# Integrated Proteomic and Network Analysis Reveals Dysregulated Pathways and Candidate Proteins in Multiple Myeloma Progression

**DOI:** 10.64898/2026.05.21.26353799

**Authors:** Foteini Paradeisi, Charis Gonidaki, Aggeliki Tserga, Julie Courraud, Panagiotis Bakouros, Paraskevi Karousi, Ioannis V. Kostopoulos, Theodoros Margelos, Eirini Goula, Clara Stegehuis, Janusz M. Meylahn, Anastasia Martzakli, Christine-Ivy Liacos, Meletios A. Dimopoulos, Ourania Tsitsilonis, Antonia Vlahou, Jerome Zoidakis, Efstathios Kastritis

**Author notes:** **Corresponding Author:** Jerome Zoidakis.

## Abstract

**Background:** Multiple myeloma (MM) remains incurable despite therapeutic advances, reflecting limited understanding of the molecular mechanisms underlying disease initiation and progression. MM develops through asymptomatic precursor stages, monoclonal gammopathy of undetermined significance (MGUS) and smouldering multiple myeloma (SMM). This study aimed to investigate protein changes associated with disease progression and, through a further integrative approach, to highlight molecular changes of potential predictive and/or therapeutic value.

**Methods:** We performed a comparative proteomic analysis of 94 bone marrow–derived CD138⁺-selected plasma cell samples (29 MGUS, 20 SMM, and 45 MM) using LC–MS/MS. Differential protein abundance was assessed using pairwise Mann–Whitney *U* tests between groups, with Benjamini–Hochberg correction. Pathway enrichment, protein–protein interaction, and co-expression network analyses were also conducted. Selected proteins were further evaluated using public transcriptomic datasets and experimentally validated in independent samples by flow cytometry and enzyme-linked immunosorbent assay (ELISA).

**Results:** Following data processing, proteomic analysis identified 6,203 proteins. Pairwise comparisons revealed significant proteomic differences across disease stages, with 370 differentially abundant proteins exhibiting monotonic changes during disease progression. Pathway analysis showed that monotonically upregulated proteins were mainly associated with gene expression and cell proliferation, whereas downregulated proteins were linked to immune-related processes. Further co-expression network analysis, combined with criteria including detection frequency, biological relevance, and translational potential, highlighted a group of prioritised proteins. Representative examples include nucleolin (NCL) and U3 small nucleolar ribonucleoprotein IMP3 (IMP3), involved in nucleolar organisation, ribosome biogenesis and rRNA processing, as well as the immune-associated lactotransferrin (LTF) and serine protease cathepsin G (CTSG). Transcriptomic support and independent experimental validation by flow cytometry and ELISA confirmed the relevance of selected candidates.

**Conclusions:** Taken together, our findings highlight coordinated changes in immune regulation, RNA processing and ribosome biogenesis during MM progression and identify candidate proteins and their networks, including the emerging pharmacologically tractable target NCL and the underexplored IMP3 of potential therapeutic relevance, opening new avenues for further investigation.

## Additional File 1 for "Integrated Proteomic and Network Analysis Reveals Dysregulated Pathways and Candidate Proteins in Multiple Myeloma Progression" (part 1 of 3)

### Sheet:  Complete proteomics dataset
Protein intensities obtained from FragPipe after: 1) Normalization based on the total protein intensity excluding Albumin, Hemoglobins, and Haptoglobin [(protein intensity/total intensity in the sample)*10^6] 2) Filtration (50% frequency in at least 1 disease group), 3) Imputation with the lowest intensity value found in the dataset and 4) Log2 transformation (log2)
Statistical analysis: 1) Pairwise differential protein abundance was assessed using Mann–Whitney U tests (SMM vs MGUS, MM vs SMM, MM vs MGUS). 2) P-values were adjusted for multiple testing using the Benjamini–Hochberg (BH) procedure. 3) Fold changes (FC) represent ratios of group means calculated on non-log-transformed normalized intensities, while Log2FC represents log2-transformed fold changes. 4) Average and standard deviation values are calculated from log2-transformed intensities. 5) Frequency columns indicate the number of samples in which the protein was detected per group.
Accesion_ID	Entry_Name	Genes	First.Protein.Description	Fold Change			Log2 Fold Change			Mann Whitney SMM vs MGUS		Mann Whitney MM vs SMM		Mann Whitney MM vs MGUS		MGUS (n=29)			SMM (n=20)			MM (n=45)
				FC_SMMvsMGUS	FC_MMvsSMM	FC_MMvsMGUS	Log2FC_SMMvsMGUS	Log2FC_MMvsSMM	Log2FC_MMvsMGUS	p_SMMvsMGUS	BH_p_SMMvsMGUS	p_MMvsSMM	BH_p_MMvsSMM	p_MMvsMGUS	BH_p_MMvsMGUS	Average_MGUS	St_Dv_MGUS	MGUS_Frequency	Average_SMM	St_Dv_SMM	SMM_Frequency	Average_MM	St_Dv_MM	MM_Frequency		MGUS01	MGUS02	MGUS03	MGUS04	MGUS06	MGUS07	MGUS08	MGUS09	MGUS10	MGUS11	MGUS12	MGUS13	MGUS14	MGUS15	MGUS16	MGUS17	MGUS18	MGUS19	MGUS20	MGUS21	MGUS22	MGUS23	MGUS24	MGUS25	MGUS26	MGUS27	MGUS29	MGUS30	MGUS31	SMM01	SMM02	SMM03	SMM04	SMM05	SMM06	SMM08	SMM09	SMM10	SMM12	SMM15	SMM16	SMM17	SMM18	SMM19	SMM20	SMM21	SMM22	SMM23	SMM24	MM01	MM02	MM03	MM04	MM05	MM06	MM07	MM08	MM09	MM10	MM11	MM12	MM13	MM14	MM15	MM16	MM17	MM18	MM19	MM20	MM21	MM22	MM23	MM24	MM25	MM26	MM27	MM28	MM29	MM30	MM31	MM32	MM33	MM35	MM36	MM37	MM38	MM39	MM40	MM41	MM42	MM43	MM45	MM46	MM56
P38159	RBMX_HUMAN	RBMX	RNA-binding motif protein, X chromosome (Glycoprotein p43) (Heterogeneous nuclear ribonucleoprotein G) (hnRNP G) [Cleaved into: RNA-binding motif protein, X chromosome, N-terminally processed]	1.19882	1.59384	1.91073	0.26162	0.672507	0.934127	0.0302796	0.311534	1.82465e-05	0.00570878	1.70616e-09	1.60173e-06	8.45181	0.523098	29/29	8.71343	0.534464	20/20	9.38593	0.422158	45/45		7.87509	8.4822	8.06245	7.97127	8.47112	9.31093	8.75743	7.62074	7.77252	7.68005	8.29109	8.23248	8.55334	8.47059	8.04108	8.94481	8.89052	8.82081	10.0999	8.53212	8.25588	8.69468	8.75027	9.01696	8.60494	8.16878	8.35351	8.01434	8.36252	8.46522	7.97417	7.43089	8.90457	8.90115	9.31172	8.85834	9.16089	7.82546	9.21567	8.92876	8.89433	8.95728	9.58662	8.55096	9.08745	8.8265	8.84075	8.27688	8.27094	9.49775	9.50909	8.92441	9.58257	9.29846	9.41816	9.96419	10.098	9.02706	9.36612	9.89794	9.87047	9.55787	9.7321	9.74963	9.83773	9.43658	9.5075	9.21615	9.41404	9.90655	9.2057	9.32124	9.76044	8.83816	8.92644	8.75314	8.86255	9.03869	9.08979	9.75848	8.72784	9.45801	9.73588	9.33877	9.07734	9.58157	9.59594	8.73966	10.0428	8.7204	8.43583	10.141	9.19651	9.20861
P07910	HNRPC_HUMAN	HNRNPC	Heterogeneous nuclear ribonucleoproteins C1/C2 (hnRNP C1/C2)	1.17144	1.56219	1.83002	0.228282	0.643574	0.871856	0.0473299	0.349982	1.94493e-05	0.00570878	5.42731e-08	4.7424e-06	10.2579	0.642365	29/29	10.4862	0.418231	20/20	11.1298	0.501322	45/45		9.52561	10.4881	10.4456	8.96325	10.1376	11.2575	9.91112	9.12751	9.39822	10.0464	10.5301	10.0653	10.7216	10.2774	10.2827	10.6564	10.8626	10.3894	12.1457	10.2448	9.73617	10.6655	10.525	10.0353	10.1097	9.37089	10.3376	10.5922	10.6302	10.5095	10.5938	9.69933	10.6369	10.8936	10.7061	10.2342	10.7282	9.33408	10.2904	10.1536	10.7266	10.3253	10.9413	10.66	11.0597	10.6141	10.87	10.2792	10.468	10.5192	11.1478	10.6208	10.8687	10.8151	10.9442	11.6232	11.6182	10.6565	11.3548	11.3607	11.7525	11.2952	11.4265	11.3056	11.5013	11.6579	11.7216	11.3484	10.9046	11.5782	11.8241	11.0955	11.9389	10.7976	10.6871	10.7005	10.5098	10.103	10.3396	11.3775	11.0576	10.8556	11.7463	10.873	11.6752	11.156	10.7523	10.4953	11.3909	10.6405	10.0003	12.0934	11.552	11.1564
P06331	HV434_HUMAN	IGHV4-34	Immunoglobulin heavy variable 4-34 (Ig heavy chain V-II region ARH-77)	0.340291	0.1756	0.0597552	-1.55516	-2.50963	-4.06479	0.00399352	0.236128	1.99218e-05	0.00570878	2.19271e-09	1.60173e-06	5.83648	1.77407	28/29	4.28132	1.84754	18/20	1.77169	2.21129	18/45		6.4772	6.35294	6.09838	7.8829	7.28342	3.0156	5.70842	5.41364	6.68367	6.2488	5.1668	7.62007	5.20908	4.68092	5.10095	4.61206	6.29462	6.07268	0.274874	2.70493	6.3155	6.8786	5.63994	4.33449	7.10018	7.88377	7.39708	9.26223	5.5442	5.80001	3.33973	4.34653	5.66535	3.12807	0.274874	5.81709	3.80778	6.20783	3.89769	5.54803	6.08236	4.38178	2.693	4.63026	0.274874	2.69172	6.36192	4.05969	6.61786	0.274874	2.98384	0.274874	0.274874	2.03045	2.20376	0.274874	0.274874	0.274874	0.274874	0.274874	0.274874	0.274874	0.274874	2.72027	0.274874	0.274874	3.82371	0.274874	0.274874	3.88119	0.274874	0.274874	3.95943	2.53527	0.274874	5.25267	0.274874	0.274874	2.96143	0.274874	0.274874	0.274874	3.57533	3.61543	5.26287	2.18342	2.65347	0.274874	0.274874	8.30128	8.51138	5.84927	0.274874	0.274874
Q9Y6I9	TX264_HUMAN	TEX264	Testis-expressed protein 264 (Putative secreted protein Zsig11)	1.47297	1.65002	2.43042	0.558726	0.722479	1.28121	0.0450991	0.349982	2.20852e-05	0.00570878	1.18064e-08	2.87631e-06	4.56718	1.33743	27/29	5.12591	0.564856	20/20	5.84839	0.509509	45/45		0.274874	4.9767	4.67966	4.27848	4.92046	5.27739	5.66327	0.274874	4.79897	3.56009	5.18146	4.67403	4.48582	3.78049	4.39515	5.65524	5.30568	4.56161	5.8641	6.58838	4.86622	5.16202	5.34115	4.56218	4.79901	4.41436	4.93229	4.96167	4.21271	5.12495	4.03177	4.94709	5.46296	5.34868	5.83934	4.6749	5.47323	4.82819	4.02686	5.68194	5.38479	5.31239	5.83789	5.00742	6.08607	5.0663	4.71846	5.24764	4.41735	6.00964	6.61618	6.39526	5.77323	5.72746	5.47841	5.20273	5.97306	5.58948	5.57699	5.98468	5.19258	6.65287	6.41439	6.50565	6.29309	5.8263	5.43018	6.34893	5.11395	5.68907	5.91779	5.17682	5.88015	5.52811	5.5324	5.62205	6.01959	5.86855	6.15622	6.85553	5.14953	6.3548	5.40733	5.74158	5.71139	5.929	6.47758	6.70438	4.80506	4.67738	5.66948	6.22766	6.22391	5.74714
Q00839	HNRPU_HUMAN	HNRNPU	Heterogeneous nuclear ribonucleoprotein U (hnRNP U) (GRIP120) (Nuclear p120 ribonucleoprotein) (Scaffold-attachment factor A) (SAF-A) (p120) (pp120)	1.19846	1.46398	1.75452	0.261185	0.549893	0.811077	0.0245902	0.300995	3.02432e-05	0.00605254	5.10014e-08	4.7424e-06	9.70471	0.503786	29/29	9.96589	0.341465	20/20	10.5158	0.48255	45/45		9.71168	9.9272	9.92256	9.16679	9.80245	10.9955	10.0501	8.98755	9.21725	9.49332	9.67426	9.34956	9.66649	9.81879	9.48713	8.99858	10.0916	9.81827	11.2404	9.94402	9.3371	9.80765	9.68201	9.97337	9.51891	9.05603	9.35966	9.48566	9.85265	9.78693	9.57765	9.53131	9.6682	10.2449	10.602	9.80181	10.5775	9.55348	10.3072	9.91149	9.93793	9.97418	10.4636	9.79842	10.3566	9.83823	9.9203	9.6186	9.84763	10.5797	10.7176	10.3641	10.5911	10.4071	10.813	11.1733	11.4763	10.1798	10.677	10.9697	11.27	10.5971	10.6543	11.2168	10.8556	10.6829	10.5572	10.4346	10.5393	11.1999	10.5487	10.339	10.6126	9.93904	9.54019	9.60805	10.5419	10.4011	10.1032	10.6937	10.3524	10.4149	10.522	10.4535	10.0955	10.4915	10.6361	9.71973	11.2418	9.78647	9.11258	11.1234	10.62	10.3564
Q15061	WDR43_HUMAN	WDR43	WD repeat-containing protein 43 (U3 small nucleolar RNA-associated protein 5 homolog)	3.05178	2.0981	6.40294	1.60965	1.06908	2.67873	0.00148244	0.236128	3.21231e-05	0.00622787	4.49309e-09	2.0776e-06	1.92116	1.75813	15/29	3.53081	1.36762	18/20	4.59989	1.19521	43/45		0.274874	3.47371	3.23963	0.274874	0.274874	4.16756	3.00242	0.274874	0.274874	0.274874	2.86583	0.274874	0.274874	0.274874	0.274874	3.99325	0.274874	4.25162	3.59617	5.36616	2.04512	3.76005	3.38916	1.73571	4.59511	0.274874	0.274874	0.274874	2.38379	4.10942	1.43083	3.94583	4.80804	3.82629	3.50128	0.274874	3.97741	0.274874	4.11684	4.32029	4.07841	3.47535	3.45937	3.72766	5.8551	3.76627	4.34203	3.79471	3.53128	4.235	4.18837	0.274874	3.92881	4.35021	3.94596	4.86112	4.43867	3.99354	4.05297	0.274874	4.59457	3.78721	4.4	4.15096	5.05908	4.58154	5.30722	5.54687	3.87095	5.70773	6.09626	4.60168	6.73851	4.48207	5.17397	4.45161	4.20746	4.32643	5.18684	5.61841	4.66857	3.98803	4.65418	4.41196	5.04383	4.54463	5.74421	4.54774	5.36372	4.69754	4.46485	6.60115	6.3484	5.48248
Q9BYG3	MK67I_HUMAN	NIFK	MKI67 FHA domain-interacting nucleolar phosphoprotein (Nucleolar phosphoprotein Nopp34) (Nucleolar protein interacting with the FHA domain of pKI-67) (hNIFK)	1.74041	1.60911	2.80051	0.799426	0.686261	1.48569	0.00893315	0.239352	3.42492e-05	0.00624947	1.82191e-09	1.60173e-06	3.44291	1.36702	25/29	4.24233	0.466625	20/20	4.92859	0.608984	45/45		3.85504	3.94965	4.01422	0.274874	4.71332	4.59225	4.06092	0.274874	0.274874	3.48931	3.75275	4.12688	3.48462	4.0667	3.37538	3.24712	4.45048	3.64161	4.73269	5.00436	3.5823	3.52365	4.33546	3.54493	4.26267	0.274874	3.98685	3.20175	3.74989	3.98384	3.5968	4.60874	4.54506	4.03025	4.50426	3.59581	4.26217	3.28069	4.54971	4.74111	4.25924	4.03807	4.84434	4.08559	5.21865	4.2933	4.49195	4.0572	3.85988	5.21574	4.70444	4.70746	4.51402	4.55944	4.8694	4.95039	5.09487	5.49599	5.05533	4.85053	4.85474	6.16187	5.30995	5.26167	6.08118	4.13022	4.83504	4.78822	4.82645	5.03493	5.38944	4.92666	5.46398	4.23705	4.86896	4.28807	4.1682	4.42225	4.38258	5.32673	4.54045	4.34731	4.80585	4.67666	4.81258	4.7206	6.07272	3.88921	5.08962	4.25373	3.89165	6.82667	5.69428	5.38962
P01706	LV211_HUMAN	IGLV2-11	Immunoglobulin lambda variable 2-11 (Ig gamma lambda chain V-II region DOT) (Ig lambda chain V-II region BOH) (Ig lambda chain V-II region BUR) (Ig lambda chain V-II region NIG-58) (Ig lambda chain V-II region TRO) (Ig lambda chain V-II region WIN)	0.497331	0.140106	0.0696791	-1.00772	-2.83541	-3.84313	0.00484103	0.236128	3.9749e-05	0.00642244	2.07015e-08	3.63476e-06	7.09401	2.11996	27/29	6.08628	1.46504	20/20	3.25088	2.64898	28/45		8.16219	6.56251	7.59239	8.49976	8.20239	0.274874	7.06724	7.32965	7.48744	7.24985	6.88175	8.65306	6.74795	6.98513	7.82494	6.62716	7.93567	6.45282	0.274874	4.94872	8.16909	8.83089	7.54499	6.77943	8.2516	8.30082	9.02442	9.8568	7.20775	7.11862	4.52624	6.18922	6.73477	4.73471	4.32635	6.53401	5.80427	8.26081	5.5453	5.89774	7.85592	7.83235	4.17315	5.89437	4.55883	3.69122	8.49212	5.80379	7.75191	3.95808	3.7786	5.80214	4.56681	0.274874	3.27559	4.11529	7.00218	3.33307	4.13516	0.274874	3.81441	3.79539	0.274874	4.19395	3.43271	0.274874	3.78696	0.274874	0.274874	0.274874	0.274874	0.274874	4.74943	0.274874	3.20027	6.72986	5.34463	5.33752	5.61522	0.274874	6.22483	0.274874	4.72219	5.72143	6.18309	0.274874	4.07518	0.274874	0.274874	9.19414	7.214	0.274874	8.31444	0.274874
Q9Y5L4	TIM13_HUMAN	TIMM13	Mitochondrial import inner membrane translocase subunit Tim13	1.39522	2.00808	2.80171	0.480491	1.00582	1.48631	0.0302796	0.311534	4.12151e-05	0.00642244	1.26014e-08	2.87631e-06	6.59267	0.783873	29/29	7.07316	0.803419	20/20	8.07898	0.810013	45/45		5.18165	6.57666	6.05652	5.57424	6.84251	7.60201	7.2076	5.71604	6.05338	6.27786	8.29907	6.24916	6.6743	6.38416	6.68727	6.80817	7.09374	6.75004	7.46517	8.44864	6.87711	6.18714	6.82152	6.60664	7.23221	5.16978	6.47498	5.78725	6.08275	6.92326	5.37176	7.69713	6.05913	7.0441	7.526	5.93838	7.81569	6.12207	6.51458	7.26676	8.27091	7.42193	7.51377	7.19967	8.46797	7.78794	7.23949	6.70042	6.58235	7.21784	8.23631	6.02935	7.44895	7.83819	7.95957	8.16324	8.18467	7.77465	8.57854	8.67837	7.35336	9.33783	9.04723	8.90117	8.76341	8.10162	7.78487	7.04054	7.96094	8.17453	8.68586	7.92168	7.76658	7.91137	8.09134	7.58682	6.04226	7.71018	8.54684	9.02482	7.68478	9.34362	8.18866	8.456	8.28972	9.13503	8.29275	7.69437	8.33825	6.71208	6.69776	9.99371	8.15719	8.70732
Q13123	RED_HUMAN	IK	Protein Red (Cytokine IK) (IK factor) (Protein RER)	1.24237	1.43825	1.78684	0.313097	0.524313	0.83741	0.00661469	0.239352	4.65844e-05	0.00642244	9.44678e-08	5.52904e-06	5.62809	0.590806	29/29	5.94118	0.431294	20/20	6.4655	0.480156	45/45		5.46174	5.65897	5.91313	4.19979	5.64887	7.02725	5.33044	4.93898	5.80561	5.09746	5.59088	5.10138	5.48585	5.60482	5.63034	4.69029	6.17156	5.39249	7.07227	5.77434	5.55008	5.89858	5.92555	6.32089	5.82483	5.47912	5.73096	5.01684	5.8712	5.87445	5.34303	5.69453	5.84723	6.3324	6.05771	5.91196	6.15048	4.68115	6.40745	6.06654	5.74286	5.97762	6.76515	6.01135	6.14016	6.25156	6.20588	5.63382	5.72833	6.31218	6.55226	5.3393	6.80996	6.33261	6.28686	7.02284	6.59883	6.35884	6.64317	6.88594	7.04672	6.92206	6.31312	7.20675	7.02329	6.09601	6.40852	6.5288	6.71619	6.949	6.71728	6.35833	6.82437	6.16377	5.87395	5.77935	5.63221	6.07058	6.31417	6.5495	6.26653	6.68402	7.07373	6.71735	6.17032	6.55293	6.43959	5.8322	7.20491	6.09814	5.06908	7.24414	6.4207	6.53692
O60832	DKC1_HUMAN	DKC1	H/ACA ribonucleoprotein complex subunit DKC1 (EC 5.4.99.-) (CBF5 homolog) (Dyskerin) (Nopp140-associated protein of 57 kDa) (Nucleolar protein NAP57) (Nucleolar protein family A member 4) (snoRNP protein DKC1)	1.26064	1.85907	2.34361	0.334157	0.894579	1.22874	0.0318673	0.316835	4.65844e-05	0.00642244	2.19475e-07	9.58887e-06	7.48371	0.66082	29/29	7.81787	0.404912	20/20	8.71245	0.884098	45/45		6.77924	7.20973	7.36804	6.73803	7.81916	8.76507	8.01378	6.52379	7.25837	7.22813	7.73422	7.35184	7.15005	7.70899	8.4965	7.07521	7.74559	6.9614	8.8663	8.24256	7.52837	7.59849	8.06456	8.18339	7.40975	6.02434	7.12137	6.69104	7.37038	7.54473	6.94902	7.54249	7.60425	8.34085	8.15374	7.15837	8.64145	7.365	7.88728	8.17466	7.96737	7.97854	8.08868	7.8016	8.09454	7.93923	7.88294	7.74955	7.49314	9.21081	9.06003	6.98827	9.09217	8.35446	9.09187	9.27135	8.65139	9.50312	9.53992	9.50922	8.5674	9.15474	9.60578	8.72552	10.0788	7.74404	9.12002	7.08625	8.61406	8.29686	9.02257	9.44754	9.42986	7.08857	8.53856	8.48433	6.82015	8.27029	8.48852	9.4037	8.34841	9.04336	9.0663	8.41184	7.60105	9.37722	9.01088	7.52633	9.00971	7.6407	7.25245	11.1491	9.2477	9.115
P82970	HMGN5_HUMAN	HMGN5	High mobility group nucleosome-binding domain-containing protein 5 (Nucleosome-binding protein 1)	1.64726	4.11406	6.77693	0.720068	2.04056	2.76063	0.026566	0.308472	5.36304e-05	0.00693173	1.88905e-08	3.44696e-06	1.09857	1.6167	9/29	1.81863	1.51459	13/20	3.8592	1.75044	41/45		0.274874	2.88513	1.78088	0.274874	0.274874	0.274874	0.274874	0.274874	0.274874	0.274874	0.274874	3.13684	0.274874	0.274874	0.274874	3.52575	0.274874	0.274874	7.64205	0.274874	0.274874	1.27234	0.274874	2.47792	2.06538	0.274874	1.57467	0.274874	0.274874	0.274874	0.274874	0.274874	0.274874	0.716521	3.92126	5.09067	3.19847	0.274874	4.46904	0.274874	2.41637	2.67786	1.87705	0.274874	1.81928	2.10558	1.66	2.07905	2.41743	2.32249	4.48132	3.20366	4.37453	3.70001	4.75797	6.7952	4.50487	3.38789	3.58449	5.08124	4.65108	5.44332	5.60552	2.6946	3.69044	4.06729	4.7553	5.36599	5.93615	3.2262	4.95982	3.83939	4.03652	1.73705	0.274874	0.274874	5.6046	2.68889	5.8189	4.45002	3.29061	3.25162	2.48802	3.5252	2.62112	6.11541	2.9409	1.70762	4.7446	0.274874	0.274874	8.40331	5.32086	3.39044
Q8TDN6	BRX1_HUMAN	BRIX1	Ribosome biogenesis protein BRX1 homolog (Brix domain-containing protein 2)	1.3386	1.67998	2.24883	0.42073	0.748445	1.16917	0.0496469	0.352571	7.10804e-05	0.00747429	6.99527e-09	2.28414e-06	4.48966	0.913751	28/29	4.91039	0.50361	20/20	5.65883	0.695949	45/45		4.49912	4.6981	4.88486	4.12591	4.93775	5.63711	4.58746	4.22955	4.12281	4.60226	5.10944	4.05223	4.06176	4.74806	4.77504	4.04516	4.74714	4.25331	5.15372	5.40154	4.31848	5.33657	4.90474	4.43443	4.73001	4.49029	4.6917	0.274874	4.3466	4.35767	4.15842	4.98522	5.38596	4.89251	4.92624	4.46681	5.37477	4.30395	5.71704	5.32859	4.88255	4.64126	5.04302	5.00904	5.70479	5.62367	4.6582	4.7134	4.03459	5.94707	4.95672	4.16772	5.13015	4.96526	5.63906	6.45401	6.17955	5.84727	5.53896	6.02231	5.43247	6.43328	5.75202	5.81696	6.88553	4.82292	5.31536	5.88292	5.63316	6.35045	6.22127	5.91044	6.52033	4.90117	6.0547	4.57392	4.64857	4.96698	5.23734	6.2231	5.25879	5.07971	5.90474	5.45693	5.62731	5.70439	5.99383	4.46394	5.95957	4.9783	5.68418	7.83063	6.48127	5.79278
P80748	LV321_HUMAN	IGLV3-21	Immunoglobulin lambda variable 3-21 (Ig lambda chain V-III region LOI) (Ig lambda chain V-V region DEL) (Ig lambda chain V-VII region MOT)	0.388917	0.182843	0.0711109	-1.36247	-2.45132	-3.81379	0.00307892	0.236128	9.41634e-05	0.00801235	5.28195e-08	4.7424e-06	7.60835	2.00566	28/29	6.24589	1.78352	20/20	3.79457	2.60531	37/45		8.63398	7.14033	8.51736	8.51025	7.47854	6.57072	8.07361	5.86166	8.72801	8.14533	6.07581	9.05691	7.91034	6.56276	7.61682	6.82967	9.11462	7.28249	0.274874	2.99343	8.7443	10.6305	8.38837	7.2111	9.74482	8.42959	8.91172	8.48515	8.71911	8.43588	4.56784	7.12943	6.84441	4.88559	2.72487	7.75469	6.45964	8.95377	4.88507	6.72918	8.48758	6.2577	5.35997	6.55745	2.98009	4.16057	8.01826	6.20137	7.52438	3.26433	3.91575	5.36157	3.53065	0.274874	3.3294	4.28692	0.274874	0.274874	3.94941	2.41517	0.274874	0.274874	3.12491	3.28251	2.20388	2.83813	3.36884	0.274874	3.34998	4.84353	2.48029	3.74282	5.27445	3.09062	2.9486	7.80888	4.27443	4.2124	6.60203	0.274874	5.28892	12.8289	4.16754	6.54156	6.22607	0.274874	3.6569	4.73238	2.92998	9.74694	8.64826	2.92733	3.28482	4.07748
P17844	DDX5_HUMAN	DDX5	Probable ATP-dependent RNA helicase DDX5 (EC 3.6.4.13) (DEAD box protein 5) (RNA helicase p68)	1.21377	1.43497	1.74171	0.279491	0.521016	0.800507	0.0142381	0.27896	0.000101341	0.00816515	4.88127e-10	1.60173e-06	7.53826	0.392603	29/29	7.81775	0.455151	20/20	8.33877	0.417475	45/45		7.15207	7.35659	7.59234	6.81799	7.86528	8.04878	7.53942	6.95504	6.77674	7.41536	7.87855	6.92242	7.28609	7.65084	7.69414	7.72699	8.08384	7.78793	8.53165	7.71554	7.27109	7.65306	7.68971	7.78686	7.48252	7.23329	7.6854	7.43265	7.57751	7.87788	7.08081	7.48217	7.41808	8.4279	8.3775	7.63617	7.94184	6.63944	7.79294	8.01698	8.23315	7.86974	8.31667	7.81662	8.29267	8.17185	7.84255	7.40876	7.71139	8.28927	8.56454	7.80482	8.43793	8.11643	8.18522	8.66753	8.26637	8.35983	8.06048	8.86248	8.83241	8.87731	8.74071	8.8725	8.24906	7.96153	8.38438	8.4844	8.31304	8.80055	7.9141	8.22124	8.74795	8.06825	7.75978	8.00471	8.07787	8.1463	8.16117	8.97336	7.86757	7.65465	8.60433	8.56901	8.47307	8.20032	8.34412	8.23334	8.80918	7.82076	6.99117	9.04371	8.8673	8.56065
A0A0A0MRZ7	KVD26_HUMAN	IGKV2D-26	Immunoglobulin kappa variable 2D-26	0.271969	0.23917	0.0650466	-1.87849	-2.06389	-3.94238	0.0026582	0.236128	0.000129047	0.00913169	6.42709e-10	1.60173e-06	5.08857	1.88473	27/29	3.21008	2.10874	15/20	1.14619	1.7863	11/45		7.24052	3.40769	5.47181	6.04938	7.37783	2.61486	5.01276	6.43912	6.27984	7.87349	4.70758	6.75389	4.79215	6.49616	6.09055	5.22541	4.39795	5.32109	0.274874	0.274874	4.23807	3.7341	4.64835	4.00906	6.5534	3.15099	5.94372	7.14312	6.04592	5.49315	2.79345	2.8588	3.29973	2.29945	0.274874	4.57491	3.72645	6.61323	0.274874	3.40272	5.49249	4.26267	0.274874	4.92707	0.274874	0.274874	6.2578	2.25492	4.57045	0.274874	0.274874	0.274874	1.76964	0.274874	0.274874	0.274874	0.274874	0.274874	0.274874	0.274874	0.274874	0.274874	1.6911	0.274874	0.274874	0.274874	0.274874	0.274874	0.274874	0.274874	0.274874	0.274874	3.394	0.274874	0.274874	5.85234	0.274874	3.06096	1.93771	0.274874	5.03659	0.274874	3.10904	0.274874	3.42846	0.274874	0.274874	0.274874	0.274874	7.30891	5.64406	0.274874	0.274874	0.274874
P43243	MATR3_HUMAN	MATR3	Matrin-3	1.15375	1.34813	1.5554	0.206327	0.430957	0.637284	0.0245902	0.300995	0.000135472	0.00913169	1.62853e-07	7.8321e-06	7.9659	0.441417	29/29	8.17222	0.340405	20/20	8.60318	0.408538	45/45		7.90034	7.93057	7.96777	7.40806	8.00228	9.11107	8.33748	7.25094	7.38763	7.73239	8.1277	7.51322	8.08691	7.72921	7.9093	8.28338	8.67019	8.25055	8.88894	8.18063	7.43798	8.20014	8.19053	7.7862	7.98097	7.40996	7.55287	7.89731	7.88645	8.26598	7.77788	7.75567	8.02763	8.50983	8.01814	7.58981	8.32099	7.58235	8.2778	8.39618	8.24377	8.39455	8.98122	8.37145	8.32015	8.25305	8.38317	7.83798	8.13684	8.09981	8.56784	8.40111	8.3218	8.17563	8.0588	8.94329	9.11255	7.92505	8.41123	8.67063	8.86418	8.40582	8.7261	9.11165	8.78213	9.1697	8.99734	8.44841	8.76684	9.244	8.66734	8.74803	9.26905	7.95154	8.27366	8.12617	8.06107	8.37359	8.3069	9.02875	8.54643	8.42389	9.2042	8.70876	8.86839	8.708	8.46867	7.87524	9.15918	8.38655	8.19073	9.51926	8.5968	8.47695
Q9Y2X3	NOP58_HUMAN	NOP58	Nucleolar protein 58 (Nucleolar protein 5)	1.29067	1.68806	2.17873	0.368123	0.755365	1.12349	0.0119972	0.263939	0.000160875	0.00959679	5.77479e-08	4.84146e-06	6.96007	0.619427	29/29	7.32819	0.574225	20/20	8.08356	0.770897	45/45		7.0453	6.99316	6.74413	6.03861	7.36277	8.27224	7.52516	6.56413	6.65	6.69181	6.8263	6.65366	6.75547	6.60197	6.76328	6.74304	7.04672	6.85511	8.79296	8.27418	6.56187	7.0761	6.93588	7.03329	6.97076	5.71498	6.76887	6.87903	6.70119	6.84719	6.6773	7.24039	7.83636	7.29932	7.6506	6.85383	8.17715	6.25289	7.82515	7.35549	7.41119	7.2529	7.72166	6.92795	8.76687	7.47847	7.30092	6.83859	6.84959	8.90539	8.85979	7.71807	7.85527	7.60498	8.162	8.92389	8.75844	8.58902	8.45271	7.66024	8.35201	8.13745	7.79923	7.91076	9.82761	7.75339	8.41209	8.00264	7.96388	8.7033	8.81843	7.62636	8.53302	7.60399	7.647	7.29561	7.29888	7.7392	7.92809	8.42753	7.86757	7.48492	7.59365	7.58405	6.68585	7.96404	9.6332	6.45572	8.11748	6.76447	7.00083	9.99673	8.0296	9.31164
P01714	LV319_HUMAN	IGLV3-19	Immunoglobulin lambda variable 3-19 (Ig lambda chain V-III region SH)	0.27379	0.133717	0.0366104	-1.86886	-2.90274	-4.7716	0.001552	0.236128	0.000219732	0.0111127	1.13323e-09	1.60173e-06	7.30648	1.87126	28/29	5.43762	3.0881	16/20	2.53488	2.59946	22/45		7.60351	7.77585	7.94798	7.30799	8.79492	4.84007	7.38706	5.40218	8.93324	7.48923	7.04367	9.04888	6.12973	7.43803	7.70098	7.76752	8.27802	6.73464	0.274874	3.68382	8.18861	8.32486	7.9362	6.6132	8.68099	8.98912	8.53431	9.55322	7.48519	7.70458	5.4841	6.19116	6.30629	0.274874	0.274874	12.3927	5.96099	8.19141	5.29641	6.18397	7.64098	5.94804	4.40664	6.1143	0.274874	0.274874	7.08085	6.05143	6.69905	0.274874	4.31018	5.51982	4.10849	3.92811	0.274874	0.274874	0.274874	0.274874	0.274874	0.274874	0.274874	0.274874	0.274874	4.03752	0.274874	0.274874	3.38518	0.274874	0.274874	0.274874	0.274874	0.274874	5.07781	0.274874	0.274874	6.06041	4.08946	4.77685	5.63901	0.274874	0.274874	3.15247	3.54595	6.31065	6.7099	3.31407	4.39176	3.40147	3.86526	9.22106	8.61457	0.274874	4.28734	0.274874
Q13228	SBP1_HUMAN	SELENBP1	Methanethiol oxidase (MTO) (EC 1.8.3.4) (56 kDa selenium-binding protein) (SBP56) (SP56) (Selenium-binding protein 1)	0.499496	0.383274	0.191444	-1.00145	-1.38355	-2.38501	0.0042627	0.236128	0.000225693	0.0111127	9.09766e-09	2.45399e-06	6.75049	1.21192	29/29	5.74904	1.29406	20/20	4.36549	1.29507	45/45		8.34952	8.2612	6.73006	8.65437	5.55806	6.04193	5.78763	7.46384	8.06793	7.42682	6.83199	7.33037	7.11468	5.9994	7.07662	6.54039	7.10504	7.30258	2.9238	4.79656	6.75968	4.34183	6.96197	6.83205	6.74644	7.26073	7.59379	7.19647	6.70855	4.96545	4.65377	6.52914	6.19515	4.57174	3.96331	5.11633	4.6081	8.51748	5.59341	6.98017	6.49104	6.96126	5.35775	6.6985	3.99838	4.01938	7.07945	7.36866	5.31231	3.33652	3.67807	5.79424	4.2037	3.59229	4.25678	3.75367	3.30022	2.37098	5.70847	3.57578	3.34932	2.66286	3.90258	4.60736	3.4037	3.68757	3.04267	3.13943	5.5298	4.89404	3.82629	3.92021	3.43556	4.43486	3.85338	7.00822	5.24201	4.87179	5.53436	3.03486	6.97269	3.69719	6.47425	5.50525	7.92268	4.97694	4.68034	2.36524	4.54235	6.50477	5.33188	3.53025	2.96639	4.02515
O00567	NOP56_HUMAN	NOP56	Nucleolar protein 56 (Nucleolar protein 5A)	1.28308	1.76982	2.27083	0.359612	0.823605	1.18322	0.0473299	0.349982	0.000281758	0.0124859	8.88682e-08	5.51338e-06	6.57757	0.605853	29/29	6.93718	0.643385	20/20	7.76078	0.894725	45/45		6.70792	6.87933	6.88079	5.98496	6.98672	7.74626	6.97171	5.64719	5.75738	5.98602	6.28657	6.69566	6.47849	6.65966	6.34575	6.03148	6.42088	6.52289	8.64662	7.23864	6.07355	6.61935	6.6582	6.77372	6.80228	5.9887	6.35783	6.16433	6.43657	6.77247	6.11344	6.61778	7.97652	6.92036	7.52335	6.83313	8.12491	5.9096	7.56974	6.89001	6.707	6.56541	7.31909	6.65302	8.15119	6.43834	6.88876	6.39356	6.37593	8.63065	8.46373	6.9334	7.69679	7.39644	8.06577	8.94238	8.69509	8.13903	8.26305	7.52866	8.18489	8.20266	7.50425	7.66582	9.75347	7.52417	8.08755	7.69167	7.65246	8.62182	8.65884	7.28271	8.43417	7.53389	7.24411	6.83356	6.50816	7.14474	7.61403	8.40941	6.86589	6.93212	7.1086	6.91709	6.46985	7.717	9.37011	5.74327	7.80186	6.57614	6.2023	9.87223	7.7567	8.59473
Q8IYB3	SRRM1_HUMAN	SRRM1	Serine/arginine repetitive matrix protein 1 (SR-related nuclear matrix protein of 160 kDa) (SRm160) (Ser/Arg-related nuclear matrix protein)	1.23571	1.62705	2.01057	0.305346	0.702261	1.00761	0.0318673	0.316835	0.000297686	0.0127368	1.20481e-07	6.38856e-06	5.02066	0.710869	29/29	5.326	0.521138	20/20	6.02826	0.596665	45/45		4.94934	5.57667	5.11891	4.57526	5.28747	6.7916	5.6813	3.98472	4.27805	4.30058	4.68926	4.63059	4.87985	5.00704	4.77626	5.18323	5.45555	5.60167	6.88549	5.14353	4.27034	5.65444	5.21573	4.71204	4.83082	3.80836	4.36517	5.42824	4.51754	5.4654	4.95785	4.68215	5.71851	5.7733	5.3689	4.73856	5.67661	4.53913	5.63366	5.56115	5.27921	5.69733	6.18156	5.0643	5.7393	5.86453	4.53838	4.39216	5.64807	5.55669	5.92744	4.90512	5.74273	5.45181	5.27752	6.90394	6.71807	5.00636	5.96559	5.90825	6.19332	6.00503	6.376	6.18159	6.5269	6.93059	6.83345	5.96039	6.43116	6.89711	6.87173	6.09857	7.15162	5.27628	5.52278	5.12388	5.79233	5.55528	5.58885	6.43441	5.41146	6.13968	5.50467	5.62186	6.56475	5.98202	6.0556	5.36705	6.4803	5.55167	5.44394	7.01136	6.33581	6.6869
O15541	R113A_HUMAN	RNF113A	E3 ubiquitin-protein ligase RNF113A (EC 2.3.2.27) (Cwc24 homolog) (RING finger protein 113A) (Zinc finger protein 183)	1.38151	1.61604	2.23257	0.466242	0.692461	1.1587	0.0389511	0.335122	0.000314454	0.0127508	2.39839e-07	1.00538e-05	4.3503	1.14936	28/29	4.81654	0.785688	20/20	5.509	1.0764	44/45		4.20208	4.70735	4.23414	4.16053	4.51809	6.10039	4.72815	3.73689	4.31221	4.52851	4.07211	4.18544	4.12936	4.39045	0.274874	1.3835	4.72327	3.89213	6.27044	4.92863	4.52061	4.36174	4.74665	4.68367	4.50023	4.80775	4.75397	5.93706	4.36851	4.54114	3.92071	4.42335	2.36106	5.4497	5.40486	5.57389	5.51116	4.2686	5.54	4.86607	5.4201	5.69013	5.42911	4.52332	5.09415	4.87674	4.35869	4.49246	4.5856	4.88659	5.55802	0.274874	5.96267	5.73879	5.60938	5.53952	5.56373	4.66437	5.77094	7.2786	6.62536	6.29375	6.94303	5.77412	5.79253	5.6535	5.06891	5.23021	5.52269	5.64192	5.57604	4.89118	6.06055	7.2021	4.33934	5.61687	5.54277	4.73313	4.4863	6.76895	5.667	5.99308	5.34503	5.18513	4.89012	6.18811	5.04696	4.84439	6.07522	4.87292	4.53904	7.17805	5.80841	5.66095
Q08211	DHX9_HUMAN	DHX9	ATP-dependent RNA helicase A (EC 3.6.4.13) (DEAH box protein 9) (DExH-box helicase 9) (Leukophysin) (LKP) (Nuclear DNA helicase II) (NDH II) (RNA helicase A)	1.1709	1.37467	1.60961	0.227623	0.459088	0.686711	0.0451046	0.349982	0.000314454	0.0127508	1.72909e-07	8.17639e-06	8.2812	0.50748	29/29	8.50883	0.372831	20/20	8.96792	0.434743	45/45		8.03368	8.3517	8.51546	7.34803	7.99656	8.79976	7.65051	7.23441	7.79326	7.9139	8.25761	7.92172	8.12746	8.24967	8.24946	8.50087	9.03871	8.7927	9.65336	8.75322	7.95319	8.65932	8.62313	8.76576	8.5027	8.08888	8.35419	7.91234	8.11334	8.48641	8.01327	8.38956	8.76259	8.48764	8.91584	8.04403	8.96623	7.6777	8.09883	8.93862	8.76357	8.50506	8.81497	8.81424	8.86851	8.29474	8.83047	8.34976	8.15452	8.77032	8.43141	8.8926	8.8773	8.26696	9.05589	9.70977	10.1539	8.14702	8.83177	9.38864	9.43414	9.41555	8.9687	9.54068	8.90169	9.00261	8.81965	8.99519	8.92855	9.55493	8.30477	8.69977	9.33514	8.76919	8.80315	8.72555	8.49687	8.56985	8.65904	9.32498	8.90911	8.97933	9.32565	9.11396	9.37832	8.8142	9.03067	8.16433	9.63984	8.64575	8.55142	9.38735	9.27444	8.56629
Q13595	TRA2A_HUMAN	TRA2A	Transformer-2 protein homolog alpha (TRA-2 alpha) (TRA2-alpha) (Transformer-2 protein homolog A)	1.31109	1.5483	2.02996	0.390767	0.630684	1.02145	0.025918	0.305114	0.000370217	0.0137535	2.47092e-07	1.02883e-05	6.19599	0.741387	29/29	6.58675	0.540881	20/20	7.21744	0.678579	45/45		5.59385	6.1428	6.27692	5.75251	6.73823	8.02879	6.74315	5.64204	5.07701	5.58318	7.04656	6.27874	6.44182	6.32645	6.16893	6.49035	6.6784	6.70811	7.49	6.00007	4.93561	6.66903	6.43546	5.33311	6.12614	4.76527	5.24705	6.70726	6.25679	6.97332	6.76649	6.45677	6.60049	7.43207	6.44089	6.49392	6.92176	5.34009	6.77125	6.21944	6.64488	6.59066	7.40072	6.37698	7.22927	6.45239	6.21832	5.42542	6.97994	7.47747	6.52535	7.22057	7.56035	6.93341	6.5798	8.15304	7.56348	6.8437	7.77891	7.45386	7.59911	7.21189	7.41425	7.53542	7.37566	6.81527	7.82558	7.80103	8.16188	8.26251	8.10115	7.52591	8.09877	6.54503	6.83942	6.78799	6.56461	6.25224	5.86815	7.12575	6.54368	6.97094	7.03915	6.54882	7.82499	7.12632	6.70174	5.22013	7.67201	6.7191	6.57285	8.53894	7.7178	7.78666
Q9NX24	NHP2_HUMAN	NHP2	H/ACA ribonucleoprotein complex subunit 2 (Nucleolar protein family A member 2) (snoRNP protein NHP2)	1.43191	1.7518	2.50842	0.517941	0.808839	1.32678	0.0100748	0.250017	0.00041239	0.0142137	8.52072e-09	2.45399e-06	5.27777	0.60003	29/29	5.79571	0.715575	20/20	6.60455	0.818551	45/45		5.75344	5.293	4.76915	4.8006	6.1366	6.14113	5.65635	4.59101	5.01773	4.57079	5.79191	5.81902	5.20197	5.42846	5.41367	4.37138	5.24214	4.71198	7.13843	5.79712	5.43075	4.88909	5.09499	5.22323	5.11535	4.45196	4.80714	5.01073	5.38623	5.38409	5.23005	5.21475	6.14942	6.04294	7.46499	5.73033	6.77194	5.50469	6.67486	5.29813	5.81427	5.82239	6.21055	4.65788	6.15028	6.60231	5.15997	5.00929	5.02109	7.34397	7.10515	5.35678	6.74149	6.35679	6.96529	6.6898	7.5185	7.90682	7.53853	7.70589	6.57365	6.95278	7.17689	6.89101	7.88906	6.86248	7.31031	5.90386	6.9003	6.39772	6.86743	7.25038	7.0401	5.67885	5.49813	5.9351	5.22794	6.18395	6.39815	6.75745	5.82246	6.83026	6.10901	5.57754	5.06337	7.60553	7.5521	5.84473	6.43552	4.91326	5.55936	8.1922	6.09551	6.67938
O75533	SF3B1_HUMAN	SF3B1	Splicing factor 3B subunit 1 (Pre-mRNA-splicing factor SF3b 155 kDa subunit) (SF3b155) (Spliceosome-associated protein 155) (SAP 155)	1.38444	1.43318	1.98416	0.469305	0.519222	0.988527	0.0119972	0.263939	0.00041239	0.0142137	9.17029e-10	1.60173e-06	6.30382	0.682844	29/29	6.77313	0.608142	20/20	7.29235	0.429336	45/45		5.15317	6.47602	6.56654	5.85077	5.85282	6.65847	6.13724	5.08582	6.68252	5.15137	6.66726	6.28515	6.90676	5.43814	4.86766	5.68096	7.01338	6.9009	7.64484	6.60184	6.47306	6.91166	6.89549	6.74418	6.77979	5.78355	6.49409	6.36356	6.74391	6.46923	5.80444	5.35423	6.75772	7.0926	7.1835	6.66492	7.05781	5.70998	7.31856	6.88879	7.15242	7.75365	7.48113	6.72371	7.32749	6.69537	7.01271	6.67606	6.33824	7.26144	7.05207	5.85076	7.34786	6.9237	7.19599	7.79859	7.91405	7.08867	7.15286	7.9585	7.49444	7.85299	7.3218	7.6649	7.68635	6.83925	7.28497	7.12351	7.18157	7.32905	7.24544	7.36055	7.2205	6.91459	7.23776	7.0928	6.87363	7.12497	6.99143	7.25947	7.62645	7.62028	7.2911	7.80949	8.20049	7.40094	7.53261	7.10814	7.74265	6.63267	6.23064	7.50755	7.26897	7.53936
P55265	DSRAD_HUMAN	ADAR	Double-stranded RNA-specific adenosine deaminase (DRADA) (EC 3.5.4.37) (136 kDa double-stranded RNA-binding protein) (p136) (Interferon-inducible protein 4) (IFI-4) (K88DSRBP)	1.18447	1.41495	1.67596	0.244242	0.50075	0.744992	0.0245902	0.300995	0.000538256	0.0156545	1.53e-08	3.16403e-06	6.41497	0.332975	29/29	6.65921	0.428581	20/20	7.15996	0.553331	45/45		6.62469	6.19939	6.29618	6.17834	6.37457	6.94402	6.51292	6.72366	6.31062	6.19245	6.87914	6.21142	6.67911	5.97262	6.48126	6.24113	6.59742	6.29555	7.50429	6.76544	6.24622	6.2389	6.42479	6.41078	6.2524	5.86166	6.19839	6.0371	6.37965	6.46818	6.08398	6.41747	6.37043	6.98776	7.66164	6.37887	7.36579	6.44304	6.5652	6.37189	6.81938	6.83161	6.86349	6.66514	7.36964	6.64144	6.55233	6.0104	6.31654	7.26644	7.3029	7.51499	6.98257	6.74983	7.48462	7.68943	8.6747	7.14469	7.11108	8.16731	7.42752	8.25599	6.7502	7.68653	7.63608	7.04046	6.67042	7.01618	6.97844	7.9847	6.95771	6.67859	7.2238	6.96254	6.01997	6.61201	6.56682	6.77653	6.77954	7.18613	6.48656	7.51629	7.21776	7.27018	6.52853	6.96526	7.27205	6.96457	7.92971	6.34827	6.24222	7.75703	7.64087	6.76025
Q9BQG0	MBB1A_HUMAN	MYBBP1A	Myb-binding protein 1A	1.16262	1.83776	2.13662	0.21738	0.87795	1.09533	0.0287604	0.310853	0.000538256	0.0156545	7.39305e-08	5.15336e-06	4.41388	0.645464	29/29	4.63126	1.13116	19/20	5.50921	0.814983	45/45		4.26242	4.57732	4.52522	2.69857	4.64992	5.0268	5.03791	3.23149	4.13492	3.17473	4.51525	4.3291	4.524	4.15544	4.22593	3.98127	4.16747	4.5076	5.92177	5.33602	3.88568	5.25121	4.72417	4.77941	4.53206	4.5174	4.34534	4.67224	4.31176	5.24359	4.20949	4.43993	5.47985	5.2539	4.98771	4.45073	5.42789	0.274874	4.90553	4.58151	4.66558	4.5825	4.66393	4.61388	6.13804	5.16823	4.77621	4.21721	4.54457	6.3619	5.22717	5.46985	5.25766	4.62865	5.66536	6.20118	5.66024	5.69263	5.30262	5.17116	5.82174	5.82906	5.86902	5.28733	6.7763	4.7734	4.70741	6.15155	5.2796	5.69867	5.61519	4.22033	6.67294	5.79653	5.45664	5.06317	4.60351	4.97503	6.4797	6.40396	4.80701	4.8867	5.17732	4.5328	4.51476	5.2576	6.06901	5.05265	5.44599	4.20429	4.42311	8.35096	7.00667	6.06594
A0A087WW87	KV240_HUMAN	IGKV2-40	Immunoglobulin kappa variable 2-40	0.384767	0.331996	0.127741	-1.37794	-1.59076	-2.96871	0.00269598	0.236128	0.000567384	0.015813	4.50216e-08	4.7424e-06	8.0266	1.49626	29/29	6.64866	1.62594	20/20	5.0579	2.10769	44/45		9.96525	7.1615	7.54217	8.96688	8.79778	6.56527	8.7041	8.72237	9.57264	9.59577	7.93128	9.03377	7.49935	8.3474	8.95434	7.49386	8.3694	8.19173	2.72682	4.5609	8.07921	7.45504	8.50811	7.24313	7.96515	8.17509	9.40641	9.60249	7.6343	6.57068	8.6226	7.27393	8.24071	5.37433	4.16538	8.58106	5.65857	9.04548	7.33381	6.83938	7.62049	6.54078	5.05214	6.87875	3.80413	4.17609	9.01748	5.52094	6.6565	4.25492	4.8769	7.58683	4.03982	3.5852	4.54078	4.95293	3.22154	3.38068	5.07994	3.0776	13.3371	3.96787	3.96638	4.77491	4.28864	2.93105	4.66777	4.7142	5.02384	7.25644	4.16777	4.63108	6.06827	3.10006	4.81507	7.31873	5.60422	5.41542	6.10043	0.274874	6.23869	3.30079	5.06191	6.32977	7.01719	4.72445	4.88653	3.70286	2.86923	10.1115	8.87958	4.8565	4.02626	4.57881
P23246	SFPQ_HUMAN	SFPQ	Splicing factor, proline- and glutamine-rich (100 kDa DNA-pairing protein) (hPOMp100) (DNA-binding p52/p100 complex, 100 kDa subunit) (Polypyrimidine tract-binding protein-associated-splicing factor) (PSF) (PTB-associated-splicing factor)	1.1716	1.33625	1.56555	0.228477	0.418191	0.646668	0.0209543	0.298203	0.000597974	0.0162001	1.85565e-08	3.44696e-06	8.72015	0.376856	29/29	8.94863	0.431413	20/20	9.36682	0.393677	45/45		8.75115	8.66999	8.54276	8.41845	8.79821	9.49826	8.84023	8.46633	8.59206	8.68273	8.91692	8.66006	8.78003	9.05783	8.79657	8.17719	9.01164	8.52494	9.89402	9.22024	8.4501	8.62656	8.78291	8.90812	8.45098	8.05941	8.39836	8.28733	8.62111	8.86268	8.42022	7.91748	8.65423	9.05465	9.73373	8.66037	9.0004	8.63052	9.35652	8.80115	9.08481	9.53115	9.62672	8.89816	9.21699	9.12602	9.01234	8.55488	8.82961	9.44849	9.33832	9.27587	9.46033	9.2591	9.6023	10.0396	10.2201	9.61803	9.15866	10.0819	10.0306	9.60394	9.35583	9.74097	9.56351	9.2787	9.05473	9.15152	9.41149	9.58904	9.05696	9.08618	9.22402	8.65392	8.93918	8.85543	9.04112	9.17691	8.83321	9.27168	9.48864	9.3264	9.85358	9.3979	9.72752	9.3456	9.42336	8.82437	10.0115	8.89954	8.37176	9.72575	9.22095	9.46852
Q8NEF9	SRFB1_HUMAN	SRFBP1	Serum response factor-binding protein 1 (SRF-dependent transcription regulation-associated protein) (p49/STRAP)	2.38248	2.18957	5.21661	1.25246	1.13065	2.38311	0.0169049	0.285291	0.000625264	0.0164248	6.08828e-08	4.95013e-06	1.68457	1.73844	12/29	2.93704	1.61327	15/20	4.06769	0.992834	43/45		0.274874	3.91109	0.274874	0.274874	0.274874	4.60769	0.274874	0.274874	0.274874	0.274874	3.46842	3.75483	0.274874	4.29819	0.274874	0.274874	0.274874	0.274874	4.2133	0.274874	2.83203	3.04733	0.274874	3.6057	3.21836	0.274874	3.61516	0.274874	3.60765	4.0039	3.09717	3.60118	0.274874	3.4654	4.06705	3.90939	4.20467	4.11441	0.274874	3.98946	3.1413	0.274874	3.85071	4.29466	4.29928	3.36788	3.95992	0.274874	0.274874	4.69996	4.18601	5.57306	3.70481	4.08387	4.04652	4.02133	3.96522	4.43069	4.5395	3.83097	4.19711	5.09107	4.6481	4.20294	5.14995	4.14936	4.16756	4.59945	4.21134	4.54945	4.20062	3.83656	4.52427	4.14086	3.97535	3.55691	4.09349	4.19135	3.30428	4.54147	4.23174	3.89768	4.11579	3.6932	0.274874	4.29674	4.15463	3.33731	4.08342	3.43773	0.274874	6.43855	4.17207	4.22383
Q14690	RRP5_HUMAN	PDCD11	Protein RRP5 homolog (NF-kappa-B-binding protein) (NFBP) (Programmed cell death protein 11)	1.81901	1.79208	3.25981	0.863157	0.841632	1.70479	0.0219206	0.298203	0.000630094	0.0164248	7.90891e-09	2.45334e-06	3.19657	1.57975	23/29	4.05973	1.0351	19/20	4.90136	0.752813	45/45		0.274874	4.16652	4.21066	0.274874	3.50879	4.19588	3.33635	0.274874	0.274874	0.274874	3.67482	3.59105	4.0746	2.99703	0.274874	4.34438	4.17634	4.17519	5.37675	4.35809	3.47212	4.04837	4.16687	4.03142	4.08134	3.5442	4.22435	3.30583	3.99048	4.14475	3.68227	4.33026	5.1769	4.07941	4.65466	4.02356	4.79979	0.274874	4.73631	4.04251	4.57402	3.60269	4.20318	4.44555	5.37107	3.41665	4.28999	3.48384	3.86236	5.8894	4.24678	2.85728	4.86448	3.97212	4.8036	5.85188	5.49317	5.19742	4.56775	4.57925	5.61551	6.05402	4.88415	4.1803	5.84698	4.25601	4.60245	5.65533	4.35198	4.95749	5.23344	4.44622	6.03164	4.56957	5.15632	4.09846	3.855	4.51085	5.12143	5.34414	4.44387	4.14434	5.18118	4.24718	5.92762	4.34285	5.50636	3.92554	5.07159	4.5515	4.26519	6.36769	6.11899	5.37302
Q9UNQ2	DIM1_HUMAN	DIMT1	Probable dimethyladenosine transferase (EC 2.1.1.183) (DIM1 dimethyladenosine transferase 1 homolog) (DIM1 dimethyladenosine transferase 1-like) (Probable 18S rRNA (adenine(1779)-N(6)/adenine(1780)-N(6))-dimethyltransferase) (Probable 18S rRNA dimethylase) (Probable S-adenosylmethionine-6-N',N'-adenosyl(rRNA) dimethyltransferase)	2.1567	1.67668	3.6161	1.10883	0.745608	1.85443	0.00757343	0.239352	0.000699203	0.0167485	2.86095e-08	3.99656e-06	3.64446	1.9626	22/29	4.75328	1.15327	19/20	5.49889	0.623297	45/45		0.274874	4.4923	4.6745	0.274874	4.00693	4.9695	4.55864	0.274874	0.274874	4.43091	4.3402	0.274874	5.50445	4.84332	4.81667	5.40709	4.25562	4.88324	5.30343	5.00429	4.36564	4.62494	4.60116	5.03102	4.55655	0.274874	4.76759	0.274874	4.32717	4.54025	4.44269	4.47424	5.19568	4.96442	5.24607	5.05299	5.76299	0.274874	4.89173	5.89231	4.58716	5.06641	5.32859	5.14401	4.66805	5.66374	5.04924	4.01192	4.80829	5.81383	5.4086	4.55119	5.47226	5.1351	5.51549	6.04416	5.34296	5.80669	6.04404	6.28514	5.75379	5.99754	5.64296	5.96158	6.39998	4.19944	5.42561	5.58609	5.83855	5.89612	5.89253	5.33449	6.20019	5.3997	5.46727	4.70901	4.44663	5.03895	5.49114	6.05361	4.98014	4.64319	5.62803	5.48818	5.30407	5.90696	5.44439	4.32986	5.52596	4.59352	4.31828	7.18766	6.32325	5.62199
Q9UNZ5	L10K_HUMAN	C19orf53	Leydig cell tumor 10 kDa protein homolog	1.82541	1.74323	3.18211	0.86822	0.801765	1.66998	0.0238231	0.300995	0.000699203	0.0167485	5.40285e-08	4.7424e-06	4.17155	1.8939	24/29	5.03977	1.30166	19/20	5.84154	0.644696	45/45		0.274874	4.5851	4.86454	0.274874	5.92471	5.51078	5.2971	0.274874	4.31104	0.274874	4.62964	4.40088	5.39081	3.78929	0.274874	3.61832	5.06534	5.2316	6.21342	4.66348	5.09823	4.9088	5.02622	5.98389	4.97882	5.02967	5.00137	5.33304	4.74453	5.43928	4.34422	3.33202	5.52718	5.57571	6.11569	4.99616	6.09208	0.274874	6.01651	5.77911	5.06215	4.97768	5.29404	5.15536	5.36983	5.38372	6.17975	4.99722	4.88285	6.33539	5.77079	5.36993	5.56037	6.18463	6.29623	6.10152	5.64136	5.98451	6.80271	6.23018	6.53563	6.47612	5.86974	6.52563	6.10593	5.65703	5.61187	6.57864	5.97618	6.41314	6.0763	6.23631	5.6615	5.91062	4.47643	4.90135	4.40148	5.78643	5.14293	6.11411	5.43261	6.07521	6.33511	6.05496	5.15015	6.66666	5.82123	5.48561	5.76608	5.6831	3.70062	7.05235	5.42958	5.48086
Q4G0J3	LARP7_HUMAN	LARP7	La-related protein 7 (La ribonucleoprotein domain family member 7) (hLARP7) (P-TEFb-interaction protein for 7SK stability) (PIP7S)	1.29204	1.33202	1.72103	0.369655	0.413615	0.78327	0.00703248	0.239352	0.000775303	0.0173021	4.70194e-07	1.50365e-05	3.96658	0.827452	28/29	4.33624	0.346234	20/20	4.74985	0.519189	45/45		3.6472	4.35627	3.96689	4.4253	3.77567	5.22127	4.17948	0.274874	3.53887	3.76591	4.23243	3.77777	4.43812	3.76403	4.02832	4.19937	4.16424	4.21416	5.28665	4.44369	3.32705	3.98621	4.34651	3.74898	3.95375	3.86384	3.88167	4.25194	3.97044	4.24256	3.48906	4.05014	4.37721	4.74635	4.4044	3.95437	4.64367	4.00947	4.4166	4.7142	4.3992	4.25812	5.05446	4.15371	4.57693	4.55791	4.42303	3.99113	4.26225	4.73551	4.77989	4.77727	4.23135	4.78984	5.00836	6.1319	5.44431	4.76616	4.72268	5.04573	5.26919	4.99506	4.95851	5.36088	5.41638	4.4412	4.47	5.22987	4.86264	5.25416	5.03042	4.26801	5.16714	4.38198	4.11495	3.75663	4.32282	4.5152	4.74644	5.154	4.41718	4.56929	4.93268	4.25342	4.94843	4.48194	4.61858	3.8142	4.63616	3.96345	3.43719	5.71942	4.89022	4.91271
Q00013	EM55_HUMAN	MPP1	55 kDa erythrocyte membrane protein (p55) (Membrane protein, palmitoylated 1)	0.71353	0.42842	0.30569	-0.486955	-1.2229	-1.70986	0.0352576	0.325983	0.000951083	0.0194737	5.27729e-07	1.60492e-05	6.55813	1.20179	29/29	6.07117	0.965347	20/20	4.84827	1.43966	44/45		7.15292	8.39647	7.29935	8.68574	7.00464	7.22807	6.71564	7.0207	7.78912	6.4951	5.77334	7.30734	7.02012	6.11797	7.11391	5.87025	7.4756	6.31861	2.1533	6.45981	5.48457	4.57389	6.01588	6.17249	6.02124	6.15322	6.34316	6.78265	7.24066	5.04766	5.59251	6.40282	7.74853	5.03887	4.72593	6.1127	5.61617	7.41232	5.5039	6.12874	5.93943	7.83319	4.80249	6.23781	5.43508	5.78325	5.88851	7.7777	6.39589	5.22471	3.93234	7.68417	3.27837	4.74423	4.70019	3.73284	4.09969	4.98329	6.02464	5.54232	0.274874	5.04324	4.75755	6.12297	3.48882	2.9646	3.55868	3.54888	5.32868	4.69048	5.76349	4.46919	3.50982	3.41638	3.76062	6.58927	5.95987	5.98308	7.17628	5.35225	6.02262	6.04974	5.2881	6.14689	7.66202	4.88336	3.46169	2.59797	4.5465	6.38512	5.35226	5.21993	5.90023	2.95003
Q04837	SSBP_HUMAN	SSBP1	Single-stranded DNA-binding protein, mitochondrial (Mt-SSB) (MtSSB) (PWP1-interacting protein 17)	1.2769	1.52348	1.94533	0.352646	0.607369	0.960015	0.0451046	0.349982	0.000951083	0.0194737	6.14378e-08	4.95013e-06	8.89336	0.61982	29/29	9.246	0.631282	20/20	9.85337	0.569274	45/45		8.27606	8.54754	8.99838	8.02553	8.75967	9.69588	9.3059	8.20293	8.00161	8.76446	9.80431	8.69064	8.59191	8.68196	9.29026	8.72158	9.30724	9.21477	9.95189	10.5823	8.81838	8.73894	8.97756	8.56997	9.6017	8.36808	8.33421	8.06648	9.01729	9.07501	8.81954	10.0091	9.30932	9.27258	9.56285	8.69352	10.1265	8.24936	9.21116	9.88797	9.59217	9.17598	9.62273	8.72311	9.85641	10.2747	9.05204	8.23509	8.17095	9.89307	9.99502	9.22286	9.57836	10.4104	9.4758	9.44876	10.1949	10.1072	10.3368	9.90228	9.91029	10.3111	10.9649	10.4569	10.6404	9.47661	9.69905	9.51822	10.288	10.0371	9.9106	10.0578	10.3905	9.74921	9.99134	9.26874	8.85391	9.46478	9.41303	11.0753	9.30536	9.85173	10.1896	10.9096	9.29421	10.7362	9.3708	8.98879	9.61778	8.89768	8.72767	10.1547	9.30328	10.0112
P51965	UB2E1_HUMAN	UBE2E1	Ubiquitin-conjugating enzyme E2 E1 (EC 2.3.2.23) ((E3-independent) E2 ubiquitin-conjugating enzyme E1) (EC 2.3.2.24) (E2 ubiquitin-conjugating enzyme E1) (UbcH6) (Ubiquitin carrier protein E1) (Ubiquitin-protein ligase E1)	2.25198	1.63602	3.68429	1.1712	0.71019	1.88138	0.00475244	0.236128	0.00097423	0.0198302	1.00416e-07	5.66349e-06	1.86837	1.44867	17/29	3.03957	0.887759	19/20	3.74976	1.17162	42/45		0.274874	2.98821	2.66684	0.274874	2.85047	3.83929	0.274874	0.274874	0.274874	2.53941	3.31364	3.13515	0.274874	0.274874	2.96283	3.36027	2.40336	0.274874	4.58019	3.9117	2.46458	2.47216	2.7927	0.274874	0.274874	1.97148	0.274874	0.274874	2.63197	2.79341	2.32288	2.18901	3.32868	3.64246	3.43345	2.34765	3.70533	3.23259	0.274874	3.3844	3.49427	3.29515	4.30945	2.97466	4.46077	2.75311	2.66581	2.76248	3.42088	3.83078	4.21974	0.274874	3.74082	3.43404	4.19756	5.26218	0.274874	3.43734	3.45037	4.20402	3.22313	5.13959	5.46016	4.70985	5.78436	3.50129	4.20354	3.33144	4.18738	4.53023	4.94928	3.31324	3.9709	3.19195	4.07774	2.76565	3.80338	3.80643	3.76177	3.98376	4.21933	3.08283	3.68075	2.69991	3.18167	4.18497	4.78231	4.23806	4.39513	2.82408	0.274874	4.79856	3.98847	4.3664
P01703	LV140_HUMAN	IGLV1-40	Immunoglobulin lambda variable 1-40 (Ig lambda chain V-I region NEWM)	0.487499	0.32336	0.157638	-1.03653	-1.62879	-2.66532	0.0126022	0.26543	0.000995685	0.0198302	5.99854e-09	2.12796e-06	3.39808	1.60154	25/29	2.36156	2.86692	11/20	0.732768	1.24439	6/45		5.00299	3.46447	3.49348	4.82413	4.03383	0.274874	3.87452	4.65855	6.55811	4.62183	3.46228	4.40879	3.13092	0.274874	0.274874	2.66559	3.68086	2.32715	3.54691	0.274874	3.58109	3.8501	3.46918	1.94587	3.03582	4.21955	4.49134	6.06375	3.03387	3.59985	0.274874	0.274874	3.1798	0.274874	0.274874	3.70473	1.84245	3.84469	0.274874	0.274874	3.64771	12.6045	0.274874	2.89639	0.274874	0.274874	3.44003	2.0849	3.91222	0.274874	0.274874	0.274874	0.274874	0.274874	0.274874	0.274874	0.274874	0.274874	0.274874	0.274874	0.274874	0.274874	0.274874	0.274874	0.274874	0.274874	0.274874	0.274874	0.274874	0.274874	0.274874	0.274874	0.274874	0.274874	0.274874	0.274874	0.274874	0.274874	0.274874	0.274874	0.274874	0.274874	0.274874	4.56339	3.55392	1.51608	0.274874	0.274874	4.54043	4.44853	3.63213	0.274874	0.274874	0.274874
A0A0C4DH68	KV224_HUMAN	IGKV2-24	Immunoglobulin kappa variable 2-24	0.22336	0.281084	0.0627829	-2.16256	-1.83093	-3.99348	0.00118979	0.236128	0.00102681	0.0202232	6.17397e-09	2.12796e-06	5.71033	2.19273	26/29	3.54777	2.23594	15/20	1.71684	1.84314	21/45		6.83763	6.00423	5.37705	8.27037	7.73634	3.91457	6.20924	6.77261	7.84296	7.10516	5.41506	6.92674	5.14815	5.21582	6.41629	4.54387	6.38601	6.42122	0.274874	0.274874	7.4857	0.274874	5.14765	5.48829	5.87941	6.27612	7.59829	8.9221	5.43395	5.5663	2.62456	3.57371	5.43639	3.2719	0.274874	6.19751	3.45977	6.46482	0.274874	4.56557	6.29307	3.49604	3.25897	4.22686	0.274874	0.274874	5.59001	0.274874	5.55553	0.274874	3.22331	0.274874	2.98134	3.03179	0.274874	0.274874	2.02803	1.99556	0.274874	0.274874	2.51895	2.30378	2.55296	2.90096	0.274874	0.274874	2.6146	0.274874	0.274874	0.274874	0.274874	2.69922	2.70689	0.274874	2.47418	4.93833	0.274874	0.274874	3.88499	0.274874	0.274874	0.274874	3.13471	4.17417	4.32289	0.274874	0.274874	2.06732	0.274874	7.49296	6.61397	0.274874	0.274874	0.274874
P22087	FBRL_HUMAN	FBL	rRNA 2'-O-methyltransferase fibrillarin (EC 2.1.1.-) (34 kDa nucleolar scleroderma antigen) (Histone-glutamine methyltransferase) (U6 snRNA 2'-O-methyltransferase fibrillarin)	1.28873	1.53282	1.97539	0.365952	0.616186	0.982137	0.0302796	0.311534	0.0010522	0.0203995	1.94851e-07	8.75985e-06	7.78527	0.657127	29/29	8.15122	0.54516	20/20	8.76741	0.769326	45/45		7.91096	7.80265	7.77385	7.30163	8.24025	9.00963	8.19604	7.49449	7.5936	8.10709	8.16599	7.45021	7.85764	8.10917	7.99609	5.77664	7.87325	7.25391	9.42609	8.69201	7.48404	7.64358	7.44736	7.59118	7.65353	6.87605	7.54826	7.34596	8.15162	7.79297	7.59558	7.889	8.58207	8.03341	9.05456	7.81386	8.86478	7.48033	8.21223	8.04938	8.18524	8.52416	8.51529	7.65106	9.48913	8.27251	7.67553	7.56134	7.78195	9.79546	9.53464	8.52247	8.47973	8.51396	9.15067	9.44176	9.4952	9.82843	9.34662	8.82514	9.02053	9.28369	8.6017	8.96907	10.4663	8.19827	8.72898	8.59298	8.42912	9.26938	9.42545	8.33253	8.82527	8.39303	8.63328	7.77303	7.94501	8.32767	8.34615	8.84459	8.52128	8.1834	8.23499	8.22376	7.89855	8.58031	10.3166	6.86644	8.76817	7.73801	7.28968	10.4974	8.492	9.58259
Q8N3X1	FNBP4_HUMAN	FNBP4	Formin-binding protein 4 (Formin-binding protein 30)	1.88428	1.38003	2.60035	0.91401	0.464695	1.37871	0.0276901	0.310842	0.00107885	0.020658	5.34404e-07	1.61729e-05	3.29734	1.77041	22/29	4.21135	0.983888	19/20	4.67604	0.787619	44/45		0.274874	4.06899	4.0785	3.90678	4.08398	5.17559	4.98734	0.274874	0.274874	0.274874	3.62584	4.33901	4.35873	0.274874	0.274874	4.74301	4.64311	4.06264	4.47653	4.57925	3.6318	4.27307	4.38009	4.05493	4.3743	3.98303	4.19906	0.274874	3.67315	4.45267	4.14842	4.47768	4.48398	4.63039	4.24126	4.17825	4.3547	0.274874	4.77597	4.8104	4.44358	3.9825	4.81826	4.17077	5.14776	4.6944	4.34678	3.97244	3.82188	4.93009	4.39922	5.04288	4.73644	4.60319	4.3279	4.68562	4.75907	4.66211	4.83936	5.26748	4.86869	4.26955	4.73827	4.80593	4.95784	4.61876	5.1283	4.47871	5.16581	4.96147	4.97311	5.12884	5.28002	4.37013	4.10791	4.50221	4.04151	4.87334	4.2261	5.06125	5.57825	4.69263	5.2233	5.05647	4.7865	4.74755	4.71081	3.43469	4.87154	4.30891	0.274874	5.59501	5.00127	5.32907
P01860	IGHG3_HUMAN	IGHG3	Immunoglobulin heavy constant gamma 3 (HDC) (Heavy chain disease protein) (Ig gamma-3 chain C region)	0.356239	0.320075	0.114023	-1.48908	-1.64352	-3.1326	0.00484211	0.236128	0.00116304	0.0211006	5.09898e-08	4.7424e-06	8.75312	1.76499	29/29	7.26404	1.6312	20/20	5.62052	2.45147	43/45		9.41481	9.51892	7.4287	9.38401	8.77081	6.99053	8.3589	8.41859	9.82217	9.09997	7.67344	9.80681	12.8066	7.66566	9.59123	7.92194	10.0105	8.94657	4.66135	5.08023	9.16995	11.0825	9.36249	6.63608	8.79099	8.06276	9.6456	12.3192	7.39918	9.73729	6.278	6.42861	9.47354	6.17838	4.36333	8.39812	6.66973	8.94382	6.53346	7.9124	9.14002	6.98592	5.95031	9.5043	4.43371	6.05147	8.28133	6.03618	7.98087	3.81256	5.16203	7.2719	4.82094	13.6959	4.45718	5.98612	6.53781	4.31863	5.9762	3.1524	4.53361	4.88859	7.03161	5.26136	6.16614	3.81991	4.29699	0.274874	0.274874	4.56221	3.17552	4.34617	5.43367	7.19874	5.00322	8.251	5.79325	6.08077	6.60808	3.81409	6.55526	5.84659	6.58956	7.28507	8.09154	5.53952	4.05034	3.68438	3.99039	10.2288	8.19761	12.0827	3.87638	4.89894
Q13148	TADBP_HUMAN	TARDBP	TAR DNA-binding protein 43 (TDP-43)	1.2117	1.30206	1.57771	0.277036	0.380796	0.657832	0.00703248	0.239352	0.00116318	0.0211006	1.03677e-08	2.68004e-06	7.04257	0.35057	29/29	7.3196	0.400453	20/20	7.7004	0.393956	45/45		6.90902	7.31882	7.05347	6.74463	7.0511	7.59855	7.02869	6.35056	6.89693	6.99861	7.12583	6.87929	7.07781	7.31056	6.94356	6.40242	7.47624	6.92287	8.11969	7.12665	7.06551	7.14512	7.20404	7.34537	6.90163	6.67567	6.92403	6.54189	7.09592	7.19105	6.50392	6.70897	7.47131	7.55915	8.01659	6.67367	7.3613	6.86166	7.55349	7.39045	7.5905	7.64963	7.97054	7.40442	7.35509	7.54169	7.33256	7.11801	7.13808	7.5434	7.59336	7.09928	7.45539	7.43487	7.76185	8.05032	7.97862	7.78168	7.71673	8.1918	8.01632	7.92901	7.66545	8.10536	7.9114	7.06539	7.79647	7.49502	7.69534	8.44916	7.93791	7.75887	7.74062	6.94007	7.12903	7.32706	7.23933	7.3525	7.49049	8.10408	7.798	7.6393	8.14524	7.58036	8.17163	8.10897	7.86019	7.3832	8.42152	7.17509	6.79364	8.37469	7.59146	7.71859
P01871	IGHM_HUMAN	IGHM	Immunoglobulin heavy constant mu (Ig mu chain C region) (Ig mu chain C region BOT) (Ig mu chain C region GAL) (Ig mu chain C region OU)	0.440212	0.400102	0.17613	-1.18373	-1.32156	-2.50529	0.0150631	0.27896	0.00116318	0.0211006	1.92374e-06	3.93892e-05	8.99522	1.8223	29/29	7.81149	1.66827	20/20	6.48993	2.02895	45/45		9.2072	9.51235	9.33693	10.6943	10.0755	8.84503	9.42184	8.72376	10.2824	10.3586	9.34347	9.9018	9.18159	10.2346	11.0776	6.72926	8.48195	8.17284	3.07499	5.31637	8.81326	8.55635	9.03391	6.96527	8.72618	8.75602	9.57615	13.2786	9.18338	9.77641	6.39451	7.64639	9.68788	6.49198	4.09216	9.82893	6.46625	10.141	7.64795	9.0545	8.2833	8.1282	7.10763	6.61265	5.44748	7.43034	8.31214	7.31461	10.3655	4.74226	6.21835	11.6961	5.46776	6.3202	6.34729	6.29796	4.39001	5.05679	7.27368	4.98834	5.36965	7.27972	6.31815	6.19481	6.4247	4.16778	4.91696	5.27935	4.63291	12.1542	5.31524	5.86161	6.42123	4.03314	5.62154	6.91131	9.10304	6.08477	7.5153	5.84062	9.28682	5.69877	8.03572	7.29423	9.69523	7.23634	5.22444	3.42848	5.4221	11.8646	9.09409	4.49172	5.08687	5.94276
Q9H7B2	RPF2_HUMAN	RPF2	Ribosome production factor 2 homolog (Brix domain-containing protein 1) (Ribosome biogenesis protein RPF2 homolog)	1.88383	2.36412	4.4536	0.91367	1.2413	2.15497	0.0213681	0.298203	0.00125187	0.0219601	6.76822e-08	5.12074e-06	2.94183	1.79057	21/29	3.8555	1.66544	17/20	5.0968	1.21829	44/45		3.88662	4.14936	3.55137	0.274874	5.38724	4.15815	4.87443	0.274874	0.274874	0.274874	3.64214	3.27138	3.60958	3.78335	0.274874	0.274874	2.98933	2.15407	5.07967	4.94705	3.91334	4.22437	3.75419	4.03479	4.35091	0.274874	4.16575	0.274874	3.18684	4.04131	3.43467	4.94389	5.43436	3.86202	4.23175	0.274874	4.99749	0.274874	3.80703	5.29468	4.58426	3.21634	5.39818	4.37507	4.83589	5.22534	0.274874	4.25501	4.34798	5.77857	5.17622	0.274874	4.97171	4.904	5.4639	6.04236	5.05281	5.54949	5.29353	3.50529	5.52317	6.42325	5.9372	5.13432	6.99855	4.18177	4.88372	5.95477	6.06677	5.2243	4.97897	4.46192	6.85907	4.94738	5.68755	4.45319	3.76821	3.43461	5.42226	6.45504	4.38411	3.70703	5.15297	4.3332	4.2699	5.58434	6.69332	4.7975	5.53644	4.06606	3.05423	7.3383	5.93121	5.69845
Q96BZ8	LENG1_HUMAN	LENG1	Leukocyte receptor cluster member 1	1.82652	1.68086	3.07013	0.869099	0.749201	1.6183	0.0251352	0.303974	0.00127609	0.0219601	6.53751e-07	1.91555e-05	1.70645	1.37192	17/29	2.57555	1.10724	17/20	3.32475	1.10541	41/45		0.274874	0.274874	0.274874	0.274874	0.274874	2.85756	2.50403	1.59276	0.274874	2.46805	0.274874	3.44338	2.52374	2.90579	0.274874	0.274874	3.11824	0.274874	4.39958	2.54138	2.28685	3.09587	3.67607	3.30337	2.58296	0.274874	0.779536	0.274874	2.10935	2.8686	2.21066	0.274874	0.274874	3.1793	3.64052	2.5389	3.45089	0.274874	3.42044	3.49658	2.82293	3.40178	3.75268	2.24081	2.52872	2.95343	3.39262	2.74485	2.04262	3.67631	3.50751	2.66057	3.88788	3.22939	3.15059	3.38247	3.702	3.26819	3.38372	4.14039	3.95979	4.48891	3.66809	3.90749	3.94412	4.33271	3.72434	4.05485	2.87079	3.39361	3.38428	0.274874	3.2186	3.92959	1.9831	2.75218	3.0287	3.57917	2.96177	4.54799	0.274874	3.34104	3.51565	3.62994	0.274874	4.37617	3.52063	3.83514	4.13789	0.274874	3.2777	4.89929	4.10787	4.15373
Q15797	SMAD1_HUMAN	SMAD1	Mothers against decapentaplegic homolog 1 (MAD homolog 1) (Mothers against DPP homolog 1) (JV4-1) (Mad-related protein 1) (SMAD family member 1) (SMAD 1) (Smad1) (hSMAD1) (Transforming growth factor-beta-signaling protein 1) (BSP-1)	1.9869	1.70712	3.39188	0.990518	0.771569	1.76209	0.031623	0.316835	0.00135007	0.0226988	1.53357e-06	3.44378e-05	3.85899	1.93438	23/29	4.84951	1.17003	19/20	5.62108	0.771144	45/45		0.274874	4.85532	5.20144	3.9988	0.274874	4.97361	4.74044	5.75339	0.274874	0.274874	4.45524	4.24529	4.97157	4.43931	0.274874	5.23414	5.50223	4.69848	5.60881	5.55031	3.97572	4.35762	5.25636	4.95196	3.68279	0.274874	3.88412	4.7384	5.1862	4.80106	5.10803	4.28957	5.50747	5.03375	6.53716	4.57221	4.86717	5.08817	4.99677	5.28451	4.80992	5.35777	5.40766	4.82692	4.97682	4.77099	0.274874	4.97377	5.5056	5.14987	4.34957	5.65465	5.05404	5.64342	5.20944	7.79781	6.3556	5.37992	5.51373	5.70864	6.88287	6.59689	6.21531	6.41601	7.05442	5.10593	5.46262	5.07874	4.84286	6.14777	5.14757	4.7953	6.15801	4.61899	5.17712	4.96138	5.56798	6.10586	5.05685	5.05766	5.54974	6.08257	6.92866	4.94882	5.6601	6.22425	5.1735	5.52433	5.56603	4.75226	4.3875	7.15377	5.3012	5.42902
Q6I9Y2	THOC7_HUMAN	THOC7	THO complex subunit 7 homolog (Functional spliceosome-associated protein 24) (fSAP24) (Ngg1-interacting factor 3-like protein 1-binding protein 1) (NIF3L1-binding protein 1) (hTREX30)	1.56347	1.32374	2.06962	0.644754	0.404615	1.04937	0.0272916	0.309716	0.00141828	0.0231553	3.96874e-08	4.7424e-06	4.11031	1.37444	26/29	4.75506	0.42253	20/20	5.15968	0.406722	45/45		4.88347	4.11349	4.4016	0.274874	4.55851	5.09136	4.63725	0.274874	0.274874	4.45234	4.43841	4.00622	4.73432	5.06928	4.65304	4.44009	5.1338	4.71985	5.15579	5.18771	3.78143	4.36243	4.58818	4.62219	4.34639	3.9651	4.603	4.12807	4.30099	4.53178	3.93455	4.54525	4.88387	4.79344	4.78407	4.44477	4.80208	4.39362	4.0056	4.79161	5.26119	5.53654	5.3358	4.75023	5.26599	5.17509	4.88618	4.57454	4.40503	5.22986	4.65859	4.6586	4.8808	4.69664	4.67297	5.16787	5.8509	5.13009	5.18549	6.05652	5.00318	5.43173	4.98974	5.73699	5.03756	5.39068	4.57695	5.30706	5.21019	5.28507	5.17745	5.5666	5.07989	4.51345	4.79303	4.81134	5.14796	4.91201	4.87934	5.27984	5.1731	5.42907	5.88054	5.36971	5.56532	5.55821	5.27819	4.38157	5.35543	4.59592	4.6334	6.0541	5.30802	5.28449
Q5JTH9	RRP12_HUMAN	RRP12	RRP12-like protein	1.83669	1.85792	3.41242	0.877105	0.893692	1.7708	0.0318237	0.316835	0.00141828	0.0231553	1.83181e-07	8.31261e-06	3.62464	1.53813	25/29	4.50175	0.811714	20/20	5.39544	0.948528	45/45		3.28098	4.30501	3.75122	0.274874	4.00822	4.84735	4.83568	0.274874	2.85629	0.274874	3.41721	4.32268	4.32098	3.15476	0.274874	3.6973	5.05867	4.22344	5.80453	4.77888	3.38545	4.94188	4.5088	4.57774	4.59347	4.14143	4.97969	2.74238	3.48109	4.16215	2.98272	3.56294	4.5568	5.64995	4.97998	4.66203	5.707	3.11475	4.60182	5.41293	4.07336	3.07407	4.84304	5.25916	4.55693	4.92404	5.05017	4.52521	4.33594	5.63438	5.22716	3.85541	5.60458	4.75511	5.16325	6.96558	5.48668	6.49539	5.20351	4.53196	6.13682	6.55514	5.7341	4.67188	7.0925	4.77594	5.14329	6.43731	5.96979	5.75729	5.71713	5.05356	6.98525	5.81011	4.85586	4.447	3.9691	4.94371	5.44496	6.89573	4.02376	4.03471	6.15868	4.0679	4.23845	5.29951	5.5907	4.66966	5.04926	4.88217	3.80257	7.40984	6.36563	5.88249
P62995	TRA2B_HUMAN	TRA2B	Transformer-2 protein homolog beta (TRA-2 beta) (TRA2-beta) (hTRA2-beta) (Splicing factor, arginine/serine-rich 10) (Transformer-2 protein homolog B)	1.2244	1.46672	1.79586	0.292076	0.552598	0.844674	0.0429681	0.345946	0.00172411	0.0260253	5.27729e-07	1.60492e-05	7.05058	0.627576	29/29	7.34265	0.543229	20/20	7.89525	0.643348	45/45		6.67233	6.87618	6.58211	6.97592	7.36888	8.34113	7.71295	6.73681	6.65398	7.07633	7.02132	6.91715	6.89233	6.95538	7.45289	7.7522	7.44018	7.14188	9.17489	6.93429	6.24044	7.03498	7.19024	6.65874	6.69726	5.95245	6.54441	7.01539	6.45365	7.06474	6.73575	6.66863	7.30726	7.92103	7.38371	7.43331	7.71778	6.83131	7.94711	7.15251	7.40055	7.62729	8.33397	6.5156	8.02319	7.97641	7.1032	6.40293	7.30676	7.6763	8.15223	7.58513	7.48407	7.59507	7.36282	7.66018	8.62207	7.45917	7.47016	8.15228	8.08627	7.30763	7.75253	7.94872	8.223	9.05198	8.97807	7.51026	8.87163	8.92092	8.81701	8.21066	9.08194	6.39957	7.29499	7.51543	8.16195	7.58354	6.5884	8.3468	7.64141	7.73032	7.75484	7.42732	7.89807	7.6998	8.25646	6.66597	8.49546	7.31918	7.69129	8.82415	7.53044	8.4808
Q9Y2W2	WBP11_HUMAN	WBP11	WW domain-binding protein 11 (WBP-11) (Npw38-binding protein) (NpwBP) (SH3 domain-binding protein SNP70) (Splicing factor that interacts with PQBP-1 and PP1)	1.16635	1.33974	1.56261	0.222004	0.421955	0.643959	0.0273073	0.309716	0.00189878	0.0272686	2.97277e-06	5.26945e-05	5.32737	0.521673	29/29	5.54938	0.505901	20/20	5.97133	0.502154	45/45		5.45887	5.63965	5.16482	4.11519	5.31776	6.63376	5.68017	5.20762	4.69546	4.82327	5.2304	4.76635	5.6294	5.74476	5.23631	5.20057	5.24412	5.67889	6.81679	5.16839	4.82587	5.4348	5.56506	5.32917	5.2236	5.03034	5.0886	5.41445	5.12943	5.25015	5.39068	4.56312	5.64563	5.86253	6.06405	6.11236	6.04895	4.4375	6.33341	5.81721	5.40814	5.74024	5.92781	5.10187	5.47919	5.72835	5.72728	4.88778	5.46133	6.08901	5.78783	6.35356	6.08621	5.7428	6.10693	6.80917	6.42729	5.8158	6.19573	6.79859	6.38333	6.17713	6.15594	6.53235	6.20195	6.05266	6.21269	5.82013	5.93078	6.57616	6.21402	5.6634	5.9957	5.48472	5.17629	4.97878	5.12773	5.63762	5.64876	5.86579	5.85798	6.32631	6.36755	6.03194	5.74903	5.99707	5.60739	4.92082	6.46864	5.21903	4.65999	6.84573	6.18792	6.42178
O15213	WDR46_HUMAN	WDR46	WD repeat-containing protein 46 (WD repeat-containing protein BING4)	1.74118	1.86992	3.25587	0.800066	0.902975	1.70304	0.0209784	0.298203	0.00198755	0.0279612	5.62073e-08	4.84146e-06	2.42924	1.37823	22/29	3.22931	1.3818	17/20	4.13228	1.08426	43/45		0.274874	3.33676	3.33426	0.274874	3.61691	4.02644	4.00979	0.274874	0.274874	0.274874	2.97341	3.02019	1.84119	3.40978	0.274874	1.9948	3.48864	2.82503	3.92222	4.20973	2.4524	2.40875	3.2057	4.04864	2.66329	2.28987	2.33437	0.274874	3.11172	2.92314	3.98927	3.59829	4.52826	3.79362	3.94576	3.22373	4.13737	0.274874	3.82835	0.274874	3.18627	4.32285	3.68773	3.65423	5.1451	3.7155	0.274874	3.13168	2.95041	5.74677	4.70307	0.274874	3.80911	3.601	4.53993	4.57211	4.72882	5.08523	4.65791	3.48955	4.64656	5.42975	4.02378	4.16768	5.54852	3.57924	3.2838	3.96568	3.64175	4.35783	4.56105	3.74612	4.63204	4.31335	3.79447	4.9745	4.42765	4.34265	3.50133	4.09733	3.15988	3.99364	3.49318	3.83279	5.33519	4.34549	4.98679	3.90494	3.90775	3.02068	0.274874	5.54356	4.37006	5.54048
P55769	NH2L1_HUMAN	SNU13	NHP2-like protein 1 (High mobility group-like nuclear protein 2 homolog 1) (OTK27) (SNU13 homolog) (hSNU13) (U4/U6.U5 small nuclear ribonucleoprotein SNU13) (U4/U6.U5 tri-snRNP 15.5 kDa protein) [Cleaved into: NHP2-like protein 1, N-terminally processed]	1.366	1.4447	1.97346	0.44996	0.53077	0.98073	0.00549189	0.236128	0.00199208	0.0279612	1.27996e-07	6.61739e-06	8.53142	0.628104	29/29	8.98138	0.53773	20/20	9.51215	0.699582	45/45		7.63695	8.77035	8.58055	7.53716	8.31609	9.03427	8.32254	6.85985	8.16877	8.356	8.71351	8.79302	9.25428	8.23781	7.91654	8.58879	8.91218	8.78264	10.0953	9.63873	8.23931	8.87162	8.74584	8.71896	8.78974	7.90129	8.6918	8.19693	8.74033	8.86736	8.41418	8.81959	9.4174	8.41503	9.49787	8.8155	9.43456	7.83356	9.29015	8.88106	9.1829	9.47003	9.3029	8.62374	10.1996	9.0264	9.27407	8.35644	8.50526	10.7455	9.66936	7.98961	9.75117	8.79927	9.47893	10.3264	9.51206	9.81929	9.82961	9.69671	10.1766	10.1235	8.68332	9.75107	11.0675	8.92276	9.30096	9.51795	9.32401	9.74375	9.78592	9.11402	9.49602	9.36894	9.46286	9.01933	8.5023	9.15041	9.29639	9.93277	9.28757	8.82561	9.82545	8.98925	9.12454	9.62854	10.9411	8.02358	9.69307	8.72606	8.67884	11.1078	9.5048	10.3322
Q12894	IFRD2_HUMAN	IFRD2	Interferon-related developmental regulator 2 (Protein SKMC15)	2.11376	2.75446	5.82227	1.07981	1.46177	2.54158	0.040296	0.342036	0.00218369	0.0290504	9.24993e-07	2.40111e-05	1.15496	1.61529	7/29	2.23477	1.804	12/20	3.69654	1.67067	39/45		0.274874	3.70257	0.274874	0.274874	0.274874	4.00557	0.274874	0.274874	0.274874	0.274874	0.274874	0.274874	0.274874	0.274874	0.274874	0.274874	0.274874	0.274874	4.55201	4.73526	2.8828	3.44474	4.12362	0.274874	0.274874	0.274874	0.274874	0.274874	0.274874	0.274874	2.77259	0.274874	0.274874	4.51814	2.98833	0.274874	3.32853	0.274874	0.274874	3.68347	3.17237	1.97552	5.43337	3.52717	4.95641	3.27919	0.274874	0.274874	2.86132	5.4982	4.58424	2.95452	4.65416	4.00665	4.03527	5.23793	0.274874	5.78526	4.08492	4.1814	3.72658	5.2791	4.54814	3.08885	6.63028	2.44988	4.17428	0.274874	5.04891	3.65591	5.89144	4.02436	4.02041	0.274874	3.87758	3.43804	1.92401	2.85077	2.67508	3.96768	3.70564	3.33704	4.28059	3.13871	0.274874	4.40767	5.77031	4.15172	3.65833	0.274874	0.274874	5.4651	5.46199	5.02411
Q96DI7	SNR40_HUMAN	SNRNP40	U5 small nuclear ribonucleoprotein 40 kDa protein (U5 snRNP 40 kDa protein) (U5-40K) (38 kDa-splicing factor) (Prp8-binding protein) (hPRP8BP) (U5 snRNP-specific 40 kDa protein) (WD repeat-containing protein 57)	1.20486	1.29271	1.55753	0.268865	0.370396	0.63926	0.025918	0.305114	0.00219142	0.0290504	1.54315e-06	3.44378e-05	6.06448	0.517521	29/29	6.33335	0.413115	20/20	6.70374	0.463948	45/45		5.95156	6.03956	6.17512	5.86878	6.39207	7.575	6.70872	5.86996	6.00471	5.77035	6.51547	5.65881	6.35995	6.11152	5.64498	4.82665	6.05433	5.61085	7.01693	6.7101	5.88174	6.04318	5.86621	5.87187	5.62048	5.66143	5.55886	6.33135	6.16948	6.00616	5.84488	6.21858	6.36728	6.75453	7.00213	6.1038	6.87694	6.17774	6.75039	6.07051	6.06507	6.31157	6.83295	5.84229	6.97414	6.54609	6.13267	5.57976	6.20951	6.90419	7.17986	6.97952	6.8579	6.83297	7.24818	7.27478	7.61218	7.23394	7.03485	7.34465	7.14685	7.09687	6.57368	7.34156	7.05561	6.48665	6.39048	6.41809	6.59975	6.98009	6.59651	6.30779	6.38013	5.71105	6.32043	5.90755	6.22988	6.64248	6.04759	6.23088	6.66837	6.98731	6.73203	6.96383	6.63729	6.79399	6.63505	6.23945	6.90453	6.00697	5.48206	7.10454	6.51564	7.03046
P50135	HNMT_HUMAN	HNMT	Histamine N-methyltransferase (HMT) (EC 2.1.1.8)	0.411263	0.311001	0.127903	-1.28187	-1.68501	-2.96687	0.0225881	0.298326	0.00221531	0.0292421	1.79323e-07	8.2409e-06	4.71568	1.99034	26/29	3.43381	2.00904	17/20	1.7488	1.91505	19/45		6.34002	6.67399	6.6581	7.07959	4.59502	0.274874	3.13538	6.44503	4.1328	4.37175	4.80993	4.56859	4.86091	2.40601	4.65162	6.62451	6.49269	7.42303	0.274874	0.274874	5.99302	3.45226	5.14283	5.72392	3.39552	4.71963	6.36903	4.08249	5.78232	3.55957	4.18499	5.10484	0.274874	0.274874	1.49011	2.79037	2.96023	7.31088	3.66758	5.19397	3.90059	4.16319	2.76791	6.67042	1.72505	0.274874	5.75159	3.93152	2.67882	2.83378	0.274874	4.3445	3.43392	0.274874	0.274874	0.274874	0.274874	0.274874	3.41647	0.274874	0.274874	0.274874	0.274874	0.274874	0.274874	0.274874	0.274874	0.274874	0.274874	0.274874	0.274874	3.87139	2.31154	2.20193	0.274874	3.42032	0.274874	3.1346	4.55101	2.07352	4.1659	0.274874	5.17539	3.49167	6.25662	3.09362	0.274874	0.274874	2.72107	6.36717	4.68509	0.274874	0.274874	0.274874
O00193	SMAP_HUMAN	SMAP	Small acidic protein	2.0446	1.61437	3.30075	1.03182	0.690973	1.72279	0.0414936	0.344012	0.00224378	0.0295551	1.84429e-06	3.87863e-05	3.81859	2.14687	22/29	4.85041	1.26748	19/20	5.54138	1.06915	44/45		0.274874	5.11114	4.21698	0.274874	4.83092	5.50113	4.60936	0.274874	0.274874	5.11093	4.92315	4.99896	4.8924	0.274874	0.274874	0.274874	4.98831	4.09587	7.41753	6.28257	4.88707	5.10159	4.48785	4.87982	4.80805	3.64884	3.87959	5.52903	4.61397	5.22469	6.07693	3.45856	4.65408	4.8913	5.17241	4.75631	5.74792	0.274874	5.08886	5.00423	5.32123	5.04502	6.20805	4.85361	6.20726	4.84747	3.95268	4.90957	5.3132	4.96718	4.59108	5.73844	5.05069	5.70429	5.19794	6.41583	5.35474	4.68326	5.80145	6.3561	6.32284	5.58847	5.85323	5.88726	6.13483	6.27956	6.54265	5.02668	5.75435	5.96191	6.59457	6.02746	5.61646	4.69909	3.46664	5.3932	5.06793	5.90611	5.32226	5.45049	5.77285	5.56717	5.57754	6.7109	0.274874	6.44433	5.82876	5.76209	6.25731	5.02228	4.02061	7.09567	6.00982	6.26109
Q86YP4	P66A_HUMAN	GATAD2A	Transcriptional repressor p66-alpha (Hp66alpha) (GATA zinc finger domain-containing protein 2A)	1.47519	1.46051	2.15452	0.5609	0.546468	1.10737	0.017738	0.285291	0.0022978	0.0298233	3.7199e-07	1.2991e-05	3.29008	1.30724	25/29	3.85098	0.920845	19/20	4.39745	0.448114	45/45		0.274874	3.80859	4.16657	0.274874	3.77721	4.36473	3.60287	0.274874	3.48019	0.274874	3.43328	3.60682	3.75259	3.23056	3.59469	3.20079	4.39	4.39242	5.06117	3.66278	3.3532	3.45425	3.52331	3.70717	3.63208	2.83498	3.70325	4.17268	4.40669	3.83008	3.39972	3.88175	4.68102	4.04607	4.27639	4.39175	4.10537	0.274874	4.43751	3.82501	3.65444	4.37999	4.66488	3.93432	4.16639	4.15107	3.91833	3.30042	3.70024	4.4986	3.66976	4.68159	4.79459	3.96626	4.27044	4.67528	4.15321	4.09114	4.30097	5.47145	4.88595	5.57916	4.59548	4.63992	4.87907	4.31839	4.16846	3.83319	4.30929	4.8281	3.95835	4.31696	4.18436	3.69993	4.02255	3.57853	4.15501	3.9559	4.30151	4.40581	4.71073	4.59354	4.69936	4.21156	5.30272	4.60666	4.35273	4.2433	4.40829	4.28141	3.96505	5.10358	3.88107	4.33596
Q13428	TCOF_HUMAN	TCOF1	Treacle protein (Treacher Collins syndrome protein)	1.1713	1.4561	1.70553	0.228112	0.542109	0.770222	0.0473299	0.349982	0.0022978	0.0298233	5.34189e-06	7.7979e-05	6.88282	0.584243	29/29	7.11094	0.54662	20/20	7.65304	0.65797	45/45		7.07338	6.89907	6.73812	6.55972	6.93704	8.62223	7.83367	6.89205	7.08372	6.88222	6.6382	6.5241	7.16854	6.93974	7.45269	6.68304	6.68932	6.52457	8.1666	7.17895	6.11136	6.59247	6.76043	6.61569	6.86185	5.89905	5.83705	6.74373	6.69328	7.02282	6.71185	6.09165	7.33222	7.5563	7.34253	6.94364	7.76051	6.70046	7.43964	7.40327	7.12911	7.49811	8.17364	6.49299	6.94625	7.70011	6.87566	5.98525	7.11271	7.89473	8.07903	8.11908	7.22171	7.77184	7.19086	7.80516	8.11422	7.9612	7.96639	8.06505	7.88097	7.36505	7.89348	7.82502	8.75387	7.68678	8.26636	7.23716	8.73626	8.11546	8.20685	7.87443	8.21309	6.53522	7.63854	6.88968	6.79883	7.06062	6.7434	8.00063	7.20722	7.41425	8.11257	7.83278	6.82513	8.15329	7.30903	6.39083	7.51069	6.76627	6.19584	9.32835	7.088	8.34181
Q8NEY8	PPHLN_HUMAN	PPHLN1	Periphilin-1 (CDC7 expression repressor) (CR) (Gastric cancer antigen Ga50)	1.20191	1.45792	1.75229	0.26533	0.54391	0.80924	0.0177962	0.285291	0.00235249	0.0304694	1.62853e-07	7.8321e-06	3.79444	0.647646	29/29	4.05977	1.01069	19/20	4.60368	0.842603	44/45		3.18147	4.21313	4.00781	3.27366	3.33602	4.97782	3.8053	3.60651	2.65755	3.69263	4.2281	3.64002	4.33657	3.96967	3.80092	2.9399	4.3663	3.22931	5.70846	4.48032	3.49853	3.37404	3.86176	4.09163	3.57494	3.18095	3.85421	2.86866	4.28268	3.70396	3.37453	3.57471	3.80812	4.09544	4.40577	4.22991	4.8126	0.274874	5.03268	3.91643	4.33015	5.03306	4.97596	4.12151	4.47921	4.69292	4.28919	3.95621	4.08826	3.72605	4.49157	0.274874	4.61393	4.50216	4.31464	5.18111	5.04674	4.31417	4.45012	5.52815	5.2917	4.29411	4.54804	4.90628	5.40777	4.82498	5.2868	3.97735	4.36922	5.63482	5.40874	4.49572	4.90204	4.40278	4.023	3.48251	4.51354	4.09368	4.54905	5.79485	4.68136	5.07787	4.59522	4.59362	4.48657	5.03583	5.26488	4.48612	5.30923	4.59684	3.6976	5.29977	4.59685	4.7935
P00352	AL1A1_HUMAN	ALDH1A1	Aldehyde dehydrogenase 1A1 (EC 1.2.1.19) (EC 1.2.1.28) (EC 1.2.1.3) (EC 1.2.1.36) (3-deoxyglucosone dehydrogenase) (ALDH-E1) (ALHDII) (Aldehyde dehydrogenase family 1 member A1) (Aldehyde dehydrogenase, cytosolic) (Retinal dehydrogenase 1) (RALDH 1) (RalDH1)	0.464414	0.382288	0.17754	-1.10652	-1.38727	-2.49379	0.0173096	0.285291	0.00245683	0.0310956	1.76861e-07	8.18842e-06	6.93372	1.84743	28/29	5.8272	1.85605	19/20	4.43993	1.95631	40/45		9.25758	8.93524	8.37816	9.08325	5.80391	5.12037	6.29787	8.63204	7.80357	6.8943	6.20775	7.67583	7.99893	4.948	6.49165	8.23257	8.35755	8.24731	0.274874	4.68987	7.44	4.87512	6.32569	7.86094	5.89897	6.42783	7.88338	6.79664	8.23859	0.274874	6.15528	7.33529	5.69352	5.14101	4.9528	5.22591	5.40111	9.28509	6.62263	7.38853	5.88159	6.79537	5.20889	7.54447	4.27286	3.82237	7.29328	7.21691	5.03224	0.274874	3.53307	5.99879	5.46233	3.82802	5.26965	4.11198	0.274874	0.274874	6.18305	4.19636	0.274874	3.19257	4.2688	4.90559	4.88875	5.34514	3.5116	4.28572	4.41818	5.72516	4.28137	4.72724	4.17862	4.25198	4.40122	6.45128	5.80339	5.60597	6.54175	3.48991	7.13371	2.70672	6.5694	6.25043	9.55072	4.66856	3.73509	0.274874	4.24735	7.38501	5.36394	3.99505	3.93943	4.01964
Q9BZZ5	API5_HUMAN	API5	Apoptosis inhibitor 5 (API-5) (Antiapoptosis clone 11 protein) (AAC-11) (Cell migration-inducing gene 8 protein) (Fibroblast growth factor 2-interacting factor) (FIF) (Protein XAGL)	1.27866	1.35113	1.72764	0.354631	0.43417	0.788801	0.0177962	0.285291	0.00252488	0.0313915	2.32888e-07	9.82882e-06	6.36193	0.55337	29/29	6.71656	0.50352	20/20	7.15073	0.519868	45/45		5.63365	6.52024	6.63111	5.80929	6.67422	6.80253	6.48476	5.30133	5.61217	5.7773	6.04571	6.04717	6.45554	6.16135	5.3367	5.84164	6.94136	6.53332	7.73296	6.37464	6.15195	7.09174	6.80878	6.95013	6.82171	6.51269	6.71813	6.42108	6.30262	6.5723	6.45076	5.43837	6.99727	6.69543	7.41181	6.67061	7.04128	5.71805	7.04014	7.17669	6.62089	6.78967	7.4194	7.02904	7.14671	6.48251	6.87428	6.44186	6.31406	7.44672	6.60669	6.03543	7.00601	6.86523	7.1124	7.96169	7.03219	7.04533	7.2866	7.78936	7.65286	7.65829	7.26946	7.36081	7.78773	7.24294	6.99757	7.61758	7.38088	7.66833	7.54445	7.08195	7.82986	6.97872	6.41381	6.66696	6.11249	7.06425	6.97974	7.31591	7.2631	7.03586	7.73803	7.32828	6.37396	7.59294	7.04633	6.19268	7.44722	6.85348	5.79038	7.97896	7.38119	6.94802
P06312	KV401_HUMAN	IGKV4-1	Immunoglobulin kappa variable 4-1 (Ig kappa chain V-IV region B17) (Ig kappa chain V-IV region JI) (Ig kappa chain V-IV region Len) (Ig kappa chain V-IV region STH)	0.444627	0.269008	0.119608	-1.16933	-1.89428	-3.06361	0.0318673	0.316835	0.00264596	0.0319991	4.18734e-07	1.39668e-05	9.35686	1.89341	29/29	8.18753	2.73184	20/20	6.29324	2.28201	45/45		8.55743	9.36351	9.80416	10.2991	10.4006	7.56394	7.8412	6.83396	7.45215	10.1742	8.9825	10.1262	9.57802	9.60773	10.1063	8.7708	9.8314	10.0671	4.24831	4.74103	9.98224	11.5899	10.4664	9.44192	10.5552	11.3396	11.57	13.1541	8.89989	10.1249	7.18246	8.11014	13.9194	6.60414	4.02793	9.30737	7.48596	12.1231	6.49498	8.84333	12.5817	7.07448	5.90254	8.18509	3.03497	5.76936	9.9999	7.44034	9.53846	5.82405	5.1513	7.47222	5.80244	4.39814	7.45175	6.05314	3.56129	3.88683	6.17434	13.8149	6.2107	5.03868	5.1188	13.0765	4.06008	4.20248	5.10773	5.04948	4.15483	5.925	3.64496	5.29556	6.9048	5.0293	6.26968	8.82462	6.77637	6.60452	7.61665	4.71694	7.20686	4.77518	7.29925	7.14686	9.31416	5.1011	5.90767	4.35988	5.65272	11.2346	10.3316	4.89868	5.61321	5.13605
Q9UH65	SWP70_HUMAN	SWAP70	Switch-associated protein 70 (SWAP-70)	0.522185	0.33873	0.176879	-0.937368	-1.56179	-2.49916	0.0457212	0.349982	0.00267181	0.0322489	2.98135e-06	5.26961e-05	3.56917	2.14716	21/29	2.6318	2.07331	12/20	1.07001	1.69693	9/45		5.83915	5.21363	5.19934	6.21312	0.274874	4.47606	0.274874	5.54881	0.274874	4.78984	0.274874	4.39745	4.11533	0.274874	0.274874	4.55339	5.74414	5.25856	3.61791	0.274874	3.95421	5.15371	4.31873	4.29265	4.12672	4.58804	5.13854	0.274874	4.76753	3.88144	0.274874	4.66134	0.274874	3.5201	0.274874	3.29857	0.274874	6.05251	3.31105	4.16548	3.45181	0.274874	0.274874	4.9775	0.274874	0.274874	4.96606	4.15033	4.00081	0.274874	0.274874	0.274874	0.274874	0.274874	0.274874	0.274874	0.274874	0.274874	0.274874	0.274874	0.274874	0.274874	0.274874	0.274874	4.06803	0.274874	0.274874	0.274874	0.274874	0.274874	3.01138	0.274874	0.274874	0.274874	4.13653	2.08773	0.274874	0.274874	4.00895	0.274874	0.274874	0.274874	0.274874	0.274874	6.55146	0.274874	0.274874	0.274874	0.274874	5.2558	4.76097	0.274874	4.37396	0.274874
A0A0A0MS15	HV349_HUMAN	IGHV3-49	Immunoglobulin heavy variable 3-49	0.277007	0.218535	0.0605357	-1.85201	-2.19407	-4.04607	0.0243856	0.300995	0.00268515	0.0323469	2.3236e-09	1.60173e-06	5.85213	1.55299	28/29	4.00012	2.79106	14/20	1.80606	2.22283	17/45		7.95546	5.73349	6.4504	6.1224	6.02552	4.48754	5.16827	5.75013	5.59033	7.32168	5.5874	7.51098	5.20694	5.88617	5.542	4.99209	6.56463	6.81892	2.71953	0.274874	4.92825	6.25511	7.17534	5.49697	7.45549	6.84363	6.86112	7.78549	5.20157	6.00666	3.68229	8.633	6.52827	0.274874	0.274874	5.68107	0.274874	5.98656	3.60328	5.6492	5.7401	3.81601	3.72668	7.45735	0.274874	0.274874	6.48889	0.274874	5.35386	2.62159	0.274874	3.79616	3.61857	0.274874	3.02057	0.274874	0.274874	0.274874	0.274874	0.274874	0.274874	0.274874	0.274874	0.274874	0.274874	0.274874	0.274874	0.274874	0.274874	4.61145	0.274874	3.14293	4.47921	0.274874	0.274874	5.11986	5.74551	0.274874	3.75314	0.274874	0.274874	0.274874	0.274874	3.82194	6.8754	2.7983	0.274874	0.274874	0.274874	7.82825	6.8873	3.33766	0.274874	2.11826
Q92979	NEP1_HUMAN	EMG1	Ribosomal RNA small subunit methyltransferase NEP1 (EC 2.1.1.-) (18S rRNA (pseudouridine(1248)-N1)-methyltransferase) (18S rRNA Psi1248 methyltransferase) (Nucleolar protein EMG1 homolog) (Protein C2f) (Ribosome biogenesis protein NEP1)	1.83944	1.58123	2.90858	0.879267	0.661047	1.54031	0.0137561	0.277628	0.00270817	0.0324744	2.30175e-08	3.68066e-06	3.8702	1.71441	24/29	4.74947	1.18171	19/20	5.41052	0.998593	44/45		0.274874	4.63595	4.32085	0.274874	4.70782	4.95745	4.30151	0.274874	0.274874	4.66438	4.29522	3.91613	4.04667	4.45288	3.93386	4.97943	4.69521	5.08761	5.48172	5.33334	4.39695	4.81441	4.94447	5.03434	4.39606	4.06555	4.94226	0.274874	4.45736	4.92646	4.37872	4.00733	5.68183	4.87969	5.29801	4.4342	5.62219	0.274874	4.95407	5.17384	5.13697	5.19722	5.28626	4.77042	6.35205	4.93735	4.8813	4.31549	4.4811	6.41045	5.18708	0.274874	5.32346	4.58494	5.51017	6.09076	5.43597	6.04084	4.74854	5.17241	6.15784	6.17502	5.30028	5.27044	6.99732	4.48118	5.18139	5.85404	5.60745	5.94271	6.09226	4.89593	6.00848	4.99265	5.75959	5.16464	4.68738	5.03012	5.36858	5.70602	4.86786	5.03061	5.63536	4.89904	6.22974	5.57749	6.09655	5.14678	5.63687	4.86877	4.4606	6.7677	6.51408	6.28894
Q9H0S4	DDX47_HUMAN	DDX47	Probable ATP-dependent RNA helicase DDX47 (EC 3.6.4.13) (DEAD box protein 47)	1.4046	1.47193	2.06747	0.490157	0.55771	1.04787	0.00515776	0.236128	0.00290417	0.0336147	1.82092e-06	3.8425e-05	3.86426	0.696045	29/29	4.35441	0.489009	20/20	4.91212	0.830917	45/45		3.73212	4.25139	4.0792	3.38044	3.08767	4.67687	3.25144	2.56518	2.89318	3.24382	3.45268	3.92527	3.38887	4.48733	3.52448	3.00153	4.14617	4.87294	5.8231	4.27054	3.84459	4.42383	4.12997	4.33607	4.54274	3.56857	3.93328	3.14941	4.08072	4.55562	4.34317	4.4285	4.70926	4.0492	5.07708	3.72827	5.10402	3.08164	4.37452	4.57079	4.39268	4.37379	4.70799	4.30035	5.04523	3.79991	4.22396	3.90492	4.31733	5.6015	4.97838	2.8569	4.97838	4.11751	5.12854	6.49371	5.71151	5.41296	4.71048	5.30639	5.8852	5.27794	4.90149	5.25121	6.52304	3.6187	3.83186	5.49412	4.94204	5.5494	5.43349	3.88019	5.15937	4.43473	5.41125	4.66004	3.707	3.60222	4.87771	5.47726	4.72589	4.47952	5.52172	4.19812	5.07831	4.60337	5.84567	3.23682	4.9762	4.12997	3.98082	6.21066	5.35999	5.48397
P08621	RU17_HUMAN	SNRNP70	U1 small nuclear ribonucleoprotein 70 kDa (U1 snRNP 70 kDa) (U1-70K) (snRNP70)	1.31644	1.33282	1.75458	0.396647	0.414483	0.811129	0.0113231	0.263939	0.00290417	0.0336147	3.12743e-07	1.16883e-05	6.66574	0.643201	29/29	7.06239	0.360992	20/20	7.47687	0.502848	45/45		5.93794	7.05445	6.80731	6.60002	6.7732	8.01443	7.04189	5.47296	6.07069	6.25341	7.14027	6.73536	7.30791	6.39512	6.4755	7.22096	7.31093	6.85657	8.17476	6.9034	5.86511	6.83831	6.83852	6.09335	6.05919	5.60832	5.9075	6.75842	6.79064	7.03713	6.63238	6.67622	6.82828	7.54203	6.91984	6.81692	7.29254	6.54676	7.41486	6.88785	7.06916	7.49866	7.8132	6.93434	7.40027	7.28074	6.98561	6.47413	7.19682	6.88006	7.37518	7.13865	7.18592	7.16199	7.31041	8.15931	7.82818	6.87017	7.75749	7.81924	7.70145	7.35783	7.38796	7.71311	7.8261	8.20072	8.1349	7.36573	7.65297	8.27092	8.41797	7.40314	8.29986	6.79923	6.81348	6.53404	7.10465	6.95057	6.94089	7.51327	7.29521	7.19581	7.45536	7.07638	8.12428	7.42718	7.26346	6.90174	7.84993	7.19841	6.63481	8.45837	7.63033	8.07247
Q86VB7	C163A_HUMAN	CD163	Scavenger receptor cysteine-rich type 1 protein M130 (Hemoglobin scavenger receptor) (CD antigen CD163) [Cleaved into: Soluble CD163 (sCD163)]	0.551826	0.385546	0.212754	-0.857715	-1.37503	-2.23274	0.025918	0.305114	0.00316662	0.0357987	5.04458e-07	1.57563e-05	5.89353	1.71822	28/29	5.03582	1.29422	20/20	3.66079	1.93268	38/45		7.54928	8.2769	7.29041	9.53563	5.16529	5.61733	6.19467	6.69754	5.67486	6.49833	5.69548	6.65214	7.9056	4.89592	6.56517	5.65843	6.11247	6.74339	4.23153	0.274874	5.12179	3.3174	7.00544	4.92154	4.385	4.39934	5.11898	6.41499	6.99276	3.74429	4.57222	6.81882	4.83952	3.64852	3.03073	3.80949	4.06349	7.86352	6.16616	6.21184	6.02929	5.74862	4.62607	6.36669	4.08643	3.50652	5.77203	4.44592	5.36622	2.81958	3.60479	7.86702	4.7708	0.274874	4.16782	3.25708	0.274874	2.64533	4.62782	2.20666	3.52998	2.64131	3.68123	3.74431	3.93052	4.12786	4.33567	0.274874	0.274874	0.274874	3.80418	4.05781	3.7311	0.274874	3.38351	4.08391	4.68793	4.66629	5.64066	3.67474	6.12684	3.49353	4.7704	6.13065	8.8238	5.4026	0.274874	3.54808	3.46196	6.41862	4.27916	3.1773	3.35262	4.13806
Q96CW5	GCP3_HUMAN	TUBGCP3	Gamma-tubulin complex component 3 (GCP-3) (hGCP3) (Gamma-ring complex protein 104 kDa) (h104p) (hGrip104) (Spindle pole body protein Spc98 homolog) (hSpc98)	0.873548	0.641426	0.560317	-0.195041	-0.640644	-0.835685	0.0209543	0.298203	0.00318386	0.0357987	4.43274e-06	6.90973e-05	4.42948	0.941424	28/29	4.23444	0.393675	20/20	3.59379	1.06697	42/45		5.12091	4.65163	4.52474	4.94587	4.29061	4.92034	4.52526	4.98169	0.274874	5.12377	4.05135	4.11343	4.95869	5.04584	5.00013	5.19086	5.41761	4.69326	4.30015	4.9418	3.8713	4.58429	4.13506	4.20556	4.3107	2.99692	4.38309	4.54921	4.34593	3.87125	4.25297	4.36193	4.70633	3.93235	4.53102	4.18793	4.03177	5.07001	4.41968	4.3267	3.62668	4.53899	4.13501	4.2821	4.05657	3.29587	4.66997	4.07239	4.31925	4.16745	3.06613	4.89353	4.19003	3.08221	4.43451	5.083	3.89244	3.39386	4.01434	4.28514	4.6344	2.93097	0.274874	3.20467	2.93155	3.48302	2.85022	4.30511	3.3162	3.80256	4.0915	2.72182	3.76972	0.274874	3.81954	4.21816	3.90692	3.21069	3.35382	0.274874	4.54602	3.98209	4.60665	3.55934	4.73147	3.44632	3.53426	3.52434	4.12567	4.78558	3.99315	3.76405	3.49139	3.75219
Q00613	HSF1_HUMAN	HSF1	Heat shock factor protein 1 (HSF 1) (Heat shock transcription factor 1) (HSTF 1)	1.77483	1.66037	2.94686	0.82768	0.7315	1.55918	0.0403012	0.342036	0.00341163	0.0373293	2.71369e-07	1.06555e-05	2.61105	1.54312	21/29	3.43873	1.17189	19/20	4.17023	0.841556	44/45		0.274874	3.92559	3.16883	0.274874	3.19379	4.00763	3.28709	0.274874	0.274874	0.274874	3.3539	2.85327	3.85193	0.274874	0.274874	4.24375	4.36158	3.59324	4.84997	2.29034	3.36602	3.44905	3.47562	3.40424	3.19869	3.14094	2.96489	0.274874	3.54112	3.88729	3.25481	2.61399	3.27618	4.07274	4.99967	4.19672	4.22793	0.915702	4.85517	3.27575	3.50065	4.07046	4.33107	3.47318	4.08951	3.79219	2.49751	0.274874	3.16919	4.46265	4.57316	3.20198	4.2021	4.37934	4.76728	5.43667	4.19518	4.74906	4.58791	5.5446	4.84611	5.18421	4.43376	4.56609	4.97776	3.70706	3.22162	4.39252	3.86403	4.71734	4.30849	3.34702	3.61254	3.8079	3.99046	3.65581	3.68062	4.35214	4.00441	4.27974	4.21115	4.15523	4.49914	4.22041	2.90337	4.31364	4.28698	3.71802	4.56541	3.37179	0.274874	5.56546	4.35271	4.17263
P15090	FABP4_HUMAN	FABP4	Fatty acid-binding protein, adipocyte (Adipocyte lipid-binding protein) (ALBP) (Adipocyte-type fatty acid-binding protein) (A-FABP) (AFABP) (Fatty acid-binding protein 4)	0.533493	0.365145	0.194802	-0.906458	-1.45346	-2.35992	0.0233217	0.298326	0.00347828	0.0377296	1.45087e-06	3.30572e-05	6.83379	1.56085	29/29	5.92733	1.18113	20/20	4.47387	2.00982	39/45		9.00707	7.51661	7.99999	9.70459	5.29022	6.10102	5.63089	8.12092	6.13808	7.25881	6.41041	8.27744	9.05199	4.77153	5.82937	7.35562	7.49814	7.69616	3.13541	4.10306	6.43382	5.87066	7.0642	7.00206	5.1216	7.30627	9.02175	5.59844	7.86377	4.26192	5.76499	7.46653	5.60633	5.46584	5.00292	4.49749	6.26558	8.78913	6.06526	6.50048	4.96055	6.29554	5.84457	7.7826	5.47851	3.98299	6.82667	6.11518	5.57354	5.53059	3.52047	7.36345	4.9497	5.53513	4.76783	3.66217	0.274874	4.50189	6.16405	4.47791	4.6283	0.274874	3.24451	5.26801	2.55422	3.66783	3.41633	0.274874	5.3359	0.274874	0.274874	5.47132	3.94803	4.97834	4.56677	4.51487	6.18794	5.67132	6.21973	4.83285	6.61514	4.56506	6.27959	6.6367	8.43704	4.47579	5.2077	3.97879	6.43374	6.0068	6.38808	0.274874	4.94934	4.72188
Q9NWT1	PK1IP_HUMAN	PAK1IP1	p21-activated protein kinase-interacting protein 1 (PAK/PLC-interacting protein 1) (hPIP1) (PAK1-interacting protein 1) (WD repeat-containing protein 84)	1.88273	2.19764	4.13756	0.912827	1.13595	2.04878	0.0275923	0.310842	0.00354142	0.0381441	7.92288e-07	2.14441e-05	0.882761	1.22281	6/29	1.79559	1.47303	11/20	2.93154	1.48824	36/45		0.274874	0.274874	0.274874	0.274874	0.274874	3.469	0.274874	0.274874	0.274874	0.274874	0.274874	0.274874	2.66757	3.17915	0.274874	0.274874	3.35815	0.274874	3.74201	2.8621	0.274874	0.274874	0.274874	0.274874	0.274874	0.274874	0.274874	0.274874	0.274874	3.26811	0.274874	0.274874	0.274874	2.66717	3.97296	0.274874	3.31782	0.274874	3.69452	0.274874	0.274874	2.19181	2.67768	2.75393	3.64623	2.91618	0.274874	0.274874	2.33148	3.9295	3.44762	0.274874	3.86033	3.50407	4.30379	3.96506	4.04644	5.22363	3.80749	3.82305	4.14682	4.04339	3.14998	4.22355	4.61037	2.27815	2.8342	3.36222	3.21543	3.9849	3.70099	0.274874	4.19823	0.274874	3.13755	0.274874	0.274874	3.38546	2.07304	3.14772	0.274874	3.15593	0.274874	3.00915	0.274874	2.28832	3.42953	2.49074	3.86206	3.16326	0.274874	5.17827	3.63905	3.82627
Q9Y3C1	NOP16_HUMAN	NOP16	Nucleolar protein 16 (HBV pre-S2 trans-regulated protein 3)	1.35745	1.5245	2.06942	0.440894	0.608332	1.04923	0.0335213	0.320895	0.00365338	0.0386125	8.81822e-07	2.30879e-05	3.76816	1.03703	27/29	4.20906	0.60306	20/20	4.81739	0.753432	45/45		4.50537	3.84808	3.48619	3.71422	4.31945	3.74841	4.5368	4.07688	4.46018	0.274874	3.81256	4.04919	3.61018	4.20872	3.38412	3.86274	4.17044	4.21026	4.78566	4.83979	3.78735	3.69936	4.17915	4.38601	3.74717	3.60055	3.9184	0.274874	3.77976	3.95624	2.66839	3.89425	4.70632	4.49407	4.48684	3.99698	4.78303	4.54622	4.58856	4.60119	4.40619	4.51608	4.36534	3.39713	4.64122	5.19062	3.91831	3.23042	3.79377	5.15768	4.81211	4.20478	4.39621	4.51883	4.66427	5.25998	4.7675	5.10753	5.15292	4.46031	4.92049	6.10144	5.73671	4.73982	6.43651	3.55451	4.79933	5.19027	4.61997	4.89856	5.04155	4.32754	5.69006	4.00952	4.81823	3.91852	4.02494	3.75016	4.49469	5.57614	3.74241	4.10874	4.55214	4.31839	5.09801	5.34184	5.65418	4.32322	4.6484	3.53517	4.20522	7.17144	5.68542	5.24687
A0A0C4DH67	KV108_HUMAN	IGKV1-8	Immunoglobulin kappa variable 1-8	0.284004	0.395032	0.112191	-1.81602	-1.33996	-3.15597	0.000431469	0.210579	0.00377971	0.039528	2.49595e-08	3.68066e-06	5.36717	1.68568	28/29	3.55115	1.79212	17/20	2.21119	1.78751	33/45		6.18366	5.27677	7.25733	6.37505	5.96667	3.34133	5.27606	4.50094	7.10081	6.02296	4.55772	6.7782	4.55237	4.86169	5.74437	3.72849	5.78769	5.46754	1.55252	0.274874	6.37816	7.4773	6.20414	4.78028	6.64521	3.47429	6.82984	7.50177	5.74987	4.90498	3.42491	4.05217	4.55089	2.33088	0.274874	5.09382	2.58592	6.17695	2.71442	4.35426	5.83084	3.25993	2.64327	3.99516	0.274874	0.274874	5.69406	3.70801	4.87797	1.38996	1.26657	3.29164	0.274874	2.09808	2.00484	0.274874	1.79391	3.77671	1.70553	0.274874	1.36941	5.40154	1.8665	0.274874	1.75184	2.27991	0.274874	1.89181	0.274874	2.73859	1.40208	2.32004	3.34749	0.274874	1.79415	4.14669	2.92631	2.7973	4.63962	0.274874	3.82724	1.54037	2.5345	4.87031	4.77862	1.89434	2.90456	0.274874	0.274874	7.98822	6.05214	0.274874	1.81444	0.274874
P26599	PTBP1_HUMAN	PTBP1	Polypyrimidine tract-binding protein 1 (PTB) (57 kDa RNA-binding protein PPTB-1) (Heterogeneous nuclear ribonucleoprotein I) (hnRNP I)	1.16513	1.32843	1.54779	0.220491	0.409719	0.63021	0.01593	0.283453	0.00382283	0.039528	3.51594e-07	1.24645e-05	8.71392	0.351545	29/29	8.93441	0.492565	20/20	9.34413	0.499044	45/45		8.71515	8.76977	8.66737	8.42934	8.69559	9.5375	8.9641	8.27885	8.74545	8.75331	8.79955	8.52693	8.78552	9.06118	8.94636	8.52681	9.11736	8.66823	9.7174	8.43538	8.37465	8.71375	8.73286	8.66967	8.26961	8.06556	8.47393	8.37814	8.88433	8.80304	8.84917	7.67527	8.90229	9.5575	9.89496	8.95106	9.55649	8.53197	9.31472	8.7459	8.88399	8.91237	9.49623	8.67517	8.79809	9.19751	8.85802	8.2495	8.83493	9.93187	9.47028	9.43974	9.51396	9.41322	9.83541	10.1278	9.99498	9.72113	9.56726	10.159	10.0389	9.89232	9.65131	9.82509	10.1058	9.10327	9.29997	8.94587	9.43988	9.58441	9.19278	9.15801	9.63291	8.63044	8.53063	8.50208	8.84715	8.90365	8.6166	9.49882	9.09398	8.90976	9.29038	9.30159	9.10259	9.47094	9.51976	8.85004	9.14218	8.82326	7.91882	9.96751	9.06353	9.45694
O96019	ACL6A_HUMAN	ACTL6A	Actin-like protein 6A (53 kDa BRG1-associated factor A) (Actin-related protein Baf53a) (ArpNbeta) (BRG1-associated factor 53A) (BAF53A) (INO80 complex subunit K)	1.13366	1.21931	1.38228	0.180984	0.286066	0.46705	0.0429681	0.345946	0.00382283	0.039528	8.98899e-06	0.000113349	5.98689	0.378224	29/29	6.16787	0.225916	20/20	6.45394	0.386793	45/45		5.96155	6.03903	6.24617	5.73037	6.23521	6.77543	6.19598	6.32863	5.69058	5.5751	5.96057	5.78941	6.05775	6.25556	5.38995	6.42954	6.32518	5.86892	6.80299	5.9346	5.54842	5.96044	5.85369	6.27284	5.80059	5.10272	5.691	5.68723	6.11024	5.99318	5.813	6.01472	6.20125	6.32347	6.61556	6.3128	6.47747	5.97486	5.85033	6.1909	6.13589	6.38286	6.45676	6.14987	6.42031	5.97477	6.11647	5.95851	5.9944	6.77306	6.52043	6.24035	6.7045	6.29545	6.32067	6.82487	7.09492	6.61199	6.82435	7.24566	6.96512	6.94283	6.44562	6.85975	6.83285	6.27714	6.38312	6.13121	6.19	7.05357	6.42559	6.3536	6.01892	5.61821	5.84342	6.10584	5.91566	6.0184	5.95295	6.40453	6.52626	6.65091	6.97581	6.30935	7.01933	6.51931	6.63682	6.02002	6.62595	6.11639	5.8422	6.46716	6.3295	6.19354
Q8IZ73	RUSD2_HUMAN	RPUSD2	Pseudouridylate synthase RPUSD2 (EC 5.4.99.-) (RNA pseudouridylate synthase domain-containing protein 2)	1.88028	1.86434	3.50548	0.910949	0.898665	1.80961	0.0473081	0.349982	0.00387739	0.0397632	1.0525e-06	2.57074e-05	1.45048	1.4719	12/29	2.36143	1.34829	15/20	3.26009	0.977812	42/45		0.274874	3.11877	2.54572	0.274874	0.274874	0.274874	0.274874	0.274874	0.274874	0.274874	2.73079	0.274874	0.274874	0.274874	0.274874	0.274874	3.15697	2.5584	4.16103	4.42009	3.06062	0.274874	0.274874	2.9272	2.652	0.274874	3.16134	0.274874	2.89806	3.05083	2.57992	0.274874	0.274874	2.22383	3.74633	3.34161	3.99546	0.274874	2.2696	3.4433	3.31407	2.8287	2.27186	2.81208	4.26806	3.00201	0.274874	0.274874	2.7065	3.50822	3.33707	0.274874	2.71678	3.1094	2.75879	3.55047	3.88736	3.94584	3.1078	4.18563	3.64489	5.15928	3.89533	3.14331	3.66618	3.55551	3.03541	3.27166	4.20691	3.4447	3.90278	2.56522	2.88456	3.88743	2.77243	3.66216	4.15227	4.04664	3.27945	3.75586	0.274874	3.10349	3.72387	2.86197	2.69106	3.56635	3.59067	3.16527	2.23068	0.274874	3.05704	4.34105	4.12972	3.37898
Q9HB07	MYG1_HUMAN	MYG1	MYG1 exonuclease (EC 3.1.-.-)	1.18991	1.31255	1.56182	0.250854	0.392374	0.643228	0.0352576	0.325983	0.00399939	0.0397632	1.92374e-06	3.93892e-05	5.87714	0.600176	29/29	6.12799	0.515884	20/20	6.52037	0.441966	45/45		6.13308	5.68905	5.37637	4.80752	6.37624	6.52641	6.23696	5.74366	5.3045	6.26194	6.44947	5.07788	5.14076	5.67554	5.82949	6.33363	5.82401	5.75407	7.28679	7.48503	5.64749	5.7738	5.86844	5.87897	5.74242	5.43494	5.85419	5.86457	5.05979	6.19627	5.27259	5.13082	5.90278	6.298	6.70785	6.00275	6.53895	5.47436	5.98913	6.29478	6.62713	6.41714	6.22035	5.94246	7.25309	6.73547	5.9187	5.87005	5.76719	6.83145	6.74171	6.51674	6.55871	6.20064	6.3976	6.62259	6.59943	7.18004	6.75934	6.90087	6.76737	7.28356	6.32532	5.92219	6.88702	6.036	6.23789	6.47366	6.55875	6.97824	6.41074	5.78298	6.89749	5.79055	5.93743	6.38438	6.12113	7.31222	6.91502	6.69777	6.0945	5.98533	6.56743	6.11845	6.42367	6.42995	6.72425	6.97603	6.24955	5.93774	5.578	7.43798	6.80622	7.05859
Q02338	BDH_HUMAN	BDH1	D-beta-hydroxybutyrate dehydrogenase, mitochondrial (EC 1.1.1.30) (3-hydroxybutyrate dehydrogenase) (BDH) (Short chain dehydrogenase/reductase family 9C member 1)	1.5207	1.79239	2.72569	0.604739	0.841884	1.44662	0.0439715	0.349982	0.00399939	0.0397632	6.52974e-08	5.00576e-06	4.39811	1.56611	26/29	5.00285	1.30033	19/20	5.84473	0.68695	45/45		4.33895	5.25145	5.40966	0.274874	4.42925	5.48776	4.92685	0.274874	0.274874	3.79983	6.54603	4.62985	4.47276	3.8251	4.84666	4.66783	5.41397	4.92327	6.81613	4.93826	4.93145	4.57122	4.55159	4.4826	5.26691	4.64194	4.33425	4.3653	4.85168	5.27846	4.79771	5.88426	5.66445	4.8258	5.71708	4.55598	6.54464	0.274874	3.99733	6.10694	5.9485	4.98011	4.9035	4.85138	5.78131	6.06272	4.64336	4.69371	4.54483	4.17513	6.94578	4.43083	5.59888	5.73143	5.74704	6.50426	5.37489	5.44574	6.14411	4.73669	6.05069	5.95844	7.28276	6.52458	6.95481	5.91385	5.98479	5.59035	5.80911	5.91103	5.90613	6.18027	6.06213	6.14767	6.39521	5.72443	5.36378	5.58031	5.60538	6.88128	6.03812	5.93197	6.73557	6.99439	5.33589	6.89528	5.56793	4.80718	5.24802	5.0433	4.97081	5.60414	5.63735	5.54119
Q9NZM5	NOP53_HUMAN	NOP53	Ribosome biogenesis protein NOP53 (Glioma tumor suppressor candidate region gene 2 protein) (Protein interacting with carboxyl terminus 1) (PICT-1) (p60)	1.9348	2.23657	4.3273	0.952183	1.16128	2.11347	0.00963974	0.245432	0.00403445	0.0400476	3.59978e-08	4.65271e-06	1.52513	1.42833	13/29	2.47731	1.69441	13/20	3.6386	1.55941	39/45		0.274874	2.99969	2.9645	0.274874	0.274874	0.274874	0.274874	0.274874	0.274874	0.274874	3.15078	0.274874	0.274874	0.274874	0.274874	0.274874	0.274874	2.69563	3.53621	3.46299	3.30466	2.64349	3.52842	3.20485	0.274874	2.65634	3.01059	0.274874	2.67261	3.14552	3.74568	0.274874	3.19812	3.85405	3.18899	0.274874	3.69111	0.274874	0.274874	4.25493	3.69924	0.274874	3.66226	3.09133	4.53531	3.99266	3.5629	0.274874	0.274874	3.88785	4.26175	0.274874	3.71214	3.51913	3.5024	3.91011	4.3443	3.95009	4.32597	3.72885	3.47273	6.29772	4.70552	3.93179	4.48665	2.57028	3.75862	4.10143	4.28425	4.81629	3.76837	3.58349	4.63105	3.38366	3.45615	0.274874	0.274874	0.274874	4.0333	5.84219	3.2827	3.73826	3.96597	3.9644	0.274874	4.06609	5.86401	3.98453	3.44038	3.3951	0.274874	7.0671	4.75726	4.29569
Q9Y3B4	SF3B6_HUMAN	SF3B6	Splicing factor 3B subunit 6 (Pre-mRNA branch site protein p14) (SF3b 14 kDa subunit) (SF3B14a) (Spliceosome-associated protein, 14-kDa) (Splicing factor 3b, subunit 6, 14kDa)	1.33531	1.33145	1.7779	0.417179	0.412999	0.830178	0.0198512	0.293931	0.00437491	0.0419504	4.70194e-07	1.50365e-05	4.95193	1.01829	28/29	5.36911	0.441575	20/20	5.78211	0.511367	45/45		4.90829	4.84781	5.08297	5.01716	4.75863	5.90894	4.78509	0.274874	4.23504	4.77015	5.01096	4.95171	5.20265	5.56809	4.90412	4.91244	5.377	5.35369	6.71561	4.92295	4.81876	5.77055	5.35507	5.44562	5.39969	4.34847	5.07904	4.84485	5.03576	5.08348	5.06133	4.55774	5.92869	5.57667	5.84232	5.53214	6.12253	4.61221	5.44091	5.87945	5.19779	5.68662	5.69709	5.33804	5.24053	5.12315	4.84854	4.94405	5.66891	5.83518	5.50453	5.48407	6.1316	4.92905	6.39518	6.47661	7.05121	5.03975	6.09028	6.55157	5.94812	6.31929	5.774	5.73546	6.6221	5.81163	5.67171	5.57783	6.1283	6.12955	5.60798	5.5548	6.12809	4.90508	6.112	5.26709	5.73501	5.1714	5.22163	6.06953	5.60399	6.31583	5.45078	5.82887	5.60146	5.5679	6.43238	5.16049	5.81993	4.65223	5.21207	6.20318	5.34551	6.02064
A0A087WSY6	KVD15_HUMAN	IGKV3D-15	Immunoglobulin kappa variable 3D-15	0.299035	0.282406	0.0844492	-1.74161	-1.82416	-3.56577	0.0109274	0.263069	0.00445753	0.0424149	1.66786e-08	3.33787e-06	5.4389	1.54082	28/29	3.69728	2.38712	15/20	1.87313	2.16568	20/45		5.96291	5.32149	5.99717	5.2753	5.06025	3.50534	4.15277	4.46845	5.75083	6.45066	5.12056	6.67704	4.96351	4.82628	5.1848	4.49891	6.8789	5.54806	2.64276	0.274874	6.11694	6.9204	6.08461	5.58068	6.23864	6.89279	8.06479	7.83787	5.43046	5.7835	4.10221	3.7012	5.87548	0.274874	0.274874	5.6311	2.30274	4.72826	0.274874	4.81425	6.30909	3.49639	2.21538	5.74949	0.274874	0.274874	6.62797	4.34864	6.88563	0.274874	0.274874	0.274874	0.274874	0.274874	0.274874	2.92331	0.274874	0.274874	0.274874	0.274874	0.274874	2.51365	6.50998	0.274874	4.05026	2.77415	2.57812	0.274874	2.48723	2.37804	0.274874	0.274874	2.89914	0.274874	0.274874	5.33485	0.274874	3.24194	3.2491	0.274874	3.47829	0.274874	4.25816	3.93442	7.14038	1.66549	0.274874	1.80941	0.274874	7.8506	6.34232	0.274874	0.274874	0.274874
O94880	PHF14_HUMAN	PHF14	PHD finger protein 14	2.08315	1.37004	2.854	1.05877	0.454216	1.51298	0.025088	0.303974	0.00488866	0.0451066	3.36485e-07	1.22079e-05	2.32878	1.55874	19/29	3.38754	0.902131	19/20	3.84176	0.749924	44/45		0.274874	3.34537	3.5481	0.274874	0.274874	4.08537	0.274874	0.274874	0.274874	0.274874	3.33498	3.02659	3.08413	0.274874	3.74748	3.16628	3.79589	3.92049	4.286	3.56757	2.45757	2.91175	3.69385	3.37424	3.30079	0.274874	2.91317	0.274874	3.22622	3.43108	2.56198	3.0011	4.54873	3.5632	3.24508	2.80169	3.50858	0.274874	4.31071	4.02516	3.56777	3.63499	4.25043	3.65601	3.21145	3.31344	4.35577	3.243	3.24585	3.49475	3.58475	4.65142	3.78163	3.32426	1.89946	4.48985	4.15095	3.31946	4.03319	3.80525	4.40765	3.71895	3.6722	3.82213	4.25217	3.96634	4.09973	4.16817	4.43175	4.22517	4.30872	3.60368	4.68368	3.72422	4.1166	3.52017	0.274874	3.2417	3.66971	3.96995	3.34202	4.23166	4.39829	3.79905	4.43757	3.92142	3.83303	2.99687	4.43227	3.78114	3.99086	4.82364	4.056	4.4229
P42696	RBM34_HUMAN	RBM34	RNA-binding protein 34 (RNA-binding motif protein 34)	2.20205	1.69891	3.74108	1.13885	0.764605	1.90345	0.00671702	0.239352	0.0049964	0.0455353	7.37925e-08	5.15336e-06	2.08234	1.42741	19/29	3.22119	1.09831	19/20	3.9858	1.1222	43/45		0.274874	2.63919	0.274874	0.274874	2.94095	2.3112	3.36653	0.274874	0.274874	0.274874	3.09281	3.02882	4.03965	0.274874	0.274874	0.274874	3.04476	3.74619	4.51164	3.52964	2.4477	2.76285	3.23454	3.30803	2.48555	2.13962	2.85408	0.274874	2.15549	3.90316	3.18902	4.06249	4.45271	2.31738	4.62537	2.98166	4.46537	0.274874	3.8865	2.82408	3.46603	3.47068	3.39514	2.94038	4.69566	3.14882	1.81287	2.64053	1.87114	4.33047	3.71325	3.42798	4.38505	2.83992	4.55064	4.98083	4.73088	4.59018	4.45186	4.89844	4.58809	4.92942	4.56914	4.89506	4.82442	4.06019	3.39271	4.26717	3.81901	4.88948	4.20013	4.2353	4.61058	4.0195	2.8539	2.87334	2.82019	2.69765	3.94612	5.03253	2.95295	3.52584	4.26483	4.54482	0.274874	4.14881	4.70496	2.65657	5.01873	3.80841	0.274874	6.03449	5.23362	3.49371
Q9NV31	IMP3_HUMAN	IMP3	U3 small nucleolar ribonucleoprotein protein IMP3 (U3 snoRNP protein IMP3) (BRMS2)	1.79371	1.65831	2.97451	0.842943	0.72971	1.57265	0.0282728	0.310853	0.00522134	0.0466265	9.99921e-07	2.49769e-05	2.91463	1.64182	22/29	3.75758	1.27068	18/20	4.48729	0.873072	44/45		4.15923	3.35856	3.50603	0.274874	3.87457	4.50536	0.274874	0.274874	0.274874	2.91245	4.25291	2.60495	3.57202	4.00974	3.50646	0.274874	3.66696	3.15319	4.50762	4.84341	2.98871	0.274874	4.01003	4.42342	3.65671	5.18455	2.17283	0.274874	3.73056	3.9077	3.59269	3.70694	4.46798	4.1054	4.45718	0.274874	4.06585	0.274874	4.43115	4.16746	3.56293	4.4972	4.63008	4.28502	5.17632	4.27015	3.30546	3.58202	4.39025	5.24216	4.40906	0.274874	3.9275	4.04081	4.40037	4.64471	5.04679	5.43165	4.97883	3.99035	4.95134	5.10901	4.62887	4.50167	5.58068	3.67996	4.3551	4.37072	4.25436	4.55423	5.02124	4.72849	5.34167	4.05405	5.00418	4.06524	4.42832	3.95347	4.26312	4.76219	4.75072	3.96782	3.35327	4.00971	4.55258	4.57466	5.33076	4.17383	4.72144	3.65366	3.81614	5.96878	5.36074	5.69878
Q96BR5	COA7_HUMAN	COA7	Cytochrome c oxidase assembly factor 7 (Beta-lactamase hcp-like protein) (Respiratory chain assembly factor 1) (Sel1 repeat-containing protein 1)	1.73871	1.6565	2.88018	0.798019	0.728138	1.52616	0.0495305	0.352571	0.00522134	0.0466265	1.05905e-07	5.91095e-06	3.21198	1.36237	25/29	4.01	1.27363	19/20	4.73814	1.22863	43/45		0.274874	3.15439	0.274874	4.31919	4.05942	3.6967	4.79101	3.35535	3.36601	0.274874	4.94387	3.07081	3.49508	3.19917	3.59833	3.62421	4.54181	3.76182	3.63783	5.30708	3.69963	3.13847	3.66126	3.38763	4.02391	0.274874	3.494	2.45466	2.26638	3.59964	2.88726	4.72103	0.274874	4.18587	3.606	2.9813	5.07849	3.67339	3.36297	4.36531	5.34086	4.23613	4.79507	4.20231	6.51977	4.05301	3.46452	5.53572	3.31653	3.95241	5.75849	3.19645	4.04644	4.59439	5.04965	3.82926	5.27578	4.92882	5.60479	6.13957	3.88262	5.68595	5.2161	4.7842	6.43708	5.46453	5.31205	4.31983	4.67568	0.274874	5.25497	5.00302	5.28365	4.67049	5.74654	4.47716	3.90729	4.27477	4.54429	5.52092	4.06976	3.90846	4.34265	5.03061	4.91174	5.44554	4.77702	5.63868	5.55393	4.26928	0.274874	6.5919	5.23847	6.05136
Q9BV38	WDR18_HUMAN	WDR18	WD repeat-containing protein 18	2.04313	1.55132	3.16955	1.03078	0.633497	1.66428	0.0408973	0.343022	0.00522331	0.0466265	1.23462e-06	2.9347e-05	4.92141	1.76494	26/29	5.95219	0.813806	20/20	6.58569	0.89217	45/45		0.274874	3.58631	5.3494	4.35777	5.0536	4.98525	5.59188	0.274874	4.96315	0.274874	5.3852	4.95583	5.92101	4.90594	5.00974	3.91641	6.10876	6.06331	6.26266	6.48878	5.43537	6.16305	6.21497	5.95325	6.29262	6.28397	6.37073	5.05241	5.22495	6.05105	4.92225	6.2991	5.83367	5.82571	8.68893	5.86828	5.36144	5.96438	4.99185	6.37557	5.74427	6.19518	6.63158	6.03896	6.13347	5.64173	6.33852	5.11846	5.01948	6.90677	6.7274	5.2199	8.37471	5.41322	7.57132	6.34527	6.01218	8.51228	5.39941	6.9318	6.03501	6.72296	6.38726	6.97523	7.27774	5.81688	5.46461	7.61924	6.5255	7.21773	7.00885	5.9374	7.19435	6.46847	6.59228	5.94459	7.8926	5.73236	7.01352	7.74924	5.16288	5.82862	7.44109	6.03392	6.55686	6.06104	7.09442	5.86983	6.86447	6.16774	4.84697	8.36419	7.26438	5.80952
Q14692	BMS1_HUMAN	BMS1	Ribosome biogenesis protein BMS1 homolog (Ribosome assembly protein BMS1 homolog)	2.4919	1.63171	4.06605	1.31725	0.706381	2.02363	0.00120485	0.236128	0.00533419	0.0474797	2.61057e-07	1.03583e-05	2.10402	1.57433	18/29	3.42127	0.955871	19/20	4.12765	1.35123	42/45		0.274874	3.42075	3.57205	0.274874	2.56962	4.92916	3.36258	0.274874	0.274874	0.274874	3.94874	2.99899	3.70841	0.274874	0.274874	0.274874	0.274874	2.94855	4.86403	2.57806	2.16635	2.91135	3.07988	3.06998	2.49815	0.274874	2.34926	0.274874	3.01703	3.4991	3.52417	4.04304	4.51419	3.78392	3.71633	3.25859	3.75461	0.274874	3.35565	3.05465	3.6734	2.49197	4.35844	3.50642	5.00944	3.50973	3.58761	2.52188	2.98728	5.36383	5.09512	0.274874	4.31567	4.66723	3.95966	5.4925	5.79732	5.21269	3.5486	4.9267	5.12656	4.73401	4.53667	4.79468	6.11493	3.40513	4.19967	4.37688	4.3183	3.77258	5.00666	3.60087	5.534	3.46313	3.31364	3.09699	4.48123	3.02389	4.36264	4.70038	3.50696	3.02934	4.06962	3.29556	0.274874	4.26992	4.5789	3.51517	4.60359	2.69795	0.274874	5.95164	5.23691	5.82173
Q9Y6V7	DDX49_HUMAN	DDX49	Probable ATP-dependent RNA helicase DDX49 (EC 3.6.4.13) (DEAD box protein 49)	1.61242	2.22819	3.59278	0.689227	1.15587	1.8451	0.0409702	0.343022	0.00538072	0.0476885	4.00797e-07	1.38141e-05	0.667276	0.807917	6/29	1.3565	1.30915	9/20	2.51238	1.47559	35/45		0.274874	0.274874	0.274874	0.274874	0.274874	0.274874	0.274874	0.274874	0.274874	0.274874	0.274874	0.274874	0.274874	0.274874	0.274874	0.274874	0.274874	1.92703	2.72939	0.274874	1.51072	1.84328	0.274874	0.274874	0.274874	0.274874	2.59745	0.274874	2.42103	2.00963	0.274874	0.274874	0.274874	2.68647	2.74354	0.274874	3.64124	0.274874	0.274874	2.39293	1.96062	0.274874	2.19752	0.274874	3.9904	0.274874	0.274874	0.274874	2.48409	3.96239	1.90738	0.274874	3.15806	0.274874	0.274874	4.60322	3.03747	3.30601	3.61193	2.99073	3.5583	4.75052	3.46848	2.89037	4.46727	1.6701	1.88293	3.57503	2.16476	3.81639	3.38426	0.274874	4.06428	3.36701	3.13716	0.274874	0.274874	0.274874	0.274874	3.66346	2.0301	1.38361	0.274874	1.73665	3.1739	2.01358	4.07159	1.30971	3.17652	0.274874	2.61788	4.35296	4.52005	3.48412
Q49B96	COX19_HUMAN	COX19	Cytochrome c oxidase assembly protein COX19 (hCOX19)	1.54306	1.53408	2.36718	0.625799	0.617373	1.24317	0.0125797	0.26543	0.00545538	0.0478218	2.52695e-07	1.03583e-05	3.42932	1.52402	24/29	4.05512	1.34476	18/20	4.6725	0.8789	44/45		0.274874	3.6701	4.00334	0.274874	4.1492	4.54418	4.55413	0.274874	4.26523	4.18421	4.87795	4.48932	4.51474	0.274874	3.95721	0.274874	4.12716	3.17977	4.67265	3.43497	3.95508	3.73305	4.54675	3.96543	4.58498	3.24614	3.98786	3.52382	3.90873	4.56404	4.61392	4.713	0.274874	4.79333	4.63553	4.25597	4.21234	0.274874	4.42929	4.35011	5.19533	4.49765	4.65037	3.83642	4.65235	5.18086	4.12654	3.78382	4.06183	4.83482	4.69501	0.274874	4.56184	4.66964	4.65751	4.55327	4.26084	4.84637	4.62465	5.0847	4.55479	5.50403	5.00583	5.22475	5.39273	3.06563	4.75896	4.46494	4.81552	4.8586	4.19362	5.2734	5.30154	4.35531	5.06654	4.47287	3.16225	4.88297	4.93883	5.45498	4.26506	4.98888	5.43053	5.73081	4.32066	6.12483	4.34163	4.98051	4.94005	4.075	4.15738	4.93342	4.84421	5.31769
P37840	SYUA_HUMAN	SNCA	Alpha-synuclein (Non-A beta component of AD amyloid) (Non-A4 component of amyloid precursor) (NACP)	0.358598	0.334383	0.119909	-1.47956	-1.58043	-3.05999	0.00621804	0.239352	0.00558922	0.0487016	8.54955e-08	5.41239e-06	6.4266	1.27027	29/29	4.94704	2.00677	18/20	3.36661	2.36299	31/45		6.65759	8.60286	5.71536	7.39016	5.51457	5.97908	6.91797	7.30473	9.57361	7.0765	5.88278	8.37358	6.80865	6.05787	6.41292	5.08639	7.26139	5.63387	4.32917	5.51605	4.5609	3.79595	6.55509	5.97096	7.13826	7.03419	5.73532	7.66177	5.82392	0.274874	4.05199	5.22668	7.28667	3.14658	3.89947	6.07886	0.274874	6.70486	5.68412	5.23897	5.18674	7.6225	5.38114	4.84004	4.49548	4.33557	6.22185	7.66867	5.32089	0.274874	3.84695	6.62377	3.27507	3.77941	0.274874	0.274874	0.274874	0.274874	5.02991	4.09735	4.17065	3.3596	3.90856	4.82488	0.274874	3.38383	0.274874	3.26654	5.99311	4.49855	4.52885	3.90406	0.274874	3.45297	3.70359	7.23607	0.274874	6.08401	7.76636	3.92897	7.0486	0.274874	5.78115	4.44932	7.12384	3.79144	4.80013	0.274874	4.16579	5.19525	4.63076	0.274874	0.274874	0.274874
Q15717	ELAV1_HUMAN	ELAVL1	ELAV-like protein 1 (Hu-antigen R) (HuR)	1.03886	1.62865	1.69193	0.0549964	0.703672	0.758669	0.548449	0.797978	1.30064e-06	0.00570878	4.79212e-08	4.7424e-06	7.47715	0.513456	29/29	7.53214	0.444581	20/20	8.23581	0.412392	45/45		7.07991	7.3671	7.30295	6.57936	7.35797	7.94104	7.30181	6.94811	6.41312	6.80146	7.29755	7.48923	7.24637	7.6923	7.22043	8.27496	8.17797	8.2729	8.73423	7.41751	7.2167	7.93843	7.92576	7.7095	7.55323	7.36416	7.61411	7.48392	7.11513	7.59909	7.24911	6.76399	7.48656	7.9355	8.3016	7.67515	7.98695	6.53708	7.46275	7.79686	7.11468	7.44821	8.16917	7.74272	7.74338	7.34414	7.866	7.23289	7.187	8.6295	8.32527	7.53387	8.17391	8.06271	8.65196	8.65911	8.43595	8.30683	8.41918	8.85884	8.61181	8.86073	8.32761	8.65967	8.56281	8.32306	8.09385	8.14508	8.18093	8.95893	8.49658	8.36261	8.53596	7.7424	7.99294	7.56353	7.30844	8.14551	7.78838	8.3636	7.84335	7.58316	8.72028	7.76212	8.54468	8.3174	8.16916	7.55128	8.49297	7.76541	7.7717	8.85175	8.19287	7.96394
Q07955	SRSF1_HUMAN	SRSF1	Serine/arginine-rich splicing factor 1 (Alternative-splicing factor 1) (ASF-1) (Splicing factor, arginine/serine-rich 1) (pre-mRNA-splicing factor SF2, P33 subunit)	1.11855	1.60612	1.79652	0.161624	0.683578	0.845202	0.110301	0.452586	2.13547e-06	0.00570878	1.3445e-08	2.87631e-06	8.29107	0.584824	29/29	8.4527	0.359812	20/20	9.13628	0.488661	45/45		8.23982	8.63034	8.36072	7.76137	8.49271	9.51239	8.69723	7.04459	7.77985	8.3521	8.55085	8.02475	8.22768	8.10809	8.31028	8.16935	8.58158	8.12645	10.0475	8.37702	7.69685	8.69169	8.48728	8.17637	8.34941	7.35704	7.44393	8.60812	8.2358	8.73032	7.95428	7.95861	8.49617	8.7835	8.43245	8.21944	8.81169	7.72472	8.68722	8.68904	8.30669	8.32688	9.14665	8.26784	8.80505	8.59779	8.61834	7.97886	8.5184	8.56198	8.89028	9.06227	8.79263	8.55055	8.6634	9.46511	9.17682	8.39908	9.05573	9.06462	9.35929	9.10766	9.1428	9.10583	9.35376	9.70642	9.78225	9.50039	9.77414	9.8666	9.76893	8.95738	10.1622	8.85154	8.78882	8.47972	8.46221	8.52927	8.89154	9.71522	8.54493	8.80968	9.41227	9.01617	9.21035	9.28701	8.78121	8.73795	9.55469	9.16603	8.33575	10.4063	9.57635	9.30535
P37108	SRP14_HUMAN	SRP14	Signal recognition particle 14 kDa protein (SRP14) (18 kDa Alu RNA-binding protein)	1.02441	1.51657	1.5536	0.034798	0.600813	0.635611	0.618219	0.837247	3.71977e-06	0.00570878	3.72728e-07	1.2991e-05	8.01104	0.418533	29/29	8.04584	0.349496	20/20	8.64665	0.503702	45/45		7.71762	7.64279	7.82848	7.48877	7.77272	8.43769	8.3896	7.62488	7.9577	7.5803	8.33374	7.73853	7.69782	7.68229	8.03537	8.19732	8.80533	8.23535	9.22473	8.64466	7.82936	8.32708	8.27718	7.90854	7.66077	7.73208	7.89556	8.13181	7.52208	8.18592	7.57905	8.2201	7.4594	7.82274	8.4325	7.57162	7.85016	7.48899	8.13369	8.11652	8.18906	8.24844	8.45961	8.1885	8.71871	8.12827	8.41	7.79779	7.91569	9.27649	8.94462	8.51806	8.62796	8.52301	8.96505	8.89794	8.68929	9.09108	9.1199	8.31773	8.31583	9.63817	8.96903	8.92828	8.79695	8.45606	8.95815	8.60295	8.39624	7.93271	8.45956	8.82548	8.76225	8.70572	8.1992	7.94378	7.64631	8.50565	8.6499	9.11595	8.17588	8.44153	8.73906	8.41032	9.20214	8.94666	8.66495	8.11839	9.02918	8.41985	7.05218	10.1005	8.62681	8.39251
P10301	RRAS_HUMAN	RRAS	Ras-related protein R-Ras (EC 3.6.5.-) (p23)	1.29998	0.343042	0.445948	0.37849	-1.54354	-1.16505	0.122013	0.466619	6.46734e-06	0.00570878	6.38991e-05	0.000458017	3.30207	1.14287	26/29	3.68055	1.0013	19/20	2.13701	1.53688	29/45		0.274874	4.36785	4.21597	4.53534	3.59555	4.55779	3.26694	3.73888	3.6918	3.49035	3.85175	3.94713	4.00337	3.31468	3.26712	3.43786	4.01694	3.28914	3.47893	3.53449	2.99751	2.57446	3.44418	0.274874	3.29401	0.274874	3.3763	3.30958	4.33734	3.68669	4.06741	4.40062	5.6189	3.11097	3.99247	3.77734	4.13291	4.7812	3.76229	3.80123	3.4511	4.06042	3.60334	3.39861	3.59678	2.75409	0.274874	3.73643	3.6034	3.43391	3.06161	5.87545	2.99025	2.79168	2.74278	3.44592	3.1945	2.83952	2.9677	3.50159	3.7237	3.3533	0.274874	1.46624	0.274874	3.39266	0.274874	3.91956	2.9852	0.274874	2.16995	0.274874	0.274874	0.274874	2.27153	3.20323	3.14584	0.274874	2.85036	0.274874	0.274874	4.63051	0.274874	3.4985	3.77391	0.274874	0.274874	2.93167	0.274874	2.54771	0.274874	0.274874	2.71937	2.33946
Q96J01	THOC3_HUMAN	THOC3	THO complex subunit 3 (Tho3) (TEX1 homolog) (hTREX45)	1.14717	1.7662	2.02613	0.198076	0.820651	1.01873	0.258908	0.594033	7.818e-06	0.00570878	2.32888e-07	9.82882e-06	5.46577	0.802878	29/29	5.66385	0.522058	20/20	6.4845	0.621385	45/45		4.97896	5.92495	5.90502	4.5855	4.93227	6.21361	4.98131	4.27934	3.13153	5.02846	5.37288	4.72498	6.96816	5.53443	5.78228	5.40953	6.23513	5.41771	7.28967	5.973	5.11908	5.88748	6.03141	5.56938	5.74814	4.90218	5.21063	5.35413	6.01623	6.07934	5.05282	5.11234	5.22265	5.42697	5.18506	5.73818	5.26641	4.55441	5.5058	6.36712	6.04067	5.63405	6.67057	6.19803	6.15041	6.09991	5.864	5.5816	5.52664	6.53789	5.77984	4.96109	6.72406	6.06791	6.25232	6.45571	6.41075	6.75013	6.66887	7.60839	6.94842	7.25443	6.52798	7.52062	6.97518	5.25103	6.16959	6.31744	6.54422	6.59798	6.95888	6.42116	6.55044	5.77951	6.21129	5.85487	5.56526	6.28031	6.34639	6.98864	6.36085	6.93422	6.97713	6.35336	7.70044	6.31039	6.63593	5.71105	7.01389	6.1932	5.51263	7.85454	7.01392	5.95032
Q16630	CPSF6_HUMAN	CPSF6	Cleavage and polyadenylation specificity factor subunit 6 (Cleavage and polyadenylation specificity factor 68 kDa subunit) (CPSF 68 kDa subunit) (Cleavage factor Im complex 68 kDa subunit) (CFIm68) (Pre-mRNA cleavage factor Im 68 kDa subunit) (Protein HPBRII-4/7)	1.03321	1.39408	1.44038	0.0471364	0.479309	0.526445	0.661857	0.854317	9.53456e-06	0.00570878	3.49297e-06	5.84107e-05	6.42977	0.449713	29/29	6.47691	0.270275	20/20	6.95622	0.428922	45/45		6.42989	6.83407	6.29667	6.04464	6.30554	7.4969	6.81827	6.20133	5.21455	5.94742	6.09992	6.06369	7.04087	6.32318	6.4829	6.66226	6.8314	6.52321	7.20158	6.57101	5.99967	6.54753	6.66791	6.56794	6.47251	5.78083	6.55637	6.31554	6.16576	6.64374	6.10566	6.28849	5.91874	6.95595	6.26276	6.56595	6.72461	6.41948	6.61418	6.40025	6.45278	6.72108	6.43919	6.76809	6.82881	6.29981	6.66468	6.08081	6.38308	7.12729	6.70227	6.87737	7.38581	6.78485	6.85094	7.59369	7.46239	6.65117	7.1377	7.42466	7.78612	6.88804	6.8589	7.56486	7.39416	7.17622	7.00211	6.8973	6.91509	7.2126	6.85386	6.19567	6.88714	6.60331	6.58561	5.95093	6.80575	6.66517	6.31015	6.70599	6.85233	6.4548	7.46313	7.02443	7.48027	7.01224	6.93894	5.93616	7.52314	6.89819	6.95329	7.75827	6.83001	6.64735
Q8WW12	PCNP_HUMAN	PCNP	PEST proteolytic signal-containing nuclear protein (PCNP) (PEST-containing nuclear protein)	1.12101	1.86146	2.08673	0.164805	0.896437	1.06124	0.210925	0.553309	1.01828e-05	0.00570878	5.0232e-09	2.0776e-06	5.92323	0.617787	29/29	6.08803	0.758864	20/20	6.98447	0.514297	45/45		5.52012	5.86021	5.26835	5.28253	5.94481	6.59995	6.63846	5.42105	5.07428	5.23471	5.54001	6.00294	5.85556	6.23018	5.66902	6.22957	6.46429	6.04005	7.86539	5.56892	5.4112	6.60268	6.31676	6.78995	5.82846	6.2235	5.78652	5.23252	5.27168	5.58335	4.43757	4.71957	6.17102	6.14676	7.23498	5.62745	6.80298	5.32881	6.59237	6.32196	5.99838	6.58854	7.06897	6.07207	6.7441	6.46295	6.8773	5.37416	5.60738	7.10054	7.56454	6.53464	7.07988	7.16166	7.25914	8.09417	7.01555	7.62696	6.84374	7.76024	7.72503	7.22303	7.45611	7.09295	7.73917	6.51184	7.15018	6.94786	6.84898	7.40156	7.31174	7.07173	7.23066	6.52192	6.08207	5.8813	6.0509	6.35165	6.84031	7.33504	6.23918	6.59706	7.31766	6.6304	6.70183	7.22983	7.08673	7.15306	7.09948	6.39078	5.78933	7.29363	6.94338	7.01383
Q15424	SAFB1_HUMAN	SAFB	Scaffold attachment factor B1 (SAF-B) (SAF-B1) (HSP27 estrogen response element-TATA box-binding protein) (HSP27 ERE-TATA-binding protein)	1.13187	1.52412	1.72511	0.178711	0.607975	0.786686	0.0973447	0.432523	1.0873e-05	0.00570878	5.77479e-08	4.84146e-06	6.68054	0.518319	29/29	6.85925	0.39717	20/20	7.46723	0.461345	45/45		6.68258	7.19967	6.74934	6.13693	6.87834	7.96459	7.25012	6.13433	6.4947	6.39543	6.7114	6.45556	6.90696	6.67141	6.7644	6.06536	7.16836	6.50144	8.04601	6.89106	6.04109	6.53562	6.79604	6.41822	6.51126	5.81424	6.19499	7.08549	6.27079	7.08485	6.55225	6.25773	6.82564	7.46598	6.48377	6.53805	7.30622	6.33497	6.7955	7.0539	6.85315	7.15881	7.73915	6.71903	7.22886	6.93389	6.78333	6.29186	6.77812	7.35735	7.49141	7.35036	7.2429	7.29993	7.23852	7.64611	7.93408	7.03732	7.7973	7.3155	7.75487	7.79197	7.62354	7.93074	7.84804	7.88654	7.89484	7.22789	7.76057	8.09156	8.11242	7.41565	8.42099	6.6059	6.92616	7.17098	6.75766	6.89141	6.8849	7.73019	7.04678	7.26114	7.57515	7.349	6.86774	7.52015	7.53333	6.83536	7.95361	7.13036	6.65237	8.65881	7.5722	7.63167
Q86V81	THOC4_HUMAN	ALYREF	THO complex subunit 4 (Tho4) (Ally of AML-1 and LEF-1) (Aly/REF export factor) (Transcriptional coactivator Aly/REF) (bZIP-enhancing factor BEF)	1.00559	1.63445	1.64359	0.0080478	0.708805	0.716853	0.618219	0.837247	1.0873e-05	0.00570878	3.08813e-08	4.16495e-06	7.23981	0.473507	29/29	7.24786	0.643728	20/20	7.95666	0.415891	45/45		7.02004	7.1924	6.8908	6.75322	7.10908	7.32749	7.50109	6.46823	7.11813	6.94895	6.77331	6.90965	7.2196	7.37103	7.00321	7.84128	7.53351	7.78504	8.73696	7.58376	7.12603	7.41331	7.65723	7.83021	7.41903	6.64731	7.36302	6.84914	6.56245	7.15467	6.30915	5.79259	6.39006	7.6107	8.57238	6.66449	7.93579	6.83913	7.53978	7.49128	7.33008	7.51015	7.60443	7.23058	8.0411	7.18938	7.67284	7.12727	6.95132	7.91242	7.86929	8.1708	8.16766	7.62079	8.26444	8.27413	7.62341	7.69483	7.7424	8.02397	8.64385	8.61384	7.72095	7.90824	8.22861	8.08822	7.85773	8.04589	8.07396	8.58115	8.31656	7.56809	8.20516	7.56622	7.45793	7.10146	7.6373	8.26208	7.85726	8.04939	7.61974	7.67595	8.44982	7.78667	8.58751	8.2393	8.22458	7.66222	8.40653	7.44366	6.91564	8.79414	7.29961	7.79644
Q96PV6	LENG8_HUMAN	LENG8	Leukocyte receptor cluster member 8	0.754619	2.81571	2.12479	-0.40618	1.4935	1.08732	0.509088	0.774492	1.58343e-05	0.00570878	7.96054e-06	0.000104413	1.94997	1.20837	20/29	1.54379	1.33347	10/20	3.03729	0.88602	42/45		2.63246	2.25495	0.274874	0.274874	0.274874	3.49093	2.88457	2.45078	2.20523	2.51129	2.73133	2.39372	2.72482	2.31611	0.274874	0.274874	3.14422	0.274874	3.76523	3.66808	2.19954	2.69755	0.274874	2.77841	2.25647	2.53096	2.43852	0.274874	0.274874	2.34546	0.274874	0.274874	0.274874	2.41858	3.67039	0.274874	0.274874	2.31422	0.274874	2.54784	2.98414	2.99282	2.91553	0.274874	2.84145	3.09655	0.274874	0.274874	0.274874	3.57086	3.24889	3.13236	3.15515	3.28803	2.88195	3.97917	3.67743	3.29273	2.91853	3.82015	3.56937	3.07538	3.09283	3.19737	3.20336	3.10977	3.56419	2.93047	0.274874	3.61214	3.32343	4.14016	2.54169	2.67661	2.05255	2.71121	0.274874	4.0671	2.51023	3.02971	3.85174	2.87105	3.68616	2.87354	3.47912	3.44091	2.70905	2.47565	3.38846	2.59375	0.274874	4.09285	3.081	3.93719
Q96JP5	ZFP91_HUMAN	ZFP91	E3 ubiquitin-protein ligase ZFP91 (EC 2.3.2.27) (RING-type E3 ubiquitin transferase ZFP91) (Zinc finger protein 757) (Zinc finger protein 91 homolog) (Zfp-91)	0.946267	1.82047	1.72265	-0.0796802	0.864311	0.784631	0.927046	0.974337	1.60466e-05	0.00570878	2.01671e-05	0.000199895	3.11869	1.01539	27/29	3.03901	1.05784	18/20	3.90332	0.514743	45/45		3.05535	3.12262	3.24067	0.274874	2.4664	4.58292	3.57777	0.274874	1.37239	2.87903	2.80168	3.07707	3.15624	3.60515	2.8111	4.13105	3.70363	4.46623	4.2457	3.43493	2.78815	3.29114	3.65036	3.644	2.8439	3.79141	3.2447	3.86236	3.04635	2.88371	2.35738	2.70555	0.274874	3.16434	3.44494	0.274874	3.4896	2.40714	3.52	3.79275	3.26798	3.59413	4.13257	3.28142	3.88285	3.79708	3.89251	3.41517	3.20138	3.97004	4.24207	2.91414	3.35449	3.8267	3.70806	4.71452	4.21088	4.12855	4.32035	4.32458	4.23854	3.9651	4.20633	4.31827	4.53745	3.81322	4.12343	4.19411	4.2086	4.16643	3.77116	3.69638	4.19475	3.76997	3.48409	3.21979	3.76891	3.7949	3.03238	3.98696	3.59218	3.94304	4.35655	3.97667	4.13778	4.10553	3.94778	3.45346	3.82953	3.54375	1.72313	4.77627	3.82649	4.23216
Q15050	RRS1_HUMAN	RRS1	Ribosome biogenesis regulatory protein homolog	1.42427	2.67156	3.80501	0.510219	1.41768	1.9279	0.124392	0.466619	1.605e-05	0.00570878	3.13536e-09	1.76834e-06	3.44786	1.36913	25/29	3.95808	1.12002	19/20	5.37576	0.97568	45/45		3.60531	4.1443	3.38528	0.274874	4.17575	3.63533	4.06977	0.274874	3.57877	3.96968	3.82657	3.76255	3.50278	3.86434	5.06831	0.274874	3.76254	3.66611	5.02418	4.9416	3.46104	3.53799	4.23981	3.91053	4.07165	4.36514	4.09715	0.274874	3.22195	3.34386	2.75616	4.23203	3.99918	4.43244	4.6094	3.27166	5.44445	0.274874	4.11252	4.84997	4.21116	3.19255	4.68208	3.87364	5.48397	4.46961	3.96724	4.45108	3.50369	6.1078	5.38381	4.37119	5.39247	5.32688	5.48166	6.09619	5.69993	6.48029	5.54268	4.50652	5.67399	6.46662	6.34134	5.6017	7.14047	3.85824	5.11923	5.89872	5.53967	5.56469	5.77985	5.0903	6.70096	5.18151	5.0078	3.76529	5.43059	3.75965	5.35914	6.48728	5.45105	3.95976	4.61391	5.12915	3.99576	5.41643	6.2775	3.91597	5.62162	4.1262	3.35839	8.06524	5.91998	5.90174
Q96FV9	THOC1_HUMAN	THOC1	THO complex subunit 1 (Tho1) (Nuclear matrix protein p84) (p84N5) (hTREX84)	1.28585	1.40061	1.80097	0.362724	0.486052	0.848777	0.768003	0.909921	1.605e-05	0.00570878	8.0802e-05	0.00054456	4.04132	1.37496	26/29	4.40404	0.300122	20/20	4.8901	0.43369	45/45		4.89539	4.42311	4.32885	0.274874	4.14494	4.99404	3.9569	0.274874	0.274874	5.01789	4.54252	3.88269	4.54188	3.99692	5.67677	4.19347	4.98102	4.8677	5.21035	4.57079	3.94742	4.33636	4.55081	4.51746	4.61162	3.85519	4.11233	3.84091	4.37631	4.39097	3.84589	4.16761	4.03863	4.60509	4.54836	4.07882	4.75599	4.52762	5.19098	4.63857	4.16018	4.49582	4.39468	4.50018	4.59867	4.3203	4.46133	4.13288	4.22828	5.15807	4.59557	3.75298	4.88832	4.26456	4.53876	5.47842	5.49541	4.98022	4.74854	5.72263	5.3136	5.4077	4.64171	5.45546	5.24995	5.34271	4.4622	5.01254	4.92761	5.18976	5.19589	4.99149	5.08078	4.90986	4.47485	4.30263	4.30817	4.64419	4.3716	4.90412	4.61094	5.26746	5.35267	4.68346	4.85341	4.88807	4.65631	4.70752	4.68112	4.73933	4.31975	5.94381	4.76705	4.7731
Q9NV06	DCA13_HUMAN	DCAF13	DDB1- and CUL4-associated factor 13 (WD repeat and SOF domain-containing protein 1)	1.77639	2.6606	4.72627	0.828946	1.41175	2.2407	0.149909	0.503034	1.65244e-05	0.00570878	2.29719e-08	3.68066e-06	1.35381	1.42843	11/29	2.18276	1.42754	14/20	3.59451	1.23264	41/45		0.274874	0.274874	0.274874	0.274874	0.274874	3.32451	0.274874	0.274874	0.274874	0.274874	2.19951	0.274874	0.274874	0.274874	0.274874	0.274874	0.274874	2.79961	3.64277	3.39558	3.21765	2.89593	2.7917	3.18615	0.274874	3.12565	3.73377	0.274874	0.274874	2.62747	0.274874	0.274874	4.18218	2.65109	2.95649	0.274874	2.90633	0.274874	0.274874	2.47401	2.85302	0.274874	3.34883	2.87347	5.07665	2.71067	2.70651	2.37546	2.26374	5.02304	3.58587	0.274874	3.7806	3.41423	3.63841	3.44727	4.04895	4.53279	3.8249	2.90238	3.90795	4.52992	3.41403	3.38354	4.72448	3.11141	3.57615	4.17181	3.21092	4.49243	5.06316	2.94335	4.89846	4.01972	3.81698	0.274874	0.274874	3.11892	3.9317	4.40303	3.10009	3.63611	3.63037	3.5316	3.40319	3.96242	4.8603	3.25612	4.38807	3.06941	0.274874	5.70189	4.88728	4.31033
Q9NPE3	NOP10_HUMAN	NOP10	H/ACA ribonucleoprotein complex subunit 3 (Nucleolar protein 10) (Nucleolar protein family A member 3) (snoRNP protein NOP10)	1.08824	1.57851	1.71779	0.12199	0.658561	0.780551	0.242138	0.580458	1.71147e-05	0.00570878	7.39305e-08	5.15336e-06	6.71731	0.446408	29/29	6.8393	0.41607	20/20	7.49786	0.537374	45/45		6.79616	6.52448	6.69964	6.41318	7.02926	7.55192	6.86836	7.01274	6.52408	6.7862	6.66888	6.56716	6.35165	6.87889	6.83489	6.42696	7.03476	6.81703	8.0366	7.30575	6.2915	6.68723	6.85025	6.57633	6.78314	5.71137	6.05302	6.1542	6.56621	6.61609	6.52646	7.04784	7.2366	6.89878	7.75326	6.70175	7.32218	6.2593	7.13198	6.99484	6.70813	7.12708	6.97228	6.45139	7.31058	6.57104	6.75549	6.10734	6.2935	7.82562	7.73463	6.49308	7.41966	7.06002	7.95245	7.41176	7.77736	7.90006	7.99731	8.15084	7.1899	7.47741	7.8911	7.40835	8.31039	7.60082	7.75291	7.3769	7.50082	7.22014	7.55128	8.12711	7.86713	7.0025	7.54153	6.99278	6.17172	7.22113	7.22537	7.98136	7.16029	7.724	7.56751	6.85247	6.94039	8.15383	8.16651	6.57184	7.57679	6.65739	6.93434	8.99979	7.38169	7.58322
Q9UPT8	ZC3H4_HUMAN	ZC3H4	Zinc finger CCCH domain-containing protein 4	0.954858	1.42707	1.36265	-0.0666425	0.513061	0.446418	1	1	1.82465e-05	0.00570878	7.69916e-06	0.000101629	4.99507	0.40878	29/29	4.92843	0.397572	20/20	5.44149	0.378927	45/45		4.92935	4.82675	5.10767	5.26284	4.80113	5.60969	5.29353	4.97552	5.40467	5.19012	4.72139	4.7226	4.84466	5.09899	5.19719	4.58233	5.64322	4.94492	6.16827	5.25618	4.47308	4.86109	4.94097	4.74227	4.9507	4.01095	4.73238	5.00916	4.55547	4.76524	4.3819	4.94825	3.98026	5.13405	4.8477	5.06305	5.05091	4.16094	5.45715	5.17699	5.03394	5.00399	5.55894	5.04979	5.16006	5.37645	4.96274	4.70309	4.75315	5.53678	5.43417	5.90417	5.57704	5.3201	5.08749	5.58806	6.04171	5.24962	6.03951	5.68889	5.71757	5.31868	5.91194	5.54487	5.71242	5.65076	5.43738	5.54327	5.38322	5.85189	5.69047	5.46384	5.47189	5.03823	4.49609	4.76663	5.24529	5.0096	4.73182	5.50287	5.35129	5.02985	5.42986	5.41683	5.92133	5.44942	5.6912	4.84491	5.60765	5.20825	5.02612	6.44277	5.18376	5.30756
P19338	NUCL_HUMAN	NCL	Nucleolin (Protein C23)	1.08661	1.70295	1.85045	0.11984	0.768038	0.887878	0.169728	0.517591	2.20852e-05	0.00570878	1.3445e-08	2.87631e-06	8.8279	0.543616	29/29	8.94774	0.563984	20/20	9.71578	0.610381	45/45		8.53049	8.94474	8.7585	8.33983	9.07575	9.7859	9.32236	8.06071	8.50384	8.63791	8.86343	8.77395	8.99063	8.30442	8.71246	8.46214	9.44677	9.12722	10.6865	8.73316	8.32943	9.24199	9.19876	8.56197	8.95518	8.05836	8.31383	8.74445	8.5444	9.01381	8.34433	7.4719	8.61718	9.13858	9.08781	8.47351	9.21502	8.27279	9.44073	8.34508	8.94409	9.51937	9.44301	9.01495	10.0296	9.22118	9.29715	8.94516	9.11949	9.36947	9.32781	9.56465	9.18025	9.04961	9.1102	10.0675	9.7268	9.4849	9.93759	9.49336	9.97023	9.62424	9.44177	9.36022	10.177	10.5941	10.3568	10.1489	9.86982	10.483	11.0527	9.94468	10.9956	9.32969	8.82466	8.96386	9.37728	9.2433	9.41115	10.1798	9.50308	9.14793	9.47288	9.06027	9.2628	9.24309	10.2269	9.09673	10.1267	9.61709	8.82957	11.438	9.9718	10.5525
O43390	HNRPR_HUMAN	HNRNPR	Heterogeneous nuclear ribonucleoprotein R (hnRNP R)	1.06296	1.45972	1.55162	0.0880833	0.545693	0.633777	0.242138	0.580458	2.35275e-05	0.00570878	4.79212e-08	4.7424e-06	8.72493	0.378482	29/29	8.81302	0.386146	20/20	9.35871	0.416532	45/45		8.50212	8.73083	8.89635	8.21374	8.43467	9.38688	8.58832	7.99954	8.21837	8.4719	8.67915	8.42811	8.89384	8.81291	8.66189	9.02993	9.03949	8.93353	9.97859	8.537	8.42844	9.12515	8.86157	8.85721	8.63367	8.67032	8.62883	8.72627	8.65446	8.98333	8.57099	7.92097	8.85947	8.94281	9.56797	8.48379	9.02031	8.18027	8.41929	8.93954	8.98012	8.96073	9.33837	8.95994	8.80268	8.58732	9.27251	8.64465	8.82528	9.67179	9.53469	9.15744	9.47074	9.03755	9.65043	10.191	9.4737	9.58789	9.33325	9.96125	10.0408	9.96429	9.55082	9.52335	9.67108	9.40339	9.18541	9.54051	9.34953	10.2122	9.46956	9.35688	9.46432	8.85753	8.64399	8.86144	8.53567	8.92868	8.98912	9.3902	9.14667	9.00807	9.72226	8.82535	9.20996	9.19992	9.27633	8.86826	9.651	9.1723	8.53628	10.0177	9.55607	8.94323
P39687	AN32A_HUMAN	ANP32A	Acidic leucine-rich nuclear phosphoprotein 32 family member A (Acidic nuclear phosphoprotein pp32) (pp32) (Leucine-rich acidic nuclear protein) (LANP) (Mapmodulin) (Potent heat-stable protein phosphatase 2A inhibitor I1PP2A) (Putative HLA-DR-associated protein I) (PHAPI)	1.07303	1.6979	1.8219	0.101695	0.763748	0.865443	0.276466	0.610825	2.35275e-05	0.00570878	7.44003e-07	2.03339e-05	8.01148	0.595205	29/29	8.11318	0.554008	20/20	8.87693	0.595784	45/45		7.5192	8.31616	8.16411	7.59216	7.56209	9.03257	8.8883	7.49559	7.5634	7.74512	7.92912	7.38102	8.19908	7.28236	7.97208	8.99752	8.7241	8.41695	9.36606	8.55672	7.29967	8.02504	8.37066	7.88419	7.79153	7.1445	7.22485	7.99347	7.89539	8.16694	7.42975	6.60041	7.29706	8.67037	8.05904	7.84096	8.44238	7.72863	8.37028	8.08898	8.27355	8.4505	8.22875	8.43584	9.05536	8.69511	8.47153	7.82268	8.13545	8.4296	8.53276	9.10507	8.27107	8.57958	8.18722	9.05663	8.67851	8.38296	9.00245	8.67832	8.8425	8.99192	9.60407	8.79451	9.6058	9.12603	9.6152	8.71265	9.51661	9.6087	9.62639	9.15784	9.6648	8.13628	8.93092	8.09468	8.53594	7.96834	8.16507	9.58388	8.71762	7.74384	9.22222	8.71073	9.35066	9.08221	9.0147	7.89819	8.99945	8.48585	7.88531	10.3653	9.0124	9.78693
P14866	HNRPL_HUMAN	HNRNPL	Heterogeneous nuclear ribonucleoprotein L (hnRNP L)	1.0173	1.45912	1.48436	0.0247417	0.545099	0.569841	0.44557	0.734019	2.35275e-05	0.00570878	6.53557e-08	5.00576e-06	8.58799	0.371396	29/29	8.61274	0.463548	20/20	9.15784	0.335475	45/45		8.66847	8.39717	8.44109	8.21552	8.64318	9.22739	8.5316	8.59911	8.1139	8.63089	8.45254	8.24361	8.49427	8.8479	8.84768	8.96868	9.12425	8.61697	9.73346	8.92942	8.31784	8.6091	8.69884	8.60699	8.33858	7.95179	8.23571	8.20801	8.35789	8.61924	7.87844	7.51299	8.18061	8.72633	9.2237	8.24226	8.69746	8.13765	8.55988	9.03293	8.89731	9.00206	9.45777	8.77696	8.68006	8.71016	9.02251	8.47871	8.41768	9.39396	9.05621	8.99891	9.16141	8.91825	9.14347	9.32687	9.22214	9.24836	8.89659	9.69297	9.5801	9.43661	9.34456	9.64999	9.43664	9.12343	9.13372	9.18536	9.20611	9.43597	9.17655	9.22216	9.34312	8.47702	8.70771	8.58252	8.61752	8.91838	8.72884	9.30892	9.08878	9.00299	9.61084	9.15221	9.4738	9.45573	9.25372	8.69566	9.78058	8.95412	8.36545	9.70199	9.07664	8.8157
Q16629	SRSF7_HUMAN	SRSF7	Serine/arginine-rich splicing factor 7 (Splicing factor 9G8) (Splicing factor, arginine/serine-rich 7)	1.13376	1.60117	1.81534	0.181113	0.679127	0.86024	0.258908	0.594033	2.5059e-05	0.00570878	1.62853e-07	7.8321e-06	7.41254	0.623169	29/29	7.59365	0.514214	20/20	8.27278	0.526526	45/45		7.00476	7.33951	7.30664	6.94318	7.92292	8.58023	7.90404	6.07552	7.07723	6.75853	7.09843	7.4051	7.02086	7.30138	7.28256	8.24208	7.92635	7.65273	9.07604	7.70891	6.76535	7.80605	7.85255	7.23578	7.66576	6.7872	6.93554	7.64684	6.64144	7.63524	6.84184	7.19385	7.26237	7.78557	7.2249	7.19236	7.67752	6.40485	8.2738	7.91959	7.6327	8.22865	8.50771	7.57068	8.13904	7.91683	7.80312	7.1896	7.47275	7.80809	8.05044	8.38414	8.08599	7.77473	7.77074	8.28073	8.75594	7.38419	8.14302	8.09409	8.52329	8.31949	8.15535	8.38893	8.48964	9.24572	8.86192	8.15074	8.87621	9.09667	8.85954	8.45594	9.19098	7.70797	8.03524	7.95157	8.03524	7.76236	7.42705	8.57406	8.20557	7.80053	8.42073	8.27002	8.65885	8.35913	8.32363	6.7332	8.57809	8.2204	7.56584	9.50162	8.41618	8.58107
O43447	PPIH_HUMAN	PPIH	Peptidyl-prolyl cis-trans isomerase H (PPIase H) (EC 5.2.1.8) (Rotamase H) (Small nuclear ribonucleoprotein particle-specific cyclophilin H) (CypH) (U-snRNP-associated cyclophilin SnuCyp-20) (USA-CYP)	0.977463	1.46921	1.4361	-0.0328859	0.555041	0.522155	0.661857	0.854317	2.5059e-05	0.00570878	2.14639e-06	4.22737e-05	6.27805	0.452089	29/29	6.24517	0.453254	20/20	6.80021	0.389788	45/45		6.17573	6.01868	6.14704	5.97303	5.8065	6.68745	6.21941	5.76131	5.75695	5.80069	6.05745	6.00127	6.3558	6.08464	5.99733	7.13941	7.00434	6.52498	7.6742	6.92408	6.08754	6.47422	6.44964	6.44371	6.14161	6.0431	6.3261	5.81912	6.16822	6.15096	5.55166	5.60312	5.44133	6.43377	6.59443	5.48278	6.34268	6.29983	5.87485	6.63462	6.66035	6.71927	6.84468	6.45519	6.66817	6.36207	6.65055	6.28285	5.85016	6.8649	6.54358	5.69375	6.76827	6.31154	6.69166	7.22747	6.57831	6.68758	6.29453	7.12266	7.04207	7.54185	6.41796	6.82058	6.82825	6.3948	6.74096	7.01474	6.97191	7.03142	6.8187	6.97534	6.98853	6.60685	6.15969	6.76728	6.86723	6.8478	6.77249	7.04068	6.9443	6.63239	7.36866	6.82235	7.73425	6.59791	6.59483	6.40173	7.29693	6.65509	6.19191	7.39093	7.40182	6.54283
Q8WVK2	SNR27_HUMAN	SNRNP27	U4/U6.U5 small nuclear ribonucleoprotein 27 kDa protein (U4/U6.U5 snRNP 27 kDa protein) (U4/U6.U5-27K) (Nucleic acid-binding protein RY-1) (U4/U6.U5 tri-snRNP-associated 27 kDa protein) (27K) (U4/U6.U5 tri-snRNP-associated protein 3)	1.46175	3.36042	4.91211	0.547701	1.74864	2.29634	0.331954	0.65559	2.55159e-05	0.00570878	5.054e-07	1.57563e-05	2.92121	2.32537	17/29	3.46891	2.24036	14/20	5.21755	1.83258	40/45		0.274874	4.8373	3.88831	5.83614	4.89712	5.9029	5.2945	0.274874	0.274874	0.274874	4.78794	4.77374	4.41356	4.50135	0.274874	0.274874	0.274874	0.274874	6.33159	3.90962	0.274874	0.274874	0.274874	4.91632	0.274874	4.26725	4.34091	4.57684	3.9412	4.64214	0.274874	0.274874	4.10606	5.68254	4.87045	5.3826	5.77955	0.274874	5.58187	5.17483	4.50277	2.98911	5.46387	0.274874	5.10156	0.274874	4.36851	0.274874	4.08309	5.76461	6.13967	0.274874	6.09173	5.43209	5.45795	6.11658	6.08394	5.90053	6.21186	6.15032	5.9536	5.74154	5.93441	6.13835	5.87869	5.97196	6.28437	5.72787	6.10456	6.405	6.58641	5.44976	6.32405	5.94381	0.274874	5.96989	5.03942	5.33585	5.50701	6.20584	4.57315	5.1134	0.274874	4.80381	0.274874	6.21908	5.2014	5.95475	6.17942	4.98129	0.274874	7.23436	5.73789	5.56526
Q9NVM9	INT13_HUMAN	INTS13	Integrator complex subunit 13 (Cell cycle regulator Mat89Bb homolog) (Germ cell tumor 1) (Protein asunder homolog) (Sarcoma antigen NY-SAR-95)	1.38384	1.67477	2.31761	0.468677	0.743961	1.21264	0.0670649	0.387638	2.66851e-05	0.00570878	2.55107e-08	3.68066e-06	3.42612	1.23955	26/29	3.89479	0.946198	19/20	4.63875	0.457869	45/45		2.301	3.95689	4.16763	0.274874	3.79074	4.51032	3.23146	0.274874	3.00284	3.52371	3.55244	2.59202	3.35436	3.79606	0.274874	3.56668	4.63835	4.12958	4.79697	4.7471	3.16845	4.25567	4.08439	4.1677	4.01542	3.25534	4.13381	3.69993	4.09385	3.70158	2.96513	4.06568	4.27106	3.97017	4.28961	4.231	4.03286	0.274874	3.62396	4.11579	4.38662	4.47381	4.54585	4.528	4.83452	3.86996	4.17775	3.66641	3.87122	4.84831	4.88937	4.63564	4.99458	3.86792	4.59913	4.39147	5.42058	4.655	4.77628	4.77683	4.98313	4.3712	4.22734	4.91827	5.07791	4.46582	4.54589	4.77076	4.9959	4.63569	4.98182	4.18654	5.27952	3.93795	4.17715	3.72626	3.7522	4.42352	4.39999	4.65627	4.97849	4.57912	5.11971	4.45059	4.89203	4.83234	5.28054	3.72546	4.94434	4.3843	3.81382	5.66053	4.85773	4.85667
Q12906	ILF3_HUMAN	ILF3	Interleukin enhancer-binding factor 3 (Double-stranded RNA-binding protein 76) (DRBP76) (M-phase phosphoprotein 4) (MPP4) (Nuclear factor associated with dsRNA) (NFAR) (Nuclear factor of activated T-cells 90 kDa) (NF-AT-90) (Translational control protein 80) (TCP80)	1.1	1.5048	1.65528	0.137505	0.589568	0.727072	0.0933067	0.423463	2.66851e-05	0.00570878	9.09766e-09	2.45399e-06	8.14173	0.397463	29/29	8.27923	0.426208	20/20	8.8688	0.461403	45/45		7.98266	8.04058	8.06318	7.56556	8.0065	8.88421	8.30178	8.24836	8.0123	8.04948	7.96068	7.87541	8.12697	8.11391	8.1247	8.45093	8.47929	8.24674	9.55489	8.33152	7.68316	8.32904	8.28909	8.12102	7.99128	7.31345	7.9793	8.06926	7.91494	8.15681	7.68471	7.22203	8.38458	8.77268	8.63767	8.06806	8.5907	7.88845	8.70542	8.57127	8.08793	8.35135	8.88494	8.27551	8.92614	8.14519	8.25665	7.9379	8.0367	8.97579	9.03258	8.48012	8.59884	8.46711	8.88937	9.54048	9.37927	8.5168	8.95935	9.01811	9.37346	9.24318	9.2684	9.22209	9.43354	8.80912	9.09835	8.62302	8.90378	9.35318	9.30867	8.7602	9.42926	8.10644	8.34824	8.10814	8.32691	8.46362	8.33387	9.23115	8.5201	8.51608	9.08821	8.80001	8.97639	8.80553	9.21819	8.40929	9.27132	8.22493	7.74871	10.0398	8.79356	9.08155
P05455	LA_HUMAN	SSB	Lupus La protein (La autoantigen) (La ribonucleoprotein) (Sjoegren syndrome type B antigen) (SS-B)	1.06803	1.42156	1.51828	0.0949581	0.507479	0.602437	0.17614	0.52311	3.42492e-05	0.00624947	1.83563e-07	8.31261e-06	7.51818	0.346933	29/29	7.61314	0.481919	20/20	8.12062	0.465733	45/45		7.56741	7.55519	7.31321	7.34949	7.58423	8.57894	7.91719	7.62696	7.62111	7.68511	7.59578	7.11134	7.48223	7.61069	7.91686	7.50914	7.77359	7.54007	8.04637	7.5553	7.11824	7.67015	7.27513	7.32757	7.01111	6.76399	7.37779	7.38225	7.16076	7.62078	6.97233	6.36406	6.93521	8.02136	7.9833	7.07143	8.00841	7.94469	8.00114	7.49474	7.71805	7.99505	7.97458	7.48941	8.33224	7.84977	7.62269	7.35257	7.51097	8.34042	8.41964	8.17207	7.94083	8.05797	8.06304	8.26684	8.41986	8.56223	9.18471	8.35295	8.55295	8.04942	8.03524	8.4398	8.42668	7.99057	8.25544	8.08372	8.08221	8.18472	8.30318	8.02741	8.36718	6.73007	7.3825	7.54633	7.55384	8.33672	7.76628	8.04683	8.17877	7.70323	8.18019	7.78839	8.33001	8.13334	8.3001	7.95339	8.36442	7.27344	6.97186	9.14382	8.41123	8.75386
P82979	SARNP_HUMAN	SARNP	SAP domain-containing ribonucleoprotein (Cytokine-induced protein of 29 kDa) (Nuclear protein Hcc-1) (Proliferation-associated cytokine-inducible protein CIP29)	0.983438	1.4826	1.45805	-0.0240934	0.568131	0.544037	0.975658	0.993106	3.64365e-05	0.00642244	1.92374e-06	3.93892e-05	7.11996	0.424002	29/29	7.09587	0.479497	20/20	7.664	0.484328	45/45		7.12943	7.0679	7.12275	7.00746	6.73076	7.26358	6.95519	8.04761	6.4262	6.92426	6.78075	6.99109	6.92801	7.147	7.0488	6.50129	7.64432	7.46086	8.55728	7.1415	6.82809	7.23081	7.30758	7.43311	6.79338	6.95769	7.14032	7.01253	6.89934	7.08082	6.50241	6.08746	7.05358	7.14445	8.40061	7.20674	7.55776	6.65394	7.07573	7.26522	6.86369	6.95763	7.54494	7.03205	7.65177	6.86799	7.32274	6.78214	6.86568	7.89588	7.65036	7.04113	8.34641	7.57982	7.88215	8.19899	7.61421	7.92171	7.70146	8.61914	8.68957	8.26239	7.81323	7.88604	7.92913	7.53245	7.35888	8.29231	7.69131	8.20434	7.86313	7.23647	7.64529	7.37431	6.65432	7.17356	7.08711	7.26669	7.37634	7.89248	7.32407	7.27719	7.9961	7.32908	7.82314	7.85239	7.60378	7.01756	7.91078	7.21678	6.59091	8.58858	7.55104	7.11789
Q9Y265	RUVB1_HUMAN	RUVBL1	RuvB-like 1 (EC 3.6.4.12) (49 kDa TATA box-binding protein-interacting protein) (49 kDa TBP-interacting protein) (54 kDa erythrocyte cytosolic protein) (ECP-54) (INO80 complex subunit H) (Nuclear matrix protein 238) (NMP 238) (Pontin 52) (TIP49a) (TIP60-associated protein 54-alpha) (TAP54-alpha)	1.0852	1.43853	1.56109	0.11796	0.524595	0.642555	0.250425	0.587011	4.12151e-05	0.00642244	4.69959e-09	2.0776e-06	6.83623	0.420996	29/29	6.95419	0.465418	20/20	7.47878	0.378346	45/45		6.91888	7.02867	7.05142	6.60687	6.69344	7.18866	7.00451	6.70189	6.84556	6.92735	6.88639	6.50046	6.16012	6.71933	6.71991	7.0038	7.12372	7.03668	7.60047	8.34575	6.46294	6.44104	6.83691	6.6758	6.6242	6.75602	6.35109	6.20433	6.83431	6.92375	6.2772	6.4293	7.0143	7.05453	7.2481	6.50059	7.1288	6.44602	6.72295	6.95034	7.06622	7.31912	7.5061	6.56936	8.20651	7.37408	7.21062	6.6812	6.45461	7.76119	7.79532	7.10403	7.3374	7.0963	7.19003	7.32476	7.63696	7.78232	7.2449	7.40105	7.63103	8.36164	7.62055	7.60428	8.29935	7.04013	7.57125	7.72239	7.76175	7.88372	7.97148	7.13432	7.85695	7.02749	7.11759	7.01594	6.99637	7.24425	7.20804	7.87102	7.24901	7.24507	7.50666	7.04539	7.95462	7.35146	7.89646	7.54288	7.39146	7.05632	6.59222	7.92614	7.464	7.70963
P46087	NOP2_HUMAN	NOP2	Probable 28S rRNA (cytosine(4447)-C(5))-methyltransferase (EC 2.1.1.-) (Nucleolar protein 1) (Nucleolar protein 2 homolog) (Proliferating-cell nucleolar antigen p120) (Proliferation-associated nucleolar protein p120)	1.18515	1.83303	2.17241	0.245068	0.874231	1.1193	0.0686676	0.387638	4.38218e-05	0.00642244	1.70616e-09	1.60173e-06	5.23016	0.421882	29/29	5.47523	0.599669	20/20	6.34946	0.773163	45/45		5.30843	5.19767	4.95993	4.22591	5.46251	5.80508	5.45311	5.30212	4.77705	5.20677	5.28437	4.80899	5.04619	4.86594	5.29168	4.99951	5.43092	5.29891	6.44083	6.19648	4.76859	5.14071	5.27338	5.17239	5.38092	4.97821	5.39233	5.22557	4.98021	5.19539	4.57665	4.91155	6.24274	5.43076	5.84418	5.06714	5.94349	4.28289	5.70489	5.70757	5.56188	5.35549	5.9254	5.39417	6.95952	5.75671	5.5943	4.85992	5.18996	6.53877	6.51306	5.64439	6.01289	5.64698	6.03562	6.85389	7.22773	6.50528	6.47008	6.09531	6.25943	7.8464	6.99721	5.95479	7.77688	5.08189	6.40411	6.50521	6.37809	7.00939	6.5695	6.05577	6.64861	6.10985	6.59888	5.47891	5.33659	5.55978	6.43301	7.46017	5.66997	5.61351	6.04826	5.69727	6.48196	5.83327	7.37152	5.1056	6.23067	5.40574	5.26333	8.55159	7.47867	6.96597
Q14204	DYHC1_HUMAN	DYNC1H1	Cytoplasmic dynein 1 heavy chain 1 (Cytoplasmic dynein heavy chain 1) (Dynein heavy chain, cytosolic)	1.00455	0.733329	0.736668	0.00655253	-0.447467	-0.440914	0.975658	0.993106	4.38218e-05	0.00642244	6.58742e-06	9.06172e-05	6.60021	0.328926	29/29	6.60676	0.321169	20/20	6.1593	0.403425	45/45		6.78963	6.77901	6.93616	6.53955	6.09488	6.72515	6.61293	6.54605	6.50355	6.38199	6.57723	6.29175	6.63914	5.99637	6.46958	7.05899	7.20465	7.11331	6.0266	6.76531	6.03009	6.79761	6.91749	6.65299	6.46747	6.18144	6.72399	7.00453	6.57865	6.80336	6.38703	6.32767	6.70611	7.15442	6.31372	6.44882	5.95371	7.06903	6.7634	6.96106	6.55659	6.55221	6.78411	6.84783	6.19467	6.40921	6.99533	6.65633	6.25064	6.34693	5.68464	6.52483	6.40798	5.90762	6.4891	7.34958	5.72694	5.74204	6.38555	6.62503	6.17934	5.45989	6.0852	5.91936	5.73358	6.17221	5.32986	6.54501	5.90648	6.28728	5.72131	6.11487	6.26299	6.10612	5.95292	6.46753	5.82873	6.36416	5.80013	6.35117	6.36405	6.29519	6.77664	6.12995	6.92582	5.66591	5.59097	6.02153	5.94654	6.84657	6.2813	6.2303	6.0549	6.26025
P16591	FER_HUMAN	FER	Tyrosine-protein kinase Fer (EC 2.7.10.2) (Feline encephalitis virus-related kinase FER) (Fujinami poultry sarcoma/Feline sarcoma-related protein Fer) (Proto-oncogene c-Fer) (Tyrosine kinase 3) (p94-Fer)	0.683757	5.05429	3.45591	-0.548444	2.33751	1.78907	0.320338	0.647069	4.54128e-05	0.00642244	0.000655583	0.00265139	2.01788	2.05049	13/29	1.46944	1.68777	7/20	3.80695	2.06798	35/45		0.274874	2.87606	4.9466	0.274874	0.274874	0.274874	0.274874	0.274874	0.274874	0.274874	3.76	2.99894	0.274874	5.21939	5.29202	4.11246	5.4678	4.21235	3.3544	0.274874	3.58072	0.274874	0.274874	3.69644	0.274874	0.274874	0.274874	0.274874	4.60337	0.274874	0.274874	0.274874	3.45599	3.49499	0.274874	0.274874	0.274874	4.16597	3.23464	0.274874	0.274874	0.274874	0.274874	4.21183	0.274874	3.2301	4.02186	0.274874	0.274874	4.94146	4.78928	0.274874	4.67532	4.43219	5.52047	5.61854	3.18712	3.69555	0.274874	4.80047	5.42258	6.02517	5.22508	5.01436	5.84083	3.4367	5.0909	3.93815	5.30919	0.274874	4.63358	3.50571	5.334	0.274874	4.50451	0.274874	0.274874	0.274874	3.77313	6.12751	0.274874	0.274874	5.23389	3.40199	6.87246	4.49755	4.54795	4.34902	3.44795	5.25773	0.274874	6.35518	5.26352	4.4948
Q99575	POP1_HUMAN	POP1	Ribonucleases P/MRP protein subunit POP1 (hPOP1)	1.09868	1.67709	1.84259	0.135773	0.745962	0.881735	0.49554	0.76597	4.65844e-05	0.00642244	6.63708e-07	1.91555e-05	3.5151	0.983207	27/29	3.65087	0.880892	19/20	4.39683	0.523156	45/45		3.90757	3.84902	3.55837	2.64125	3.91359	4.21374	4.11353	4.05401	4.00477	3.78801	3.81044	3.64768	3.81541	3.38232	0.274874	3.16032	4.35501	3.36211	4.58618	4.42009	3.21971	3.62994	3.79796	3.88419	3.58577	0.274874	3.71919	3.60602	3.36188	3.91613	3.08567	3.44897	0.274874	3.81465	4.45596	3.6598	4.35817	4.2658	4.19966	4.13676	3.67393	3.91804	4.10079	3.44015	4.18461	3.73238	3.321	3.32961	3.70045	4.75723	4.22914	4.85981	4.52511	3.85262	4.32772	5.23488	4.65683	4.64875	4.67901	4.73391	4.57859	5.14587	4.93146	4.73569	5.17551	3.45978	4.01159	4.66532	4.12494	4.42974	4.2371	3.93525	4.99856	3.78744	3.49118	4.10521	3.24025	4.11187	3.93495	4.69327	3.60074	3.8277	4.37258	3.71791	4.55741	4.48404	4.76538	4.0448	4.13958	4.27546	4.5513	5.58771	5.24459	4.3897
P52272	HNRPM_HUMAN	HNRNPM	Heterogeneous nuclear ribonucleoprotein M (hnRNP M)	1.17357	1.49299	1.75213	0.230906	0.5782	0.809106	0.0819938	0.40533	4.95117e-05	0.00667762	3.28937e-08	4.34197e-06	9.32232	0.488107	29/29	9.55322	0.435408	20/20	10.1314	0.459365	45/45		8.86147	9.40719	9.46752	8.6884	9.14771	9.93137	9.08777	8.48495	8.76523	8.73282	9.37405	9.0952	9.39717	9.38497	9.15935	8.41283	10.0395	9.61544	10.5835	9.39352	9.19163	9.73345	9.9035	9.80164	9.68879	9.21451	9.39759	8.90936	9.47682	9.48736	9.06822	9.26477	9.54628	9.6946	10.226	9.2841	9.85673	8.47781	9.39277	9.92361	9.51522	9.9007	10.439	9.50928	9.70847	9.33088	9.94055	9.30089	9.19728	10.1583	9.79196	9.43616	10.5456	9.77474	10.1737	10.6772	10.3749	10.0864	9.85982	10.4086	10.9222	10.4888	10.1659	10.5663	10.381	10.4504	9.94897	10.7279	10.4572	10.8511	10.0523	10.2714	10.1514	9.70851	9.37821	9.49848	9.28043	9.69413	9.90698	10.4945	9.72262	9.84421	10.7464	10.3473	10.0382	10.262	10.311	9.56888	10.8754	9.87945	9.0604	10.8062	10.1003	9.66819
P98175	RBM10_HUMAN	RBM10	RNA-binding protein 10 (G patch domain-containing protein 9) (RNA-binding motif protein 10) (RNA-binding protein S1-1) (S1-1)	1.03235	1.42404	1.4701	0.0459292	0.509988	0.555918	0.603957	0.829889	5.26127e-05	0.00693173	8.46569e-05	0.000561723	4.63163	0.949363	28/29	4.67756	0.424189	20/20	5.18755	0.361517	45/45		5.27559	4.69029	4.70667	5.15591	4.95354	5.82921	5.44455	0.274874	4.80183	4.93807	4.1227	4.36629	4.14153	4.64205	4.83909	4.51404	4.96882	4.75047	5.69386	5.01591	4.09777	4.69886	5.10675	5.00226	4.58196	4.75369	4.70467	4.04697	4.19914	4.325	3.87741	3.87145	5.28579	4.54955	4.69384	4.51873	4.77413	4.50346	5.36052	4.81166	4.402	4.77538	5.12019	4.65402	5.26204	4.87046	5.13724	4.47511	4.28327	4.68706	4.79858	5.79847	4.99881	5.08105	4.64432	5.42635	5.36433	4.76094	4.99829	5.22808	5.50033	4.78335	5.01432	5.22314	5.4322	5.18662	5.41754	5.32771	5.009	5.92972	5.91522	5.20568	5.44868	5.18759	4.60354	5.0835	5.16302	5.40213	4.92701	5.26272	5.22691	5.42413	5.53304	5.16395	4.85461	5.16158	4.96238	4.5062	5.62396	4.76354	4.719	6.09346	5.36573	5.23198
O60220	TIM8A_HUMAN	TIMM8A	Mitochondrial import inner membrane translocase subunit Tim8 A (Deafness dystonia protein 1) (X-linked deafness dystonia protein)	1.44615	2.1488	3.10748	0.532216	1.10353	1.63574	0.101521	0.439524	5.58972e-05	0.00693572	1.26014e-08	2.87631e-06	5.62015	1.29658	28/29	6.15237	0.94168	20/20	7.2559	0.847911	45/45		4.49706	5.71326	5.08962	4.97478	5.74098	6.2936	5.88061	4.45953	4.74721	4.91199	7.51433	5.39886	5.75676	5.62251	5.69894	6.37281	6.75049	6.6948	6.84326	7.19957	5.943	5.61893	6.23402	6.03331	6.861	4.97543	5.61777	0.274874	5.26511	5.74394	4.79231	6.18063	5.83234	6.45026	6.55167	5.21855	7.35195	4.05924	5.83786	6.40892	7.89172	5.66627	6.92226	6.33449	7.88956	5.89577	6.49686	6.09894	5.42381	6.49951	7.32372	5.28	6.43021	6.74146	6.65343	7.30775	7.28294	6.77408	7.68636	8.55106	6.71459	8.29277	7.85715	8.31144	7.76215	7.19307	6.89459	6.39694	7.17581	7.68215	7.67942	7.21812	6.96303	8.12982	7.26772	7.00519	5.88867	7.13566	7.90157	8.52625	6.49513	8.58924	7.26547	6.9442	7.50221	8.48906	7.13332	6.61101	7.73629	5.43444	6.42881	9.40209	7.72663	6.23082
P06748	NPM_HUMAN	NPM1	Nucleophosmin (NPM) (Nucleolar phosphoprotein B23) (Nucleolar protein NO38) (Numatrin)	1.12991	1.68646	1.90554	0.176207	0.753994	0.930202	0.114911	0.456408	5.58972e-05	0.00693572	8.35905e-08	5.34635e-06	8.97811	0.37572	29/29	9.15432	0.490222	20/20	9.90832	0.715163	45/45		8.68296	9.0236	8.72086	8.51897	9.21759	9.67607	9.84286	8.71376	8.94111	8.84752	8.77983	8.50378	8.89132	8.72972	9.76722	9.06427	9.07859	8.95668	9.49466	9.55543	8.63551	8.94204	8.95812	8.68082	8.96141	8.46127	8.81199	9.20656	8.70078	8.88373	8.85383	8.10437	8.65111	9.20731	9.36526	8.80608	10.0192	9.07606	9.60943	9.30572	9.26523	8.85647	9.80321	8.89948	9.61495	9.89846	9.15316	8.43004	9.28333	10.2234	10.1425	9.84087	9.77317	10.0002	9.76866	10.2745	10.0258	10.5334	10.012	9.90045	10.1422	11.0196	10.8366	9.92918	11.3066	9.31824	10.1323	10.0134	10.1412	9.68473	9.84619	9.69172	10.7474	9.28582	10.0515	8.81841	8.7564	8.90168	9.47105	10.6807	9.11551	8.43978	9.93349	9.92128	9.84854	10.4522	10.2717	8.95296	9.30032	8.91307	8.6135	11.8004	10.7976	10.2441
Q9Y3B9	RRP15_HUMAN	RRP15	RRP15-like protein (Ribosomal RNA-processing protein 15)	1.98673	1.63723	3.25273	0.990393	0.711258	1.70165	0.0653891	0.383037	5.93752e-05	0.00695026	1.26473e-07	6.59362e-06	3.62344	1.80353	23/29	4.61383	0.512299	20/20	5.32509	1.04844	44/45		3.84723	4.96921	4.61651	0.274874	3.91647	5.23698	4.54369	0.274874	0.274874	4.07744	4.51724	4.08715	4.37417	3.79039	0.274874	0.274874	4.52384	4.83126	5.85702	5.25111	3.68032	4.31107	4.94014	4.21458	4.90113	0.274874	4.10205	4.46461	4.37687	4.24007	4.32728	5.87812	4.65377	5.02204	4.3904	4.28008	5.06553	3.91212	4.7307	4.7087	4.52697	4.06136	4.81543	4.86295	5.5915	3.99398	4.58663	4.01265	4.61638	5.11842	4.83884	0.274874	5.65782	4.68481	5.5321	5.85764	5.83302	5.44766	5.89029	5.23006	5.88055	5.94824	5.67271	5.72547	6.3102	4.87609	5.38383	5.991	4.71889	5.94576	6.3226	5.33683	6.32999	5.68021	5.48302	4.66633	4.35764	4.30438	5.03665	5.8637	5.02944	4.78093	5.33962	4.89862	5.90993	4.87415	5.85921	4.12627	6.2015	4.47207	4.2988	7.54416	6.91136	5.18339
Q13185	CBX3_HUMAN	CBX3	Chromobox protein homolog 3 (HECH) (Heterochromatin protein 1 homolog gamma) (HP1 gamma) (Modifier 2 protein)	1.2342	1.57146	1.93949	0.303573	0.652108	0.955681	0.0894042	0.417668	5.93752e-05	0.00695026	5.73675e-09	2.12796e-06	7.2467	0.638586	29/29	7.55027	0.604441	20/20	8.20238	0.44678	45/45		6.36597	7.78801	7.39079	6.9729	7.11599	8.10994	7.33603	5.27142	7.09223	6.37341	7.20685	7.02805	7.46112	6.74417	6.85384	7.08859	8.37911	7.64005	8.27513	8.05818	7.12061	7.31876	7.81497	7.69882	7.32041	6.58305	7.32927	7.44359	6.97304	7.32507	6.83517	6.50952	6.43645	7.69285	8.31129	6.71983	7.47112	7.21495	7.2514	8.1408	7.73218	8.29466	8.68953	7.72715	7.81222	7.72112	7.98784	7.52311	7.6092	7.74941	7.85716	7.49647	8.16304	7.7011	8.2159	8.08679	8.42835	8.01375	7.81186	8.55282	8.42144	8.79699	7.8966	8.91391	8.55805	8.44116	8.39999	8.18522	8.30922	8.54267	8.26916	8.06125	8.58123	7.18874	7.94122	7.56591	7.40321	8.05559	7.94176	8.00891	8.43755	8.38865	8.71444	8.35731	9.02417	8.33176	8.35534	7.92911	9.24087	8.06031	7.73631	8.96448	8.45373	7.55423
Q9Y230	RUVB2_HUMAN	RUVBL2	RuvB-like 2 (EC 3.6.4.12) (48 kDa TATA box-binding protein-interacting protein) (48 kDa TBP-interacting protein) (51 kDa erythrocyte cytosolic protein) (ECP-51) (INO80 complex subunit J) (Repressing pontin 52) (Reptin 52) (TIP49b) (TIP60-associated protein 54-beta) (TAP54-beta)	1.09762	1.38868	1.52424	0.134378	0.473714	0.608092	0.196457	0.540018	5.93752e-05	0.00695026	8.88682e-08	5.51338e-06	6.84364	0.38154	29/29	6.97802	0.37116	20/20	7.45174	0.408454	45/45		6.8085	7.15745	7.06828	6.25933	6.67771	7.03305	6.77631	6.81293	6.53411	6.583	7.04924	6.31735	6.80954	6.68888	6.79074	6.92662	7.4404	7.20674	7.56124	7.97895	6.17542	6.57722	6.81904	6.62283	6.79905	6.63615	6.61136	6.73345	7.01081	7.0965	6.62502	6.85027	7.38852	7.33535	7.43751	6.87408	7.35988	6.49863	6.43895	6.94424	6.83054	6.78434	7.19159	6.7358	7.92788	6.89227	7.00976	6.59013	6.7492	7.94245	7.72769	7.26094	7.52852	7.01871	7.45097	7.52389	7.82927	7.86189	7.46425	7.78187	7.68872	8.31569	7.58107	7.78088	8.39991	7.03264	7.39771	7.50386	7.81136	7.64111	8.09056	7.03102	7.86903	7.15211	6.96568	7.01435	6.88884	7.09726	7.21534	7.8507	6.97318	6.92474	7.27482	6.88598	7.81959	7.25386	7.60791	7.27076	7.31041	6.93028	6.65232	7.85042	7.6288	7.22678
Q9BZE4	GTPB4_HUMAN	GTPBP4	GTP-binding protein 4 (Chronic renal failure gene protein) (GTP-binding protein NGB) (Nucleolar GTP-binding protein 1)	1.16111	1.63411	1.89739	0.215507	0.708506	0.924013	0.387284	0.692246	6.30576e-05	0.00724461	1.22124e-05	0.000141639	4.84515	1.59409	27/29	5.06066	0.491781	20/20	5.76917	0.620252	45/45		4.87533	4.86141	4.78579	8.49951	5.67009	5.40503	5.34392	7.7196	0.274874	4.09248	4.45398	4.59776	4.81984	4.62087	6.38803	0.274874	5.24741	5.5997	5.55592	5.74965	4.47374	4.87884	4.77929	4.67584	4.57342	3.97688	4.78703	5.10249	4.42582	4.82028	4.22048	5.21307	5.77843	4.83553	5.38044	4.36435	5.20354	4.61426	5.43411	5.64709	5.00154	4.89788	5.19597	4.72817	5.92014	5.71396	5.08686	4.2937	4.86342	5.91901	5.98699	5.11881	5.6957	5.43623	5.68822	6.33329	6.35084	5.86285	5.92374	5.66896	5.97498	7.17074	6.1118	6.11761	6.69009	4.87898	5.26682	5.96241	6.01823	5.94203	5.63828	5.18018	6.42345	5.30471	5.75465	4.98796	5.24345	5.02409	5.38479	6.60184	5.1618	5.18361	5.74674	5.64689	6.19087	5.80583	6.6639	4.96852	5.44263	4.68967	4.83298	7.56322	6.34775	5.7063
Q96EV2	RBM33_HUMAN	RBM33	RNA-binding protein 33 (Proline-rich protein 8) (RNA-binding motif protein 33)	0.885553	1.61964	1.43428	-0.17535	0.695676	0.520326	0.61106	0.837247	6.69554e-05	0.0074177	0.000319889	0.00154684	3.51029	0.788878	28/29	3.33494	0.850867	19/20	4.03062	0.453032	45/45		3.64554	3.51255	3.40771	3.71705	3.63928	4.26736	3.48545	4.35503	3.0548	4.03404	3.53146	3.2221	3.00177	3.7228	4.08787	0.274874	3.68867	4.70027	4.62642	2.74844	2.98966	3.41569	3.14807	3.9796	3.54321	3.6306	3.47119	3.92224	2.97477	3.48887	2.85576	3.20411	0.274874	3.6525	3.99565	3.57935	4.10947	2.30251	3.36076	4.06378	3.29041	3.77714	3.66745	3.05874	3.58558	3.93817	3.96102	3.50491	3.02778	4.41045	3.97438	4.19548	3.83384	3.89555	3.81628	4.25225	4.16909	4.11996	4.1186	4.62923	4.50423	4.6937	4.42334	4.54088	4.13074	3.73196	3.49053	3.92473	3.7684	4.45238	4.16449	3.71541	4.51217	3.89291	3.49024	3.716	3.04345	4.19521	3.78439	4.14745	3.8805	3.34988	4.26247	3.16505	4.74196	4.10657	3.55382	3.21571	4.32041	3.15765	4.69745	4.88465	4.2095	4.09451
Q9Y5U2	TSSC4_HUMAN	TSSC4	U5 small nuclear ribonucleoprotein TSSC4 (Tumor-suppressing STF cDNA 4 protein) (Tumor-suppressing subchromosomal transferable fragment candidate gene 4 protein)	1.21866	1.53413	1.86959	0.285299	0.61742	0.902719	0.894806	0.961946	6.69554e-05	0.0074177	2.22638e-05	0.000214177	4.1853	1.25253	27/29	4.47059	0.474629	20/20	5.08801	0.587342	45/45		0.274874	4.15908	4.39054	3.85306	4.95749	5.0442	5.28051	0.274874	4.09606	4.20201	4.38812	4.01327	4.79077	5.13738	4.57718	2.68729	4.64264	4.20621	5.78927	4.83668	4.17146	4.73826	4.68142	5.21056	4.76792	3.18151	4.47669	4.84288	3.70135	4.97208	4.86924	3.75088	4.14049	4.49914	4.28488	4.2576	4.40091	3.68131	4.51337	4.93367	4.36726	4.17499	4.89899	4.50739	5.63637	4.24995	5.01166	4.35872	3.90301	5.22448	4.73123	4.72557	5.6759	5.45545	5.28592	5.44403	5.02754	5.00064	5.45801	5.38283	5.93683	5.5143	5.3526	5.32213	5.99399	5.00111	5.09828	5.26321	5.49216	5.65412	5.79583	4.90743	5.24623	4.53031	4.58023	4.77582	3.70811	4.91921	4.74157	5.17161	4.94388	3.98919	6.1157	5.12384	4.74524	4.84345	5.18173	3.73607	5.53765	4.5737	3.54821	6.1568	5.22125	4.82728
O15446	RPA34_HUMAN	POLR1G	DNA-directed RNA polymerase I subunit RPA34 (A34.5) (Antisense to ERCC-1 protein) (ASE-1) (CD3-epsilon-associated protein) (CD3E-associated protein) (DNA-directed RNA polymerase I subunit G) (RNA polymerase I-associated factor PAF49)	1.14146	2.59714	2.96454	0.190886	1.37692	1.56781	0.569108	0.811632	6.95385e-05	0.00747429	1.82213e-05	0.000185732	2.62364	1.83561	19/29	2.81453	1.73116	14/20	4.19145	1.21372	42/45		0.274874	3.29674	5.85906	4.13437	0.274874	4.02444	4.45438	0.274874	0.274874	0.274874	3.44546	3.95769	3.84952	0.274874	0.274874	0.274874	4.16881	3.13679	4.41779	3.56293	2.68775	3.0099	2.90157	3.84665	3.53358	0.274874	4.23471	0.274874	4.81474	4.30083	3.69613	4.53367	0.274874	3.34884	4.06959	3.33471	4.18491	0.274874	0.274874	3.61246	3.98892	3.88748	4.30168	3.6435	0.274874	3.87951	0.274874	0.274874	3.85908	4.94236	4.61035	0.274874	3.75611	4.3158	3.79787	4.44359	4.31809	4.60807	4.74207	3.82814	4.28345	5.32318	4.6805	4.35013	5.56473	3.81151	4.45954	4.10239	4.49135	4.05059	5.25654	4.45325	5.12184	3.90178	3.99709	4.48359	0.274874	0.274874	4.04098	4.9965	4.7865	4.34155	4.45903	3.46009	4.309	4.40509	4.74887	3.37257	3.73037	3.67014	5.89503	6.15708	4.61924	5.10466
Q92878	RAD50_HUMAN	RAD50	DNA repair protein RAD50 (hRAD50) (EC 3.6.-.-)	1.01682	1.45777	1.48229	0.0240687	0.54376	0.567828	0.737141	0.896008	7.10804e-05	0.00747429	5.93345e-06	8.38523e-05	6.08359	0.516113	29/29	6.10765	0.431364	20/20	6.65141	0.430741	45/45		5.68628	5.92474	6.12481	5.32778	5.8295	7.32644	6.55923	5.86604	5.63432	5.88065	5.60405	5.46946	6.33114	5.43992	5.59	6.8399	6.50187	6.19276	6.95508	6.81648	5.38485	6.21557	6.60545	6.15756	6.54222	6.10329	5.92081	5.72746	5.86634	6.27785	5.68825	5.72509	5.87664	5.71527	6.11601	5.91031	5.77861	5.70946	6.7419	6.40373	6.13227	6.53284	6.73006	6.22806	6.67034	6.01232	6.85967	5.41949	5.62492	6.99288	6.724	6.6124	6.85542	6.15797	6.2463	6.70557	6.89778	7.13461	7.01842	7.09677	6.71804	6.98205	6.59997	6.56714	7.35802	6.62187	6.92389	6.6856	6.23125	6.90299	6.90611	6.4077	7.68267	6.24499	6.24212	6.19373	5.91396	6.62782	6.5625	6.955	5.91777	6.2744	7.24361	6.26832	6.4424	6.44186	6.26875	6.23499	6.58706	6.55799	5.99044	7.91461	6.62348	6.77841
Q9Y6M5	ZNT1_HUMAN	SLC30A1	Proton-coupled zinc antiporter SLC30A1 (Solute carrier family 30 member 1) (Zinc transporter 1)	0.505619	3.84104	1.9421	-0.983879	1.9415	0.957617	0.0744418	0.396811	8.44336e-05	0.00801235	0.0146881	0.0326029	2.81157	1.8017	21/29	1.82769	1.66802	10/20	3.76919	1.30436	42/45		0.274874	4.44446	0.274874	0.274874	4.03886	2.60491	3.45451	4.64495	3.15355	0.274874	0.274874	3.43852	3.41226	2.23405	0.274874	4.17671	4.47035	3.8545	4.16651	7.24618	3.04765	3.65526	3.28182	3.54762	3.58328	3.21992	3.66065	0.274874	0.274874	2.07212	0.274874	2.90309	0.274874	0.274874	0.274874	0.274874	0.274874	0.274874	0.274874	4.36542	3.63793	0.274874	3.66049	3.97807	0.274874	2.7469	4.10306	3.49597	2.84204	3.81921	3.10544	0.274874	3.6119	3.46695	3.52928	3.06669	5.3248	3.59451	3.18918	3.73929	3.37157	4.22223	3.81105	4.16942	3.28919	3.94235	4.12577	4.34501	3.81852	4.06263	3.85134	4.13376	4.47609	4.06212	3.5085	4.13486	6.47233	0.274874	4.3473	3.80854	0.274874	4.15691	4.77201	3.15663	3.39723	3.51311	2.73151	3.06134	4.1985	3.99936	3.5722	4.75086	5.03556	8.04374
Q6UN15	FIP1_HUMAN	FIP1L1	Pre-mRNA 3'-end-processing factor FIP1 (hFip1) (FIP1-like 1 protein) (Factor interacting with PAP) (Rearranged in hypereosinophilia)	1.23036	1.58843	1.95433	0.299076	0.667598	0.966674	0.110301	0.452586	8.49459e-05	0.00801235	9.44678e-08	5.52904e-06	4.86038	1.09011	28/29	5.15946	0.660243	20/20	5.82705	0.529979	45/45		4.64855	5.60095	5.18553	4.55694	5.5804	6.75713	5.50302	3.88171	4.07645	4.55641	4.88686	5.55253	5.24786	5.198	4.5247	0.274874	4.945	5.57981	6.60943	4.56521	4.8565	4.75262	4.62904	5.19558	4.50536	4.35319	4.71154	5.22717	4.98866	4.84222	3.39533	4.82817	4.99592	6.23199	5.65191	5.50687	5.78125	4.59562	5.69533	4.91754	5.21705	5.06698	5.92725	4.88873	5.86701	5.39418	5.27919	4.1118	4.99472	5.95111	5.76476	5.89054	6.07409	5.35092	5.73099	6.42313	6.53711	5.64162	5.84521	6.10789	6.22765	5.74015	5.63215	6.39363	6.44158	6.37956	5.98829	5.79334	5.8407	6.39935	6.61987	5.68166	6.08242	5.5439	3.62247	4.97834	5.33706	5.73322	5.31633	5.73454	5.5529	6.02507	6.03265	5.86357	4.88099	5.73462	6.07256	5.64859	6.22867	5.13033	5.76718	6.67905	5.71659	6.08108
Q13601	KRR1_HUMAN	KRR1	KRR1 small subunit processome component homolog (HIV-1 Rev-binding protein 2) (KRR-R motif-containing protein 1) (Rev-interacting protein 1) (Rip-1)	1.12988	1.64296	1.85636	0.176173	0.7163	0.892474	0.218441	0.561686	8.49459e-05	0.00801235	2.10914e-08	3.63476e-06	4.31571	0.431533	29/29	4.49188	0.564113	20/20	5.20818	0.617924	45/45		4.28404	4.42655	4.30801	3.37535	4.19208	4.88304	4.42609	3.83845	4.27033	4.62169	4.11603	3.62214	4.16523	4.77264	4.39603	4.39477	4.87417	4.37834	5.57822	4.71176	3.68767	4.61768	4.35235	4.27995	4.03195	3.9377	4.4096	4.09211	4.11158	4.17996	4.25796	4.76388	5.65389	4.97016	4.75019	3.80405	4.59271	3.5585	4.92307	4.49159	4.49099	4.51592	5.07889	3.90118	5.44223	4.50864	4.30268	3.58808	4.06304	5.78278	5.20474	4.22636	4.62867	5.05737	5.15333	5.8651	5.31783	5.60907	5.3316	5.98505	5.56767	4.9641	5.72981	5.70857	6.14865	5.13111	3.99744	5.38875	5.47869	5.31124	5.40943	5.51617	5.53152	4.44672	5.13052	4.19763	6.87467	4.32931	4.47309	5.1458	4.54955	4.51266	5.33127	5.15887	5.03285	5.13965	5.90121	4.62029	5.10905	4.62124	4.72453	6.74223	5.29891	4.98307
Q8IUF8	RIOX2_HUMAN	RIOX2	Ribosomal oxygenase 2 (60S ribosomal protein L27a histidine hydroxylase) (Bifunctional lysine-specific demethylase and histidyl-hydroxylase MINA) (EC 1.14.11.79) (Histone lysine demethylase MINA) (MYC-induced nuclear antigen) (Mineral dust-induced gene protein) (Nucleolar protein 52) (Ribosomal oxygenase MINA) (ROX)	1.53974	2.28525	3.5187	0.622691	1.19235	1.81504	0.273757	0.610825	8.97908e-05	0.00801235	8.0812e-07	2.15175e-05	3.18738	1.91844	21/29	3.81007	1.60302	17/20	5.00242	1.26706	43/45		0.274874	3.50834	4.42481	0.274874	0.274874	4.77982	4.25007	0.274874	0.274874	0.274874	3.0726	3.33781	3.80232	3.89178	5.52406	4.37567	4.62543	4.51317	5.16525	5.39154	3.17044	4.59407	4.79372	4.72663	4.33005	0.274874	4.09246	0.274874	3.86491	3.95096	3.25714	0.274874	4.56532	4.38457	4.2113	0.274874	5.22209	0.274874	4.50314	5.46533	3.96026	4.25224	5.18919	4.41534	4.81767	4.48435	4.42392	4.43957	3.83435	5.43716	4.82696	0.274874	4.16698	4.85233	5.9203	4.93085	4.70145	4.96421	5.64245	3.59576	5.80602	5.81548	5.32087	4.59414	6.33858	4.57027	5.14147	5.63031	5.55972	5.18509	5.77716	5.51155	6.1901	5.21322	5.5894	4.31831	4.82017	5.15194	5.19369	6.15788	5.87852	4.1846	5.16435	5.51922	4.61218	6.04832	6.14545	4.02962	4.78098	3.35355	0.274874	7.12333	5.34493	5.45023
Q3B726	RPA43_HUMAN	POLR1F	DNA-directed RNA polymerase I subunit RPA43 (DNA-directed RNA polymerase I subunit F) (Twist neighbor protein)	0.986855	2.36345	2.33238	-0.0190894	1.24089	1.2218	0.534611	0.791366	8.99503e-05	0.00801235	2.62077e-07	1.03583e-05	2.8182	0.980338	27/29	2.79911	1.41976	16/20	4.04001	0.611453	45/45		0.274874	2.16442	2.12412	2.86686	3.33412	4.44444	3.47764	3.59443	2.94788	2.42959	3.12974	2.85296	3.50635	3.08696	2.90762	2.8534	0.274874	3.0829	3.98551	4.22431	2.39405	2.89163	2.39476	2.21661	3.05493	4.33913	2.58873	2.78307	1.502	2.84901	0.274874	2.74074	0.274874	4.11444	3.1053	0.274874	3.36509	0.274874	2.61971	3.84296	3.73127	3.65559	4.04534	2.7438	4.33335	4.69784	3.11869	2.59374	3.32593	4.85386	4.251	4.10246	3.53648	4.06092	4.21554	4.11289	4.56202	4.30865	4.79517	4.24981	3.92921	4.77955	4.47327	4.09335	5.02214	3.01903	4.11883	3.50441	4.29653	4.29927	4.50871	4.27174	4.38679	2.83744	4.03718	2.78196	2.86268	4.0169	3.29972	3.83462	4.30376	4.12408	4.29208	3.86813	3.92121	4.18267	4.34996	3.61521	3.361	2.68346	3.1368	5.14016	4.36094	5.03869
Q96PK6	RBM14_HUMAN	RBM14	RNA-binding protein 14 (Paraspeckle protein 2) (PSP2) (RNA-binding motif protein 14) (RRM-containing coactivator activator/modulator) (Synaptotagmin-interacting protein) (SYT-interacting protein)	1.11744	1.47229	1.6452	0.160198	0.558064	0.718262	0.242138	0.580458	9.011e-05	0.00801235	4.22924e-08	4.7424e-06	6.95738	0.36163	29/29	7.11758	0.451614	20/20	7.67564	0.481548	45/45		6.93058	6.93902	6.83049	6.86846	7.11894	7.65634	7.17581	6.42707	6.97007	7.026	6.84577	6.82341	6.94538	7.15413	6.882	6.04647	7.39196	6.59671	7.94203	7.08298	6.8618	6.95165	7.0364	7.50042	6.83742	6.72426	6.86441	6.55997	6.77399	6.82932	6.2107	6.91224	7.40871	7.27757	8.14377	7.10833	7.54998	6.91839	7.32012	7.16065	7.1145	6.87434	7.87345	6.8213	7.55737	6.82514	7.18686	6.54068	6.71809	7.80245	7.53671	7.50864	7.85165	7.51956	7.71948	8.29649	8.36122	7.73581	7.69275	8.43461	8.27163	8.15254	7.65615	8.14648	8.15482	7.81039	7.53246	7.54448	7.64926	8.26958	7.78617	7.77065	7.60396	7.28228	6.70848	6.78536	6.90131	7.39879	7.26227	7.89181	7.28627	7.76474	8.05037	7.7851	7.20994	8.03937	8.01645	7.11572	8.29841	7.02373	6.24274	8.32661	7.67165	7.53446
O43290	SNUT1_HUMAN	SART1	U4/U6.U5 tri-snRNP-associated protein 1 (SNU66 homolog) (hSnu66) (Squamous cell carcinoma antigen recognized by T-cells 1) (SART-1) (hSART-1) (U4/U6.U5 tri-snRNP-associated 110 kDa protein) (allergen Hom s 1)	1.06483	1.48972	1.58631	0.0906259	0.575044	0.66567	0.398564	0.700876	9.011e-05	0.00801235	3.95085e-07	1.36933e-05	5.19253	0.484146	29/29	5.28315	0.483573	20/20	5.8582	0.460655	45/45		5.15722	5.35744	5.2667	4.57858	5.3611	6.32171	5.70084	4.53528	4.70511	4.67319	5.10251	4.98178	4.67297	5.37287	4.64999	4.97062	5.44843	5.17573	6.69741	5.40579	4.82784	4.97092	5.4276	5.53751	5.2147	4.85709	5.14208	5.45999	5.01031	5.01879	4.64712	4.81412	5.67257	5.56608	5.35891	5.2958	5.5403	4.26927	5.9186	5.37941	5.17662	4.94984	6.21135	4.95929	6.07973	5.11765	5.63236	5.04333	5.01191	5.50576	5.8978	5.83527	5.94541	5.65976	5.44529	6.23745	6.28313	5.76963	6.08285	5.93995	6.1814	5.75633	5.88217	6.00572	6.34582	6.29336	6.41513	6.1625	5.95477	6.27676	6.65032	5.78184	6.41206	5.87695	4.64116	5.39268	5.4361	5.64796	5.43582	6.14153	5.45516	5.90154	5.89799	5.77227	4.81958	5.98813	5.76022	5.17618	6.24377	5.27713	4.90666	6.88459	6.1731	6.06988
Q9Y3D7	TIM16_HUMAN	PAM16	Mitochondrial import inner membrane translocase subunit TIM16 (Mitochondria-associated granulocyte macrophage CSF-signaling molecule) (Presequence translocated-associated motor subunit PAM16)	1.71196	1.75326	3.00151	0.775651	0.810036	1.58569	0.814778	0.929503	9.011e-05	0.00801235	0.000453699	0.00201301	4.25174	2.36644	22/29	5.02739	0.814841	20/20	5.83743	1.015	44/45		4.64407	4.61564	4.87262	0.274874	4.58484	6.50697	6.47382	0.274874	5.34459	0.274874	6.23066	5.46525	0.274874	0.274874	5.75883	6.07443	6.09471	5.98396	5.99352	5.1759	5.27451	5.54852	5.7674	5.27474	6.70746	0.274874	5.04297	0.274874	3.94098	5.05831	4.23062	4.8354	5.34364	5.20536	4.2853	3.36997	4.9863	3.97979	4.44227	5.89331	6.43513	4.49491	5.58914	5.53837	6.0737	5.94545	5.94906	4.35454	4.53729	5.68626	6.20627	5.45962	5.37733	5.16778	5.11807	5.76853	5.59816	6.42679	5.66286	5.57725	5.9757	6.20129	6.05194	5.96529	6.7923	5.79364	6.31475	6.33458	5.15224	6.82607	6.66186	6.2425	6.10573	6.74397	6.4412	6.0797	5.53543	4.82348	6.47802	7.21919	0.274874	5.32666	6.54905	6.62848	6.05066	6.32741	5.636	4.72289	6.23709	5.66618	5.77882	6.22217	6.20207	5.27414
Q96MF7	NSE2_HUMAN	NSMCE2	E3 SUMO-protein ligase NSE2 (EC 2.3.2.-) (E3 SUMO-protein transferase NSE2) (MMS21 homolog) (hMMS21) (Non-structural maintenance of chromosomes element 2 homolog) (Non-SMC element 2 homolog)	0.957902	2.77337	2.65662	-0.0620494	1.47164	1.40959	0.560051	0.805598	9.50416e-05	0.00801235	0.000159812	0.000898072	2.114	1.72778	16/29	2.05195	1.52544	12/20	3.52359	1.30091	40/45		0.274874	3.26438	3.30797	0.274874	0.274874	4.31238	0.274874	0.274874	0.274874	0.274874	2.95079	3.25523	3.63895	0.274874	0.274874	3.48718	0.274874	3.90437	5.01822	0.274874	3.04702	3.37574	3.58523	3.44197	3.48698	3.71026	0.274874	0.274874	3.94608	2.8568	0.274874	0.274874	0.274874	3.18316	2.8655	2.76551	2.7312	0.274874	0.274874	3.95593	2.95011	0.274874	3.13756	3.62487	3.74575	3.21795	3.80576	0.274874	0.274874	3.89183	2.66973	0.274874	3.10179	0.274874	2.97911	3.62155	3.96458	3.55022	3.71521	4.63758	4.23893	4.6917	2.85125	4.50224	4.22782	4.28846	3.9352	4.86631	3.98447	4.75352	4.56673	3.93337	3.8023	4.04566	3.64598	2.99259	0.274874	4.52619	3.59858	3.65612	0.274874	3.65783	4.66907	3.50589	4.03002	3.51304	0.274874	3.02101	4.79674	3.79546	5.19244	4.7456	3.68766	3.33355
P17213	BPI_HUMAN	BPI	Bactericidal permeability-increasing protein (BPI) (CAP 57)	0.71923	0.168853	0.121444	-0.475474	-2.56616	-3.04164	0.313971	0.639697	9.55696e-05	0.00801235	4.43745e-07	1.45661e-05	8.7556	1.71292	29/29	8.28012	1.71132	20/20	5.71396	2.3157	44/45		7.66765	7.35731	8.65494	11.0736	8.22311	9.55893	10.0891	9.83973	10.7674	10.9487	8.98766	7.98031	9.91094	8.42612	11.4141	9.11794	8.98973	9.78428	3.31768	8.98273	6.93268	8.60289	9.95049	6.35987	7.3366	6.12474	9.81546	9.21665	8.48099	10.0316	7.33107	10.3688	8.98947	6.72063	5.26338	6.9262	6.01619	9.78305	7.59557	9.90843	9.18985	9.19303	8.1012	8.16479	6.62305	5.49942	11.1738	9.21496	9.50793	0.274874	3.74679	9.13944	3.93505	4.35799	5.80931	6.78805	3.68189	4.24326	8.3621	4.5824	6.66633	3.147	3.10835	4.81897	4.66867	2.79564	3.93412	6.65402	7.73376	5.7638	4.88763	5.69842	3.96905	5.92382	8.938	8.06607	8.55223	7.73722	7.7557	4.01849	9.57973	4.13965	6.95247	7.2313	10.1461	6.38818	2.78493	2.61627	4.11951	8.43953	9.78737	2.60104	5.33385	7.2499
Q92688	AN32B_HUMAN	ANP32B	Acidic leucine-rich nuclear phosphoprotein 32 family member B (Acidic protein rich in leucines) (Putative HLA-DR-associated protein I-2) (PHAPI2) (Silver-stainable protein SSP29)	1.08413	1.69596	1.83864	0.116539	0.762099	0.878638	0.421683	0.713068	9.55696e-05	0.00801235	1.63087e-06	3.55015e-05	7.71208	0.612921	29/29	7.82862	0.579061	20/20	8.59072	0.661431	45/45		7.17269	8.14507	7.56017	7.39345	7.97889	8.96564	8.79365	7.30659	7.68719	7.73179	7.80919	6.60747	7.84881	7.16014	7.47871	8.73025	8.11935	7.81247	8.2215	8.40618	6.72789	7.98293	8.18966	7.26397	7.7861	7.16401	6.58539	7.8636	7.15749	8.12773	7.10093	6.45163	6.79624	7.9914	7.85833	7.35695	8.14137	7.74861	7.60009	8.65055	8.4251	7.78251	8.62664	7.86061	8.46947	8.30984	7.77033	7.58617	7.91781	8.05272	8.7191	9.10301	7.76921	7.97406	8.10766	8.69245	8.55343	8.1123	8.71792	8.06079	8.45851	9.01962	8.79686	9.22339	9.33981	8.91462	9.54068	9.24281	8.79445	9.03918	9.22736	8.65708	10.061	7.50873	8.28658	7.8172	8.04043	7.85002	8.0778	9.5157	7.97505	7.91781	8.63749	8.43193	9.3504	8.18899	8.69532	7.5276	8.90351	8.26907	7.23701	10.1545	8.97454	9.04442
P08311	CATG_HUMAN	CTSG	Cathepsin G (CG) (EC 3.4.21.20) [Cleaved into: Cathepsin G, C-terminal truncated form]	0.804872	0.214788	0.172877	-0.313168	-2.21901	-2.53218	0.548449	0.797978	9.55696e-05	0.00801235	1.72338e-06	3.68684e-05	13.1012	1.28052	29/29	12.788	1.51613	20/20	10.569	2.1029	45/45		12.0314	12.7261	13.471	14.3468	12.5961	13.304	12.6974	13.1107	13.855	14.3031	13.8755	12.6838	14.3724	12.914	14.5832	13.6263	15.1366	13.7826	8.726	13.0616	11.5171	13.103	14.6519	11.4086	13.0596	11.217	12.7795	13.6852	13.3086	14.411	11.6552	14.3758	13.1337	11.9356	10.4097	11.5408	10.7395	14.2306	11.5242	14.1983	13.104	14.6132	12.7943	12.3928	11.4286	10.4427	15.3411	13.6218	13.8674	7.38787	9.08127	13.6418	9.7366	8.76266	10.8026	10.6279	8.03252	8.69678	12.6356	9.84272	11.4518	7.89749	8.13724	10.1254	8.80436	7.45679	8.25407	11.2398	11.0425	10.2113	9.29445	10.9751	9.42741	9.93569	13.886	12.6768	12.8746	12.0007	11.3964	9.31752	14.3778	10.1641	13.6945	11.4488	15.4406	10.4841	8.31363	7.74783	10.154	13.698	14.1116	8.26473	9.96105	12.0909
Q9NY12	GAR1_HUMAN	GAR1	H/ACA ribonucleoprotein complex subunit 1 (Nucleolar protein family A member 1) (snoRNP protein GAR1)	1.05157	1.95527	2.05611	0.0725492	0.967368	1.03992	0.927065	0.974337	9.55696e-05	0.00801235	1.20481e-07	6.38856e-06	6.31672	0.734771	29/29	6.38927	0.947221	20/20	7.35663	0.658757	45/45		6.11135	5.98615	6.36511	4.93289	6.54924	7.04818	6.73736	6.76617	6.52601	7.02268	6.25381	6.24919	5.54224	6.12527	6.53977	6.6193	6.3199	6.3146	7.85558	8.32742	5.75796	6.50494	6.27356	6.2499	6.37167	5.60768	5.81199	4.58897	5.82589	6.7221	6.25789	5.82243	6.60092	5.96168	7.84081	4.9082	6.97398	5.91928	6.34306	6.72835	5.77547	8.05592	5.67771	6.12339	8.37596	7.15906	6.19002	5.42765	4.92143	7.18666	7.36562	5.64772	7.29063	6.6156	7.56449	7.64122	8.2476	7.3156	7.27235	8.1621	6.99917	7.77693	7.68203	7.33601	8.36228	8.35353	7.2376	7.17357	6.47053	7.24138	7.21293	7.71862	7.88352	7.12922	7.00241	5.90045	7.32457	7.67738	6.80967	7.96065	7.46587	8.2102	7.17641	7.2011	6.67958	7.86241	7.68727	6.72958	7.35214	6.42012	6.12936	8.77121	7.53392	8.26733
Q1KMD3	HNRL2_HUMAN	HNRNPUL2	Heterogeneous nuclear ribonucleoprotein U-like protein 2 (Scaffold-attachment factor A2) (SAF-A2)	1.0631	1.41562	1.50494	0.0882727	0.501435	0.589708	0.575887	0.811632	0.000101341	0.00816515	9.44678e-08	5.52904e-06	7.51894	0.540655	29/29	7.60722	0.525257	20/20	8.10865	0.352513	45/45		7.59967	7.5259	7.61394	7.20611	7.62531	9.07095	7.95917	6.70918	6.92694	7.34634	7.28872	7.33562	7.38721	7.2599	7.31309	7.5859	7.77247	7.50288	9.28653	7.66458	7.17821	7.66311	7.597	7.27063	7.45291	6.75794	7.07	7.57705	7.5021	7.54003	7.25061	6.79631	7.85543	7.54147	8.20116	7.115	7.51925	7.0124	7.95311	7.50298	7.56796	8.16254	8.90143	7.47687	8.4357	6.91624	7.60793	7.24732	7.54059	8.24539	8.42026	8.30207	7.93904	8.24421	7.82886	8.4179	8.62043	8.14604	8.29046	7.92291	8.48266	7.96954	8.3851	8.23686	8.52849	8.2434	8.44801	7.88783	8.34572	8.1302	8.05701	8.17849	8.41267	7.57513	7.88406	7.68151	7.30038	8.02387	7.6167	7.94828	7.96232	7.84116	8.27429	8.36827	8.51935	8.29597	8.33846	7.34428	8.43826	7.71831	7.34242	8.75992	7.65557	8.31722
P33240	CSTF2_HUMAN	CSTF2	Cleavage stimulation factor subunit 2 (CF-1 64 kDa subunit) (Cleavage stimulation factor 64 kDa subunit) (CSTF 64 kDa subunit) (CstF-64)	1.14907	1.45656	1.67369	0.200464	0.542567	0.743031	0.846765	0.943147	0.000101341	0.00816515	1.42152e-05	0.000157484	5.89877	1.18055	28/29	6.09924	0.44318	20/20	6.6418	0.455969	45/45		0.274874	5.70786	6.15544	5.62202	6.39845	5.91653	5.75197	6.04537	4.87579	5.95078	5.44608	5.9451	5.38363	5.76007	5.84491	6.38135	6.6833	6.32058	7.18208	6.4894	6.04847	6.65421	6.69528	6.66667	6.14903	6.07888	6.46032	6.25846	5.91751	5.99775	5.66948	5.45115	5.94525	5.95666	6.85904	5.84504	6.35193	5.40995	5.7853	6.61796	6.29362	6.05942	6.58809	6.23557	6.73551	6.11747	6.6652	6.00289	5.39746	6.59615	5.68173	6.17016	6.80786	5.66453	6.30114	6.65147	6.83482	6.11795	6.12484	6.99088	7.13658	7.07855	6.55655	6.76019	6.67666	6.73426	6.36792	7.2238	6.60018	7.14252	6.68519	6.32234	6.64061	6.82706	6.37282	6.2303	6.00629	6.46926	6.65728	7.04083	6.46724	6.90683	7.47568	6.71194	7.23767	6.85828	6.95422	6.27862	7.20795	6.43234	5.72617	7.68151	7.16167	6.31037
Q92945	FUBP2_HUMAN	KHSRP	Far upstream element-binding protein 2 (FUSE-binding protein 2) (KH type-splicing regulatory protein) (KSRP) (p75)	1.13459	1.47181	1.6699	0.182172	0.55759	0.739762	0.0750896	0.396811	0.000107439	0.00843738	2.39613e-08	3.68066e-06	7.31966	0.456223	29/29	7.50183	0.491936	20/20	8.05942	0.452737	45/45		7.12853	7.15838	7.18793	6.70459	7.12449	7.50041	7.10369	7.22921	6.83221	7.1632	6.78201	7.1841	7.33268	7.16883	7.11486	6.58918	7.87409	7.41535	8.85433	7.99435	7.21915	7.66012	7.78908	7.94513	7.31909	7.20028	7.57071	7.03357	7.09064	7.46	7.22547	6.65358	7.02605	7.34598	8.30844	7.29972	7.90767	6.51588	7.56943	7.72051	7.32426	7.79086	8.16868	7.94113	8.11979	7.34896	7.94418	7.4198	6.94627	8.25318	7.61163	7.73053	8.06969	7.4742	8.50048	8.32062	8.1427	8.04367	8.12455	8.71448	8.58297	8.98609	8.0656	8.60052	8.20193	7.75304	8.01709	8.07309	8.01779	8.46633	8.2877	7.81156	8.3699	7.48541	7.1075	7.58887	7.33837	8.01239	8.01749	8.27743	8.0072	7.73562	8.68086	8.04482	8.11077	8.09273	8.08649	7.7666	8.58457	7.81597	6.8005	9.04679	8.21448	7.63991
P31153	METK2_HUMAN	MAT2A	S-adenosylmethionine synthase isoform type-2 (AdoMet synthase 2) (EC 2.5.1.6) (Methionine adenosyltransferase 2) (MAT 2) (Methionine adenosyltransferase II) (MAT-II)	1.06794	1.42865	1.52572	0.0948352	0.514651	0.609486	0.276466	0.610825	0.000107439	0.00843738	4.98161e-07	1.57563e-05	6.67346	0.420391	29/29	6.7683	0.410685	20/20	7.28295	0.433937	45/45		6.93738	6.85476	6.73825	6.53345	6.55302	6.63481	6.57681	7.08902	5.92693	6.47585	6.35593	5.97102	6.29802	6.33496	6.36457	6.81216	7.36032	7.1206	7.37127	7.86094	6.58328	6.78113	6.74356	6.66674	6.43543	6.29125	7.01899	6.32216	6.51775	6.84984	6.27339	5.77968	6.37943	6.94193	7.06062	6.63299	7.47837	6.63818	6.51769	7.40241	6.8404	6.65345	7.18964	7.0899	6.9317	7.11172	6.75331	6.51691	6.32436	8.07774	7.15798	7.18295	7.3903	7.00587	7.27608	7.61052	7.00012	7.28077	7.26367	7.23282	7.78395	7.74289	7.44422	7.28673	8.04401	6.69323	7.32984	7.56738	7.45344	7.47326	7.36481	6.79998	7.97119	6.87754	6.91288	6.79858	6.8185	6.78542	7.07805	7.62536	7.06098	6.42167	7.12487	6.97886	7.76444	7.31349	7.71058	7.10416	6.83553	7.09594	6.27525	8.21332	7.78046	7.72295
Q9P2N5	RBM27_HUMAN	RBM27	RNA-binding protein 27 (RNA-binding motif protein 27)	1.37951	1.75908	2.42666	0.464152	0.814822	1.27897	0.181792	0.528037	0.000113805	0.00882555	2.30228e-07	9.82882e-06	3.18859	1.57661	23/29	3.65274	1.24145	18/20	4.46756	0.784574	44/45		0.274874	3.89832	3.83972	0.274874	3.14384	4.10806	4.32255	0.274874	0.274874	0.274874	3.29094	3.44719	3.58149	3.41463	0.274874	3.63904	4.265	4.56636	5.32536	3.77258	3.78148	4.0072	4.21931	4.7281	4.03613	4.16897	3.79166	3.90035	3.57154	3.50946	3.02547	3.97533	0.274874	4.48822	4.37814	4.19479	4.7194	0.274874	3.94546	4.40625	4.01397	3.98678	4.82245	3.91038	4.10632	4.029	4.16403	3.75897	3.07065	4.40076	4.57983	0.274874	4.44607	4.46944	3.99935	5.01714	4.91883	4.40233	4.59041	4.9258	4.96067	4.8278	4.26207	5.31884	4.96562	4.62819	4.40455	4.76137	4.23141	5.41773	4.74673	4.36431	5.15084	4.18574	4.44676	4.1441	4.35528	3.96794	4.17988	5.03692	4.11097	4.36168	4.95136	4.50156	4.35077	4.93541	4.1034	4.04746	5.42192	4.1743	3.48108	5.74717	4.36325	4.10846
Q15233	NONO_HUMAN	NONO	Non-POU domain-containing octamer-binding protein (NonO protein) (54 kDa nuclear RNA- and DNA-binding protein) (p54(nrb)) (p54nrb) (55 kDa nuclear protein) (NMT55) (DNA-binding p52/p100 complex, 52 kDa subunit)	1.0889	1.35854	1.47931	0.12287	0.442059	0.564929	0.110301	0.452586	0.00012069	0.00902124	1.62853e-07	7.8321e-06	8.70763	0.385331	29/29	8.8305	0.364629	20/20	9.27256	0.382353	45/45		8.81739	8.46534	8.5835	8.36177	8.75715	9.52556	8.73829	8.66276	8.70371	8.81329	8.9175	8.43322	8.65049	9.09547	9.04592	8.179	8.99243	8.61059	9.85026	9.08215	8.24985	8.63051	8.7971	8.6827	8.3329	7.96874	8.45772	8.40796	8.70799	8.78039	8.3133	7.97763	8.59077	8.94406	9.58519	8.73717	9.04612	8.34432	9.21904	8.76038	9.04314	9.03574	9.3212	8.83448	8.89037	8.94396	8.91285	8.53233	8.79753	9.17454	9.29399	9.25451	9.5179	8.94372	9.57743	9.82707	10.0746	9.40219	9.1658	9.80256	9.63596	9.70491	9.30164	9.7545	9.44895	8.66296	9.03855	9.08535	9.38892	9.92334	9.16718	8.82106	9.23563	8.60411	8.79455	8.71319	8.88323	9.11188	9.13417	9.20708	9.22762	9.22983	9.63268	9.23875	9.51561	9.59106	9.338	8.77905	9.80119	8.79971	8.36264	9.63016	9.30082	9.16651
Q13263	TIF1B_HUMAN	TRIM28	Transcription intermediary factor 1-beta (TIF1-beta) (E3 SUMO-protein ligase TRIM28) (EC 2.3.2.27) (KRAB-associated protein 1) (KAP-1) (KRAB-interacting protein 1) (KRIP-1) (Nuclear corepressor KAP-1) (RING finger protein 96) (RING-type E3 ubiquitin transferase TIF1-beta) (Tripartite motif-containing protein 28)	1.15875	1.46457	1.69707	0.212565	0.550479	0.763044	0.203597	0.546568	0.00012069	0.00902124	4.22924e-08	4.7424e-06	7.34422	0.432981	29/29	7.55679	0.509869	20/20	8.10727	0.463417	45/45		7.12346	7.48538	7.64957	7.14388	7.27997	8.23851	7.19207	6.42483	6.93691	6.90768	7.26415	7.43169	7.34153	7.28716	7.28992	6.67542	7.95796	7.53416	8.23516	7.99497	7.03779	7.65083	7.63859	7.49239	7.37529	6.69233	7.19158	6.97264	7.53669	7.40573	6.96715	7.05721	7.1636	7.72695	8.16232	6.89232	7.87493	7.05964	6.94026	7.88798	7.43163	8.05016	8.96184	7.50129	7.94582	7.726	7.63371	7.36828	7.37894	8.41275	7.99243	7.54976	8.32349	7.74443	8.18543	8.43348	8.38493	8.28959	8.10306	8.06612	8.51251	8.61083	7.94124	9.04444	8.61983	8.24446	8.15195	7.81403	7.77904	8.46535	8.0352	7.28952	8.85869	7.34046	7.45033	7.21286	7.87751	7.86676	7.96878	7.90663	8.41022	7.81662	8.57936	7.98314	8.76999	8.02805	8.58616	7.77512	8.8759	7.90831	7.10744	8.75214	8.12648	7.63222
P22626	ROA2_HUMAN	HNRNPA2B1	Heterogeneous nuclear ribonucleoproteins A2/B1 (hnRNP A2/B1)	1.05022	1.40681	1.47746	0.0706857	0.492431	0.563116	0.258908	0.594033	0.00012069	0.00902124	5.42731e-08	4.7424e-06	10.7645	0.353509	29/29	10.8352	0.562664	20/20	11.3276	0.342845	45/45		10.7108	10.5708	10.856	10.4016	10.97	11.455	11.0479	10.6482	10.4375	10.7127	10.6444	10.5276	10.6	11.0179	10.7731	10.3946	11.2917	10.7828	11.925	10.9394	10.5364	10.7427	10.7899	10.9808	10.5661	10.4214	10.525	10.1953	10.706	10.6659	10.0611	9.35489	10.5677	10.8429	11.9277	10.264	10.9178	10.5608	10.9501	11.0846	10.9308	11.3196	11.7816	10.8839	11.0183	11.1601	11.1271	10.6984	10.5864	11.1789	11.3131	11.2197	11.2406	11.3499	11.2342	11.8984	11.6632	11.3458	11.0019	11.5775	11.9417	11.5937	11.3313	11.5796	11.4983	11.5425	11.2111	11.4285	11.5652	12.0255	11.4092	11.2428	11.4095	10.7983	10.8295	10.6734	11.1226	11.4395	10.9196	11.31	11.2424	10.9552	11.9134	11.293	11.274	11.4991	11.3813	10.8606	11.878	10.9326	10.4897	11.7742	11.0986	11.2554
Q5TEJ8	THMS2_HUMAN	THEMIS2	Protein THEMIS2 (Induced by contact to basement membrane 1 protein) (Protein ICB-1) (Thymocyte-expressed molecule involved in selection protein 2)	0.986247	0.517125	0.510013	-0.0199798	-0.951414	-0.971394	0.799284	0.920846	0.00012788	0.00913169	4.80703e-06	7.34553e-05	5.59721	0.565772	29/29	5.57723	0.591138	20/20	4.62581	1.14376	44/45		5.99893	5.95381	5.75892	6.35823	5.43642	5.58138	6.09893	6.54241	5.96667	5.33242	5.67857	5.51325	5.66377	5.10683	5.7833	5.32607	6.36127	5.59425	3.6869	4.30892	5.6628	5.49058	5.68815	5.73344	5.12259	5.31353	5.82998	5.68045	5.74626	5.89964	4.81138	5.78094	4.16055	4.78932	6.52218	6.05958	5.50598	6.50053	6.17241	5.28561	5.9058	5.53267	6.00148	5.63547	4.86718	5.56698	5.55383	5.34475	5.64828	3.9421	4.71759	6.80213	2.75185	5.47159	4.98631	5.17131	4.86102	5.11654	4.38643	5.52463	6.15578	4.27311	5.67736	0.274874	4.93442	4.63057	4.5403	4.35172	4.58193	3.42488	4.33938	4.31233	4.01058	4.97865	4.0434	5.4935	4.68574	5.34439	5.04683	4.80312	5.4707	5.47419	2.35998	4.79958	5.85952	6.31892	2.30885	4.52195	4.1706	5.79537	4.89898	3.46194	5.05354	4.03316
Q96T58	MINT_HUMAN	SPEN	Msx2-interacting protein (SMART/HDAC1-associated repressor protein) (SPEN homolog)	1.45243	1.49734	2.17477	0.538465	0.582398	1.12086	0.587104	0.821414	0.000135243	0.00913169	0.000141224	0.000824225	2.08428	1.38564	19/29	2.62275	0.872134	18/20	3.20515	0.730205	43/45		0.274874	2.71937	2.00664	0.274874	0.274874	3.20945	3.66462	0.274874	0.274874	0.274874	3.35982	0.274874	3.23524	0.274874	0.274874	3.45391	3.42024	3.41413	3.00241	3.6012	2.34136	2.96821	2.93929	3.07387	3.06207	0.274874	2.88668	3.15951	2.17744	2.38355	0.274874	2.61524	2.89018	3.01654	2.50841	3.07409	2.81728	0.274874	2.29519	2.71111	3.46742	3.34095	3.12102	3.01361	3.49708	3.19172	2.831	2.51733	2.61346	3.53064	3.05222	0.274874	2.72052	2.98731	2.722	3.82482	3.56125	2.95723	3.44126	3.3828	3.75616	3.65579	3.34989	3.65855	3.34224	3.07113	3.11295	3.10038	3.29289	3.63189	3.37748	2.9414	3.03421	2.95577	3.06377	3.09326	3.22778	3.46843	3.27226	3.68995	3.39781	4.08752	3.49897	3.47135	3.43743	3.61526	3.31724	2.92588	3.56504	2.74139	0.274874	4.47731	3.19347	3.67692
Q6DKI1	RL7L_HUMAN	RPL7L1	Ribosomal protein uL30-like (60S ribosomal protein L7-like 1) (Large ribosomal subunit protein uL30-like 1)	1.15524	1.65745	1.91475	0.208188	0.728969	0.937157	0.134881	0.48314	0.000135472	0.00913169	1.44411e-07	7.34364e-06	4.35172	0.465578	29/29	4.55991	0.498766	20/20	5.28888	0.720523	45/45		3.87138	4.32767	4.35486	4.0752	4.35345	5.20428	4.025	4.65085	3.49662	4.06992	4.78585	3.87683	4.8621	4.71351	4.40157	3.2406	4.68884	5.07359	4.67793	4.54553	4.07691	4.38402	4.91965	4.34863	4.05542	3.58051	4.68818	4.4035	4.44743	5.13627	4.17916	4.53438	5.01951	4.63493	4.99265	4.4453	5.0473	3.37072	4.32005	4.44159	4.95963	3.79133	5.11064	4.6457	5.31708	4.51771	4.40724	3.90429	4.42265	5.87269	5.45657	4.91451	5.05904	4.85881	5.54037	5.42533	5.68482	5.92228	5.81637	5.40068	5.37502	6.6476	5.90667	5.70002	6.15255	4.13977	4.97401	5.52625	5.13549	5.51665	5.63335	4.90811	5.86393	4.70556	5.47393	4.57703	4.30075	4.44557	4.69937	6.15202	4.6544	4.72922	5.17406	4.95073	5.60454	4.73517	6.31667	4.26261	5.23106	4.044	3.69406	7.30693	6.10514	5.40568
Q14684	RRP1B_HUMAN	RRP1B	Ribosomal RNA processing protein 1 homolog B (RRP1-like protein B)	1.30549	1.75913	2.29652	0.384588	0.814861	1.19945	0.179302	0.528037	0.000135472	0.00913169	2.61918e-07	1.03583e-05	3.68509	1.27203	26/29	4.06968	0.994698	19/20	4.88454	0.69725	45/45		4.71868	3.73556	3.73252	0.274874	4.63846	4.85147	4.71626	0.274874	4.54671	3.73422	4.03958	4.35663	3.55831	4.55273	4.60173	0.274874	4.43782	3.172	4.7388	4.38578	3.24189	3.6349	3.94661	4.18244	3.59519	3.94846	3.84364	3.61224	3.52036	4.07044	3.83019	4.04702	4.7764	4.33346	4.55051	4.00882	4.30437	0.274874	4.85346	4.35791	4.03053	3.83148	4.51312	3.89537	5.43856	4.67551	3.99328	3.56836	4.0399	5.51403	4.93504	5.44006	4.74777	4.99378	4.69379	5.52323	5.75931	5.57046	4.96826	5.37555	5.06078	6.99302	5.15642	5.32285	6.22703	4.21333	4.01977	4.51322	4.95535	4.76	4.7575	4.09776	5.34105	4.53942	4.6504	3.76784	3.94317	4.95207	4.80098	5.08938	4.21015	4.55259	4.79007	4.37508	4.39864	4.80952	4.89655	3.9661	4.70992	4.14074	3.30781	6.40485	5.33571	5.22393
O00115	DNS2A_HUMAN	DNASE2	Deoxyribonuclease-2-alpha (EC 3.1.22.1) (Acid DNase) (Deoxyribonuclease II alpha) (DNase II alpha) (Lysosomal DNase II) (R31240_2)	1.02608	1.88562	1.9348	0.037149	0.915038	0.952187	0.589845	0.821414	0.000135472	0.00913169	3.29188e-05	0.000286435	5.68544	1.1684	28/29	5.72259	0.693639	20/20	6.63763	0.86249	45/45		0.274874	5.37868	5.8816	6.24916	5.68673	5.86401	5.06077	5.23978	5.97372	5.35875	4.77008	5.95392	6.22718	5.1562	6.08956	6.27063	6.3665	5.36208	5.40696	5.91415	5.86973	6.32636	6.63504	6.64474	5.76832	5.85618	6.98476	6.68872	5.61868	6.12004	5.57822	5.9772	6.73896	4.26869	6.328	5.23977	5.38632	5.08236	5.52682	6.37255	5.38949	7.05945	5.2667	6.16119	5.67645	4.85276	6.59704	5.69479	5.13506	8.21136	7.43657	4.89647	7.17509	5.77428	5.70036	6.67129	6.14719	6.34567	6.28682	6.88566	7.11631	7.62243	7.17769	5.57863	5.25235	8.56069	7.32277	6.33624	6.77311	6.0113	7.0144	6.41224	8.1616	6.69321	6.53417	6.44516	4.92633	6.36625	6.30634	7.88198	5.92487	6.77312	7.55321	5.60682	6.90676	6.51484	8.18035	6.50329	6.38662	6.13262	5.47205	6.68972	7.66851	6.35662
O75691	UTP20_HUMAN	UTP20	Small subunit processome component 20 homolog (Down-regulated in metastasis protein) (Novel nucleolar protein 73) (NNP73) (Protein Key-1A6)	1.33612	2.7861	3.72256	0.418049	1.47825	1.89629	0.840449	0.943147	0.000138265	0.00913169	2.1443e-05	0.0002095	2.35033	2.05851	15/29	2.76838	1.90528	13/20	4.24663	1.34496	41/45		0.274874	0.274874	4.36112	0.274874	0.274874	4.56398	0.274874	0.274874	0.274874	0.274874	3.91526	0.274874	0.274874	4.36102	0.274874	0.274874	4.64221	4.5536	4.6701	4.56676	3.35435	4.45285	4.54166	4.51969	4.01961	0.274874	3.98033	0.274874	3.80884	0.274874	4.02745	0.274874	0.274874	4.36446	3.54756	0.274874	4.32319	0.274874	0.274874	4.81693	4.30404	3.42866	4.34968	4.13446	4.08872	3.77614	0.274874	3.6903	4.5919	5.71563	4.69935	0.274874	4.28593	3.81294	4.64445	5.36974	4.25918	5.15144	4.70745	4.44536	4.87471	3.86358	4.30127	4.13771	5.1798	4.04124	4.15358	5.14261	4.55956	5.25563	4.63559	4.57161	5.57585	4.98977	4.73533	0.274874	0.274874	4.47348	4.17719	4.61619	4.57219	4.76008	4.56315	0.274874	5.01064	4.02351	4.43069	3.72442	4.56065	5.125	3.71034	5.59452	5.00387	4.54344
P40197	GPV_HUMAN	GP5	Platelet glycoprotein V (GPV) (Glycoprotein 5) (CD antigen CD42d)	0.93174	0.207546	0.193379	-0.102	-2.2685	-2.3705	0.60392	0.829889	0.000140571	0.00913169	1.58309e-05	0.000169922	4.96469	1.80082	27/29	4.86269	1.66144	19/20	2.59419	2.28069	27/45		5.03639	7.53433	7.30208	6.31487	5.28104	4.86104	4.26867	5.09953	5.06366	4.85282	4.60778	5.56068	5.75638	6.1684	6.07007	6.58631	7.90679	5.83304	2.4021	4.26398	0.274874	0.274874	5.34655	4.39844	3.79766	3.52998	3.73889	4.87772	6.96691	3.4169	4.95343	6.0614	8.89185	0.274874	4.05066	6.30046	3.37136	5.86003	5.939	4.26254	4.76591	6.04149	3.86794	4.88454	5.11125	3.84632	4.61093	5.14651	5.59631	0.274874	3.33518	6.95756	2.46202	0.274874	0.274874	0.274874	0.274874	0.274874	3.08281	0.274874	0.274874	0.274874	2.45584	0.274874	1.88995	2.69834	0.274874	0.274874	3.9876	3.49443	3.20242	3.55235	3.14913	0.274874	5.25221	4.29902	3.97731	5.41488	7.14189	3.48098	6.0823	3.72481	2.9782	3.65573	7.92839	2.54899	0.274874	0.274874	0.274874	5.62945	6.24066	0.274874	3.16836	0.274874
Q9NRR5	UBQL4_HUMAN	UBQLN4	Ubiquilin-4 (Ataxin-1 interacting ubiquitin-like protein) (A1Up) (Ataxin-1 ubiquitin-like-interacting protein A1U) (Connexin43-interacting protein of 75 kDa) (CIP75)	1.61241	2.07396	3.34408	0.689222	1.05239	1.74161	0.15568	0.507116	0.000143246	0.00913169	1.19906e-06	2.86115e-05	2.9976	1.86079	21/29	3.68682	1.37948	18/20	4.73921	1.18935	43/45		6.21299	4.05389	2.73179	0.274874	2.90247	3.9533	0.274874	0.274874	0.274874	0.274874	4.29771	4.07013	5.77491	4.47604	0.274874	0.274874	3.63059	0.274874	5.07364	3.75447	4.48048	3.18771	3.72037	4.56561	3.85284	3.15773	3.57255	3.44627	3.81587	4.1143	2.44947	3.82586	0.274874	4.82908	5.80115	3.93021	4.66377	0.274874	3.9488	4.20368	4.21038	2.97739	4.79525	3.19707	4.86809	3.76434	3.62716	4.29105	3.68959	5.09403	5.19043	3.88234	5.21003	4.83262	5.62938	4.96931	6.20453	5.70555	4.99872	5.64511	5.43474	6.71107	4.43169	5.67991	4.55184	4.64855	4.38991	4.56627	4.60626	4.88604	4.61644	4.375	4.47698	4.61084	0.274874	4.66587	5.7203	4.55518	4.51586	4.90099	5.07474	5.49566	4.38978	4.36708	6.2329	3.94157	4.87814	4.87049	5.9875	3.74982	0.274874	5.34879	5.40646	3.26584
Q9HD89	RETN_HUMAN	RETN	Resistin (Adipose tissue-specific secretory factor) (ADSF) (C/EBP-epsilon-regulated myeloid-specific secreted cysteine-rich protein) (Cysteine-rich secreted protein A12-alpha-like 2) (Cysteine-rich secreted protein FIZZ3)	0.820372	0.186348	0.152875	-0.28565	-2.42393	-2.70958	0.433531	0.724821	0.000143487	0.00913169	5.34189e-06	7.7979e-05	8.60345	1.59369	29/29	8.3178	1.7927	20/20	5.89388	2.4283	44/45		6.34177	7.84903	8.64296	10.3115	7.51485	8.40369	6.58983	5.44927	9.11012	8.68663	8.85948	8.50837	10.187	9.26074	10.394	8.70748	11.0471	10.0871	4.68615	8.48286	7.8872	7.74174	10.8781	6.81839	10.6604	8.43305	10.3227	9.22688	8.41181	9.94863	7.58434	10.214	8.21635	7.32766	5.81157	7.21518	6.66784	8.1361	5.72677	10.3205	9.15414	9.63526	7.98401	8.10785	6.50813	5.75282	11.2672	9.25319	11.5245	3.18629	3.96617	8.90561	4.8735	5.2024	5.1913	5.67756	2.9624	3.89234	8.03339	5.30369	6.12437	2.85444	0.274874	5.60699	3.80745	3.61955	3.45251	7.0674	6.59043	6.72282	4.58105	6.77016	5.5888	5.39005	9.55737	8.61678	6.6256	6.66819	7.69093	4.34811	11.2552	4.27374	8.9353	7.46145	11.1256	7.18895	3.02722	3.11899	3.97893	9.75624	9.58106	3.15222	5.71997	7.49704
O60828	PQBP1_HUMAN	PQBP1	Polyglutamine-binding protein 1 (PQBP-1) (38 kDa nuclear protein containing a WW domain) (Npw38) (Polyglutamine tract-binding protein 1)	1.16129	1.48447	1.72391	0.215734	0.569952	0.785686	0.482807	0.757162	0.000143487	0.00913169	1.65265e-05	0.000175566	4.57158	1.04518	28/29	4.78732	0.58507	20/20	5.35727	0.546102	45/45		5.12608	5.25451	4.55684	4.66208	5.53567	6.19276	5.45698	4.57542	4.40389	3.7746	4.80914	4.73871	4.55922	4.20249	3.89182	0.274874	4.45324	3.01514	5.93403	4.42634	4.54894	4.6314	4.88584	5.14843	4.29408	5.41925	4.62626	4.82033	4.35756	4.95965	4.25816	3.33916	3.96784	5.36577	5.30394	4.44014	5.35572	4.90051	5.87219	4.78377	4.61072	4.64359	5.12727	4.33221	5.36172	5.21857	4.58777	4.32174	4.99589	5.29481	5.70207	5.68625	5.79367	5.42143	5.65942	5.80989	6.08868	5.45082	5.4921	5.33148	6.01146	5.31057	5.40322	5.95476	5.52946	5.50241	5.56195	5.7272	5.35946	5.9007	5.56492	4.99704	5.57922	5.19703	3.85906	4.64987	4.92242	5.7101	5.27476	5.49936	5.28439	5.43388	5.25147	5.70689	3.76889	5.47642	5.21522	4.59186	5.79023	4.34419	3.954	6.15176	5.62785	5.2345
P06396	GELS_HUMAN	GSN	Gelsolin (AGEL) (Actin-depolymerizing factor) (ADF) (Brevin)	0.863903	0.416748	0.36003	-0.211059	-1.26275	-1.47381	0.534976	0.791366	0.000143487	0.00913169	7.69916e-06	0.000101629	7.92161	1.25793	29/29	7.71055	1.13011	20/20	6.4478	1.42015	45/45		7.80576	9.75481	9.29701	9.19846	7.54592	6.60319	7.09413	8.12163	8.06275	7.73623	7.40906	8.37792	8.14657	8.03751	8.70784	9.65904	10.9576	9.28302	5.28499	7.67772	7.10516	5.55873	7.67034	6.54076	6.89388	6.71165	7.8028	7.50678	9.17547	6.84826	7.19206	8.84019	10.6713	6.62447	6.55311	8.5129	6.15222	9.0451	7.74683	7.92886	7.04079	7.86757	8.14507	8.09893	7.30459	5.77221	7.33555	7.87918	8.65188	5.3725	5.37272	8.99191	6.66087	6.05976	4.9594	6.10985	4.99134	5.31428	5.84416	5.13947	5.18846	4.90039	4.84062	5.58024	5.93843	6.3693	5.45713	6.59626	6.43752	7.05078	6.62277	6.85547	6.6757	4.90852	7.20645	7.03531	6.51684	8.57119	9.65966	6.06044	8.61372	5.84134	6.61523	6.59279	11.2594	6.11586	5.64175	5.32385	5.74455	9.0606	8.77291	5.62141	5.94176	5.71828
Q9Y5J9	TIM8B_HUMAN	TIMM8B	Mitochondrial import inner membrane translocase subunit Tim8 B (DDP-like protein) (Deafness dystonia protein 2)	1.35492	2.01025	2.72373	0.438207	1.00738	1.44558	0.618183	0.837247	0.000143487	0.00913169	5.74172e-07	1.72085e-05	4.05631	1.44426	26/29	4.49452	0.975725	20/20	5.50189	1.18114	44/45		3.96802	4.28224	4.30901	4.49284	4.46149	3.29732	5.71871	0.274874	3.93654	0.274874	4.86167	4.59019	4.88868	0.274874	3.8834	4.90854	5.30139	4.58948	4.93699	6.12947	4.44863	3.88028	4.69271	3.88275	4.94397	4.18192	4.57592	4.36251	3.28365	4.1278	3.69515	4.79041	5.39664	2.84447	4.99831	3.8284	5.04699	3.23922	3.70129	4.87107	5.34062	4.40976	5.6174	4.70023	7.00677	3.75208	4.82328	4.35742	3.343	4.24948	4.83897	0.274874	5.24598	4.563	5.14265	5.47023	5.1062	4.51105	5.06533	4.42495	5.55368	7.715	6.06898	5.1981	6.35349	4.72384	5.66102	5.57684	5.97987	5.47939	6.40504	6.17292	6.12497	5.72291	6.00869	4.15097	4.24635	5.1276	6.22371	6.55687	4.92869	5.09597	5.90497	6.00968	6.95076	6.52107	6.70923	5.63319	5.25021	4.72461	4.88433	7.83588	6.47808	6.71553
Q8N9E0	F133A_HUMAN	FAM133A	Protein FAM133A	1.09585	4.10629	4.49989	0.132054	2.03784	2.16989	0.375735	0.684688	0.000144247	0.00913169	4.87963e-06	7.43701e-05	0.663991	1.34111	3/29	0.796045	1.08833	4/20	2.83388	2.00166	30/45		0.274874	0.274874	0.274874	0.274874	0.274874	2.25548	0.274874	0.274874	0.274874	0.274874	0.274874	0.274874	0.274874	0.274874	0.274874	0.274874	0.274874	0.274874	6.86941	0.274874	0.274874	0.274874	0.274874	2.98413	0.274874	0.274874	0.274874	0.274874	0.274874	0.274874	0.274874	0.274874	0.274874	2.32233	2.79602	0.274874	3.55543	0.274874	0.274874	0.274874	0.274874	0.274874	2.84913	0.274874	0.274874	0.274874	0.274874	0.274874	0.274874	3.99836	2.5878	0.274874	3.50253	3.07396	2.3645	3.66731	4.33476	0.274874	3.80509	5.27185	4.17752	2.66345	3.94659	4.12917	5.34895	5.00954	4.78507	3.86551	3.9662	5.01065	5.42245	0.274874	4.67221	0.274874	0.274874	0.274874	2.21889	0.274874	3.75793	5.48081	0.274874	2.97733	0.274874	0.274874	0.274874	4.52052	4.66471	0.274874	4.53578	0.274874	0.274874	6.24538	0.274874	3.39665
O43818	U3IP2_HUMAN	RRP9	U3 small nucleolar RNA-interacting protein 2 (RRP9 homolog) (U3 small nucleolar ribonucleoprotein-associated 55 kDa protein) (U3 snoRNP-associated 55 kDa protein) (U3-55K)	1.98778	1.87772	3.73249	0.991155	0.908981	1.90014	0.293337	0.623444	0.000147635	0.0091483	2.61419e-06	4.87041e-05	3.58146	2.14553	21/29	4.57262	1.16802	19/20	5.4816	1.12234	44/45		0.274874	4.48374	4.64118	0.274874	4.5237	5.80379	5.50743	0.274874	0.274874	0.274874	4.31593	4.36241	4.12903	0.274874	0.274874	5.32426	4.83751	5.29592	6.45974	5.66121	3.78539	4.55001	4.93366	4.55242	4.86977	4.68316	4.72555	0.274874	4.21754	4.50999	3.90215	5.26226	5.6983	4.86397	5.18993	4.21313	5.30267	0.274874	4.7551	4.43555	4.25982	4.29945	5.11411	4.81706	6.40461	4.40194	4.91103	4.39333	4.44304	6.34489	5.21889	0.274874	5.49892	4.02214	4.90541	6.3655	5.62079	6.02443	5.27891	5.51202	5.75959	6.17148	5.74533	5.26006	7.19993	5.44095	5.72891	6.48882	5.40551	6.62581	6.98201	5.70435	6.21835	5.81983	5.08436	5.02307	5.53158	6.88103	5.52897	6.43193	4.04672	5.4068	5.22031	3.80685	5.29478	5.59549	5.9455	3.83155	4.91671	5.13961	4.77862	7.04907	6.09772	5.44348
P42166	LAP2A_HUMAN	TMPO	Lamina-associated polypeptide 2, isoform alpha (Thymopoietin isoform alpha) (TP alpha) (Thymopoietin-related peptide isoform alpha) (TPRP isoform alpha) [Cleaved into: Thymopoietin (TP) (Splenin); Thymopentin (TP5)]	0.818272	1.72688	1.41305	-0.289347	0.788164	0.498817	0.495584	0.76597	0.000160875	0.00959679	0.000573983	0.00238034	4.56599	0.553694	29/29	4.27664	0.987567	19/20	5.06481	0.704893	45/45		4.91221	5.15449	4.47356	4.87791	4.67593	4.81303	4.00471	4.15032	4.69989	4.75007	4.00045	4.40551	4.56328	4.72465	5.08363	4.47421	4.82903	4.78109	6.62064	4.91727	3.68016	4.10222	4.07216	4.03353	3.78539	4.17464	4.57247	4.52072	4.56049	4.06477	3.95516	4.38728	0.274874	4.53273	4.81506	4.42607	4.75321	4.38604	4.98616	4.54397	4.40916	4.85971	4.84356	4.18522	4.86554	4.20786	4.10121	4.36388	4.57137	5.12612	4.90219	5.56109	6.07137	4.67979	5.45198	5.811	5.88258	4.45043	5.34394	6.28186	5.73385	5.49537	4.93149	6.22822	4.80378	6.42882	4.52793	5.10347	4.25882	6.03992	5.25175	4.68846	4.50761	3.79706	3.31164	3.99022	4.65578	5.16864	5.0485	3.72473	4.81109	4.76594	5.1056	5.62586	6.12386	5.09283	4.58069	4.92171	4.75676	4.94779	4.70013	5.19193	5.68126	4.3524
Q13330	MTA1_HUMAN	MTA1	Metastasis-associated protein MTA1	1.05562	1.67426	1.76739	0.0780946	0.743526	0.82162	0.943241	0.980541	0.000170295	0.010062	7.89986e-06	0.000103836	3.60344	0.925501	28/29	3.68153	0.7987	20/20	4.42506	0.906948	44/45		4.00507	3.95195	3.9976	0.274874	5.05572	4.53485	3.05336	3.67857	3.37419	3.73618	3.8274	2.75587	4.1824	3.69118	3.46662	4.01248	4.24228	3.42565	5.05795	3.63618	3.25975	3.922	3.84038	3.99113	3.87857	2.67304	3.7883	1.64075	3.54534	3.76532	3.63406	2.07973	5.76603	3.7338	3.79366	3.69717	2.80164	2.49618	2.81348	4.36589	3.92249	4.44624	4.33456	4.00096	3.57759	2.96091	3.93979	3.6957	3.80538	4.06065	4.39813	0.274874	4.91113	4.3027	4.67212	4.95258	4.94099	3.70365	5.24686	6.46033	4.84291	5.17728	4.57615	4.86767	5.15032	4.61251	4.05778	4.28209	4.4527	5.64702	4.96757	3.23942	4.88893	4.37942	4.10936	3.39946	3.95273	3.53249	4.04413	4.95524	4.28676	4.6203	5.06485	4.38217	5.16202	4.17201	4.24879	3.50814	5.67768	4.09179	3.69063	5.10651	3.95914	4.09755
P59768	GBG2_HUMAN	GNG2	Guanine nucleotide-binding protein G(I)/G(S)/G(O) subunit gamma-2 (G gamma-I)	0.828816	0.266599	0.220961	-0.270877	-1.90726	-2.17813	0.639873	0.848242	0.000173997	0.0100886	1.94648e-06	3.97235e-05	4.99379	1.38396	28/29	4.72291	1.47737	19/20	2.81565	1.97895	31/45		6.5575	5.76478	5.60985	7.65463	4.78642	4.71316	3.77266	5.75497	4.35686	5.41276	4.5506	5.48991	6.37549	3.78333	6.14456	4.7426	6.78503	5.75144	0.274874	3.12144	4.34625	5.03169	5.02255	3.76384	4.3683	4.06459	5.74968	4.74437	6.32571	4.14756	5.18578	6.0006	6.23613	3.33969	3.17131	5.18669	3.66746	6.75475	5.21086	4.16309	4.97534	5.92763	0.274874	4.74385	3.29347	5.61905	5.22644	5.17167	6.16198	0.274874	3.77874	5.17668	2.23982	3.40872	0.274874	0.274874	2.67577	2.94403	5.40155	2.48708	0.274874	3.17424	4.8286	0.274874	0.274874	0.274874	0.274874	3.76227	3.68255	3.00556	3.04541	4.13197	2.37685	0.274874	5.93109	3.72084	4.28328	4.43802	3.94378	2.49247	4.71933	0.274874	4.0908	3.86832	7.34312	2.93886	0.274874	0.274874	0.274874	5.43717	5.04695	0.274874	3.69154	4.79079
Q9BVA1	TBB2B_HUMAN	TUBB2B	Tubulin beta-2B chain	1.16759	0.214913	0.250931	0.223534	-2.21817	-1.99464	0.918967	0.974337	0.000173997	0.0100886	2.41979e-05	0.000229473	5.08488	1.9643	26/29	5.30842	1.7883	19/20	3.09025	2.16844	31/45		5.89114	7.1642	6.11062	5.17427	8.14557	4.14384	4.73807	5.28507	5.47111	5.23072	6.54071	4.65654	0.274874	5.27373	7.28656	5.9089	5.57618	5.66305	0.274874	3.51387	3.87351	6.96609	5.64254	5.9985	4.70631	7.26624	5.10527	0.274874	5.30443	7.16654	5.22961	6.8508	6.00924	7.27984	3.91175	7.72932	4.56209	6.79023	0.274874	6.70227	4.02195	4.28833	4.37775	6.77426	4.26794	3.19726	6.43341	4.88795	5.41296	0.274874	0.274874	7.05708	4.20264	4.19228	0.274874	4.40648	3.10286	0.274874	4.06819	3.87688	0.274874	0.274874	0.274874	0.274874	0.274874	3.93051	3.42573	3.08256	4.29506	5.70814	0.274874	4.39265	4.03945	0.274874	3.0789	4.86279	5.1736	4.51788	4.26058	4.9452	0.274874	1.82062	7.93348	5.58741	0.274874	3.60036	2.65048	0.274874	3.89643	6.21452	4.92666	3.78527	4.51238	3.66576
P49407	ARRB1_HUMAN	ARRB1	Beta-arrestin-1 (Arrestin beta-1) (Non-visual arrestin-2)	0.84649	0.241791	0.204674	-0.240435	-2.04817	-2.2886	0.541588	0.797978	0.000176565	0.0101427	9.57179e-06	0.00012	4.40973	1.96128	26/29	4.1693	1.72105	19/20	2.12113	1.93887	26/45		5.08997	7.41689	6.79063	5.74645	5.11882	3.00096	3.70347	4.28285	3.47217	3.31657	3.87562	4.81155	5.82906	4.90659	4.39468	5.35475	7.48235	6.8335	0.274874	3.4449	5.01605	2.66771	4.21162	5.23616	2.58797	0.274874	5.7664	0.274874	6.69997	0.274874	4.74821	5.59911	7.54897	3.71767	2.83117	5.19957	2.5176	5.80581	5.07165	5.06803	3.66915	4.38777	2.19174	6.30909	2.06875	2.40783	4.49594	5.031	4.44204	0.274874	0.274874	4.01403	3.05167	0.274874	0.274874	0.274874	0.274874	0.274874	3.64842	0.274874	0.274874	0.274874	0.274874	0.274874	0.274874	2.24969	0.274874	0.274874	2.77199	3.08379	3.29137	2.76267	2.2526	0.274874	3.48489	3.37259	0.274874	4.03519	6.79568	0.274874	4.09985	2.04625	3.75282	3.70304	7.48733	2.41396	1.32026	1.75523	0.274874	5.88164	3.35264	2.55804	4.79397	2.24872
Q8NEZ5	FBX22_HUMAN	FBXO22	F-box only protein 22 (F-box protein FBX22p44)	1.1615	2.78863	3.239	0.215992	1.47956	1.69555	0.471758	0.751035	0.000179719	0.0101651	2.14668e-07	9.51286e-06	1.59559	1.32068	15/29	1.81158	1.48874	11/20	3.29114	1.17882	41/45		0.274874	0.274874	0.274874	0.274874	0.274874	2.90565	2.63277	0.274874	0.274874	0.274874	0.274874	0.274874	0.274874	0.274874	0.274874	3.21367	2.56796	3.00968	2.70123	3.34917	2.43255	2.74758	2.5722	3.63309	2.76801	2.60482	2.79368	0.274874	2.49168	2.74519	0.274874	0.274874	0.274874	3.04879	2.7918	0.274874	3.78876	0.274874	0.274874	0.274874	2.92845	3.64509	2.55547	2.78513	3.17436	4.15952	0.274874	2.13511	0.274874	4.43257	3.69753	4.30921	3.05976	3.15278	3.52497	4.56346	3.63054	3.33335	3.68969	4.16776	3.99659	4.44617	4.00097	3.07294	5.11495	3.15515	3.63732	3.42639	3.11011	4.08093	3.54659	3.89347	4.23662	3.45203	3.25424	2.66044	0.274874	3.00676	2.20921	4.20176	0.274874	2.20973	3.38874	3.16431	0.274874	3.74372	3.52329	1.95724	3.02092	2.65941	0.274874	5.39821	3.68051	4.19126
Q9BUQ8	DDX23_HUMAN	DDX23	Probable ATP-dependent RNA helicase DDX23 (EC 3.6.4.13) (100 kDa U5 snRNP-specific protein) (DEAD box protein 23) (PRP28 homolog) (U5-100kD)	1.06631	1.41776	1.51178	0.0926301	0.503616	0.596246	0.508541	0.77442	0.000180232	0.0101651	3.49297e-06	5.84107e-05	5.80706	0.566346	29/29	5.89969	0.408208	20/20	6.40331	0.421648	45/45		5.99776	6.04931	5.97859	5.89737	6.00095	7.04991	6.04457	5.05398	4.80911	5.57383	6.13293	5.55622	5.8549	5.63954	5.0941	6.34641	6.33718	6.05342	7.27997	6.20043	4.74613	5.65361	5.80167	5.66078	5.58793	5.82803	5.06151	5.43902	5.67562	6.04177	5.29958	5.62805	5.41442	6.3419	5.55666	5.87821	6.30921	5.6185	6.47192	5.83315	5.68417	6.06846	6.51618	5.53562	6.61794	6.05339	5.8571	5.23766	6.02993	6.01491	6.35608	5.99153	6.2361	6.0265	5.89019	7.03921	7.04787	5.92493	6.36626	6.38807	6.68575	6.27922	6.27656	6.66737	6.58104	6.94503	6.85743	6.55473	6.74404	7.13659	7.22633	6.49266	7.13611	5.71977	5.78971	5.95671	6.3662	5.97988	5.97446	6.57435	6.26983	6.39175	6.37703	6.2631	6.48497	6.07274	6.09329	5.51932	6.79652	6.18304	6.10698	7.08174	6.45208	6.83081
Q14966	ZN638_HUMAN	ZNF638	Zinc finger protein 638 (Cutaneous T-cell lymphoma-associated antigen se33-1) (CTCL-associated antigen se33-1) (Nuclear protein 220) (Zinc finger matrin-like protein)	1.15538	1.35987	1.57116	0.208364	0.443469	0.651833	0.17614	0.52311	0.000190712	0.0106592	5.58985e-07	1.68347e-05	4.67663	0.536669	29/29	4.88499	0.416681	20/20	5.32846	0.420357	45/45		5.17733	4.76648	4.45316	5.02893	4.93588	5.79007	4.90663	4.69506	4.69555	4.60017	4.86618	4.20931	4.44674	4.85808	5.3804	3.98339	4.93788	3.84576	5.61296	5.24564	4.39971	4.34586	4.82029	4.8976	4.32758	3.14025	4.2849	4.59827	4.37224	4.775	4.05062	4.86579	4.52898	5.67116	4.89598	4.75685	5.50181	4.44437	5.43098	4.84618	5.11773	5.05306	5.28975	4.58839	5.17087	5.0012	4.86842	4.2034	4.63933	5.47076	5.43034	5.58913	5.19603	5.266	5.28103	5.89873	5.94458	5.29841	5.87813	5.76327	5.81661	5.22521	5.34568	5.78336	5.14148	5.5063	5.34765	5.13175	5.16872	5.69933	5.02894	5.42499	5.40047	4.52779	4.48611	4.50298	5.17773	5.33354	5.05848	5.52711	5.43987	5.72941	5.37639	5.17176	5.33078	5.46397	5.22571	4.95511	5.91795	4.64435	3.93319	5.61	5.77021	5.56154
B7ZW38	HNRC3_HUMAN	HNRNPCL3	Heterogeneous nuclear ribonucleoprotein C-like 3	1.06271	2.31555	2.46075	0.0877425	1.21136	1.2991	0.669304	0.861129	0.000194816	0.0106986	5.77944e-06	8.28075e-05	0.703763	0.759891	9/29	0.791506	0.755713	7/20	2.00286	1.25669	36/45		0.274874	1.14165	0.644054	0.274874	2.22381	1.93822	2.04682	0.274874	0.274874	0.274874	1.4913	0.274874	0.274874	1.07636	0.274874	0.274874	0.274874	0.274874	3.06051	0.274874	1.28895	0.274874	0.274874	0.274874	0.274874	0.274874	0.274874	0.274874	0.274874	0.274874	0.274874	0.274874	0.274874	1.31542	2.37058	0.274874	1.57296	0.274874	1.37444	0.274874	0.274874	0.274874	2.11306	0.274874	0.274874	1.92687	0.274874	0.274874	1.58343	1.39709	3.59701	2.87189	1.20321	2.48142	2.49802	1.19713	3.52859	1.87949	1.95931	0.733365	2.31403	1.97	2.03689	1.83223	2.58423	5.61967	3.20413	0.274874	2.26868	1.59268	1.60353	1.82894	3.43423	0.274874	0.274874	0.274874	2.81606	3.6099	1.59352	1.30658	0.274874	3.36363	0.274874	2.82551	0.274874	3.94093	1.88849	3.38238	2.11769	1.16066	0.274874	2.32569	0.274874	3.68808
O00160	MYO1F_HUMAN	MYO1F	Unconventional myosin-If (Myosin-Ie)	0.717224	0.230015	0.164973	-0.479504	-2.1202	-2.5997	0.28542	0.615535	0.000196029	0.0106986	1.41706e-06	3.26916e-05	4.55793	1.70355	27/29	4.07842	1.78037	18/20	1.95823	2.12281	21/45		4.80259	5.91397	5.9246	6.86598	4.24342	4.33327	3.85811	4.58037	5.3091	4.94838	4.32819	5.215	5.92472	2.45774	5.89658	5.63488	7.44715	6.51043	1.55062	4.2324	4.06892	3.35856	4.5367	4.5627	4.35728	0.274874	5.4546	0.274874	5.3139	1.78695	3.93814	7.57414	5.26307	3.9509	3.3099	4.57418	0.274874	5.51541	4.83625	4.69808	4.09573	4.95841	2.61723	5.19701	3.25011	0.274874	4.90754	5.01487	5.53083	0.274874	0.274874	4.74949	0.274874	0.274874	0.274874	0.274874	3.30942	0.274874	1.4477	0.274874	0.274874	0.274874	0.274874	1.16689	0.274874	0.274874	0.274874	2.68663	3.87887	0.274874	2.36348	3.87115	3.77256	0.274874	3.90175	3.8641	0.274874	4.75455	4.78425	0.274874	5.081	0.274874	2.02901	0.274874	8.05267	2.43193	0.274874	0.274874	0.274874	6.18158	5.52441	0.274874	4.32943	3.34239
Q15269	PWP2_HUMAN	PWP2	Periodic tryptophan protein 2 homolog	1.11145	2.76616	3.07444	0.152441	1.46788	1.62032	0.940494	0.980541	0.000201283	0.0106986	0.00055908	0.00233571	2.23468	1.98599	15/29	2.38712	1.81052	12/20	3.855	1.39739	40/45		0.274874	4.15438	0.274874	2.80607	3.23865	4.32559	3.10077	0.274874	0.274874	0.274874	0.274874	3.52466	4.59998	0.274874	0.274874	0.274874	3.78509	4.50971	4.3709	4.69417	0.274874	4.23034	0.274874	5.32147	3.80121	0.274874	4.49453	0.274874	0.274874	3.67395	0.274874	0.274874	0.274874	3.27078	3.94156	0.274874	4.03162	0.274874	4.1627	0.274874	3.4921	3.38203	3.91398	3.60215	5.08365	3.23283	0.274874	0.274874	3.7561	4.86297	4.29923	3.66134	4.40642	3.64909	0.274874	4.87544	4.44218	5.06533	0.274874	4.16479	4.53974	4.51947	4.44588	3.97921	5.27962	2.44722	3.5917	4.72584	4.74238	4.29667	4.2869	3.89229	4.97373	4.16704	4.78948	0.274874	3.07494	4.04111	4.14257	4.67716	4.76615	3.6475	0.274874	0.274874	4.51395	3.87044	4.81561	3.76548	3.81942	4.05762	3.78936	5.12341	4.71697	5.17517
Q8IY67	RAVR1_HUMAN	RAVER1	Ribonucleoprotein PTB-binding 1 (Protein raver-1)	1.1062	1.43708	1.58969	0.145606	0.523137	0.668743	0.17614	0.52311	0.000201763	0.0106986	6.53557e-08	5.00576e-06	5.82141	0.368767	29/29	5.96701	0.523404	20/20	6.49015	0.42277	45/45		5.90708	5.69964	6.31805	5.45726	5.61214	6.39536	6.05316	5.64302	5.81214	5.17356	5.70625	5.38258	5.55675	5.33168	6.09855	6.21513	6.27292	5.79809	6.6488	6.04554	5.48721	6.15127	5.79648	5.82746	5.76023	5.23284	5.84124	5.43201	6.1644	5.76282	5.21104	4.96051	5.85623	6.44321	6.62948	4.97965	6.32716	5.613	5.68508	6.31928	5.89043	6.41004	6.61111	6.02404	6.75174	6.35207	5.95082	5.6979	5.86468	6.97079	6.76243	6.38377	6.24397	6.33016	7.03874	7.20654	6.64504	6.66133	6.61764	6.65798	6.75831	6.6141	6.75945	7.19521	6.64704	6.5274	6.06418	6.08496	6.76776	7.07581	6.71875	6.04437	6.59538	5.71722	6.09748	5.72214	6.13929	5.84156	6.1042	6.96835	6.46961	6.14898	6.77792	6.69365	7.1253	6.45312	6.55656	6.38158	6.29544	6.07837	5.33088	6.94248	6.14821	6.69339
Q9NPA8	ENY2_HUMAN	ENY2	Transcription and mRNA export factor ENY2 (Enhancer of yellow 2 transcription factor homolog)	1.03917	1.48841	1.54671	0.0554289	0.573772	0.629201	0.618219	0.837247	0.000201763	0.0106986	3.13731e-06	5.42169e-05	4.84695	0.490213	29/29	4.90238	0.510376	20/20	5.47615	0.491334	45/45		4.35633	4.92208	5.12901	4.83193	3.73694	4.75406	4.91965	4.97881	5.12816	4.46299	4.42129	4.85026	4.18974	5.13419	4.80481	5.5413	5.29526	5.17902	5.45088	5.55302	4.51287	4.53354	5.32977	5.30334	5.39382	4.30057	4.97085	3.70945	4.86756	5.23708	4.70661	4.49352	5.55985	4.44198	4.77563	3.86899	5.03141	4.84182	5.15571	5.23243	4.956	5.40023	5.29537	5.21686	5.31141	4.60966	5.6518	4.44683	3.81433	5.38508	4.87205	5.92099	5.70697	5.2451	5.57723	5.46486	5.57912	5.08589	5.15321	5.18473	5.79892	5.66431	4.78748	6.04713	5.48422	5.8399	4.46274	6.06249	6.05167	6.27215	4.91387	4.77793	5.80868	5.1889	5.14725	5.17082	5.07364	5.64821	5.4639	5.64499	5.73239	5.59185	6.5516	5.70133	5.94945	5.76022	5.5814	4.38454	6.08008	5.86475	4.45531	5.91721	5.32939	5.0428
P49915	GUAA_HUMAN	GMPS	GMP synthase [glutamine-hydrolyzing] (EC 6.3.5.2) (GMP synthetase) (Glutamine amidotransferase)	1.02871	1.64906	1.6964	0.0408305	0.721644	0.762474	0.862725	0.951021	0.000201763	0.0106986	4.83025e-05	0.000373355	5.31413	0.759486	29/29	5.35496	0.665857	20/20	6.0766	0.67625	45/45		5.05713	6.14854	5.74292	4.18068	4.47187	6.18163	4.47314	4.83403	4.18754	4.49651	4.12623	5.32494	5.37742	5.46998	4.69791	6.58544	6.08519	6.23469	6.80701	5.54205	4.91495	5.57804	6.10334	6.05143	5.4275	4.99762	5.04906	4.42266	5.54021	5.48035	5.55963	3.9519	5.37598	5.756	5.38267	5.69908	6.51626	4.55332	4.7782	6.06024	4.07254	4.98281	6.15725	5.99282	5.22098	5.19753	5.95552	5.12318	5.2829	6.4735	5.75355	5.54214	6.48492	5.40651	6.2556	6.95559	6.13896	5.55069	6.43778	7.14711	6.25482	7.29218	5.35054	6.47485	6.75067	6.58987	5.81292	6.06167	6.09965	7.10163	6.46994	5.9058	6.42173	5.63446	5.23947	5.58004	4.70599	5.63397	5.85036	5.6227	6.1009	5.4555	7.17842	5.88895	7.0399	6.34012	6.26716	3.82017	5.92238	5.84621	5.75922	6.60535	6.64313	5.58004
Q8TBK6	ZCH10_HUMAN	ZCCHC10	Zinc finger CCHC domain-containing protein 10	0.988856	2.52806	2.49989	-0.0161677	1.33803	1.32186	1	1	0.000210333	0.0109423	3.70745e-05	0.000311245	0.494244	0.684502	3/29	0.478076	0.628465	2/20	1.81611	1.3916	26/45		0.274874	2.01796	0.274874	0.274874	0.274874	0.274874	0.274874	0.274874	0.274874	0.274874	0.274874	0.274874	0.274874	0.274874	0.274874	0.274874	0.274874	0.274874	3.22078	0.274874	1.94763	0.274874	0.274874	0.274874	0.274874	0.274874	0.274874	0.274874	0.274874	0.274874	0.274874	0.274874	0.274874	2.49658	0.274874	0.274874	0.274874	0.274874	2.11722	0.274874	0.274874	0.274874	0.274874	0.274874	0.274874	0.274874	0.274874	0.274874	0.274874	0.274874	0.274874	0.274874	2.15318	0.274874	2.51485	2.10376	0.274874	0.274874	2.86135	0.274874	2.25415	2.57201	0.274874	2.53	3.3635	3.10895	3.02891	2.56682	2.507	3.52673	3.99136	2.9294	3.60442	0.274874	0.274874	0.274874	0.274874	3.95308	0.274874	2.96992	3.09447	2.90679	0.274874	2.88708	0.274874	2.56925	3.15109	0.274874	2.36406	0.274874	0.274874	3.80842	0.274874	3.18163
Q14320	FA50A_HUMAN	FAM50A	Protein FAM50A (Protein HXC-26) (Protein XAP-5)	0.894388	2.09459	1.87338	-0.161027	1.06667	0.90564	0.799234	0.920846	0.000213379	0.0109423	5.3093e-05	0.000401256	4.78233	1.36725	27/29	4.6213	1.52416	18/20	5.68797	0.686584	45/45		5.16954	5.06116	5.36937	0.274874	4.83337	4.91504	6.2654	0.274874	5.24773	4.74866	4.5143	4.81921	4.9048	5.59516	5.25018	4.86315	4.84521	4.64964	7.22234	5.13233	4.68568	4.79208	5.41923	5.69296	4.33421	5.16957	4.83125	4.89955	4.90659	4.87977	5.18148	4.38202	0.274874	4.8493	5.50511	5.35662	5.46072	0.274874	5.47508	5.09474	5.23975	5.36667	4.75335	5.06372	5.14795	4.78522	5.7978	4.72813	4.8088	5.19685	4.73673	5.80582	6.81597	5.09412	6.50777	5.80978	5.21874	5.19875	5.75061	6.68423	6.26247	5.73012	6.022	5.95863	5.68085	6.1861	6.14994	6.16119	5.62983	6.15026	5.78134	6.38498	5.38892	5.14544	4.54413	5.27112	5.54358	5.6489	5.41264	6.40808	5.16484	6.23046	5.13656	5.24084	6.43337	5.89269	5.13852	4.83252	5.37489	4.86526	4.43724	6.97751	7.48439	4.46945
Q15029	U5S1_HUMAN	EFTUD2	116 kDa U5 small nuclear ribonucleoprotein component (Elongation factor Tu GTP-binding domain-containing protein 2) (SNU114 homolog) (hSNU114) (U5 snRNP-specific protein, 116 kDa) (U5-116 kDa)	1.03291	1.31624	1.35957	0.0467215	0.396428	0.443149	0.44557	0.734019	0.000213413	0.0109423	1.35158e-05	0.000151357	5.88197	0.397137	29/29	5.9287	0.323783	20/20	6.32512	0.343654	45/45		5.99576	5.82944	6.16275	5.72109	5.86135	6.60432	6.0466	5.69083	5.39886	6.01508	5.30761	5.2772	5.44105	5.95584	5.63133	6.0068	6.22575	6.15147	6.81506	6.35669	5.34785	6.23572	6.0703	6.15425	5.89531	5.87143	5.70951	5.09784	5.70014	5.82623	5.28301	5.45776	6.25606	5.9054	6.24128	5.87131	6.24155	5.52108	6.13974	5.88972	5.68163	6.29384	6.33955	6.07835	6.23907	6.03094	6.10517	5.40493	5.7673	6.35794	6.22974	6.64691	6.28547	5.86919	6.55161	7.13468	6.95802	5.88706	6.08636	6.58977	6.84663	6.51124	5.93612	6.4256	6.72699	6.45632	6.16986	6.69485	6.30797	6.84411	6.30084	5.88592	6.58656	6.09683	6.02774	5.74484	5.85464	6.15614	5.97685	6.48779	6.26396	6.52572	6.70509	6.29629	6.46538	6.21153	6.33409	5.60646	6.53774	6.0538	5.83581	6.48047	6.10335	6.5763
P50552	VASP_HUMAN	VASP	Vasodilator-stimulated phosphoprotein (VASP)	0.874497	0.607575	0.531323	-0.193475	-0.718864	-0.91234	0.534976	0.791366	0.000213413	0.0109423	1.16092e-05	0.000136926	7.01449	0.914326	29/29	6.82101	0.743898	20/20	6.10215	0.909416	45/45		7.42149	8.87515	8.02448	8.14859	6.35113	6.52827	6.0229	7.48539	7.46159	6.64333	6.50414	6.83338	7.23503	7.21132	6.95782	7.85852	9.26686	8.06365	6.17801	6.97864	6.25258	6.11955	6.25191	6.16654	5.78841	5.76334	6.69509	6.33446	7.99861	6.0913	6.49928	7.2383	8.84189	6.0394	6.78162	7.62652	6.19607	7.81545	7.27399	6.19485	6.25366	6.95164	6.5052	7.46293	6.60809	5.71134	6.54881	6.59747	7.18247	4.8604	5.55499	7.24179	6.05954	6.0728	6.29099	5.95408	5.55489	5.54205	5.86589	6.68835	6.39983	5.33418	5.37878	5.62486	5.05774	6.45767	5.72387	6.15387	5.82499	5.90843	5.89719	5.8853	5.40271	4.38657	5.79634	5.91773	5.97454	7.60088	8.36925	5.7227	7.38262	6.25302	6.42985	5.66818	9.40515	6.59754	5.25898	5.69184	5.49905	7.65924	6.95614	5.78614	6.08508	5.4207
O95810	CAVN2_HUMAN	CAVIN2	Caveolae-associated protein 2 (Cavin-2) (PS-p68) (Phosphatidylserine-binding protein) (Serum deprivation-response protein)	0.985504	0.195194	0.192364	-0.0210668	-2.35702	-2.37809	0.618039	0.837247	0.000222488	0.0111127	0.000213164	0.00112935	5.05209	2.59301	25/29	5.03102	2.05503	19/20	2.674	2.48942	27/45		5.18923	8.99591	8.18308	5.75152	5.9163	4.39225	3.33287	6.70528	6.58731	5.27606	3.82872	6.09905	5.50563	7.30741	5.71414	7.01466	8.89791	7.04861	0.274874	4.55075	1.15221	0.274874	4.90849	3.06728	0.274874	0.274874	6.13333	5.64882	8.20427	0.274874	5.44104	5.14033	9.43585	0.978233	4.84516	7.29259	4.38012	4.55648	6.62606	4.53797	4.75871	6.95585	3.52702	6.09657	4.96803	4.10287	3.93589	6.63478	6.13203	0.274874	2.49535	7.06809	3.54499	0.274874	0.274874	0.274874	0.274874	2.82053	2.18019	0.274874	0.274874	0.274874	1.97413	0.274874	0.274874	3.58828	0.274874	0.274874	0.274874	2.73024	3.65683	4.70612	0.274874	4.17168	4.66309	2.38405	4.56795	7.72788	8.82659	4.45471	6.43556	0.274874	3.61059	3.19243	8.35137	3.02296	0.274874	2.08313	0.274874	5.96367	5.28841	0.274874	2.77379	3.09983
Q9UQ35	SRRM2_HUMAN	SRRM2	Serine/arginine repetitive matrix protein 2 (300 kDa nuclear matrix antigen) (Serine/arginine-rich splicing factor-related nuclear matrix protein of 300 kDa) (SR-related nuclear matrix protein of 300 kDa) (Ser/Arg-related nuclear matrix protein of 300 kDa) (Splicing coactivator subunit SRm300) (Tax-responsive enhancer element-binding protein 803) (TaxREB803)	1.0076	1.34491	1.35513	0.0109254	0.427507	0.438433	0.768026	0.909921	0.000225693	0.0111127	0.000133402	0.000786716	6.37733	0.512039	29/29	6.38826	0.361255	20/20	6.81577	0.454078	45/45		6.3727	6.4115	6.27194	5.93713	6.8115	7.71937	6.59863	5.76549	6.76811	6.36664	6.4765	6.36432	6.67629	6.5887	6.91349	6.0901	6.53939	5.94803	7.41514	5.85846	5.80846	6.48835	6.63219	5.95532	6.06757	5.05154	6.22737	6.55291	6.26551	6.42601	5.90419	6.29442	6.27791	6.90802	6.30938	6.56796	6.83898	6.21206	6.31186	6.41088	6.34692	6.7601	6.70986	5.64832	6.62678	6.77022	6.47731	5.56852	6.39546	7.07937	6.40236	7.08744	6.82091	6.5763	6.56449	7.18078	6.97886	6.42894	6.98668	7.00554	7.25531	6.51349	6.89185	7.12014	7.17684	6.86562	7.21471	6.83763	7.31535	7.38551	7.6639	7.09297	7.40066	5.56727	6.1319	6.29614	6.80267	6.2341	6.24698	7.16524	6.58492	6.82121	6.7987	6.79982	6.85758	6.69824	6.96936	5.82088	7.28445	6.58646	5.79748	7.34624	6.90138	7.15277
Q9Y490	TLN1_HUMAN	TLN1	Talin-1	0.907921	0.628888	0.57098	-0.139362	-0.669125	-0.808487	0.862725	0.951021	0.000225693	0.0111127	2.58054e-05	0.000237885	8.94865	1.0002	29/29	8.80929	0.8975	20/20	8.14017	0.837698	45/45		8.99803	11.219	10.6207	9.0818	8.59144	8.4132	8.19114	8.99368	8.81216	8.31156	8.17398	9.01139	8.73141	9.54029	8.69109	10.5174	11.1951	9.88327	8.41213	8.67366	7.78854	7.97227	8.39728	8.18311	7.75464	7.65076	8.6081	8.62971	10.4641	7.9012	8.87043	8.3905	11.9005	7.90637	8.4816	9.50741	8.25671	9.13527	9.29766	8.55975	8.47895	9.29338	8.20811	9.41465	8.22852	7.82583	8.44005	9.04169	9.04722	8.02409	7.866	9.69856	8.47292	8.0815	8.22085	7.99047	7.99308	8.24618	8.02895	8.19281	7.72355	8.02404	7.83414	7.76181	7.50491	7.91194	7.43401	7.70939	7.20593	7.66345	7.26479	7.65064	8.23132	7.18873	7.76175	7.92317	7.6336	9.74591	11.042	8.26003	9.02762	8.41948	8.20478	8.09793	10.9228	7.73668	7.39551	7.91927	7.5989	9.32527	8.32486	7.91964	7.94638	7.17779
Q8NAV1	PR38A_HUMAN	PRPF38A	Pre-mRNA-splicing factor 38A	1.101	2.61924	2.88378	0.138816	1.38915	1.52796	0.870184	0.954766	0.000231713	0.0112158	0.000417353	0.00188722	3.22083	1.91863	22/29	3.35965	1.54622	17/20	4.74879	1.14589	44/45		0.274874	2.79936	4.67389	0.274874	3.92054	4.24391	3.13496	0.274874	0.274874	0.274874	2.61736	1.74396	3.8525	0.274874	0.274874	5.46902	5.38239	4.95287	6.09862	4.22924	3.17738	5.12023	4.75271	4.68419	5.02923	3.591	4.26034	4.07658	3.66968	3.2666	3.07023	0.274874	4.73703	3.79535	2.44556	2.65955	3.83712	0.274874	0.274874	5.09778	3.4946	3.64149	4.90221	5.02518	4.58408	3.06397	4.90025	4.29529	3.55203	3.36156	3.81633	0.274874	4.31985	3.29994	3.82285	5.32119	4.03933	3.03044	4.42082	3.86064	5.10182	4.88648	4.02196	4.45437	4.98767	5.60253	5.66381	5.50133	4.88897	5.89669	5.96047	5.97735	6.69594	4.88069	5.32465	4.16519	4.36249	4.68332	5.1177	5.72804	5.08662	4.21436	6.01685	4.82891	6.11532	5.22434	4.58747	2.87841	5.92986	5.2687	4.00559	6.53588	5.5114	4.02271
Q969G3	SMCE1_HUMAN	SMARCE1	SWI/SNF-related matrix-associated actin-dependent regulator of chromatin subfamily E member 1 (BRG1-associated factor 57) (BAF57)	1.09739	1.37857	1.51282	0.134071	0.463169	0.59724	0.189502	0.535858	0.000238634	0.0112158	8.81986e-07	2.30879e-05	5.34088	0.487488	29/29	5.47495	0.403828	20/20	5.93812	0.405799	45/45		5.26101	5.3192	5.32077	5.02964	5.42079	5.93562	5.44409	5.06618	5.10056	5.51818	5.27689	4.90102	5.47281	5.02599	4.82911	5.49168	6.15218	5.29304	6.87679	5.51984	4.80747	5.66351	5.82218	5.71302	5.58459	4.39258	4.97669	4.80099	4.86901	5.09131	4.9592	4.69562	5.6981	5.53203	5.61813	4.79038	5.61329	5.21952	5.66491	5.68862	5.51698	6.14759	5.91467	5.68533	5.91833	5.17723	6.02797	5.30594	5.23378	5.33501	5.91573	6.53105	5.89262	5.25987	5.4821	6.61351	6.4244	5.19356	5.81084	6.00168	6.24691	5.99006	5.51974	5.98327	5.9713	6.51308	5.84876	5.31052	5.64996	6.68254	6.12089	6.03679	5.82691	5.1813	5.7741	5.80346	5.59474	5.84352	5.70967	6.07497	6.18531	6.23955	6.56154	5.6275	6.53694	5.98409	6.13242	5.2331	6.55507	5.85832	5.97759	6.32536	5.97367	5.88192
Q9BWF3	RBM4_HUMAN	RBM4	RNA-binding protein 4 (Lark homolog) (hLark) (RNA-binding motif protein 4) (RNA-binding motif protein 4a)	1.09099	1.3333	1.45461	0.125632	0.414997	0.540629	0.276466	0.610825	0.000238634	0.0112158	1.13393e-07	6.22557e-06	5.82381	0.368518	29/29	5.94945	0.377728	20/20	6.36444	0.316484	45/45		5.60656	5.58922	5.64072	5.71572	5.88343	6.50213	5.93517	5.40547	5.25721	5.54527	5.50309	5.49673	5.48106	6.12625	5.1876	5.95816	6.0361	6.10943	6.53335	6.33955	5.7672	6.15566	6.23502	6.14415	5.95013	5.34564	6.0706	5.94826	5.4217	5.89165	5.29664	5.56564	5.78615	5.91268	6.44691	5.72981	6.02196	5.63016	5.79244	6.22781	6.20706	6.12417	6.66911	6.20372	6.34134	5.61236	6.48443	5.56395	5.48091	6.31638	6.14332	6.44338	6.25369	6.33088	6.29658	6.23072	6.57713	6.40117	6.39743	6.96428	6.61034	6.72017	6.42267	6.60043	6.38454	6.21917	6.30337	6.61452	6.49724	6.92222	6.48331	6.38551	6.72837	6.19674	5.99117	6.09414	5.86699	6.13712	6.05253	6.39266	6.0983	5.72373	6.89173	6.57012	6.48956	6.59089	6.4184	5.7217	6.19007	6.14986	5.71594	7.17981	6.2654	6.41625
Q13247	SRSF6_HUMAN	SRSF6	Serine/arginine-rich splicing factor 6 (Pre-mRNA-splicing factor SRP55) (Splicing factor, arginine/serine-rich 6)	1.07646	1.76458	1.89949	0.106292	0.819321	0.925613	0.376225	0.684688	0.000238634	0.0112158	2.14639e-06	4.22737e-05	6.64895	0.634416	29/29	6.75524	0.614019	20/20	7.57456	0.815144	45/45		6.80835	7.25412	7.15974	6.13027	6.73749	7.73645	7.40971	5.92877	6.33959	6.34071	6.69334	6.60133	6.16926	5.76844	6.59473	6.2862	7.06405	6.74703	8.46799	5.90992	5.72784	6.87094	7.28163	6.50181	6.58871	5.82112	6.16902	7.28205	6.42887	6.82523	6.562	6.2918	7.02094	7.50801	6.68758	6.21986	7.30842	6.31524	7.06054	6.38377	6.48411	6.38712	7.67017	6.61917	7.92209	7.30494	6.63343	5.17312	6.72725	7.08584	7.57716	7.33449	7.35285	6.92688	7.15805	7.86225	7.7092	6.93405	7.48263	7.39624	8.00977	7.10597	7.45792	7.2768	7.95818	8.8464	8.84133	8.54658	7.98927	8.56417	8.92046	8.00769	9.0998	6.4594	6.00473	6.60422	7.53934	7.16411	6.16132	8.40883	6.97309	7.37922	7.26048	6.88659	7.28389	7.42647	7.48623	6.51836	7.81227	8.02958	6.04348	9.55592	7.76155	8.6522
Q96JJ7	TMX3_HUMAN	TMX3	Protein disulfide-isomerase TMX3 (EC 5.3.4.1) (Thioredoxin domain-containing protein 10) (Thioredoxin-related transmembrane protein 3)	0.923691	1.44283	1.33273	-0.114518	0.528899	0.414382	0.387296	0.692246	0.000238634	0.0112158	0.000762363	0.00297652	5.58836	0.453383	29/29	5.47384	0.609792	20/20	6.00274	0.451264	45/45		5.47705	5.79211	5.14639	5.76676	6.01132	6.52177	6.34734	5.81716	5.58792	5.19949	5.48903	5.80796	5.11863	5.24806	5.93783	4.81989	6.06144	5.32824	6.32661	5.94682	5.08898	5.05166	5.71031	5.45255	5.42053	5.04075	5.1933	6.17739	5.17516	5.21645	4.66571	5.6699	6.14491	6.99275	5.10321	4.37807	5.47357	5.56046	5.19946	4.97236	5.62716	5.50375	6.58896	5.20248	5.38784	5.95537	5.61703	5.17805	5.03938	6.5188	6.90233	6.23465	5.89292	5.85495	6.18362	5.66677	6.93625	6.68888	6.38502	6.32936	5.53383	6.64546	5.94091	6.54203	6.45241	5.56487	5.64	5.2717	6.1601	5.75995	5.96895	6.82315	5.77722	5.32739	5.39254	6.27701	5.9179	5.80611	5.54342	6.11012	5.30071	5.72101	6.2484	5.60943	5.99887	6.04404	6.51009	5.79236	5.38902	5.38731	5.69014	6.28867	6.21817	5.87659
Q9P287	BCCIP_HUMAN	BCCIP	BRCA2 and CDKN1A-interacting protein (P21- and CDK-associated protein 1) (Protein TOK-1)	1.24293	1.57675	1.9598	0.31375	0.656956	0.970707	0.927028	0.974337	0.000238634	0.0112158	0.000306224	0.00149746	4.16344	1.64677	25/29	4.47719	1.05252	19/20	5.13415	0.420289	45/45		5.15159	4.56998	4.6777	0.274874	4.81203	5.18522	4.92992	0.274874	5.9509	0.274874	3.6914	4.7332	4.52086	5.38578	5.01623	4.68048	5.09951	4.80074	5.52981	5.07277	4.05116	4.68955	4.84344	4.75821	4.0906	4.64259	4.71119	0.274874	4.04549	4.79813	4.71242	4.60306	4.30104	4.76232	5.20213	4.47542	5.2404	0.274874	5.37721	4.83151	4.29349	4.57011	4.46792	5.13721	4.93965	4.14113	4.62489	4.72612	4.06482	5.0622	5.35321	5.05103	5.2234	4.95957	4.83013	5.7983	5.57195	5.2318	5.16711	5.04761	5.80107	5.32865	4.683	5.249	5.19114	4.89504	4.49701	5.5416	4.91799	5.33936	5.79352	4.13894	5.72083	4.56021	4.52294	5.30465	5.66788	5.36706	5.07191	5.58128	5.01855	4.72555	5.35924	4.6757	5.69617	4.26155	5.44456	4.6553	5.03658	5.24375	4.60862	5.54205	5.42989	4.86985
O00602	FCN1_HUMAN	FCN1	Ficolin-1 (Collagen/fibrinogen domain-containing protein 1) (Ficolin-A) (Ficolin-alpha) (M-ficolin)	0.786837	0.195258	0.153636	-0.345863	-2.35655	-2.70241	0.313971	0.639697	0.000243715	0.0113685	6.03808e-06	8.51369e-05	6.42769	1.43504	29/29	6.08183	1.21494	20/20	3.72529	2.60261	34/45		5.20311	6.81459	7.22867	8.34203	6.92383	6.05511	5.69185	6.53011	7.82656	6.648	5.94525	6.15145	6.53809	5.1875	7.53034	8.49501	9.00608	7.20793	2.53031	6.32689	3.69787	6.7208	7.81656	5.02761	5.09977	5.10864	5.46097	7.90296	7.38524	6.13397	5.62914	8.24994	6.67293	5.90401	5.59874	5.70018	4.73854	7.86453	6.71632	6.60445	5.92897	6.54658	5.21205	6.66104	4.79754	3.01821	5.43815	6.1564	8.06494	0.274874	0.274874	6.94575	0.274874	4.00624	3.87648	0.274874	0.274874	3.72016	4.38265	2.84673	3.35626	0.274874	0.274874	3.06835	4.32031	0.274874	0.274874	3.91822	4.53192	4.09025	3.31097	4.4813	3.1472	0.274874	8.24651	5.45858	5.1167	6.09294	6.80066	3.47525	7.28193	3.57225	5.24299	4.30421	10.5513	3.41332	1.89632	2.78315	2.37006	7.60404	7.34154	0.274874	6.25797	6.80175
P08567	PLEK_HUMAN	PLEK	Pleckstrin (Platelet 47 kDa protein) (p47)	0.874457	0.388178	0.339444	-0.193541	-1.36521	-1.55875	0.589845	0.821414	0.000252111	0.0116724	2.33786e-05	0.000223265	5.74883	1.22306	29/29	5.55529	1.17803	20/20	4.19007	1.64855	42/45		6.46114	8.32931	7.21677	7.15112	5.85908	5.14141	5.66735	6.85249	5.69332	5.88061	4.48345	6.03077	6.04696	7.21251	5.80786	6.23564	7.51793	6.26373	5.25726	5.86256	4.31925	3.48667	4.36758	4.10655	4.29337	3.86445	4.86746	5.09868	7.34069	3.87754	5.55356	6.11901	8.66605	4.55912	4.75238	6.97166	4.83953	5.98339	6.06467	5.37549	4.58997	6.32536	4.77211	5.40519	7.26106	3.93696	4.60564	5.34968	6.09733	5.91169	4.31677	7.64726	3.36816	3.48679	4.43968	3.82491	3.04538	4.86094	4.57486	4.31769	0.274874	3.15393	4.37311	2.73362	3.67739	4.43549	3.62773	5.06932	5.27405	4.27616	3.9782	4.94903	3.22126	0.274874	4.79049	4.34807	5.52496	7.31504	7.42707	3.71224	5.13981	3.88281	0.274874	3.81583	8.09773	3.58866	2.383	3.2937	3.08995	5.45015	5.05512	4.32142	4.61528	3.31395
O00291	HIP1_HUMAN	HIP1	Huntingtin-interacting protein 1 (HIP-1) (Huntingtin-interacting protein I) (HIP-I)	1.37678	0.20625	0.28396	0.461296	-2.27754	-1.81624	0.927028	0.974337	0.000255739	0.0117526	0.000395065	0.00180943	4.2115	1.7361	25/29	4.6728	1.58142	19/20	2.39526	2.22788	23/45		6.00326	5.097	4.71933	6.38816	4.93441	4.76742	4.84662	6.19963	4.29443	4.75963	4.50995	4.56602	4.46632	4.16174	0.274874	4.74869	5.82849	5.70215	0.274874	4.4714	4.88533	3.95855	4.8722	3.49772	3.73535	0.274874	4.67397	0.274874	4.9462	4.16191	3.74141	4.70212	9.36106	4.64885	4.48645	5.04341	0.274874	5.9583	4.77529	5.26294	3.89791	5.31973	4.31962	4.91622	4.08988	4.22821	4.72541	5.51933	4.02297	3.51446	0.274874	0.274874	4.46142	3.15797	0.274874	3.92933	0.274874	3.10171	3.23067	4.34257	4.05363	0.274874	0.274874	0.274874	0.274874	0.274874	0.274874	5.31727	0.274874	0.274874	3.76097	5.73633	0.274874	0.274874	4.77673	0.274874	0.274874	5.00446	4.16862	4.81086	0.274874	4.08905	0.274874	3.65976	5.99487	2.92173	0.274874	4.11801	0.274874	5.04074	7.39157	0.274874	5.15676	0.274874
Q9BQ75	CMS1_HUMAN	CMSS1	Protein CMSS1 (Cms1 ribosomal small subunit homolog)	1.73714	2.50193	4.3462	0.796716	1.32304	2.11976	0.162413	0.512536	0.000259879	0.0118551	8.11291e-06	0.00010574	1.82167	1.82303	13/29	2.61839	1.62931	14/20	3.94143	1.34965	41/45		4.84893	2.97009	3.17473	0.274874	0.274874	4.63618	0.274874	0.274874	3.69671	4.53674	0.274874	0.274874	0.274874	3.23539	0.274874	0.274874	0.274874	0.274874	4.08367	4.03029	2.33198	3.23776	4.65294	2.99518	0.274874	0.274874	0.274874	0.274874	0.274874	3.12122	2.85234	0.274874	0.274874	0.274874	3.72344	4.16433	4.08262	4.3553	0.274874	3.37951	3.68054	3.35512	3.63057	2.71998	4.25738	3.4707	0.274874	3.92553	0.274874	4.79647	4.45597	0.274874	4.16452	3.87256	4.36339	5.40987	4.47623	4.58423	4.03886	4.16958	4.33019	4.66759	4.69066	3.65791	5.49356	3.88643	4.08082	4.66483	4.31201	4.57063	4.82823	3.99366	5.00542	3.8528	3.58273	4.47455	4.27304	3.23493	3.62393	4.69073	0.274874	3.44854	3.14392	3.21232	6.42434	3.46424	4.56642	2.71374	4.12263	0.274874	0.274874	5.73549	4.55042	4.63651
Q13547	HDAC1_HUMAN	HDAC1	Histone deacetylase 1 (HD1) (EC 3.5.1.98) (Protein deacetylase HDAC1) (EC 3.5.1.-) (Protein decrotonylase HDAC1) (EC 3.5.1.-)	1.07599	1.31214	1.41185	0.105666	0.391923	0.497589	0.398564	0.700876	0.000266631	0.0119868	4.83025e-05	0.000373355	5.29307	0.546942	29/29	5.39874	0.383277	20/20	5.79066	0.453057	45/45		4.86902	5.54151	5.85828	5.78395	5.25149	6.69495	5.21485	4.4147	4.43622	4.56189	4.93442	4.75882	5.08773	5.31583	4.7383	5.52858	5.72201	5.60685	6.48862	5.71554	4.80625	5.58007	5.36127	5.58614	5.41414	4.91944	4.81449	5.08422	5.40957	5.24116	4.76189	4.63662	6.37055	5.35634	5.58466	5.06539	5.854	5.4217	5.47983	5.54168	5.11334	5.49048	5.63672	5.47592	5.6238	5.18992	5.56572	5.00723	5.55784	5.2561	5.68757	5.70545	5.86293	4.82312	5.74414	6.60503	6.58013	5.06225	5.66602	6.25604	6.42595	6.11722	5.59701	6.31423	6.31288	6.1483	5.61542	5.6835	5.89388	6.8885	5.92873	5.96283	5.59229	5.12306	5.45841	5.26657	5.57839	5.61672	5.07077	5.77765	6.06231	5.69262	6.14773	5.70744	6.23986	5.81179	5.93445	4.81629	5.99025	5.6766	5.30536	6.01287	5.6971	5.86404
Q05048	CSTF1_HUMAN	CSTF1	Cleavage stimulation factor subunit 1 (CF-1 50 kDa subunit) (Cleavage stimulation factor 50 kDa subunit) (CSTF 50 kDa subunit) (CstF-50)	1.05092	1.39287	1.46379	0.071647	0.478065	0.549712	0.44557	0.734019	0.000266631	0.0119868	8.98899e-06	0.000113349	4.37717	0.533362	29/29	4.44882	0.437257	20/20	4.92688	0.407994	45/45		4.58399	4.05864	4.11364	3.92143	4.31658	5.13591	4.08551	5.7056	4.49166	4.11439	4.11972	3.48712	3.81359	4.62375	4.61319	4.37844	4.9717	4.75934	5.55677	4.87187	4.22131	4.35017	4.55097	4.3712	4.4123	3.67074	4.29054	3.51251	3.83531	4.32858	3.56027	3.73284	3.95816	4.34473	4.29124	4.34398	4.60597	4.52529	4.65155	4.55492	4.65768	5.01629	5.05932	4.42385	5.37173	4.84174	4.03275	4.3755	4.29992	4.55015	4.61287	5.91476	4.90185	4.25614	5.02875	4.62652	5.66999	4.55961	4.93608	5.3635	5.27285	5.45965	4.58952	5.19382	5.24873	4.29133	4.97745	5.08946	4.59474	5.09407	5.22541	4.54921	5.5781	4.30179	4.69923	4.39491	4.70328	4.6164	4.52757	4.93625	4.91373	5.00481	5.14728	4.93409	5.40423	4.71027	5.36831	4.46212	5.35492	4.50085	4.41825	5.45163	5.14174	5.1334
P57081	WDR4_HUMAN	WDR4	tRNA (guanine-N(7)-)-methyltransferase non-catalytic subunit WDR4 (Protein Wuho homolog) (hWH) (WD repeat-containing protein 4)	1.6679	3.62004	6.03785	0.73803	1.856	2.59404	0.175568	0.52311	0.00027859	0.0124343	7.38149e-07	2.03339e-05	1.14057	1.61361	7/29	1.8786	1.84246	9/20	3.73461	1.97852	37/45		0.274874	0.274874	0.274874	0.274874	0.274874	0.274874	2.13458	0.274874	0.274874	0.274874	3.88981	0.274874	0.274874	0.274874	0.274874	0.274874	0.274874	0.274874	5.03331	4.05997	0.274874	4.20125	4.06486	0.274874	3.64555	0.274874	0.274874	0.274874	0.274874	0.274874	3.93448	0.274874	0.274874	0.274874	3.33234	4.39069	3.96507	0.274874	0.274874	4.06432	2.88255	0.274874	4.05679	3.94926	0.274874	0.274874	0.274874	0.274874	3.97292	4.88947	4.65858	0.274874	4.21638	1.01706	4.7296	5.85966	4.20972	4.56413	4.84279	4.20951	5.59037	6.40407	0.274874	4.58414	5.84465	4.44876	4.3543	5.80863	4.21307	5.71212	5.64258	0.274874	4.94329	5.01233	3.11502	0.274874	0.274874	1.83077	5.72194	4.09	0.274874	3.34086	3.59247	3.04217	4.39618	4.36682	3.94419	3.14599	4.05393	0.274874	0.274874	7.23939	5.58722	2.63613
Q9UHN1	DPOG2_HUMAN	POLG2	DNA polymerase subunit gamma-2 (DNA polymerase gamma accessory 55 kDa subunit) (p55) (Mitochondrial DNA polymerase accessory subunit) (MtPolB) (PolG-beta)	0.774922	2.96716	2.29932	-0.367877	1.56908	1.20121	0.234153	0.574411	0.000285534	0.0125635	0.000665307	0.00268025	0.940163	1.31374	7/29	0.572285	0.964238	2/20	2.14137	1.52396	28/45		0.274874	0.274874	2.18607	0.274874	0.274874	0.274874	0.274874	0.274874	0.274874	0.274874	0.274874	2.77573	0.274874	0.274874	0.274874	0.274874	5.39522	0.274874	3.22277	0.274874	1.89611	3.21752	0.274874	2.52408	0.274874	0.274874	0.274874	0.274874	0.274874	0.274874	0.274874	0.274874	0.274874	0.274874	2.31527	0.274874	0.274874	0.274874	0.274874	0.274874	0.274874	0.274874	0.274874	0.274874	4.18271	0.274874	0.274874	0.274874	0.274874	2.31573	0.274874	0.274874	2.70167	0.274874	0.274874	3.13112	2.71994	0.274874	4.27024	3.08955	2.84601	3.3593	0.274874	0.274874	3.65857	2.8884	0.274874	0.274874	3.73369	3.86562	3.58966	3.15216	3.31602	3.45014	3.5666	2.71683	0.274874	0.274874	3.76616	3.97024	0.274874	3.75233	0.274874	3.14571	0.274874	2.14127	3.02875	2.83175	3.42453	0.274874	0.274874	3.74858	3.50823	0.274874
Q9H939	PPIP2_HUMAN	PSTPIP2	Proline-serine-threonine phosphatase-interacting protein 2 (PEST phosphatase-interacting protein 2)	0.963558	0.264719	0.255072	-0.0535572	-1.91747	-1.97102	0.759284	0.909682	0.00029218	0.0127368	0.000216068	0.00114216	3.5449	2.24711	22/29	3.49134	1.80656	17/20	1.57388	1.88892	18/45		4.4759	6.9394	6.38462	5.21066	3.63933	0.274874	2.46076	5.25775	4.72493	3.31487	2.69567	4.50436	4.36188	5.46856	4.614	5.82256	7.0312	5.15514	0.274874	0.274874	2.12216	0.274874	3.58805	0.274874	0.274874	0.274874	3.74069	2.95053	6.41502	2.05042	3.92554	5.00015	7.01629	2.41566	2.72712	5.05545	0.274874	4.44081	4.75498	3.26934	3.16308	4.49084	0.274874	4.84205	0.274874	2.4539	3.96935	4.5608	4.86649	3.70116	0.274874	0.274874	1.37197	0.274874	0.274874	2.78102	0.274874	0.274874	2.48929	0.274874	0.274874	0.274874	0.274874	0.274874	0.274874	0.274874	0.274874	3.5481	0.274874	0.274874	2.69396	0.274874	0.274874	0.274874	3.31334	0.274874	0.274874	5.42266	6.3391	2.32515	4.58778	0.274874	0.274874	0.274874	7.37906	2.24537	0.274874	1.98605	0.274874	4.7616	0.274874	2.97944	2.90121	2.57667
Q9H0D6	XRN2_HUMAN	XRN2	5'-3' exoribonuclease 2 (EC 3.1.13.-) (DHM1-like protein) (DHP protein)	1.08369	1.33012	1.44144	0.115956	0.411558	0.527514	0.285543	0.615535	0.000297686	0.0127368	9.8733e-07	2.49e-05	5.89491	0.359769	29/29	6.01087	0.303158	20/20	6.42242	0.46268	45/45		6.16913	5.72741	5.78561	5.18271	6.22069	6.85534	5.78743	6.09563	5.45101	5.78471	6.00101	5.20543	6.17171	5.8727	5.82138	6.10634	6.28442	6.03026	6.30161	5.88108	5.44693	5.96715	6.07711	6.26193	5.8063	5.36154	5.8635	5.84188	5.59045	6.27596	5.5659	5.6104	5.72094	6.05053	6.62543	5.8782	6.4509	5.77813	6.15642	6.07946	6.27732	6.03681	6.33437	5.92438	6.10249	5.62456	6.19818	5.58458	5.94237	6.43958	6.72586	6.63762	6.59346	6.35083	6.52278	7.01354	7.17221	6.53053	6.93385	6.89859	7.0386	7.14528	6.55128	6.85906	6.46971	6.31439	5.7891	6.35958	5.86035	6.41611	6.13488	5.84887	6.23484	6.23223	5.87125	5.94154	5.49629	6.28942	6.38983	6.60217	6.17996	6.35492	6.78655	6.3661	6.96016	6.30418	6.29669	5.37954	6.83636	6.0715	5.44399	7.51074	6.50267	6.35207
Q15555	MARE2_HUMAN	MAPRE2	Microtubule-associated protein RP/EB family member 2 (APC-binding protein EB2) (End-binding protein 2) (EB2)	0.917754	0.546148	0.501229	-0.123821	-0.872636	-0.996457	0.676672	0.862913	0.000297686	0.0127368	2.01699e-05	0.000199895	5.50794	0.9097	29/29	5.38411	0.871753	20/20	4.51148	1.00454	45/45		5.4051	7.58554	6.85802	5.71595	5.41012	5.43807	5.01456	6.08328	6.1071	5.20514	5.19469	5.73233	4.80061	6.19989	5.05493	6.61809	7.02569	6.2376	4.92335	5.35659	4.80771	4.65917	4.98068	4.93454	3.85257	3.90303	4.67771	4.99532	6.95276	4.5791	5.18163	5.0672	7.68724	4.79729	4.85756	6.48643	4.82933	5.57451	6.45295	5.21429	5.09218	5.96788	3.73381	5.91135	4.32338	5.25484	5.19375	5.9996	5.47799	3.79033	4.20708	5.10006	3.7943	4.14665	4.19736	4.33799	3.56717	3.05843	5.99874	4.62897	4.2385	4.86048	5.06957	4.14303	3.53452	3.56513	4.20286	3.09452	4.25134	3.41343	4.47356	4.38089	3.90168	2.86539	4.78522	5.58941	4.94939	6.32098	7.31672	3.76419	5.93744	4.00218	4.44202	5.00912	7.42373	4.23389	4.29869	4.61932	3.26548	5.75388	4.51399	4.11381	5.46358	4.39154
Q9NY61	AATF_HUMAN	AATF	Protein AATF (Apoptosis-antagonizing transcription factor) (Rb-binding protein Che-1)	1.55762	2.1807	3.39672	0.639348	1.12479	1.76414	0.358606	0.67829	0.000311794	0.0127508	5.18137e-05	0.000396179	2.19002	1.81162	16/29	2.82937	1.5801	15/20	3.95416	0.971874	43/45		0.274874	0.274874	3.5158	0.274874	4.41389	4.5753	4.3513	0.274874	0.274874	3.29199	3.50457	3.8176	3.91402	3.53461	4.45116	0.274874	0.274874	3.43895	4.25647	4.18177	2.93886	2.44652	0.274874	0.274874	0.274874	0.274874	0.274874	0.274874	3.30435	2.93494	3.18031	0.274874	0.274874	3.86596	3.65127	0.274874	4.14415	0.274874	4.40217	3.47822	3.42597	3.66108	3.93325	3.0974	4.8902	3.56409	0.274874	3.10484	3.87909	3.96614	4.25271	3.81763	2.73732	3.79105	4.26092	4.32202	4.26043	4.23738	4.00714	3.67741	4.43573	4.50295	3.80619	3.82001	5.04017	3.79347	3.94916	4.21015	3.86958	4.16	5.19407	3.97205	4.73074	4.07273	4.06372	3.57897	0.274874	4.14771	3.36455	4.18024	4.29351	3.80436	0.274874	3.71083	4.05233	4.03019	4.24622	3.97863	3.89032	3.10241	3.87929	5.89009	4.87847	5.40839
O43148	MCES_HUMAN	RNMT	mRNA cap guanine-N7 methyltransferase (EC 2.1.1.56) (RG7MT1) (mRNA (guanine-N(7))-methyltransferase) (mRNA cap methyltransferase) (hCMT1) (hMet) (hcm1p)	1.55769	1.45143	2.26088	0.639407	0.537478	1.17688	0.0784495	0.401062	0.000314454	0.0127508	2.45543e-06	4.64436e-05	4.64216	1.64848	26/29	5.28157	0.447905	20/20	5.81904	1.05808	44/45		4.70979	4.96095	5.24618	0.274874	5.92271	5.82427	5.27516	4.47008	4.30119	0.274874	4.69965	4.30427	4.93716	5.64782	0.274874	5.63586	5.12503	5.59276	7.51575	5.95325	4.31534	5.59403	4.4651	4.99188	4.90381	5.0748	4.82706	4.84855	4.65554	5.64931	4.70609	4.52405	5.36166	5.89674	5.75011	5.13831	5.68832	4.75685	5.11349	5.59121	5.08323	5.5304	5.26843	5.28926	6.20964	5.49479	4.76283	4.79501	5.02159	6.39789	5.79795	0.274874	5.57245	5.47264	5.73646	7.48383	5.94983	5.91788	5.99067	6.19255	6.0644	7.00002	6.27069	6.94583	5.63046	4.69268	5.96267	6.81318	6.09134	6.73422	6.76545	5.85095	6.34819	5.83349	5.23312	4.99848	5.11381	5.84593	5.95923	6.51325	5.40099	5.30008	6.17641	4.99676	5.90715	5.41663	5.8712	5.41062	6.96915	5.30246	4.81525	6.93867	6.27488	5.6223
P24158	PRTN3_HUMAN	PRTN3	Myeloblastin (EC 3.4.21.76) (AGP7) (C-ANCA antigen) (Leukocyte proteinase 3) (PR-3) (PR3) (Neutrophil proteinase 4) (NP-4) (P29) (Wegener autoantigen)	0.68275	0.232674	0.158858	-0.550571	-2.10362	-2.65419	0.203597	0.546568	0.000314454	0.0127508	2.66818e-06	4.91199e-05	11.9352	1.23437	29/29	11.3846	1.4734	20/20	9.28099	2.27146	45/45		10.9642	11.3279	12.4625	13.2966	11.1624	12.6468	11.3812	11.7914	12.9183	12.3928	12.795	11.3852	13.1416	12.0453	13.6986	12.2736	13.4625	12.2034	7.94679	12.2106	9.93169	11.765	13.3	10.004	11.5217	10.625	12.3243	12.6367	12.5051	12.6701	10.3925	12.1455	12.6548	10.6604	9.01401	10.6848	9.18184	12.836	9.8107	12.5684	11.9603	13.1332	10.954	10.9871	10.6006	8.84824	13.7314	11.9408	12.9175	5.92487	7.30978	12.3693	8.24747	7.25906	10.0809	9.05999	6.46108	7.36178	11.5131	8.4215	9.94811	6.95526	6.62141	9.3751	7.37869	6.33114	6.80401	10.2632	10.496	8.94751	7.05087	9.42288	8.03884	8.57286	12.3253	11.5749	12.2462	10.9646	10.3248	7.99906	13.1134	8.89116	12.528	10.6006	14.3868	9.01565	6.56935	6.54302	8.88176	12.6481	13.4329	6.03281	8.79566	10.5558
Q9BXP5	SRRT_HUMAN	SRRT	Serrate RNA effector molecule homolog (Arsenite-resistance protein 2)	1.05005	1.45193	1.5246	0.0704542	0.537972	0.608426	0.267588	0.605882	0.000314454	0.0127508	5.63024e-06	8.12326e-05	6.21104	0.517345	29/29	6.2815	0.397962	20/20	6.81947	0.534451	45/45		5.95804	6.41255	6.53443	6.0905	6.31249	7.1592	6.47609	7.17931	5.9057	5.84691	5.82309	5.69642	5.71276	5.75457	6.24691	6.08113	6.71094	6.27268	7.68376	6.29857	5.21161	6.4059	6.34704	5.99282	6.24099	5.78535	5.50133	6.33083	6.14836	6.40755	5.74977	5.28204	6.22869	6.36534	6.13679	5.8762	6.59203	5.77036	6.48802	6.40805	6.82507	6.43166	6.97034	6.15877	6.65431	6.3248	6.60794	6.06896	6.28324	6.18352	6.35951	7.12583	6.45675	6.21341	6.29781	7.39797	7.21913	5.98221	6.94509	6.42806	6.99401	6.86141	6.76819	7.19663	7.10368	7.18343	7.31937	6.97736	6.78342	8.3623	7.65681	6.5774	7.83185	6.59752	6.43896	6.19401	6.35626	6.47901	6.26175	7.15798	6.75786	6.42827	6.90163	6.50797	7.32289	6.58147	6.59276	5.9204	7.60503	6.72913	6.07348	7.72045	6.85106	7.1731
O60934	NBN_HUMAN	NBN	Nibrin (Cell cycle regulatory protein p95) (Nijmegen breakage syndrome protein 1)	1.1732	1.33001	1.56037	0.230443	0.411441	0.641885	0.47021	0.749726	0.000314454	0.0127508	2.52735e-06	4.75142e-05	4.60057	0.916007	28/29	4.83101	0.428597	20/20	5.24245	0.384574	45/45		4.56467	4.61107	4.9285	4.48349	5.06071	5.50292	4.77419	0.274874	4.37653	4.69328	4.98786	4.46522	5.07937	4.99099	4.82345	3.99399	5.0403	4.39636	5.7033	5.37537	4.25522	4.47916	4.96304	4.72689	4.45625	4.3475	4.60512	4.98022	4.47658	4.89688	4.4699	4.77354	4.47759	4.89734	4.42979	4.8377	4.07945	4.0918	4.97354	4.97244	5.20722	5.62942	5.56165	4.93224	4.97457	5.34432	5.05591	4.36059	4.65432	5.10572	5.27007	5.39846	5.82252	5.09628	5.71766	5.66855	5.76977	4.99534	5.36588	5.67734	5.43888	5.72876	5.462	5.44015	5.29438	5.03753	4.92434	5.27356	5.10601	5.39269	5.0666	4.41398	5.33433	4.46984	4.42031	4.71065	5.01837	5.7336	5.44611	5.2961	5.45508	5.51592	5.63518	5.66488	5.30546	5.26697	4.93867	5.08983	5.18015	4.86747	4.15251	5.52394	5.22698	5.1915
P29590	PML_HUMAN	PML	Protein PML (E3 SUMO-protein ligase PML) (EC 2.3.2.-) (Promyelocytic leukemia protein) (RING finger protein 71) (RING-type E3 SUMO transferase PML) (Tripartite motif-containing protein 19) (TRIM19)	0.990415	1.5228	1.5082	-0.0138952	0.606724	0.592829	0.910918	0.968358	0.000314454	0.0127508	9.71502e-05	0.000617364	6.22311	0.514557	29/29	6.20921	0.505392	20/20	6.81594	0.617197	45/45		5.40126	6.06861	6.19444	6.11072	5.84022	6.42186	7.3723	5.65908	6.31936	5.66627	5.77086	6.53251	6.42878	5.91177	6.24008	5.80626	7.03933	6.50252	7.12909	6.61662	5.84703	6.4864	6.70155	5.90858	6.08883	5.41493	5.99132	7.13479	5.86475	6.35005	5.80674	6.11685	6.98171	6.03024	5.8341	5.75915	5.59585	5.43347	6.00844	5.89198	6.26191	6.74748	6.24766	6.43226	7.26713	7.06509	6.59828	5.92972	5.82613	7.53352	7.28286	7.33113	6.36525	6.54439	6.1536	6.83373	6.29031	7.15831	7.31223	7.18214	7.88662	7.21272	7.68884	6.01513	7.15282	6.89599	7.2173	6.33158	7.70561	6.59035	6.50441	5.98028	7.47527	5.63114	7.38303	6.35009	5.67818	6.11904	6.55001	7.49672	6.12187	5.78449	7.46396	6.43292	7.10051	7.62309	6.90817	6.45639	6.49102	6.64147	6.40947	7.92002	6.43077	7.08042
Q96G46	DUS3L_HUMAN	DUS3L	tRNA-dihydrouridine(47) synthase [NAD(P)(+)]-like (EC 1.3.1.89) (mRNA-dihydrouridine synthase DUS3L) (EC 1.3.1.-) (tRNA-dihydrouridine synthase 3-like)	1.12868	1.86654	2.10673	0.17464	0.900366	1.07501	0.706275	0.880895	0.000331904	0.0131234	0.000437271	0.00196297	3.66122	1.69512	24/29	3.83586	1.27946	18/20	4.73623	0.921763	44/45		4.88061	4.07216	5.50338	0.274874	4.28534	4.90206	4.41717	0.274874	5.24378	4.20491	3.87632	3.62941	0.274874	3.47806	0.274874	5.82095	4.47607	4.08563	5.87233	4.51483	3.41496	3.55365	4.31711	4.24114	4.22942	4.09955	4.10922	0.274874	3.57297	4.38661	4.55848	3.31094	0.274874	4.1506	4.42271	3.99342	4.55677	0.274874	3.69567	4.68614	4.20447	4.33553	4.75786	3.89455	4.798	4.18244	4.39996	4.30023	3.53306	4.31909	5.05586	5.38273	4.37233	4.59785	3.70493	5.80643	4.82186	4.51503	5.62138	5.15242	5.3215	6.07003	4.89312	5.45208	6.03139	4.33664	3.82611	5.87425	5.09831	5.14072	4.83293	4.21332	5.33114	4.75863	4.17157	4.24656	4.04337	4.23021	4.04079	4.95532	4.90145	4.12492	4.87052	4.76019	4.14942	4.77646	5.08868	4.48596	4.97191	4.26069	0.274874	6.31398	4.6455	5.28771
Q8IYS1	P20D2_HUMAN	PM20D2	Xaa-Arg dipeptidase (EC 3.4.13.4) (Beta-Ala-Lys dipeptidase)	1.59899	1.81112	2.89596	0.677164	0.856879	1.53404	0.081986	0.40533	0.000332103	0.0131234	4.22537e-08	4.7424e-06	4.41935	1.33303	27/29	5.09651	0.81491	20/20	5.95339	1.18735	44/45		4.73702	4.91164	4.27027	0.274874	3.79986	5.33408	5.62241	4.32172	2.83518	3.65698	5.4729	5.1611	3.74733	4.8151	4.73235	4.75261	5.5072	5.08275	5.53252	4.09311	4.68604	5.58457	5.58711	4.99059	4.84916	5.03401	4.44731	0.274874	4.04644	5.83566	4.15399	5.33099	4.98379	5.64587	5.43401	4.8275	6.74383	3.74992	4.9697	5.72524	4.49958	5.52482	5.99808	5.08007	6.32482	4.45257	3.97671	4.29579	4.37729	7.32382	5.23147	7.17111	5.35889	6.39547	5.83629	5.96019	6.7368	6.37606	6.35819	7.26411	4.94091	7.59247	7.16859	7.18982	6.50256	4.42185	6.25616	5.57238	5.23471	6.92124	6.4302	6.71638	5.40724	6.13083	6.35592	5.49875	4.48065	6.35526	5.61614	7.43042	5.60913	5.98035	6.2276	6.23524	4.40836	6.43279	6.12897	5.07985	5.34357	4.98822	0.274874	6.12475	6.54069	6.29335
P06454	PTMA_HUMAN	PTMA	Prothymosin alpha [Cleaved into: Prothymosin alpha, N-terminally processed; Thymosin alpha-1]	0.795992	2.19154	1.74445	-0.329173	1.13195	0.802774	0.323847	0.647069	0.000332103	0.0131234	0.00148359	0.00503238	7.58109	1.09901	29/29	7.25191	1.09029	20/20	8.38386	0.893275	45/45		6.96903	7.79359	8.00161	8.1733	6.69221	6.61679	6.63153	5.25761	6.01405	7.09702	6.55336	7.09118	7.6066	7.13526	7.63087	9.69911	9.04644	8.33323	9.94308	7.34232	6.88945	8.74786	8.96116	8.32972	7.42488	6.13176	8.61906	7.15929	7.96012	7.27912	8.62248	6.5389	8.40738	6.77608	7.15874	6.23419	6.82812	8.05847	5.19467	7.53366	6.64211	5.97392	7.31523	9.5516	8.40573	6.05159	8.66976	7.14366	6.65284	8.32953	7.6654	7.28831	7.75378	6.74479	7.87797	8.41194	7.46351	7.30443	8.19596	9.08958	8.80406	8.21438	6.577	7.89493	8.57727	9.13628	8.8033	8.30847	8.04318	9.77293	9.93057	8.36175	9.18152	9.16741	7.82379	8.1914	7.69853	7.52636	8.4104	8.56532	7.07115	7.47035	10.3015	7.78829	9.46716	7.76797	8.63795	8.65513	8.54115	9.52901	8.32071	10.1787	10.0833	8.34721
O43615	TIM44_HUMAN	TIMM44	Mitochondrial import inner membrane translocase subunit TIM44	1.10144	1.61022	1.77356	0.139389	0.687258	0.826647	0.603957	0.829889	0.000332103	0.0131234	1.20481e-07	6.38856e-06	5.86447	0.39147	29/29	6.00386	0.643386	20/20	6.69112	0.639979	45/45		5.7508	6.10001	5.55348	5.50682	5.93774	6.25926	6.89252	5.8309	5.30688	5.75515	6.57256	5.70676	5.76484	5.37134	6.12823	5.43946	6.11166	5.83813	6.09576	6.40542	5.87121	5.69924	5.53583	5.45944	6.35422	5.42799	6.16365	5.80862	5.42183	6.09849	5.2156	6.04922	5.70901	6.55203	6.10219	5.46141	7.15053	5.02655	5.30884	6.57834	6.72012	6.07202	6.28546	5.50953	7.28068	6.40927	5.75951	5.29634	5.49208	6.86109	7.77118	6.27526	6.32377	6.7473	6.60935	6.43277	7.03932	6.67944	7.48331	6.32219	6.37263	7.53336	7.44413	7.66196	7.69325	5.94207	6.49908	6.95153	6.22112	6.50247	7.42859	6.94019	7.33793	6.43139	6.52115	5.87528	5.79838	6.7427	7.19647	7.58246	5.39243	6.49637	6.19767	7.54333	6.32336	6.88856	6.79264	6.75159	5.895	5.59832	5.07844	6.82742	6.83442	7.25973
P78345	RPP38_HUMAN	RPP38	Ribonuclease P protein subunit p38 (RNaseP protein p38)	1.01496	3.36775	3.41815	0.0214275	1.75179	1.77321	0.990264	0.999132	0.000345817	0.0132658	4.79713e-05	0.000372483	1.2059	1.45527	9/29	1.22733	1.41398	7/20	2.97912	1.80122	33/45		0.274874	3.71063	0.274874	0.274874	0.274874	3.26122	0.274874	0.274874	0.274874	0.274874	3.20819	0.274874	0.274874	0.274874	0.274874	0.274874	0.274874	0.274874	3.84685	3.3041	2.49561	0.274874	0.274874	4.45185	2.64897	0.274874	0.274874	0.274874	2.5463	0.274874	0.274874	0.274874	0.274874	3.00008	2.50244	0.274874	2.61661	0.274874	0.274874	0.274874	3.04735	2.26421	0.274874	0.274874	4.81156	2.731	0.274874	0.274874	0.274874	0.274874	0.274874	0.274874	4.45991	0.274874	3.11856	4.02398	3.31047	3.45008	4.24971	3.21176	4.26427	4.87206	4.74604	3.60023	4.71962	4.0952	4.08877	4.21557	0.274874	4.96278	4.0722	0.274874	4.30064	4.59983	0.274874	0.274874	0.274874	5.08172	3.58876	5.6086	3.84017	2.5268	0.274874	1.79583	0.274874	3.88981	3.59713	2.63192	4.03191	3.26836	0.274874	5.01162	4.876	2.65151
Q07954	LRP1_HUMAN	LRP1	Prolow-density lipoprotein receptor-related protein 1 (LRP-1) (Alpha-2-macroglobulin receptor) (A2MR) (Apolipoprotein E receptor) (APOER) (CD antigen CD91) [Cleaved into: Low-density lipoprotein receptor-related protein 1 85 kDa subunit (LRP-85); Low-density lipoprotein receptor-related protein 1 515 kDa subunit (LRP-515); Low-density lipoprotein receptor-related protein 1 intracellular domain (LRPICD)]	0.883208	0.352859	0.311648	-0.179175	-1.50283	-1.68201	0.0784495	0.401062	0.000345855	0.0132658	1.19709e-05	0.000140392	4.30785	1.67594	26/29	4.12867	0.737163	20/20	2.62584	1.78502	31/45		5.7889	6.18209	5.18747	7.60856	4.86542	4.77206	5.04556	4.91713	4.64653	4.81018	4.58351	4.87847	5.78507	4.12346	4.89787	4.47668	4.14999	4.61421	0.274874	3.19361	4.06815	0.274874	5.26046	4.23255	3.42238	0.274874	2.46147	5.08001	5.05115	3.94034	3.72724	5.10097	4.01636	4.33455	2.55829	3.82762	3.88696	5.93357	5.07527	4.41488	4.28174	4.94217	3.69015	4.47269	3.7571	3.50906	3.53192	3.49596	4.07661	4.5977	0.274874	6.38728	3.63149	3.5726	3.623	2.2068	0.274874	3.44908	3.54245	2.73007	0.274874	0.274874	0.274874	2.9636	2.26778	2.7895	0.274874	0.274874	0.274874	0.274874	0.274874	3.97509	2.89797	0.274874	3.46856	3.87692	3.99625	2.94661	3.70834	0.274874	4.37072	3.43152	3.17651	4.4161	6.12882	4.08542	3.25838	2.42376	0.274874	4.90235	4.36862	0.274874	4.09527	3.02586
P07711	CATL1_HUMAN	CTSL	Procathepsin L (EC 3.4.22.15) (Cathepsin L1) (Major excreted protein) (MEP) [Cleaved into: Cathepsin L; Cathepsin L heavy chain; Cathepsin L light chain]	1.31003	0.331671	0.434498	0.389596	-1.59218	-1.20258	0.603957	0.829889	0.000350624	0.0132658	0.00137373	0.00473373	6.74794	1.79245	28/29	7.13753	1.09797	20/20	5.54536	1.71408	43/45		6.57766	8.02797	7.30159	9.83595	7.23856	7.51673	8.37832	6.70063	7.18634	6.92965	8.34456	8.20291	8.71382	5.8762	5.89332	5.20252	5.56307	6.91459	0.274874	4.09535	6.55331	4.80586	7.50522	6.43297	6.27828	5.50642	8.91508	7.49535	7.4231	7.69512	7.38383	9.18938	5.90343	7.22851	6.36258	6.45089	5.85008	9.55894	7.23879	7.75861	6.75408	8.08476	7.40669	8.08418	5.58764	5.62372	7.59676	6.31806	6.67463	7.03271	7.28385	7.25107	7.71119	7.51798	5.3516	4.76566	4.3951	6.22481	5.90918	5.08215	6.47163	4.6083	6.77476	5.19121	3.84258	7.14142	5.2608	3.71017	0.274874	0.274874	3.66473	6.55916	6.24404	5.16332	5.0772	6.37812	5.25604	5.62038	6.9278	4.18585	7.77261	4.42173	6.89309	7.05189	8.19071	7.01441	3.6484	7.12596	4.22991	6.46024	5.25407	4.99239	5.64691	3.68624
Q9NR30	DDX21_HUMAN	DDX21	Nucleolar RNA helicase 2 (EC 3.6.4.13) (DEAD box protein 21) (Gu-alpha) (Nucleolar RNA helicase Gu) (Nucleolar RNA helicase II) (RH II/Gu)	1.3639	1.84848	2.52115	0.447743	0.886341	1.33408	0.0571753	0.367962	0.000350676	0.0132658	5.42731e-08	4.7424e-06	6.27082	0.847509	29/29	6.71857	0.747562	20/20	7.60491	0.778414	45/45		6.55479	6.68861	6.30137	5.08851	6.90328	7.61105	6.48191	5.1967	6.89883	5.57626	7.24545	6.51563	6.50484	5.36004	6.95208	5.64499	6.39694	5.56678	8.33869	7.73316	6.38515	5.9165	6.31827	5.93374	5.70316	4.50432	5.44333	5.9305	6.15902	6.10574	5.594	6.41475	6.91585	7.63976	6.66392	6.27229	7.63264	5.51579	6.90391	6.32104	7.17838	6.57479	7.14952	6.74553	8.15191	7.39837	5.61001	6.03438	7.54875	7.84223	8.038	8.60078	7.31337	7.41857	7.07907	8.00561	7.40159	8.3175	8.24829	6.54194	6.81227	9.37062	7.55232	7.05397	8.66679	6.24929	7.49343	7.21237	7.37818	7.13807	8.67248	7.79573	8.60173	6.87323	8.11699	7.60047	6.17704	6.84124	7.3366	7.70465	7.1319	7.10822	7.13448	7.92003	8.47423	7.32906	8.58192	6.97369	7.39608	6.42722	6.35339	9.1774	8.43204	8.32675
P31943	HNRH1_HUMAN	HNRNPH1	Heterogeneous nuclear ribonucleoprotein H (hnRNP H) [Cleaved into: Heterogeneous nuclear ribonucleoprotein H, N-terminally processed]	1.10188	1.39267	1.53455	0.139962	0.477854	0.617815	0.14027	0.492491	0.000350676	0.0132658	1.85565e-08	3.44696e-06	9.14661	0.359923	29/29	9.28657	0.52698	20/20	9.76442	0.366779	45/45		9.30679	9.04542	9.01106	8.78593	9.12495	9.76305	9.23072	9.15811	8.95062	9.43472	9.01255	8.92933	9.00159	9.16561	9.30449	8.57033	9.50375	9.11511	10.2907	9.17784	8.94019	9.18847	9.46171	9.52737	9.15444	8.69963	9.05089	8.4433	8.90287	9.01567	8.73252	7.7406	8.91923	9.4131	10.1431	8.92151	9.60828	8.95391	9.31055	9.65413	9.69424	9.68431	10.0578	9.14942	9.41067	9.64986	9.36496	9.22948	9.07794	9.77226	9.62746	10.0359	9.68369	9.55135	9.74678	10.3764	10.058	9.61015	9.30217	9.84031	10.2835	10.1365	9.68298	9.9888	10.4512	9.68796	9.92356	9.737	9.95866	10.3055	9.81769	9.65199	10.2686	9.12161	9.17701	9.30959	9.35696	9.59399	9.27177	9.96082	9.90321	9.08762	9.97891	10.0062	9.84502	9.88763	9.78853	9.31847	10.2472	9.30486	9.0175	10.2563	9.65833	9.80884
P05164	PERM_HUMAN	MPO	Myeloperoxidase (MPO) (EC 1.11.2.2) [Cleaved into: Myeloperoxidase; 89 kDa myeloperoxidase; 84 kDa myeloperoxidase; Myeloperoxidase light chain; Myeloperoxidase heavy chain]	0.697497	0.241202	0.168238	-0.519741	-2.05169	-2.57143	0.304295	0.629912	0.000350676	0.0132658	1.82092e-06	3.8425e-05	12.1585	1.34314	29/29	11.6388	1.50507	20/20	9.58708	2.12033	45/45		11.0537	12.0698	12.6478	13.6894	11.6308	12.788	12.4826	12.1204	12.8712	12.9507	12.7558	11.8424	13.2906	11.3704	13.7137	12.6994	14.2502	12.7319	7.63175	12.437	10.2477	11.6801	13.7116	10.4644	11.9419	10.0576	12.0363	13.0178	12.4117	13.2142	10.4474	12.9667	12.1979	11.2512	9.26862	10.3542	9.6261	13.1723	10.2283	13.0564	11.9603	13.2341	11.7022	11.1952	10.6127	8.93398	14.0311	12.3369	12.9855	6.80787	8.02737	12.4899	8.73641	7.96261	9.97578	9.44599	7.00217	8.03481	11.6638	8.68728	10.4029	6.87661	6.96962	9.14848	7.67845	6.58337	7.30374	10.3613	10.607	9.2508	8.19276	10.0759	8.68162	8.47503	12.7635	11.7015	11.9622	11.2403	10.8147	8.10973	13.3815	8.81952	12.5132	10.1885	14.212	9.74781	7.05741	6.78932	8.60825	12.8332	13.2872	6.74219	9.88199	11.3232
Q14151	SAFB2_HUMAN	SAFB2	Scaffold attachment factor B2 (SAF-B2)	1.4329	1.77772	2.5473	0.518939	0.83003	1.34897	0.433519	0.724821	0.000350676	0.0132658	3.13574e-05	0.000275592	5.26293	1.72729	27/29	5.78187	0.897453	20/20	6.6119	0.686417	45/45		4.35592	5.85878	6.32647	0.274874	4.82244	6.33353	4.68554	0.274874	2.75311	3.53992	5.41122	5.05159	6.51397	6.04178	4.03172	6.97965	6.89635	6.63085	6.93257	5.047	5.48972	6.09248	6.43288	6.39795	6.09335	5.4603	6.07747	6.55275	5.26603	6.36804	6.14364	6.3616	6.02812	5.83246	4.29872	5.8478	5.55789	2.95651	4.86175	6.45684	6.16358	5.38232	6.67666	6.52257	6.23135	5.49164	6.67748	6.13834	5.64013	6.64276	5.66675	5.82452	6.49315	6.13388	5.96874	6.55029	6.60145	5.12847	7.04004	6.88325	6.53263	6.79541	7.17313	7.2863	7.04476	6.08444	7.35563	6.41895	7.63632	6.99934	7.40668	6.90024	7.63053	5.69611	6.63728	6.49519	5.16028	5.89587	6.0481	6.69836	6.23511	5.8688	7.69417	6.67731	7.37863	7.51416	6.59874	5.69115	7.28296	6.36952	6.3251	8.15846	6.86402	6.04867
P49458	SRP09_HUMAN	SRP9	Signal recognition particle 9 kDa protein (SRP9)	1.14003	1.4398	1.6414	0.189066	0.525865	0.714931	0.285543	0.615535	0.000370217	0.0137535	7.69916e-06	0.000101629	8.50688	0.630627	29/29	8.69595	0.521617	20/20	9.22181	0.492896	45/45		8.20527	8.06834	8.27338	7.0394	8.51052	8.82738	7.87297	7.58292	7.77995	8.3689	8.52944	7.86047	7.78854	8.33554	8.30818	9.44902	9.33355	9.04481	9.62658	9.38517	8.56001	8.9975	9.2742	8.90148	8.70438	8.63419	9.20774	8.17722	8.05247	8.86827	8.19566	8.57181	8.36349	8.43414	9.16269	8.50195	8.80115	7.5409	7.97815	9.24712	9.08655	8.79919	9.19928	8.91495	9.38536	8.82192	9.53757	8.58717	7.92162	9.58051	8.91055	8.21955	8.92845	8.76523	9.3066	9.60032	8.91718	9.31907	9.62869	8.86849	8.94048	10.0382	9.38863	9.1175	9.47203	8.95782	9.66369	9.23914	9.51293	8.88553	9.37382	9.73001	9.52081	9.04349	8.84258	8.73916	8.03698	9.09746	9.12405	9.76473	9.06904	9.1846	9.64388	9.11113	9.7183	9.74652	9.31025	8.51149	9.34453	9.25205	8.37129	10.8806	9.32373	8.98042
Q9Y2S6	TMA7_HUMAN	TMA7	Translation machinery-associated protein 7 (Coiled-coil domain-containing protein 72)	1.08962	1.53277	1.67014	0.123826	0.61614	0.739966	0.285543	0.615535	0.000370217	0.0137535	1.28493e-05	0.000146809	7.31536	0.587866	29/29	7.43919	0.601679	20/20	8.05533	0.630871	45/45		7.818	7.05391	6.90024	6.26611	7.21185	7.73229	7.14782	6.97132	6.67429	7.22067	7.39258	6.57109	6.60433	7.71422	7.00308	8.00574	7.84704	7.3554	9.03489	8.15461	7.1469	7.77671	7.26377	7.92317	6.48718	7.13077	7.58287	7.26317	6.89156	7.45595	7.14333	6.86529	6.15733	7.60618	8.81389	6.42977	7.81907	7.32507	7.33482	7.64531	7.58977	6.7005	8.04715	7.78696	8.04154	7.28672	7.90639	7.3588	7.46995	9.01796	8.51197	7.11231	8.21283	8.2881	8.5625	8.99364	6.56777	9.00727	8.45224	6.94859	8.58913	7.57797	8.09389	7.55066	8.05853	7.70469	8.2648	8.44034	8.46745	8.09043	8.6604	8.4862	7.76114	7.56085	6.62151	7.86142	7.12785	8.24503	8.17811	8.74587	8.00042	7.80102	8.30395	7.71356	7.61704	8.95233	8.41033	8.73699	8.27362	7.66969	6.70385	8.50352	7.80885	8.23324
Q6ICL3	TNG2_HUMAN	TANGO2	Transport and Golgi organization protein 2 homolog	0.956359	0.456286	0.436373	-0.0643765	-1.13199	-1.19637	0.151532	0.503034	0.000387564	0.0140951	1.88684e-05	0.000190651	4.82361	1.4983	27/29	4.75923	0.703355	20/20	3.62724	1.56437	38/45		6.15354	6.61338	5.4017	6.07376	0.274874	4.67069	5.18841	6.97591	6.67764	5.16215	4.2625	5.24706	5.34463	3.62023	4.84954	4.96425	6.12675	5.03374	3.61816	5.13069	4.56529	4.61068	4.4898	4.9275	4.45476	4.72002	5.0907	0.274874	5.36141	3.58413	4.3624	4.85556	5.7272	4.52337	4.51402	3.97076	4.77314	6.82874	4.9147	5.11551	4.89138	5.0364	4.32581	4.85443	4.35487	3.94583	4.77671	5.45252	4.37716	4.63671	4.06327	0.274874	4.48353	4.33906	4.45145	3.99516	4.04479	0.274874	4.85096	4.72288	5.03469	3.00177	0.274874	3.86737	3.9191	4.35148	3.43157	4.14388	4.31278	0.274874	4.24685	3.92139	3.22092	0.274874	3.92916	5.37162	0.274874	3.58374	4.83981	3.77884	5.27777	3.36538	4.38137	3.98547	6.07708	4.31896	3.71834	3.72747	0.274874	5.07992	4.65627	3.88872	3.99743	4.28483
O43684	BUB3_HUMAN	BUB3	Mitotic checkpoint protein BUB3	1.34834	1.35245	1.82355	0.431182	0.43557	0.866753	0.0784799	0.401062	0.000390772	0.0140951	1.82092e-06	3.8425e-05	6.33743	1.28808	28/29	6.76861	0.406691	20/20	7.20418	0.405929	45/45		7.45302	6.19846	6.6547	6.05184	6.12226	6.86911	6.04284	0.274874	6.19996	5.67174	6.11844	5.86917	6.39057	5.97502	6.09661	7.43988	7.36317	6.98237	7.94151	7.00243	6.28082	7.16396	6.60393	6.88061	6.46141	6.32448	6.50366	6.19109	6.65741	6.50128	6.12125	6.01359	6.8279	6.78497	7.22233	6.79096	6.90133	5.88565	7.12844	7.15247	6.67123	7.2713	7.288	6.92282	6.95735	6.82595	6.98567	6.74538	6.37432	7.22537	7.04699	7.22077	7.11808	6.68361	7.31948	7.58132	7.60042	6.8823	7.17337	7.74044	7.76903	7.88963	7.1673	7.5781	7.53061	7.23512	7.11406	7.4604	7.12312	7.68041	7.33621	6.49472	7.39771	6.6337	6.94544	6.46354	6.52918	6.91156	6.89362	7.58563	7.18691	6.95171	7.43456	7.16399	7.89312	7.01929	7.25765	6.91599	7.71821	7.0752	6.083	7.79842	7.2464	7.11235
P18206	VINC_HUMAN	VCL	Vinculin (Metavinculin) (MV)	0.81771	0.499965	0.408826	-0.290338	-1.0001	-1.29044	0.313971	0.639697	0.000390772	0.0140951	2.45704e-05	0.00022953	7.49322	1.2578	29/29	7.20288	1.2282	20/20	6.20278	1.27998	45/45		7.21285	10.0075	9.26209	7.53166	7.28069	6.83085	5.86096	7.79979	7.79106	7.00083	6.3914	7.98506	7.33371	8.52511	7.58498	9.53561	10.1382	8.80674	5.76625	7.3669	6.29951	5.93825	7.09111	6.34932	6.21379	6.09185	6.92876	7.06073	9.31776	6.04809	7.30654	6.75511	11.1015	5.69383	6.76348	8.67723	6.29805	6.73354	7.76494	6.84229	6.72907	7.96601	6.12778	8.18532	6.78002	5.92352	6.70253	7.76141	7.89729	5.33014	4.79966	8.35691	6.11563	5.60674	5.69107	6.18693	5.35138	5.29195	6.41726	6.46253	5.39662	4.54069	5.71036	4.56122	5.3439	6.37836	5.39274	5.92473	6.36424	7.45735	6.15289	6.41147	5.79048	4.96325	6.09204	6.50692	6.11672	8.64618	10.1993	6.29935	7.75786	5.07132	6.44232	6.14907	10.0623	5.69199	5.35487	4.95414	5.00693	8.14396	7.38418	5.59613	6.42364	5.2272
Q01130	SRSF2_HUMAN	SRSF2	Serine/arginine-rich splicing factor 2 (Protein PR264) (Splicing component, 35 kDa) (Splicing factor SC35) (SC-35) (Splicing factor, arginine/serine-rich 2)	1.25089	2.17242	2.71746	0.32296	1.1193	1.44226	0.910916	0.968358	0.000390772	0.0140951	0.000174255	0.000965355	6.60969	2.09172	27/29	6.93265	1.04152	20/20	8.05195	0.975859	45/45		0.274874	7.90851	7.60449	5.63171	6.54753	7.79274	5.22357	0.274874	5.23711	4.2846	6.63307	7.0208	5.92405	5.72048	7.91542	8.80087	8.3315	8.13424	9.50969	6.66899	6.69564	7.80355	7.81804	7.38073	7.44351	7.38506	7.33496	7.62497	6.75553	7.40119	6.65625	5.59356	5.53895	7.21949	7.56268	5.30497	7.26957	4.64848	7.76766	8.19338	7.35014	7.33406	7.99847	8.12202	7.36109	5.8488	8.11798	6.85268	6.51165	7.26633	7.23885	8.28441	7.93062	6.89642	7.03099	7.74673	8.01287	6.03036	7.7574	7.16688	8.54475	8.05515	7.95057	8.2713	8.21538	9.41456	9.32335	9.30557	8.76418	9.70406	9.23585	8.77176	9.29033	8.03764	8.00553	7.53524	5.50624	7.60889	7.48511	8.9605	8.07103	6.74531	8.63703	7.79651	9.1899	7.68228	7.98079	6.53877	8.83914	8.94432	8.16354	9.94951	7.83175	6.62021
P31939	PUR9_HUMAN	ATIC	Bifunctional purine biosynthesis protein ATIC (AICAR transformylase/inosine monophosphate cyclohydrolase) (ATIC) [Cleaved into: Bifunctional purine biosynthesis protein ATIC, N-terminally processed] [Includes: Phosphoribosylaminoimidazolecarboxamide formyltransferase (EC 2.1.2.3) (5-aminoimidazole-4-carboxamide ribonucleotide formyltransferase) (AICAR formyltransferase) (AICAR transformylase); Inosine 5'-monophosphate cyclohydrolase (IMP cyclohydrolase) (EC 3.5.4.10) (IMP synthase) (Inosinicase)]	1.03906	1.47038	1.52781	0.0552756	0.556187	0.611463	0.991885	0.999132	0.000390772	0.0140951	1.0671e-07	5.91095e-06	7.24082	0.333075	29/29	7.2961	0.653548	20/20	7.85228	0.497774	45/45		7.52891	7.44441	7.27546	6.85355	7.03438	7.52179	7.15683	7.0748	7.45055	7.20261	7.25169	6.75163	7.09833	6.87226	7.20147	7.7092	7.07406	7.48547	7.87198	8.08282	7.06672	7.20295	7.12464	7.30408	6.57688	6.94513	7.63614	6.95147	7.23356	7.00558	6.7983	6.21909	6.86324	7.85617	8.32673	7.3206	8.21989	7.36677	6.87684	6.30578	7.47619	7.24242	7.60793	7.32724	8.84985	6.94753	7.50974	6.80748	6.99454	8.86638	8.06133	7.7352	8.0884	7.6411	8.29274	7.77099	7.8764	8.73043	8.5574	7.44625	7.92543	8.30502	7.73473	7.54193	8.55463	7.36112	7.5365	7.58368	7.73367	8.0918	7.73925	7.66105	8.39899	7.55847	7.28711	7.4809	7.43659	7.95566	7.45913	8.41216	7.90138	6.99747	7.5672	7.29011	8.08613	7.60249	8.06935	7.8231	7.77565	7.29937	6.41271	8.69581	8.51349	8.49405
Q6P161	RM54_HUMAN	MRPL54	Large ribosomal subunit protein mL54 (39S ribosomal protein L54, mitochondrial) (L54mt) (MRP-L54)	0.866863	5.32443	4.61555	-0.206124	2.41263	2.2065	0.774813	0.915887	0.000406257	0.0142137	7.90636e-05	0.000538431	3.2791	2.6263	17/29	3.07298	2.67421	11/20	5.4856	1.61502	42/45		0.274874	0.274874	0.274874	0.274874	0.274874	0.274874	0.274874	0.274874	0.274874	0.274874	4.29598	5.62972	4.49944	3.71496	0.274874	5.31832	5.78895	5.80769	6.35801	5.39394	5.41776	5.94141	6.27123	5.53962	6.23912	5.64417	4.96345	4.97166	0.274874	6.12172	0.274874	0.274874	0.274874	0.274874	4.68701	0.274874	4.4606	0.274874	0.274874	5.94145	4.82437	0.274874	5.13546	5.81482	7.05746	4.36246	6.0482	0.274874	4.53209	5.52642	3.94616	0.274874	4.87582	5.45339	0.274874	5.9638	4.95462	4.59307	4.9901	4.32157	5.73962	6.91675	5.84918	4.58936	6.96437	5.97737	5.70706	6.52196	4.7777	6.38123	5.86011	6.16293	7.28548	7.14291	6.81261	5.72016	4.72669	6.37959	6.46765	6.62492	4.85529	5.72509	6.80038	5.75942	6.29991	5.69625	6.08267	6.04098	6.35666	6.06589	0.274874	6.95425	6.33254	5.82559
O75594	PGRP1_HUMAN	PGLYRP1	Peptidoglycan recognition protein 1 (Peptidoglycan recognition protein short) (PGRP-S)	0.729362	0.222311	0.162145	-0.455293	-2.16935	-2.62464	0.354676	0.672198	0.00041233	0.0142137	1.16074e-05	0.000136926	7.15075	1.7016	29/29	6.69546	1.39745	20/20	4.52611	2.36751	43/45		5.73019	7.53436	6.89907	9.63709	7.21272	6.94344	7.32934	7.23869	9.44619	8.23244	7.46882	6.40516	8.90831	6.01297	9.7801	7.94027	9.97304	7.10685	2.79042	8.06125	4.59342	5.73841	8.8613	5.71101	5.92596	4.08618	6.4764	8.07869	7.2497	7.50603	5.67272	8.29388	6.81054	6.17496	5.0419	5.51749	4.54302	8.42865	5.29935	7.95854	7.6669	7.37829	6.04091	6.41648	6.05419	4.16788	7.94865	7.99413	8.99461	1.47099	2.98614	8.54658	2.7732	4.24496	3.63393	4.19267	2.23376	3.16099	7.22809	3.83267	3.86961	0.274874	1.6929	3.95835	2.86152	2.11967	2.61519	4.45955	6.4958	4.6651	3.83772	4.83676	3.62381	2.99573	8.18888	6.12569	6.86092	6.9223	5.90579	3.09665	8.8881	3.89918	6.78582	4.81785	9.32954	5.23871	1.77166	2.6052	2.0468	7.68463	8.67549	0.274874	4.11363	7.83258
O60268	K0513_HUMAN	KIAA0513	Uncharacterized protein KIAA0513	1.08518	0.59494	0.645614	0.117929	-0.749185	-0.631256	0.959441	0.985982	0.00041233	0.0142137	0.000306413	0.00149746	4.26359	0.923115	28/29	4.38152	0.440029	20/20	3.63233	1.01194	43/45		3.74148	5.3454	4.71923	4.88503	3.99086	4.85731	3.53909	4.06111	0.274874	4.92387	4.58069	4.58339	3.71275	3.95127	5.17638	4.28348	5.60249	4.59344	3.74397	4.32521	4.07286	4.40809	4.34415	4.38722	4.22347	3.84326	3.95776	4.88507	4.63087	4.55125	3.35042	4.29705	5.45677	4.37535	4.48191	4.66227	4.20439	4.24593	5.06869	4.25953	4.81407	4.14247	4.07867	4.21927	4.75559	3.89431	4.19283	4.34368	4.23592	3.32449	3.92266	4.78798	3.69661	4.14511	2.76062	3.72384	4.07772	3.22585	4.21463	4.52791	4.5156	0.274874	3.62515	3.14037	3.7509	3.49317	2.82969	3.56167	4.02225	0.274874	2.38238	3.49077	3.71108	3.7893	2.61483	4.68222	4.36008	4.84709	5.48996	3.1129	3.87982	3.08369	3.43414	3.67343	4.75469	3.24033	2.82445	3.21038	3.64994	4.60012	3.87119	3.23325	5.33226	4.29072
E9PRG8	CK098_HUMAN	C11orf98	Uncharacterized protein C11orf98	1.26881	2.05732	2.61036	0.343481	1.04077	1.38425	0.387296	0.692246	0.00041239	0.0142137	2.62131e-07	1.03583e-05	4.11096	0.952324	28/29	4.45444	0.9589	20/20	5.49521	1.16046	45/45		4.63438	4.44722	3.83669	3.41711	4.69223	5.2466	5.35431	4.10865	4.0023	3.95427	3.82205	3.39036	4.2604	4.1776	4.21184	0.274874	3.84987	2.94842	5.75917	4.45684	4.50275	4.80219	3.87263	3.98896	3.82569	4.16549	5.01542	4.20809	3.99143	4.08334	2.99667	3.33269	4.45548	4.88894	4.92939	3.33997	5.5903	3.60272	4.82158	5.37389	5.41389	3.70232	5.38425	4.79632	5.05571	6.42858	3.09186	3.67672	4.12418	5.99945	5.87031	4.60637	5.58939	5.51868	5.64394	6.10231	5.41224	6.4796	6.44798	6.0275	5.86182	7.61065	6.40236	5.73237	7.14935	4.41213	5.37844	6.00054	5.58436	5.70931	5.53081	4.6582	6.36406	4.22057	3.95177	4.04784	4.19267	4.53002	5.63297	7.01708	4.18333	4.74905	5.61848	6.04846	3.44938	6.47105	6.30209	4.84151	5.03939	4.48223	1.71878	8.27923	6.50881	5.90739
Q14498	RBM39_HUMAN	RBM39	RNA-binding protein 39 (CAPER alpha) (CAPERalpha) (Hepatocellular carcinoma protein 1) (RNA-binding motif protein 39) (RNA-binding region-containing protein 2) (Splicing factor HCC1)	1.05706	1.38417	1.46315	0.0800568	0.469021	0.549078	0.421683	0.713068	0.00041239	0.0142137	2.33917e-05	0.000223265	6.98175	0.48842	29/29	7.06181	0.382177	20/20	7.53083	0.473295	45/45		6.55729	7.16526	7.18743	7.1452	7.34667	7.75122	7.13496	6.57468	6.91656	6.69255	7.15864	7.03553	7.22973	7.15568	7.60121	6.86254	7.5588	7.00193	8.26398	7.14641	6.42495	7.00477	6.89551	6.61926	6.62428	5.9379	6.53361	5.98285	6.96143	7.04964	6.55865	6.72307	6.66551	7.29141	6.71316	6.33523	7.27227	6.93871	7.07924	7.28776	7.31835	7.65828	7.91573	7.01721	7.44988	7.04714	7.17848	6.71841	7.01809	7.21658	7.53025	7.1158	7.49245	6.91807	7.14813	8.1465	7.75076	6.94031	7.08982	7.61839	8.03256	7.37433	7.44829	7.74299	7.94233	8.21694	8.25473	7.49189	7.73332	7.90969	8.48305	7.84526	8.33741	7.18493	7.11746	7.19924	6.78932	7.05515	7.01025	7.58875	7.5509	7.14043	7.62933	7.46708	8.17404	7.49544	7.72261	6.63706	7.80822	7.22927	6.94796	8.67025	7.28958	7.40026
P55809	SCOT1_HUMAN	OXCT1	Succinyl-CoA:3-ketoacid coenzyme A transferase 1, mitochondrial (SCOT) (EC 2.8.3.5) (3-oxoacid CoA-transferase 1) (Somatic-type succinyl-CoA:3-oxoacid CoA-transferase) (SCOT-s) (Succinyl-CoA:3-oxoacid CoA transferase)	1.04837	1.5523	1.62739	0.0681526	0.634403	0.702556	0.632625	0.841692	0.00041239	0.0142137	1.82619e-05	0.000185732	6.89452	0.52207	29/29	6.96268	0.524146	20/20	7.59708	0.701053	45/45		6.53245	7.04765	7.17296	6.38096	6.42693	6.82564	6.42515	5.86226	6.42936	6.36535	7.11995	6.57837	6.88202	6.80808	6.6777	7.68755	8.12059	7.34484	7.73692	7.44451	6.24282	7.10064	7.21604	7.0498	7.70783	6.53874	7.01111	6.52909	6.67595	6.48012	6.47532	7.612	7.93685	6.04165	7.13696	6.96479	6.9885	6.21303	6.7035	6.90358	7.93086	7.04449	6.24177	7.21121	7.22779	7.20345	7.35521	6.80104	6.78142	6.55594	8.29635	7.76297	7.57568	7.05645	7.39931	8.82981	8.06613	6.96047	7.8228	6.24911	8.63313	7.72624	6.54506	8.53215	8.92237	8.26106	6.92436	8.14479	7.19717	7.30047	7.4148	6.96132	8.26557	7.70393	8.05155	7.20679	6.66263	7.96764	8.08214	7.38414	7.62091	7.21294	7.92333	7.7239	8.30377	7.63252	6.96119	5.58626	8.45083	7.31288	6.91921	8.07643	7.72273	7.95941
Q15397	PUM3_HUMAN	PUM3	Pumilio homolog 3 (HBV X-transactivated gene 5 protein) (HBV XAg-transactivated protein 5) (Minor histocompatibility antigen HA-8) (HLA-HA8)	1.58123	3.16128	4.99871	0.66105	1.66051	2.32156	0.183322	0.529468	0.000423107	0.0145025	8.50414e-07	2.25469e-05	1.50745	1.75446	10/29	2.1685	1.82802	11/20	3.82901	1.51586	39/45		0.274874	0.274874	0.274874	0.274874	0.274874	3.85192	0.274874	0.274874	0.274874	0.274874	0.274874	0.274874	4.02325	0.274874	0.274874	3.64984	0.274874	0.274874	4.2338	3.82635	0.274874	3.46147	3.90444	3.64651	4.9592	0.274874	2.93663	0.274874	0.274874	0.274874	3.09947	0.274874	0.274874	0.274874	3.63445	0.274874	4.27853	0.274874	0.274874	3.85809	3.6935	4.22566	4.03282	4.19125	4.68442	2.41042	0.274874	2.78748	0.274874	4.35544	3.97072	0.274874	3.85163	3.62327	4.55879	5.32377	4.43458	4.14044	4.56194	0.274874	4.36948	4.65331	4.15712	4.36221	5.65313	3.82226	3.68012	5.30487	0.274874	4.88582	4.82627	4.01187	5.14842	4.40899	4.39459	4.85946	0.274874	0.274874	4.12167	4.84096	0.274874	3.50717	3.66653	3.80857	4.6513	3.74157	4.57197	3.18019	4.18849	4.24875	4.55709	5.72148	4.97029	3.52146
P51610	HCFC1_HUMAN	HCFC1	Host cell factor 1 (HCF) (HCF-1) (C1 factor) (CFF) (VCAF) (VP16 accessory protein) [Cleaved into: HCF N-terminal chain 1; HCF N-terminal chain 2; HCF N-terminal chain 3; HCF N-terminal chain 4; HCF N-terminal chain 5; HCF N-terminal chain 6; HCF C-terminal chain 1; HCF C-terminal chain 2; HCF C-terminal chain 3; HCF C-terminal chain 4; HCF C-terminal chain 5; HCF C-terminal chain 6]	1.05172	1.35892	1.4292	0.0727465	0.442461	0.515207	0.410026	0.706612	0.000435121	0.0146802	1.42152e-05	0.000157484	6.62166	0.444245	29/29	6.6944	0.340711	20/20	7.13686	0.427021	45/45		6.18685	6.63233	6.40407	5.97162	6.34822	7.37042	6.43741	5.78285	5.93481	6.48185	6.40508	6.37616	6.67103	6.92945	6.28254	7.24909	6.86147	6.77299	7.80505	6.79806	6.35505	7.00631	7.00073	7.18473	6.7133	6.57041	6.6596	6.45468	6.38189	6.50868	6.0785	6.26033	6.57586	6.69473	7.24988	6.50304	6.95355	6.24827	7.04663	7.06381	6.62281	6.90633	7.15836	6.7748	6.59107	6.51738	7.22208	6.38016	6.53179	6.86036	6.9053	6.58955	7.50697	7.13286	7.5409	7.51791	7.41982	6.86131	7.4225	8.02219	7.68673	7.18054	7.10171	7.62389	6.90415	7.46963	7.1653	7.00871	6.92289	7.54611	7.12062	7.39494	6.82663	6.71202	6.53723	6.58393	6.48205	6.94831	6.73452	7.42155	7.10692	7.47988	7.74317	6.85292	7.12644	7.53085	7.15829	6.37101	7.52055	7.00605	6.26707	7.93279	7.47726	6.43456
P28799	GRN_HUMAN	GRN	Progranulin (PGRN) (Acrogranin) (Epithelin precursor) (Glycoprotein of 88 Kda) (GP88) (Glycoprotein 88) (Granulin precursor) (PC cell-derived growth factor) (PCDGF) (Proepithelin) (PEPI) [Cleaved into: Paragranulin; Granulin-1 (Granulin G); Granulin-2 (Granulin F); Granulin-3 (Epithelin-2) (Granulin B); Granulin-4 (Epithelin-1) (Granulin A); Granulin-5 (Granulin C); Granulin-6 (Granulin D); Granulin-7 (Granulin E)]	0.929162	0.509959	0.473834	-0.105998	-0.971548	-1.07755	0.846765	0.943147	0.000435121	0.0146802	8.86421e-05	0.000580088	8.40826	1.07701	29/29	8.30227	1.05188	20/20	7.33072	1.0067	45/45		8.56216	8.10656	7.74087	10.7549	7.85063	8.31019	9.05223	9.63265	9.68211	9.17178	8.54852	8.30002	9.107	7.33854	9.55882	8.89945	9.53205	8.75274	5.60626	9.62785	7.41527	6.94748	9.12835	7.40937	7.52144	7.04564	8.60494	7.85407	7.77785	8.24034	6.13311	9.54905	8.43681	7.75297	6.07134	7.9098	6.7986	10.0053	7.83917	9.13666	8.73927	9.60379	8.48121	8.17968	8.53983	8.05067	9.24953	8.55164	8.7766	7.52805	6.68327	7.70692	5.94658	6.97318	6.81432	5.92303	6.03783	7.61445	8.02679	6.35853	6.04456	5.14391	6.41169	7.53657	6.98594	6.52946	6.97372	5.69555	7.11509	7.24755	6.7775	8.09364	7.27457	6.77856	7.82627	8.5195	8.10935	7.86557	7.70115	8.69265	9.11319	7.11041	8.37029	7.56893	9.89677	7.80493	7.28242	7.46934	6.00741	9.08337	8.87362	6.51443	7.7413	8.1102
P58317	ZN121_HUMAN	ZNF121	Zinc finger protein 121 (Zinc finger protein 20)	0.758871	2.36669	1.79601	-0.398074	1.24287	0.844795	0.200514	0.546568	0.00043539	0.0146802	0.00948121	0.0227022	0.907062	1.20492	7/29	0.508988	0.727546	2/20	1.75186	1.37839	27/45		0.274874	0.274874	2.46738	0.274874	0.274874	0.274874	0.274874	0.274874	0.274874	0.274874	0.274874	0.274874	2.26119	0.274874	0.274874	0.274874	0.274874	3.21592	3.46742	3.66181	1.48792	0.274874	0.274874	0.274874	0.274874	3.69594	0.274874	0.274874	0.274874	0.274874	0.274874	0.274874	0.274874	2.30664	0.274874	0.274874	0.274874	0.274874	0.274874	0.274874	0.274874	0.274874	0.274874	0.274874	0.274874	2.92539	0.274874	0.274874	0.274874	4.03105	2.41598	0.274874	1.68584	1.68683	2.03267	5.01354	1.72427	2.82976	0.274874	2.83562	0.274874	2.6278	2.26129	2.19709	3.20222	0.274874	0.274874	0.274874	0.274874	0.274874	0.274874	0.274874	3.3464	0.274874	2.88273	0.274874	0.274874	0.274874	1.42777	0.274874	0.274874	0.274874	3.38001	2.15169	0.274874	2.5896	3.37695	2.38002	3.40587	1.52468	3.01556	3.43692	2.79783	3.62587
Q5C9Z4	NOM1_HUMAN	NOM1	Nucleolar MIF4G domain-containing protein 1 (SGD1 homolog)	1.54907	2.3638	3.66169	0.631402	1.24111	1.87251	0.0970451	0.432523	0.00045391	0.0151476	4.17813e-07	1.39668e-05	0.949627	1.17092	8/29	1.58103	1.36606	10/20	2.82214	1.20874	38/45		0.274874	2.6502	1.46095	0.274874	0.274874	2.18918	0.274874	0.274874	0.274874	0.274874	0.274874	0.274874	0.274874	0.274874	0.274874	0.274874	0.274874	0.274874	3.46927	2.93838	0.274874	2.79981	0.274874	3.80306	2.456	0.274874	0.274874	0.274874	0.274874	2.85387	0.274874	0.274874	0.274874	3.37671	2.53519	0.274874	0.274874	0.274874	0.274874	2.45766	2.49495	2.88698	2.88485	2.60281	3.54285	3.23598	0.274874	0.274874	0.274874	3.84159	3.02096	0.274874	2.63752	2.31082	0.274874	3.75674	3.16966	3.01233	3.26568	2.92908	2.89902	3.95073	3.49109	3.59579	3.98687	0.274874	2.87618	3.98314	2.58524	2.97836	3.72125	3.29517	3.82294	2.77093	3.25588	3.06541	0.274874	3.23977	2.73441	3.73003	3.06345	2.83404	2.79861	3.06094	0.274874	2.73512	3.55575	2.62252	3.70209	0.274874	0.274874	4.60171	3.99929	4.17185
P53701	CCHL_HUMAN	HCCS	Holocytochrome c-type synthase (EC 4.4.1.17) (Cytochrome c-type heme lyase)	0.994847	1.81597	1.80661	-0.00745289	0.860741	0.853288	0.603865	0.829889	0.000458951	0.0151476	3.68438e-06	6.01623e-05	4.61694	1.30047	27/29	4.60949	1.58423	18/20	5.47023	0.430715	45/45		5.23341	5.10631	4.56392	4.80478	4.84825	5.23048	6.27926	5.39662	0.274874	4.89788	5.65184	5.0539	4.94217	4.63284	0.274874	3.94608	5.99112	5.17733	4.61355	5.30304	4.55533	4.98815	4.4009	4.71087	4.80821	4.12384	4.80006	4.87148	4.40994	4.97812	4.13168	6.49277	0.274874	4.80559	5.02431	5.28241	5.06897	5.15124	0.274874	4.97598	6.1465	5.41047	4.81047	4.56172	5.93181	4.81392	4.84881	4.58602	4.61926	4.77586	5.42339	6.66577	5.19106	5.5778	5.09894	5.20249	6.81459	5.79203	5.42005	5.19579	5.07525	5.98968	6.06195	5.87624	5.56762	4.9533	5.27264	5.90933	5.37876	5.2453	5.36642	5.57527	5.10936	5.64413	5.12594	5.62154	5.12701	5.56042	5.62407	5.95659	5.20197	5.52128	4.74819	5.55546	5.36617	5.64531	5.37027	5.25397	4.60575	5.32879	5.2287	5.85239	5.56725	5.71629
Q8IX12	CCAR1_HUMAN	CCAR1	Cell division cycle and apoptosis regulator protein 1 (Cell cycle and apoptosis regulatory protein 1) (CARP-1) (Death inducer with SAP domain)	1.09627	1.33434	1.4628	0.132605	0.416132	0.548737	0.234046	0.574375	0.000459017	0.0151476	1.04445e-06	2.57056e-05	5.97066	0.45319	29/29	6.10327	0.397195	20/20	6.5194	0.390133	45/45		6.14101	6.32061	5.89007	5.70612	6.15422	6.96886	6.3325	5.25505	5.80081	5.5397	5.61496	5.91525	5.93485	5.86201	5.68016	5.81937	6.20424	6.01573	7.268	6.66158	5.26834	5.97439	6.12863	5.93775	5.74287	5.44813	5.47035	6.22269	5.87095	5.9849	5.5596	5.49984	6.57824	6.29044	5.6612	5.75618	6.18471	5.61985	6.80411	6.2401	6.08646	6.46368	6.6344	5.7888	6.73861	6.2175	6.01343	5.85665	6.08665	6.02177	6.1996	6.759	6.37893	6.12638	6.11692	6.8588	6.81714	6.10016	6.60281	6.1445	7.11045	6.36386	6.28431	6.58059	6.83238	7.13609	6.75751	6.60958	6.74268	6.74925	6.86343	6.15423	7.18118	6.15309	6.00592	6.08521	6.36406	6.63678	6.26849	6.53672	6.69766	6.31256	6.84784	6.45147	6.74823	6.55005	6.77001	6.03111	6.62074	6.26091	5.51199	7.59963	6.49727	6.93162
Q9BVJ6	UT14A_HUMAN	UTP14A	U3 small nucleolar RNA-associated protein 14 homolog A (Antigen NY-CO-16) (Serologically defined colon cancer antigen 16)	1.63708	1.37943	2.25823	0.711124	0.464068	1.17519	0.691351	0.872817	0.000459017	0.0151476	0.000445565	0.0019896	3.50934	1.74802	23/29	4.22046	0.500804	20/20	4.68453	0.877581	44/45		0.274874	3.39484	3.79741	0.274874	5.26493	4.57188	5.23871	4.90576	4.55125	4.8783	4.19095	0.274874	3.66353	4.09405	0.274874	4.57018	4.43607	4.98853	4.5684	4.53663	3.92149	3.40455	4.25644	4.0557	4.09234	0.274874	3.85014	0.274874	4.88946	3.83153	3.55463	4.30401	5.29723	4.42379	4.50544	4.6395	4.22673	4.34349	4.89267	3.66747	3.75857	3.66331	4.05304	3.65633	5.15474	4.12972	3.79653	4.2528	4.2577	5.55627	4.55215	6.68567	4.51989	4.37746	4.79135	5.02534	4.9567	5.49734	4.59158	4.49754	4.94027	5.02509	4.93519	4.57741	5.69741	4.09505	4.46624	4.56675	4.45184	4.81674	5.19409	4.42557	5.31817	4.32018	4.24312	3.88918	5.13646	5.0462	4.27223	4.83035	4.86034	4.26278	4.60276	3.87044	4.47188	4.62908	4.86801	3.8216	4.53612	4.54631	0.274874	6.14415	5.29111	5.32547
P10124	SRGN_HUMAN	SRGN	Serglycin (Hematopoietic proteoglycan core protein) (Platelet proteoglycan core protein) (P.PG) (Secretory granule proteoglycan core protein)	1.36106	0.271818	0.369959	0.444726	-1.87929	-1.43456	0.752412	0.903216	0.000464664	0.0152528	0.00161774	0.00542803	4.59027	2.21133	24/29	5.035	1.18536	20/20	3.15571	2.15417	33/45		4.87484	6.49477	6.44698	6.24295	5.1819	4.98278	0.274874	5.24142	6.35218	4.71184	5.24758	5.15165	6.35363	0.274874	6.61832	4.63697	7.6481	4.88322	0.274874	5.48051	3.87296	0.274874	6.91759	0.274874	4.14418	3.98677	4.11484	5.56888	6.58871	4.05914	4.07795	6.53045	8.39928	3.22809	4.0966	5.3715	3.64195	5.21006	4.85309	5.22029	5.42235	6.17504	4.17629	4.98542	4.75005	4.06865	4.60531	6.05719	5.7713	3.52007	4.08511	6.39586	2.51156	0.274874	0.274874	0.274874	3.91507	2.06685	4.68024	0.274874	2.73698	2.0833	2.91242	4.31511	0.274874	3.31252	2.26903	0.274874	4.44971	0.274874	4.37561	4.69638	3.27403	0.274874	6.08429	3.55139	4.24519	0.274874	7.2293	0.274874	6.97556	0.274874	3.59794	3.79221	7.29476	4.16495	3.0083	3.18968	3.0537	5.73909	6.2035	0.274874	4.70481	4.27401
P48382	RFX5_HUMAN	RFX5	DNA-binding protein RFX5 (Regulatory factor X 5)	1.55529	1.5212	2.3659	0.63718	0.605209	1.24239	0.161716	0.512536	0.000483443	0.0153243	9.71474e-06	0.000121025	2.57102	1.52049	21/29	3.2082	1.08684	18/20	3.81341	0.86491	43/45		3.62386	2.90125	3.19343	0.274874	4.48902	3.86084	4.14033	0.274874	0.274874	0.274874	3.14996	3.79204	3.27343	3.51285	0.274874	3.23792	3.14183	3.6309	4.30528	4.43047	2.86474	3.29814	0.274874	3.26692	2.31857	0.274874	2.73396	0.274874	3.19484	3.05484	3.21213	3.90183	4.66079	3.44114	3.59755	3.12337	3.86724	2.78748	0.274874	3.48031	3.39201	3.94583	3.7495	3.13388	3.89741	3.61746	0.274874	3.10542	3.64605	3.83675	4.52628	0.274874	3.97741	3.89823	4.27529	4.23582	4.47284	4.02758	4.29945	4.47383	4.3767	4.36265	3.61137	4.58436	4.55791	3.81066	3.85324	3.4917	3.8264	4.22637	4.08464	3.64897	3.91671	3.01786	3.29231	4.14582	4.2094	4.08083	3.40209	3.95213	3.93907	3.97094	4.21972	3.58539	3.67716	4.27093	3.77963	3.52096	4.05696	2.99859	0.274874	4.64874	3.70561	4.20433
Q9H7M9	VISTA_HUMAN	VSIR	V-type immunoglobulin domain-containing suppressor of T-cell activation (Platelet receptor Gi24) (Stress-induced secreted protein-1) (Sisp-1) (V-set domain-containing immunoregulatory receptor) (V-set immunoregulatory receptor)	1.53927	0.419685	0.646007	0.622245	-1.25262	-0.630378	0.410014	0.706612	0.000483443	0.0153243	0.0183192	0.0387869	6.23764	1.78112	27/29	6.85989	0.573851	20/20	5.60727	1.90474	41/45		6.84561	7.07476	7.46342	7.46148	6.95274	7.27965	6.96013	6.31321	7.331	0.274874	6.85027	6.57652	6.90041	6.22193	7.33268	6.36118	7.44648	5.52413	5.45856	7.15568	5.76477	6.08279	6.18007	5.79604	5.81834	0.274874	5.88354	7.59214	7.7144	6.86861	6.34778	7.58724	8.48943	6.28238	6.24557	7.02796	6.68993	6.29396	7.43798	6.73915	7.23417	6.5564	6.05258	6.7982	7.26544	6.36673	6.81384	7.01187	7.08855	5.29569	5.82396	7.31127	5.05984	6.19475	5.8297	6.88813	6.21416	5.2124	7.19655	4.80176	0.274874	4.15046	6.08763	4.94911	0.274874	6.18663	4.68603	5.94438	6.02455	0.274874	5.19275	0.274874	5.87808	5.85939	6.41441	7.02311	7.19111	7.24828	6.99191	5.53466	5.9795	6.35652	6.06584	7.82971	8.23977	6.17644	5.81079	5.72599	4.50838	7.38667	6.80634	5.32904	7.01053	6.81128
Q7Z3U7	MON2_HUMAN	MON2	Protein MON2 homolog (Protein SF21)	1.27375	0.501812	0.639183	0.34908	-0.99478	-0.6457	0.752473	0.903216	0.000483443	0.0153243	0.000923645	0.00345615	3.55091	1.45317	25/29	3.89999	0.886259	20/20	2.90521	1.09424	41/45		4.0785	4.46467	4.38695	0.274874	3.25963	4.48271	0.274874	0.274874	0.274874	3.70103	3.58916	3.19223	4.30582	4.2112	4.01178	5.60749	4.5547	4.76614	3.086	3.25719	3.26943	4.92149	3.77746	3.55366	4.18181	4.51445	4.37729	4.53563	3.79051	5.39701	4.52176	4.43319	5.156	4.10014	3.00951	4.43186	4.8454	3.72655	3.71701	4.37117	3.324	2.09465	2.64803	4.33356	2.65124	3.17559	3.62059	3.76098	4.68159	3.31274	0.274874	3.71	3.10489	2.62646	3.94313	4.36813	2.55616	2.28092	0.274874	3.67775	2.54455	0.274874	2.96081	0.274874	2.52877	2.81857	2.11624	3.63145	3.54122	3.36196	2.6373	1.878	3.91492	3.16079	3.13022	4.58506	2.64019	3.01462	2.66211	3.49647	3.55481	3.27126	3.68252	2.36885	4.13933	1.94604	2.50058	2.99374	2.46999	4.91736	4.27798	3.17268	4.02267	2.11381
Q9Y5S9	RBM8A_HUMAN	RBM8A	RNA-binding protein 8A (Binder of OVCA1-1) (BOV-1) (RNA-binding motif protein 8A) (RNA-binding protein Y14) (Ribonucleoprotein RBM8A)	0.909268	2.5751	2.34146	-0.137222	1.36463	1.22741	0.838665	0.942758	0.000483857	0.0153243	4.38952e-05	0.00034887	4.61292	1.70845	26/29	4.4757	1.9621	17/20	5.84032	0.564686	45/45		0.274874	4.66384	4.61136	6.23027	3.47931	5.75345	6.26415	0.274874	4.58033	3.3855	4.42617	4.05738	4.65993	4.95632	0.274874	5.53077	5.8027	5.35022	6.74358	5.68428	4.85573	5.73417	5.79577	5.90727	5.52019	5.23108	5.1519	4.91204	3.66228	4.61584	2.7607	0.274874	4.87086	5.79069	5.75831	4.15311	5.7229	0.274874	0.274874	5.8585	5.36249	5.68726	6.0966	5.64486	5.75644	4.98341	5.66043	5.18015	4.78676	5.34463	5.25405	7.39025	4.77798	6.0975	6.34736	6.90429	6.04837	5.65949	6.29546	4.51993	5.8061	5.53946	4.99423	6.27442	5.40454	6.59055	5.82936	5.88295	5.56506	6.76509	5.91359	5.8893	6.41209	5.93808	5.55559	5.08481	5.40714	5.73834	5.67839	6.35327	5.39299	5.8417	6.24952	6.0918	5.89573	5.53862	5.93851	5.03465	6.70499	5.49561	5.69979	6.17381	5.9276	5.56764
P12724	ECP_HUMAN	RNASE3	Eosinophil cationic protein (ECP) (EC 3.1.27.-) (Ribonuclease 3) (RNase 3)	0.816461	0.237119	0.193598	-0.292543	-2.07632	-2.36886	0.376225	0.684688	0.000484133	0.0153243	3.13617e-05	0.000275592	11.0594	1.62675	29/29	10.7669	1.75148	20/20	8.69054	2.24863	45/45		9.82314	10.1686	10.6552	12.3143	9.35025	11.5235	11.28	10.8958	12.4402	11.9048	11.967	10.4436	12.6888	10.7995	13.2456	11.4511	12.678	11.9001	5.5794	11.4901	10.4498	9.40737	13.5305	9.69392	11.8004	8.31652	11.5919	12.5712	10.7619	13.0822	9.27326	12.8203	9.86933	9.20258	8.16748	9.41689	8.74911	12.3191	9.28997	11.8149	11.646	13.7798	9.78491	10.3143	9.53963	9.1515	13.5263	11.6882	11.9012	5.73453	7.01255	10.9208	8.10072	7.22534	9.10059	8.54268	5.03736	6.1056	11.7835	9.12012	10.5062	5.9925	6.88821	8.26101	6.37519	6.6631	7.4624	8.69186	11.5274	8.49083	6.3039	8.56605	6.40159	7.98208	12.0535	11.7256	11.3732	9.93406	9.34903	6.51502	12.2873	7.012	11.5327	10.0169	12.9183	9.16704	7.13935	5.76704	8.15704	10.7836	12.7199	5.16588	7.63626	11.0245
P38919	IF4A3_HUMAN	EIF4A3	Eukaryotic initiation factor 4A-III (eIF-4A-III) (eIF4A-III) (EC 3.6.4.13) (ATP-dependent RNA helicase DDX48) (ATP-dependent RNA helicase eIF4A-3) (DEAD box protein 48) (Eukaryotic initiation factor 4A-like NUK-34) (Eukaryotic translation initiation factor 4A isoform 3) (Nuclear matrix protein 265) (NMP 265) (hNMP 265) [Cleaved into: Eukaryotic initiation factor 4A-III, N-terminally processed]	1.18086	1.36764	1.61499	0.239836	0.451691	0.691527	0.508541	0.77442	0.000484133	0.0153243	7.71888e-05	0.000529734	5.52961	1.12139	28/29	5.76945	0.326791	20/20	6.22114	0.482507	45/45		5.5598	5.93279	5.89644	0.274874	5.15643	6.14287	5.29765	4.98407	4.81357	5.31468	5.07181	5.56387	5.35357	5.5591	6.08266	6.20086	6.12951	5.9428	6.93806	5.45651	5.26824	6.17202	6.15517	6.32482	5.83633	5.89068	6.24004	5.60952	5.19003	5.68761	5.37359	5.76628	6.49115	5.41458	5.90104	5.56845	6.18645	5.27539	5.60192	6.09519	5.6216	6.03079	6.02353	5.9354	5.93018	5.48599	6.07432	5.60324	5.32227	6.27142	6.14047	6.78611	6.46115	5.41255	6.08715	7.34717	6.5168	5.43886	5.657	6.3056	6.59864	6.67828	5.93579	6.3023	7.00888	6.23833	6.01198	6.77597	6.62254	7.10245	6.53339	6.17684	6.6321	6.01891	5.81317	5.55197	5.60485	5.66202	6.15919	6.51878	6.15336	5.5775	6.61681	5.91566	6.48123	5.87559	6.35013	5.29864	6.66932	6.14184	5.54683	6.69414	6.45357	5.80602
Q15758	AAAT_HUMAN	SLC1A5	Neutral amino acid transporter B(0) (ATB(0)) (Baboon M7 virus receptor) (RD114/simian type D retrovirus receptor) (Sodium-dependent neutral amino acid transporter type 2) (Solute carrier family 1 member 5)	0.966764	1.55497	1.50329	-0.0487644	0.636883	0.588119	0.815038	0.929503	0.000484133	0.0153243	0.000597941	0.00246323	5.70005	0.719665	29/29	5.65128	0.460597	20/20	6.28817	0.718917	45/45		6.09073	5.36042	5.39022	5.68658	6.55426	6.27139	7.91788	5.4503	5.98449	6.39303	5.95866	5.44703	5.57803	5.61537	6.01566	4.15777	6.18821	4.82325	6.67245	6.1148	4.93414	5.62381	5.36834	4.74213	5.50908	5.43249	5.29396	5.93952	4.7874	5.58229	5.18184	5.01121	5.09941	6.27371	5.97822	5.62299	5.47106	5.34148	5.98797	6.58546	5.26654	5.86356	5.55216	5.06004	6.14913	6.41357	5.42837	5.43676	5.71991	6.80336	6.86498	6.45484	7.08916	6.5164	6.46455	6.66578	5.16021	6.88744	6.24732	4.96404	6.12702	7.35224	7.17014	6.32492	6.92219	5.75076	6.64564	7.45188	6.62936	5.80711	6.63741	6.34227	8.048	6.02913	5.76189	5.923	6.28156	7.01735	5.89609	6.88889	5.27555	6.63894	5.35039	6.1253	5.25851	5.70169	6.11242	6.37598	4.71034	5.79942	4.87225	6.45539	6.24773	6.91872
Q16555	DPYL2_HUMAN	DPYSL2	Dihydropyrimidinase-related protein 2 (DRP-2) (Collapsin response mediator protein 2) (CRMP-2) (N2A3) (Unc-33-like phosphoprotein 2) (ULIP-2)	1.09881	0.305623	0.33582	0.135939	-1.71018	-1.57424	0.815038	0.929503	0.000508001	0.0156545	3.60875e-05	0.000306031	5.45267	1.00222	29/29	5.58861	1.66594	20/20	3.87843	2.12179	39/45		6.72952	6.69444	6.40309	6.62661	4.78831	4.26913	3.93834	6.25585	5.47538	4.93916	4.78035	5.30825	5.62069	4.74815	4.9838	5.81986	7.38578	6.70055	3.22005	4.12532	5.60092	5.35382	5.27257	4.9611	4.2247	5.01464	6.48242	6.05551	6.34917	4.24726	4.99792	7.97796	6.05103	3.71847	3.83038	5.23116	4.44181	8.51287	5.48035	8.5271	4.40588	4.98233	3.54338	6.76787	3.8047	7.20208	5.19446	7.96752	4.8877	0.274874	3.07361	9.38623	3.39795	0.274874	3.21983	3.13347	7.90997	0.274874	4.04608	2.68176	0.274874	3.45283	0.274874	2.46589	3.64311	3.34456	2.76465	7.55425	3.83678	3.6966	6.02517	3.89501	3.15451	3.373	3.39531	3.98988	3.82316	5.18557	6.118	3.73558	4.83788	0.274874	4.29698	6.27215	8.29814	2.99143	4.50362	2.97757	3.65291	6.79341	5.37953	3.82046	5.05593	3.69749
P55899	FCGRN_HUMAN	FCGRT	IgG receptor FcRn large subunit p51 (FcRn) (IgG Fc fragment receptor transporter alpha chain) (Neonatal Fc receptor)	0.787482	0.520476	0.409866	-0.34468	-0.942096	-1.28678	0.151542	0.503034	0.000510527	0.0156545	3.49297e-06	5.84107e-05	6.28593	1.17818	29/29	5.94125	0.865203	20/20	4.99916	1.1289	45/45		7.5212	7.66201	6.97294	8.47498	5.99327	6.63346	5.8328	7.86146	6.84871	7.21628	5.999	6.485	7.15259	6.40131	7.10085	6.34359	5.95244	7.10106	2.74265	5.02699	5.93032	4.08197	6.80192	5.56198	5.25858	5.39885	5.99362	5.03897	6.9033	6.19571	5.41093	7.16121	5.1713	5.90815	5.21399	5.57616	5.03288	7.88549	6.08051	6.59074	6.51592	6.89672	5.95227	6.54173	4.61842	4.29344	5.93874	5.83038	6.01042	5.92132	4.56926	7.97406	5.54284	4.19992	5.18238	5.94143	4.56926	5.90702	6.04471	6.08043	5.05068	3.03847	4.89102	5.43254	3.81642	4.89855	3.12763	2.33302	4.3872	4.61817	4.60465	5.10668	3.5016	4.78221	4.84468	5.87007	4.89341	5.28955	5.85511	4.86542	5.91855	4.74666	5.30882	5.89076	7.75306	5.50956	4.95368	5.33323	3.76502	5.91286	5.18967	2.32093	3.9923	5.22729
O00422	SAP18_HUMAN	SAP18	Histone deacetylase complex subunit SAP18 (18 kDa Sin3-associated polypeptide) (2HOR0202) (Cell growth-inhibiting gene 38 protein) (Sin3-associated polypeptide p18)	0.914046	1.35055	1.23446	-0.129662	0.433543	0.303881	0.218441	0.561686	0.000510527	0.0156545	0.0153114	0.033709	5.73269	0.489122	29/29	5.60302	0.370085	20/20	6.03657	0.399534	45/45		5.96665	5.416	5.75074	5.65227	5.55225	6.06455	5.82871	5.76189	6.33012	6.52423	5.03857	5.59297	5.84156	6.15132	6.34803	4.40468	6.26066	6.16127	6.16576	5.40625	5.08108	5.54892	5.9678	6.09451	6.01318	5.43871	5.69658	4.78818	5.40043	5.03986	5.47755	5.76147	6.05354	5.6145	5.56063	5.20681	5.90952	5.11974	5.98484	5.68468	5.39353	6.07752	5.86801	5.53313	5.95722	5.11128	6.20059	5.46396	5.0421	6.26206	6.15797	6.50458	6.44269	5.9813	6.18189	6.57333	6.66609	6.00304	6.26149	6.66719	6.58006	6.54734	5.90995	6.29237	6.62421	5.84679	5.41696	6.32455	5.79268	6.45874	5.68513	5.9443	5.91701	5.90124	5.69362	5.74671	5.2565	5.46769	5.38858	5.75525	5.95746	5.84343	6.74088	6.17162	6.54482	5.64516	5.91409	5.28469	6.09539	5.95855	5.833	6.07039	5.56599	5.76871
O00541	PESC_HUMAN	PES1	Pescadillo homolog	1.24762	1.37007	1.70932	0.31918	0.454245	0.773426	0.226147	0.568253	0.000510527	0.0156545	6.76032e-06	9.21781e-05	4.85223	1.00878	28/29	5.17141	0.446	20/20	5.62566	1.01418	44/45		5.71463	5.06281	4.88328	4.60595	5.58903	5.72022	4.87287	5.31891	5.00539	5.92902	4.7128	4.58013	4.06481	4.76841	5.26727	0.274874	5.16734	4.79022	5.87147	5.76725	4.20692	5.0555	4.99406	4.63341	5.05244	4.89468	5.15845	4.3138	4.43874	4.79621	4.37621	5.74913	5.57798	5.04014	5.29258	4.76369	5.25699	4.7508	5.45846	5.11713	5.19887	5.56926	5.4009	5.05317	6.34774	5.04429	5.11803	4.57154	4.94511	5.84608	5.77155	0.274874	5.58356	5.14124	5.88509	6.2354	6.15014	6.17158	5.53234	5.1285	6.04089	7.03667	5.87201	5.55929	6.78919	4.71709	5.21641	6.57888	5.73313	5.7776	5.82301	5.24616	6.36069	5.58015	5.5233	4.85426	5.14227	5.45751	5.53276	6.38608	5.68994	5.228	5.61588	5.26071	5.96263	5.05425	6.59768	5.02046	5.51991	5.23212	5.0078	7.62866	6.41815	5.97061
Q6P1J9	CDC73_HUMAN	CDC73	Parafibromin (Cell division cycle protein 73 homolog) (Hyperparathyroidism 2 protein)	1.10583	1.38048	1.52658	0.145132	0.465173	0.610305	0.768026	0.909921	0.000510527	0.0156545	0.000133402	0.000786716	4.66435	0.970913	28/29	4.80948	0.381797	20/20	5.27466	0.54345	45/45		4.72392	4.74601	5.20285	0.274874	4.62456	5.29077	4.28576	4.68744	3.58144	4.40099	5.21684	4.19129	4.66034	4.78404	5.26411	5.999	5.42294	4.64486	5.63897	4.94895	4.44954	4.75242	5.01837	4.96738	4.37525	5.25594	4.44535	4.7116	4.70044	4.72572	4.90155	3.91799	4.95732	5.07943	5.47585	5.01132	5.26455	4.57796	4.84463	4.38247	4.64654	5.13378	4.6809	5.44321	4.89016	4.64871	4.31769	4.47558	4.81432	4.80107	4.93184	4.77603	5.82515	4.83729	5.32976	5.97866	6.12918	5.06858	5.74087	6.08129	5.71098	5.73802	5.10198	5.52421	5.31084	4.98884	4.88596	5.67408	4.9434	5.96143	5.38531	5.34633	5.39451	5.63891	5.1914	4.11102	4.91961	5.24026	5.08997	5.23699	5.1523	5.03809	5.87348	5.06918	6.33563	4.75571	4.81973	4.32807	5.73463	5.37971	3.70957	5.55423	6.01981	4.69572
O60885	BRD4_HUMAN	BRD4	Bromodomain-containing protein 4 (Protein HUNK1)	1.15546	1.37169	1.58493	0.208463	0.455955	0.664417	0.991885	0.999132	0.000510527	0.0156545	0.000675454	0.0027073	4.01233	1.15062	27/29	4.22079	0.359595	20/20	4.67675	0.463274	45/45		4.49524	4.46594	4.30396	0.274874	3.79809	5.45371	3.94887	0.274874	4.04608	3.85177	3.40228	4.17302	4.5197	4.38199	4.18964	4.91055	4.99772	4.66599	5.41634	4.49142	3.30372	4.15433	4.43533	3.97546	4.24678	3.70124	3.79551	4.11033	4.57284	4.09924	3.94538	3.39767	4.14281	4.4297	4.15137	4.38022	4.6286	3.66964	4.39535	4.36228	3.89117	4.90353	4.72319	3.82502	4.39657	4.44233	4.2497	4.08668	4.29542	4.61089	4.12122	5.40553	4.27686	4.17086	4.47426	5.19899	4.89839	4.06112	4.61666	5.09041	5.08738	4.76319	4.60738	5.29396	4.65004	5.34718	4.83074	4.40519	4.90856	5.30998	5.2643	4.68291	4.79293	3.91014	3.9987	3.85727	4.03479	4.23728	4.31687	4.78096	4.75271	4.86241	4.6645	4.31244	5.44589	4.75895	4.72604	3.77483	5.10311	4.98796	4.42461	5.60517	4.38176	4.64833
P02747	C1QC_HUMAN	C1QC	Complement C1q subcomponent subunit C	1.86191	0.224242	0.417518	0.896782	-2.15687	-1.26009	0.233179	0.574375	0.000523017	0.0156545	0.00739149	0.0184981	2.31378	2.53804	14/29	3.21057	2.61816	12/20	1.0537	1.74122	8/45		0.274874	5.0463	4.59254	5.61358	2.2454	0.274874	0.274874	0.274874	0.274874	4.77187	2.1698	4.46104	5.36902	0.274874	0.274874	0.274874	5.13574	4.02972	0.274874	0.274874	0.274874	6.17832	0.274874	0.274874	0.274874	0.274874	2.46869	9.25144	1.64318	5.28731	0.274874	5.4935	8.22802	0.274874	5.16189	4.88597	0.274874	5.95192	4.35891	5.15874	0.274874	0.274874	0.274874	5.17238	0.274874	0.274874	4.79143	4.20685	3.31543	4.09802	0.274874	5.82279	3.54709	0.274874	0.274874	0.274874	0.274874	0.274874	0.274874	0.274874	0.274874	0.274874	0.274874	3.96836	0.274874	0.274874	0.274874	0.274874	0.274874	0.274874	0.274874	0.274874	0.274874	0.274874	0.274874	0.274874	0.274874	3.56637	4.68948	0.274874	0.274874	0.274874	0.274874	0.274874	5.57243	0.274874	0.274874	0.274874	0.274874	5.98145	0.274874	0.274874	0.274874	0.274874
P85037	FOXK1_HUMAN	FOXK1	Forkhead box protein K1 (Myocyte nuclear factor) (MNF)	1.37165	1.86804	2.56229	0.455907	0.901525	1.35743	0.437592	0.730969	0.000536745	0.0156545	8.73681e-05	0.00057663	3.88474	2.12562	22/29	4.34065	1.78253	17/20	5.24217	1.18281	43/45		5.47718	4.58981	4.99271	0.274874	0.274874	6.27595	0.274874	0.274874	0.274874	5.67288	4.83151	4.83841	4.39055	0.274874	0.274874	5.29342	5.71586	5.48898	4.86548	5.70356	4.50446	5.23102	5.31689	4.70031	4.90064	4.23637	4.62181	4.09728	4.98834	4.76045	4.62339	0.274874	0.274874	4.82677	5.32396	4.72505	5.24138	0.274874	4.66055	5.53544	5.07283	5.3323	5.73661	5.13446	5.32299	5.33172	5.07443	4.46403	4.82201	5.83422	5.23656	0.274874	5.26196	4.76966	5.18136	5.96703	5.21926	5.05181	5.56382	5.92797	5.83406	5.98859	5.42393	6.28849	6.52913	5.32941	5.0876	5.52638	5.40183	5.41565	5.53479	5.09031	6.34516	5.07777	5.40647	4.28754	5.41532	5.03959	5.29325	5.6388	5.68894	5.39054	5.62583	5.59331	5.77536	5.73355	4.91976	4.17046	5.79655	5.09901	0.274874	6.29307	5.85251	5.44155
Q14766	LTBP1_HUMAN	LTBP1	Latent-transforming growth factor beta-binding protein 1 (LTBP-1) (Transforming growth factor beta-1-binding protein 1) (TGF-beta1-BP-1)	0.970374	0.409236	0.397112	-0.0433875	-1.289	-1.33238	0.482807	0.757162	0.0005375	0.0156545	0.000394406	0.00180943	5.26042	1.65408	28/29	5.21703	1.34305	20/20	3.92803	1.73644	41/45		5.1046	7.62177	7.00185	6.79249	5.45139	5.13705	4.49244	4.86783	6.15295	4.85682	5.07716	5.90157	6.52608	4.98466	6.21371	6.59393	8.3308	6.25007	2.89376	4.77146	2.92489	0.274874	6.52065	3.2519	4.38827	4.14897	3.76667	5.36679	6.88675	3.39984	4.79069	6.53116	9.06057	3.40992	4.53996	6.51287	3.94284	5.49906	6.06412	4.95069	4.81636	5.76691	4.02407	4.69234	5.15442	4.03993	4.56001	6.51335	6.07151	4.15435	2.91244	7.71356	3.50478	3.83463	0.274874	3.13972	3.26095	3.0719	4.28152	3.40591	4.77103	0.274874	3.16971	3.81409	0.274874	4.35432	3.1387	0.274874	3.37725	4.74103	4.27461	4.74644	3.78605	3.0187	5.81757	3.89405	4.75525	4.75599	7.31178	3.81209	6.49495	3.82008	3.63484	3.75886	8.03555	3.76677	2.98943	3.78037	2.94178	5.94113	7.12519	3.40871	3.3538	3.79218
O00148	DX39A_HUMAN	DDX39A	ATP-dependent RNA helicase DDX39A (EC 3.6.4.13) (DEAD box protein 39) (Nuclear RNA helicase URH49)	1.93323	1.90089	3.67487	0.951016	0.926676	1.87769	0.926653	0.974337	0.000537954	0.0156545	0.000864016	0.00326851	4.0614	2.6466	20/29	5.01241	1.67886	18/20	5.93909	1.07191	44/45		0.274874	5.72821	6.04703	0.274874	0.274874	5.22003	5.41223	0.274874	0.274874	0.274874	4.41632	5.27401	5.25587	0.274874	0.274874	6.15064	6.69064	6.86994	6.22684	6.64844	4.17781	5.89883	5.76681	6.17705	5.787	6.00172	6.1047	0.274874	5.45247	5.68948	5.12429	5.17544	0.274874	5.80416	5.43994	4.91107	6.10843	0.274874	5.93838	5.62064	5.38326	6.72408	5.29	5.86448	5.79454	5.24696	5.59693	5.13262	4.85378	6.08352	6.03018	6.70484	5.78405	0.274874	5.69696	6.29508	6.26607	5.05715	6.10012	5.98097	6.12268	7.2872	5.91554	6.29553	6.39098	6.17128	5.80317	7.15243	5.8668	7.0014	6.79062	6.67102	6.39299	6.26171	5.61172	5.25921	5.39364	6.19838	5.45207	6.30461	5.23073	4.42742	6.14321	4.89194	6.54997	5.269	5.26794	5.40692	5.96762	6.86489	6.41535	7.27506	6.6804	6.25165
P61978	HNRPK_HUMAN	HNRNPK	Heterogeneous nuclear ribonucleoprotein K (hnRNP K) (Transformation up-regulated nuclear protein) (TUNP)	1.13476	1.35737	1.54028	0.182382	0.440813	0.623195	0.14027	0.492491	0.000538256	0.0156545	4.3963e-09	2.0776e-06	9.52445	0.318058	29/29	9.70683	0.491613	20/20	10.1476	0.330485	45/45		9.55299	9.33971	9.2373	9.24566	9.56256	10.2241	9.81728	9.26068	9.34753	9.63338	9.45869	9.3359	9.56645	9.69689	9.72347	9.68162	9.91374	9.53085	10.1557	10.048	9.2307	9.4573	9.60928	9.67452	9.26944	8.7877	9.35736	9.05033	9.44008	9.29084	9.15694	8.62946	9.14305	9.7227	10.3904	9.21941	9.57042	9.76171	9.77925	9.88284	10.07	10.3026	10.4851	9.65986	10.33	10.1274	9.8194	9.47203	9.32319	10.0403	10.0045	10.0199	9.92789	9.82975	10.1617	10.4632	10.2382	10.2611	10.0233	10.584	10.4538	10.5673	10.1323	10.3795	10.4569	10.2224	10.1776	9.93877	10.3248	10.5081	10.2085	10.0558	10.258	9.33646	9.48667	9.78022	9.92296	10.1591	9.59653	10.0682	10.3631	9.93164	10.8053	10.3045	10.606	10.4211	10.3092	9.7699	10.5031	9.85804	9.42735	10.5735	9.85188	10.3317
P20160	CAP7_HUMAN	AZU1	Azurocidin (Cationic antimicrobial protein CAP37) (Heparin-binding protein) (HBP) (hHBP)	0.612379	0.235631	0.144295	-0.707504	-2.0854	-2.79291	0.14027	0.492491	0.000538256	0.0156545	9.8733e-07	2.49e-05	12.1447	1.33855	29/29	11.4372	1.53511	20/20	9.35178	2.25312	45/45		12.1272	12.0057	12.5306	12.9245	11.537	12.7955	11.821	12.7427	12.19	13.5477	12.9067	11.5475	13.2565	12.6352	14.1466	12.6667	13.8818	12.5548	7.6766	12.1431	10.2014	11.3083	13.6808	10.1746	12.1956	9.87147	11.9877	12.7269	12.4117	13.162	9.46506	13.1371	11.986	11.0299	9.18218	10.3888	9.51042	12.8304	9.92046	13.0158	12.0672	12.8959	11.2602	10.6537	9.96784	9.36481	13.872	12.3761	12.6578	5.69768	7.99211	12.5164	8.43241	7.96298	9.53657	9.33926	6.51249	7.50305	11.6776	8.52227	10.3779	6.43985	7.02168	9.34404	7.79613	5.22236	7.19561	10.3264	10.1894	8.61899	7.92874	10.003	7.98849	8.89256	12.6093	11.7256	11.9874	11.1447	10.7046	7.80522	13.0179	8.7816	12.4051	10.382	13.9922	9.52569	6.95257	6.43751	7.70388	12.6836	13.3336	6.50843	8.89079	11.2003
P49913	CAMP_HUMAN	CAMP	Cathelicidin antimicrobial peptide (18 kDa cationic antimicrobial protein) (CAP-18) (hCAP-18) [Cleaved into: Antibacterial peptide FALL-39 (FALL-39 peptide antibiotic); Antibacterial peptide LL-37; Antibacterial peptide KR-20; Antibacterial peptide LL-23; Antibacterial peptide LL-29; Antibacterial peptide KS-30; Antibacterial peptide RK-31; Antibacterial peptide FF-33]	0.756401	0.211965	0.16033	-0.402777	-2.2381	-2.64088	0.285543	0.615535	0.000538256	0.0156545	1.82619e-05	0.000185732	8.88645	1.696	29/29	8.48367	1.48114	20/20	6.24557	2.54345	44/45		7.82991	8.95306	8.65625	10.9695	8.62141	8.19276	8.88456	8.56187	10.1202	8.99037	8.6728	8.60001	9.4355	6.97099	11.1554	10.6875	12.0665	10.5233	3.58513	10.1188	6.37635	8.24167	11.3305	7.7617	8.77748	6.95281	9.10829	9.05984	8.50265	8.65597	7.75015	10.8562	8.42466	7.2346	6.08276	7.03875	6.33043	9.93211	6.99704	9.97728	9.35332	9.7788	8.31681	8.61787	8.05545	6.2418	10.2947	9.64825	10.0866	3.25801	3.0612	8.40765	4.57219	4.89666	5.31469	5.29426	3.95662	4.5888	8.336	4.75239	5.70733	2.56333	3.36929	4.84168	2.83039	0.274874	5.04339	8.12903	8.06756	7.87695	7.48087	7.83606	5.72876	5.79091	9.90073	8.42034	8.42473	9.11229	7.7039	5.35339	10.7008	4.87541	9.49965	5.70509	9.59743	6.72809	3.62816	3.6866	4.95369	10.7467	10.9268	3.84671	5.6145	9.64669
Q9Y3Y2	CHTOP_HUMAN	CHTOP	Chromatin target of PRMT1 protein (Friend of PRMT1 protein) (Small arginine- and glycine-rich protein) (SRAG)	1.1298	1.78343	2.01492	0.176068	0.834652	1.01072	0.575887	0.811632	0.000538256	0.0156545	4.43745e-07	1.45661e-05	5.95011	0.699306	29/29	6.12617	0.907663	20/20	6.96083	0.789586	45/45		6.59655	6.33504	5.9514	5.0971	5.8855	7.16737	6.00863	5.45638	5.4562	5.76653	5.85419	5.78048	5.69114	6.48609	5.64039	4.12411	6.27892	5.75333	8.01814	4.91909	6.11734	6.30616	5.9299	6.5793	5.78701	5.90484	6.12581	5.3195	6.21667	5.79964	5.40318	4.74476	5.70569	7.03849	7.92045	6.37792	7.42672	4.4098	6.71964	5.44663	6.49456	5.86022	7.41241	5.738	6.51917	6.59819	5.96112	5.70163	5.24528	7.23028	6.73538	7.43643	7.31057	6.96461	7.29673	7.84666	8.49678	7.42039	6.87448	8.39273	7.61702	7.30144	6.87078	7.36575	7.56225	7.21827	6.85142	7.56901	7.3001	7.79559	7.12168	7.21467	7.18285	6.76089	4.88483	5.46638	6.16326	6.64355	6.53529	6.94311	6.04216	7.0595	6.86067	6.87362	4.86529	7.57492	7.3615	6.6003	7.49181	5.8381	5.173	7.75272	6.73302	6.63739
P33316	DUT_HUMAN	DUT	Deoxyuridine 5'-triphosphate nucleotidohydrolase, mitochondrial (dUTPase) (EC 3.6.1.23) (dUTP pyrophosphatase)	1.07417	1.50416	1.61571	0.103216	0.588955	0.692171	0.632625	0.841692	0.000538256	0.0156545	0.000106425	0.000662914	6.86355	0.625746	29/29	6.96677	0.533501	20/20	7.55573	0.709608	45/45		6.01825	7.0417	7.01047	5.76133	6.1681	7.49276	7.37584	6.29984	6.30256	5.80672	7.01262	6.8725	7.46158	6.47163	6.60023	7.49138	7.88026	7.80409	7.92792	7.39403	6.60244	6.80043	7.53987	7.04377	7.2649	6.09588	6.40125	6.4134	6.68733	6.94985	6.43452	7.48413	6.63058	6.26194	7.0615	6.88704	7.93677	5.86561	6.64085	6.87234	7.03812	6.74921	6.81349	7.36709	8.1651	6.74717	7.35664	7.23763	6.83585	7.21184	7.52278	6.19286	7.31339	8.04388	7.0448	7.88591	7.11058	7.44875	7.66728	8.17632	7.50635	8.98957	7.94442	7.51704	7.89359	7.99657	7.4241	6.76209	8.56423	8.25494	7.39446	8.06619	7.2017	7.80092	7.9323	7.35039	5.89823	6.28092	6.70131	7.97363	7.15513	8.66148	8.33047	8.28978	8.95216	8.22157	7.36898	5.97524	7.34961	7.41326	6.92928	7.71324	7.62532	6.95082
P09486	SPRC_HUMAN	SPARC	SPARC (Basement-membrane protein 40) (BM-40) (Osteonectin) (ON) (Secreted protein acidic and rich in cysteine)	0.879172	0.263821	0.231944	-0.185782	-1.92237	-2.10815	0.555237	0.805211	0.000539984	0.0156545	2.99316e-05	0.000267959	5.21866	1.70536	28/29	5.03288	1.84708	19/20	3.11051	2.1214	36/45		4.84329	7.64238	7.3004	6.86231	5.63342	5.3293	4.55544	5.16443	6.03373	4.79278	5.51874	5.38115	6.2602	4.62952	6.72409	6.12982	7.57	5.76287	0.274874	2.92819	2.86612	2.48154	6.81156	3.19798	3.91909	4.68264	4.66109	6.205	7.17924	3.49845	4.68865	6.72869	9.11182	0.274874	5.22768	6.72404	3.75491	5.99583	5.64259	4.96451	4.70046	5.59654	3.31955	5.17276	4.67443	2.80286	4.5134	7.12688	6.13866	0.274874	3.67536	7.95693	3.0746	2.14269	2.27599	2.25493	2.12436	2.59827	3.57169	2.91935	0.274874	0.274874	2.09466	3.4462	0.274874	3.57333	0.274874	0.274874	0.274874	0.274874	3.88315	5.79481	3.78414	2.89614	5.03534	3.64567	4.34665	3.57564	7.60943	3.62249	7.07527	3.51526	2.6996	3.8923	7.6134	3.23712	1.79974	2.10711	2.32641	5.76814	6.80494	0.274874	2.45929	2.29856
Q9UHR5	S30BP_HUMAN	SAP30BP	SAP30-binding protein (Transcriptional regulator protein HCNGP)	0.910613	1.51452	1.37915	-0.13509	0.598864	0.463775	0.404259	0.706612	0.000552564	0.015813	5.18532e-05	0.000396179	4.13562	0.80953	28/29	4.00053	1.01278	19/20	4.5994	0.774626	44/45		4.39985	4.21185	4.2942	0.274874	4.04596	4.35489	4.47225	4.26922	4.07148	4.2659	3.98712	3.86598	4.85581	3.90455	4.35919	4.0152	4.7154	4.26458	5.40871	4.45523	4.07717	4.25101	3.90707	4.03214	4.21539	4.4419	4.31345	4.34028	3.86244	4.32228	3.17123	3.76833	0.274874	4.60032	3.83062	4.08468	4.33338	3.92952	4.93133	4.61641	3.99891	4.42074	4.97097	4.17093	5.25524	3.86505	3.59786	3.71642	4.15159	4.50916	4.35574	5.16177	4.42171	4.7076	4.19918	5.35032	4.57359	3.74605	4.15184	4.86872	5.09712	4.80474	4.60484	5.06445	4.85367	5.17862	4.70774	4.57355	4.74065	5.1981	5.31758	4.38527	5.07444	4.11158	3.98667	4.04085	4.58177	4.06589	4.96924	5.05574	4.75825	4.25715	5.04259	4.74282	4.26451	4.80586	4.88058	4.60749	5.04789	4.35869	0.274874	5.43802	5.04742	4.98865
Q9NYV4	CDK12_HUMAN	CDK12	Cyclin-dependent kinase 12 (EC 2.7.11.22) (EC 2.7.11.23) (Cdc2-related kinase, arginine/serine-rich) (CrkRS) (Cell division cycle 2-related protein kinase 7) (CDC2-related protein kinase 7) (Cell division protein kinase 12) (hCDK12)	0.957339	1.7472	1.67266	-0.0628984	0.805046	0.742148	0.706275	0.880895	0.000567068	0.015813	0.000207555	0.00110271	2.93493	1.31922	25/29	2.87203	1.20579	17/20	3.67708	0.386766	45/45		6.30517	2.73705	3.03785	3.64795	3.23228	3.9719	3.56352	0.274874	3.47804	3.79511	3.56171	2.86001	3.21533	3.30527	0.274874	0.274874	2.7831	2.6298	4.33742	4.48086	2.59876	2.72361	2.78756	2.7225	2.77392	0.274874	2.83289	3.68811	2.94378	3.34389	2.20319	0.274874	0.274874	3.54995	3.16371	3.41546	3.19112	0.274874	3.86398	2.9029	3.40297	3.49742	3.90105	2.64826	4.26534	3.57732	3.42362	3.38909	2.87677	3.36165	3.89089	4.53799	3.44153	3.54709	3.46309	3.54933	4.26229	3.41213	3.4621	3.63588	3.81807	3.94421	3.91453	3.85258	3.8274	3.57343	3.64177	3.57292	2.9444	4.19543	4.29851	3.04357	4.06959	3.09896	3.63145	3.61768	3.64047	3.67151	3.45118	3.69084	4.1378	3.67763	3.75598	3.4892	3.54012	3.23792	3.47047	3.24217	3.90112	2.84956	3.42992	4.51043	3.74908	4.41472
P29084	T2EB_HUMAN	GTF2E2	Transcription initiation factor IIE subunit beta (TFIIE-beta) (General transcription factor IIE subunit 2)	1.44078	1.90384	2.74302	0.526853	0.928913	1.45577	0.248971	0.587011	0.000567305	0.015813	1.15652e-06	2.80274e-05	2.54914	1.44817	22/29	3.07599	1.17766	18/20	4.0049	0.605896	45/45		0.274874	2.4705	2.67213	0.274874	0.274874	4.39164	3.26861	0.274874	0.274874	0.274874	3.59878	2.68319	2.96728	2.0441	4.0293	2.59078	4.31784	3.53167	4.08574	4.66228	3.43855	3.40301	3.28394	3.48252	2.76568	2.64419	3.45467	0.274874	2.21442	3.68324	1.99663	0.274874	0.274874	3.09404	3.72663	2.82163	3.32038	2.57517	3.04663	4.51609	3.3915	4.70984	4.31573	3.27286	3.71208	4.17571	2.81248	2.61637	3.183	3.33306	2.93726	3.34504	2.93529	2.96876	3.54015	3.86788	5.12318	3.57957	3.76551	4.40789	3.75202	4.0702	4.66396	3.8594	3.41154	4.82018	3.87079	4.17328	4.40898	4.6706	4.15994	3.27387	3.63857	3.48207	3.49845	3.59239	4.55275	5.04005	4.15906	4.16028	3.06507	4.34862	4.4527	4.42594	3.72549	4.42823	4.70192	4.76344	4.60522	3.06853	3.878	4.28446	4.64934	4.76162
P02775	CXCL7_HUMAN	PPBP	Platelet basic protein (PBP) (C-X-C motif chemokine 7) (Leukocyte-derived growth factor) (LDGF) (Macrophage-derived growth factor) (MDGF) (Small-inducible cytokine B7) [Cleaved into: Connective tissue-activating peptide III (CTAP-III) (LA-PF4) (Low-affinity platelet factor IV); TC-2; Connective tissue-activating peptide III(1-81) (CTAP-III(1-81)); Beta-thromboglobulin (Beta-TG); Neutrophil-activating peptide 2(74) (NAP-2(74)); Neutrophil-activating peptide 2(73) (NAP-2(73)); Neutrophil-activating peptide 2 (NAP-2); TC-1; Neutrophil-activating peptide 2(1-66) (NAP-2(1-66)); Neutrophil-activating peptide 2(1-63) (NAP-2(1-63))]	0.716295	0.247162	0.177041	-0.481374	-2.01647	-2.49785	0.333924	0.65559	0.000567384	0.015813	1.65265e-05	0.000175566	9.94744	1.84731	29/29	9.46607	1.65147	20/20	7.4496	2.45522	45/45		9.3003	11.392	11.8921	11.2543	9.87661	9.34087	8.06614	9.80372	11.0214	9.19595	9.83268	9.714	11.1935	9.45053	11.5076	12.2205	13.2091	11.631	6.4453	8.28291	6.89133	5.03614	12.3758	8.31295	9.5293	10.8234	10.0464	9.90977	10.9204	8.01365	9.4319	10.9679	12.6678	5.34507	9.62446	10.7913	7.24839	9.85865	9.33965	9.91781	9.06999	10.0775	7.86755	9.99366	9.47632	7.49639	10.2624	11.6245	10.2465	4.02241	6.78399	12.045	7.2337	6.0411	6.44812	4.79051	4.41866	5.48568	7.81655	6.93307	5.90211	3.14072	5.57786	6.94674	4.44237	8.65618	5.82037	3.44061	5.36482	6.64185	8.85491	9.31562	7.61899	7.53429	10.7574	8.21223	8.98046	9.2193	11.536	8.69441	11.2771	7.64964	8.14283	8.25034	13.1407	7.60372	6.63295	5.97432	6.26389	11.422	12.8573	5.20219	7.15159	4.98723
P12814	ACTN1_HUMAN	ACTN1	Alpha-actinin-1 (Alpha-actinin cytoskeletal isoform) (F-actin cross-linking protein) (Non-muscle alpha-actinin-1)	0.777356	0.335128	0.260514	-0.363353	-1.57721	-1.94057	0.495584	0.76597	0.000567384	0.015813	1.22142e-05	0.000141639	7.15056	1.61996	29/29	6.78721	1.42893	20/20	5.21	1.88468	45/45		7.66976	9.90002	9.0861	7.96676	6.92639	5.96792	5.36541	8.04675	7.62269	6.84474	5.85162	7.78099	7.38929	8.27503	7.2085	9.36726	10.3858	8.93262	4.02935	5.7783	5.94833	3.65657	6.81343	5.89606	5.97247	6.02884	7.11291	6.51966	9.02276	4.54861	6.92762	8.0151	10.2773	5.65155	6.00842	8.35828	5.24141	7.0722	7.33248	6.36243	6.38322	7.79225	4.50421	7.81312	6.39774	5.26783	6.06888	7.71371	8.00792	3.67671	4.17443	8.76724	6.47005	3.47265	4.02096	4.1749	2.68493	3.78671	4.93389	3.38145	3.40408	2.47364	3.47119	4.0649	4.16255	5.12688	4.38905	5.38767	5.14978	6.03232	5.65867	5.80365	4.87935	3.85175	7.11596	5.4867	5.70798	8.74171	9.70578	5.40885	7.95276	4.60105	5.01326	5.80372	10.3321	4.95914	3.21254	3.63909	3.39571	8.3078	8.14607	3.94317	4.90287	4.67423
P07996	TSP1_HUMAN	THBS1	Thrombospondin-1 (Glycoprotein G)	0.96405	0.254235	0.245096	-0.0528207	-1.97576	-2.02858	0.783611	0.915887	0.000567384	0.015813	0.000152554	0.000867505	8.10611	1.81399	29/29	8.05329	1.61321	20/20	6.07753	2.33975	44/45		7.3573	10.6801	10.4089	9.4948	8.39962	8.11989	6.58279	7.30352	8.36312	7.14548	8.05395	8.06884	9.64978	7.32108	9.38111	10.3308	11.4405	9.35589	5.12937	7.17518	5.18226	4.23747	9.90479	5.81758	7.33399	7.03345	6.54566	8.96706	10.2929	6.67214	8.26252	9.51434	12.3264	4.74662	7.6086	9.53657	6.02781	8.00566	9.03207	7.95844	7.87557	8.34251	6.82494	8.08391	8.05259	6.12408	7.49931	9.33637	9.23531	2.85777	5.36897	10.644	5.35419	4.16661	4.55593	4.74828	3.3863	4.27006	6.64203	4.9497	5.18754	0.274874	5.06592	5.3868	3.62053	7.58524	5.443	3.52357	4.84446	5.57761	8.27991	7.74968	7.11044	4.58295	9.13908	6.95866	7.581	7.06649	10.5482	6.74587	9.61844	6.22035	6.2561	6.64174	11.4673	6.15409	3.68909	4.1219	4.55312	9.73315	10.5629	4.62322	5.80775	4.82381
Q9HCJ3	RAVR2_HUMAN	RAVER2	Ribonucleoprotein PTB-binding 2 (Protein raver-2)	1.33479	2.01517	2.68982	0.416611	1.0109	1.42751	0.223031	0.568253	0.000568391	0.015813	1.16574e-05	0.000137234	1.37317	1.2115	15/29	1.78978	1.23755	13/20	2.80068	1.16531	39/45		0.274874	1.67335	0.274874	0.274874	3.41232	3.73545	3.66048	0.274874	2.19003	0.274874	2.24673	0.274874	0.274874	0.274874	0.274874	3.03974	2.81115	0.274874	2.06437	0.274874	1.17518	1.77389	2.34348	2.07864	2.22616	0.274874	0.274874	0.274874	1.54272	2.0743	2.12891	2.57351	0.274874	3.33224	2.06055	0.274874	0.274874	3.08017	0.274874	4.04292	2.36954	0.274874	1.8632	2.76049	2.25914	2.65816	0.274874	2.66835	0.274874	4.05345	3.86734	0.274874	3.45503	3.09575	3.12577	3.74722	3.40376	4.25519	2.73707	3.91661	3.02437	4.63286	3.79151	3.89454	3.15329	2.31422	3.33872	3.5769	3.01133	3.29304	2.6901	2.64958	3.47272	0.274874	1.36452	2.72202	0.274874	0.274874	2.82362	0.274874	2.87385	2.72953	3.33938	2.15849	3.39683	3.40637	2.39132	2.76061	2.77389	2.43819	0.274874	4.02623	3.23477	3.44129
Q9H6F5	CCD86_HUMAN	CCDC86	Coiled-coil domain-containing protein 86 (Cytokine-induced protein with coiled-coil domain)	1.63424	2.48397	4.05941	0.708624	1.31265	2.02127	0.146949	0.500368	0.000596322	0.0162001	3.05288e-07	1.16197e-05	3.12148	1.83036	22/29	3.83011	1.73469	17/20	5.14276	1.38965	43/45		4.01901	3.9907	5.03158	0.274874	4.05114	3.71768	3.62197	0.274874	1.68242	0.274874	4.92035	4.61866	4.96943	3.21953	0.274874	0.274874	0.274874	5.51029	4.93081	5.45317	3.33097	3.78776	3.57482	4.28113	2.75416	2.73761	3.76361	0.274874	4.63213	3.47678	5.05089	5.1009	5.86	3.37461	4.52172	3.02853	4.72796	0.274874	4.54134	5.16089	3.5645	4.92308	4.85247	0.274874	5.13226	4.57675	0.274874	2.73735	5.14751	5.0428	5.39485	5.84904	4.91488	4.50892	5.2538	5.6863	6.72789	4.92723	5.27354	5.1748	5.16585	7.13382	5.48231	5.11132	6.7859	3.94461	5.31354	5.18602	5.20244	5.97228	6.18549	4.17412	5.70049	5.09584	5.59354	5.68618	0.274874	4.18101	4.89546	6.25528	0.274874	4.45728	3.44845	4.62983	5.55413	5.10669	6.70215	4.43558	4.83116	4.15268	7.62808	7.5217	5.30316	5.28383
Q9BSC4	NOL10_HUMAN	NOL10	Nucleolar protein 10	1.63106	1.93441	3.15515	0.705813	0.951897	1.65771	0.156838	0.507116	0.000597644	0.0162001	3.89619e-08	4.7424e-06	2.83499	1.43467	23/29	3.5408	1.16647	19/20	4.4927	1.17269	43/45		3.45574	3.56616	3.1042	0.274874	3.82992	3.86795	3.23138	0.274874	0.274874	3.11388	3.72559	3.81728	3.08179	3.64834	3.28993	0.274874	2.94849	2.58773	5.16485	4.03072	3.33992	2.87337	2.9164	4.90015	3.26964	0.274874	3.25096	0.274874	3.55099	3.56557	2.89216	2.91566	4.03001	4.41389	5.02974	3.50553	5.50994	0.274874	4.7151	3.31268	3.42646	2.6621	4.13806	2.43575	4.81892	4.04579	2.83745	2.51744	3.76889	5.629	5.15707	0.274874	4.52465	4.17725	4.63862	4.87624	4.91277	5.59168	4.78002	4.2898	5.031	5.28383	4.73357	4.60799	6.69102	4.00134	3.97969	5.42977	4.00914	4.58908	5.44654	4.32516	5.6037	4.943	4.72527	3.66034	3.09568	3.31531	4.05947	5.01882	3.72203	4.42866	3.95922	4.31452	4.21687	4.46737	5.31469	4.58946	4.74185	3.77765	0.274874	6.27887	5.05193	5.63165
Q14019	COTL1_HUMAN	COTL1	Coactosin-like protein	0.720683	0.277231	0.199795	-0.472564	-1.85084	-2.32341	0.169728	0.517591	0.000597644	0.0162001	9.4573e-06	0.000119012	7.17928	1.51604	29/29	6.70672	1.44474	20/20	4.85587	2.31189	42/45		8.98346	8.47356	8.41562	9.02322	6.74262	4.91816	5.90859	8.78089	7.55116	7.1664	5.131	7.134	7.60371	6.94508	7.55434	8.43165	9.63148	8.93845	3.13714	4.86811	6.66296	7.93881	6.23578	6.30766	6.0091	6.01795	7.91165	7.11658	8.65998	5.88393	6.7428	8.0181	8.31498	5.55416	5.73211	7.29757	5.76291	10.0552	7.63196	6.76998	6.08351	7.00642	4.43095	8.31149	5.7335	3.77405	7.47722	6.18545	7.36802	3.25488	3.31198	10.3059	4.39789	2.9207	4.63882	6.05526	4.11855	3.29339	5.21975	5.08719	0.274874	2.15752	1.96196	4.12783	2.69904	4.70965	2.95838	4.68055	6.31781	5.2897	3.68209	6.0648	4.44377	4.49315	5.35427	5.36549	5.51989	7.97206	8.20204	4.59371	7.43256	2.98037	7.01323	6.80711	10.3158	5.32871	0.274874	3.96635	3.38892	8.30925	7.00039	0.274874	7.77042	4.17866
Q9Y383	LC7L2_HUMAN	LUC7L2	Putative RNA-binding protein Luc7-like 2	1.07968	1.5474	1.6707	0.110608	0.629844	0.740452	0.365352	0.679653	0.000597974	0.0162001	8.53768e-06	0.000109437	6.73579	0.668259	29/29	6.8464	0.587203	20/20	7.47624	0.680045	45/45		6.60509	7.08805	7.06717	6.60315	6.96689	7.871	7.26501	5.69838	6.27589	6.3635	6.87054	7.09636	7.01498	6.67828	6.65967	7.04472	6.77379	6.43157	8.93025	6.47913	6.0677	6.88517	6.80231	6.13587	6.50678	5.47191	5.63857	7.14335	6.90281	6.94837	6.1437	7.15034	6.43174	7.46393	6.97868	6.50091	7.13411	6.2927	7.00931	6.88034	6.93604	6.93902	8.15846	6.21642	7.38871	7.45549	6.36003	5.51284	7.02681	7.33268	7.36045	7.47392	7.21995	7.21625	6.86242	7.96614	7.78981	6.98354	7.54377	7.55834	7.90774	8.015	7.99103	7.7213	7.82993	8.31875	8.11292	7.32657	8.43631	8.49983	8.52925	7.72152	8.79801	6.17193	6.04928	7.26835	7.40057	7.14038	6.34549	7.66621	6.98735	6.82973	6.7819	7.00884	7.38976	7.64332	7.45113	5.90852	7.88264	7.52718	6.27022	8.66002	7.7157	7.81693
P19388	RPAB1_HUMAN	POLR2E	DNA-directed RNA polymerases I, II, and III subunit RPABC1 (RNA polymerases I, II, and III subunit ABC1) (DNA-directed RNA polymerase II 23 kDa polypeptide) (DNA-directed RNA polymerase II subunit E) (RPB5 homolog) (XAP4)	1.08439	1.36047	1.47528	0.116887	0.444101	0.560988	0.721853	0.886983	0.000597974	0.0162001	4.18701e-05	0.000337792	4.78979	0.931385	28/29	4.90668	0.464654	20/20	5.35078	0.399775	45/45		4.77939	4.54551	4.88423	0.274874	4.66594	5.49969	4.56365	4.72229	4.92973	4.73771	4.31421	4.85314	4.71416	4.78427	5.23241	5.28814	5.23667	5.14628	5.40538	5.69696	4.41878	4.8389	5.27716	5.27414	5.30531	4.99735	4.85081	5.05868	4.60823	4.76729	4.81726	4.40276	5.82936	4.31327	5.11912	4.33371	4.78638	4.86047	4.83602	5.67691	4.29152	5.28859	5.14415	5.11608	5.38458	4.54001	5.52087	4.6356	4.46966	5.07493	5.12825	4.94638	4.89731	5.14274	4.97872	5.69832	4.99559	4.94212	5.37396	5.38722	5.53524	5.80452	4.98879	5.27144	5.58435	5.438	5.14534	5.7473	5.34075	5.79168	5.64426	5.26887	5.71784	5.28776	5.52392	5.01524	5.20888	5.43848	4.91572	5.72665	5.23212	5.18355	5.98185	5.04207	6.2101	4.8234	5.49093	4.48228	5.56016	5.47054	4.97329	6.62646	5.7046	5.04319
Q13227	GPS2_HUMAN	GPS2	G protein pathway suppressor 2 (GPS-2)	1.54458	3.61888	5.58966	0.627217	1.85554	2.48276	0.300959	0.629912	0.000607009	0.0163734	4.29528e-06	6.76908e-05	1.29379	1.84388	7/29	1.921	2.08461	8/20	3.77655	1.94542	35/45		0.274874	4.67526	0.274874	0.274874	0.274874	4.15655	0.274874	0.274874	0.274874	0.274874	0.274874	0.274874	4.52277	4.30165	0.274874	0.274874	0.274874	0.274874	4.98142	0.274874	4.15303	0.274874	0.274874	4.68193	0.274874	0.274874	0.274874	0.274874	0.274874	0.274874	4.14752	0.274874	0.274874	0.274874	4.44005	0.274874	4.89322	0.274874	0.274874	4.17784	3.57806	0.274874	4.45049	0.274874	0.274874	0.274874	4.85333	0.274874	4.5811	5.19054	3.92988	0.274874	5.92688	4.6869	5.01085	5.53952	4.97132	4.48315	5.16389	5.54397	5.37534	4.95071	4.7399	4.96201	5.09275	4.31747	4.05343	4.69474	4.56771	5.06774	4.4686	4.62564	4.08917	0.274874	0.274874	0.274874	0.274874	4.58583	4.45798	4.69673	4.85377	3.50535	5.11455	4.75893	0.274874	4.68827	4.25152	0.274874	4.89594	0.274874	0.274874	5.64558	4.28933	0.274874
O75923	DYSF_HUMAN	DYSF	Dysferlin (Dystrophy-associated fer-1-like protein) (Fer-1-like protein 1)	0.635615	0.202461	0.128687	-0.653775	-2.30429	-2.95806	0.210878	0.553309	0.000625989	0.0164248	7.99623e-07	2.14441e-05	5.56377	1.45414	28/29	4.91	1.8657	18/20	2.60571	2.49663	23/45		5.42425	6.1485	6.23678	7.17648	4.94095	5.00791	4.31417	5.70344	6.53328	5.98291	5.01914	5.2554	6.97929	4.47793	6.8672	6.50518	8.3717	7.12115	0.274874	5.78779	4.32105	4.15465	6.80115	4.62196	4.61795	4.95109	5.47936	6.24619	6.02764	5.08462	4.68059	7.47034	5.8424	4.16617	0.274874	4.19443	0.274874	6.6543	5.25879	6.16412	5.3604	5.83154	4.37447	5.89834	4.27292	3.70644	6.02466	5.88828	6.77736	0.274874	0.274874	6.2411	2.72293	0.274874	0.274874	0.274874	0.274874	0.274874	4.46695	0.274874	0.274874	0.274874	0.274874	0.274874	0.274874	0.274874	2.94278	4.60719	4.03356	0.274874	3.71712	4.03237	3.7446	0.274874	6.48753	4.00995	3.98209	4.55985	5.14018	0.274874	6.60806	0.274874	5.28281	4.41404	7.91073	3.72157	0.274874	0.274874	0.274874	6.29934	6.95749	0.274874	3.87501	5.45242
P09661	RU2A_HUMAN	SNRPA1	U2 small nuclear ribonucleoprotein A' (U2 snRNP A')	1.16256	1.4179	1.6484	0.217305	0.50376	0.721065	0.151542	0.503034	0.000630094	0.0164248	1.57189e-05	0.000169504	6.37992	0.67799	29/29	6.59723	0.539837	20/20	7.10099	0.534232	45/45		5.68936	6.38961	6.47129	5.60078	6.01336	7.30357	5.72266	5.64717	5.43123	5.15461	6.66277	6.09671	6.81153	5.94558	5.42552	7.02267	6.90235	6.77571	8.0419	6.27606	5.89887	7.64467	6.86522	6.70503	6.42773	6.47636	6.71899	6.60765	6.2888	6.57546	5.86951	5.89145	6.69265	7.01335	7.20641	6.89424	6.99924	5.12132	6.23395	7.10786	6.54664	6.88513	7.34596	6.80902	6.5751	6.32069	7.09228	6.26127	6.50302	7.81187	7.37743	5.76902	7.35002	6.32154	7.17889	7.53685	7.3114	7.25706	7.23446	7.89447	7.35286	7.67582	7.02806	7.32443	7.57577	6.75662	6.66135	7.62492	7.10348	7.90339	7.27562	7.42037	7.59704	7.1751	6.87642	6.2204	6.18286	6.3892	6.65898	7.40425	6.42605	7.28414	7.33199	6.98764	7.396	7.12704	6.98138	5.82693	7.52527	7.15777	6.39061	7.84408	7.41437	6.60124
P62316	SMD2_HUMAN	SNRPD2	Small nuclear ribonucleoprotein Sm D2 (Sm-D2) (snRNP core protein D2)	1.13098	1.42354	1.61	0.17758	0.509485	0.687065	0.169728	0.517591	0.000630094	0.0164248	4.80703e-06	7.34553e-05	8.1897	0.557938	29/29	8.36728	0.509471	20/20	8.87676	0.472617	45/45		7.46355	7.99946	8.13885	7.79167	7.98639	8.63679	7.91014	7.22148	7.94218	7.43673	8.0025	8.13998	7.82003	7.67177	7.19204	8.88715	9.38974	8.81678	9.35646	8.12298	8.20646	8.74368	8.69042	8.59064	8.39372	8.13991	8.57715	8.28913	7.94343	8.32681	7.52607	7.33133	8.1785	8.26501	9.07151	8.20285	8.45351	7.72875	8.41474	8.44508	8.63963	8.46756	9.12094	8.94768	8.60613	8.51622	9.13893	8.29537	7.66893	8.57355	8.41046	8.51592	8.83431	8.07818	8.52091	8.73364	9.10365	8.46331	8.44941	9.30952	9.1499	9.0043	8.42	9.03749	8.85888	9.23307	9.08288	9.61044	9.01382	9.69681	9.25926	9.34739	9.185	8.90002	8.45971	8.53303	7.77312	8.37706	8.70136	9.04045	8.07058	8.656	9.66872	8.57996	9.53688	9.2246	9.13981	8.57369	9.57153	9.05408	8.41203	9.79201	9.11751	8.38005
P98171	RHG04_HUMAN	ARHGAP4	Rho GTPase-activating protein 4 (Rho-GAP hematopoietic protein C1) (Rho-type GTPase-activating protein 4) (p115)	0.941113	1.51159	1.42258	-0.08756	0.596071	0.508511	0.548449	0.797978	0.000630094	0.0164248	0.00193283	0.00623894	5.35934	0.5461	29/29	5.27178	0.407747	20/20	5.86785	0.73051	45/45		5.62055	5.78561	5.68185	6.0497	5.21156	5.77123	5.115	5.89617	4.50272	5.68607	5.49136	5.01399	5.36916	4.82816	5.12289	4.83679	6.44871	5.7129	6.39823	6.05605	4.57731	4.72825	4.94894	4.97628	4.45602	5.15448	5.17985	5.01517	5.78579	4.92903	5.15536	5.98443	5.63456	4.93751	5.53861	5.17946	4.67334	5.84735	5.30068	4.7822	5.10501	4.96276	6.0744	5.29353	5.52841	4.805	5.58794	4.94866	5.16733	5.77638	5.54729	6.2534	6.49993	5.78659	7.14226	5.19462	5.95656	5.86024	6.94184	6.82006	6.25439	6.38009	6.90646	6.02421	5.92939	6.51003	5.99056	5.8016	5.46023	5.28467	6.17553	6.36987	5.44261	5.31093	4.7662	4.27441	5.77179	5.31833	5.13319	6.27502	5.99292	5.52934	5.31759	4.25907	6.64998	6.334	5.87904	4.86526	4.91728	5.60892	5.17448	7.40641	7.24864	5.71158
Q9NX58	LYAR_HUMAN	LYAR	Cell growth-regulating nucleolar protein	1.35106	1.74891	2.36289	0.434092	0.806459	1.24055	0.58251	0.819008	0.000630094	0.0164248	6.09965e-05	0.000444754	3.82701	1.80811	24/29	4.26111	1.12521	19/20	5.06756	0.622373	45/45		0.274874	4.52434	4.45448	0.274874	4.44519	5.42494	3.7371	0.274874	0.274874	4.72578	4.22953	5.22803	3.57716	3.8832	6.33207	4.06594	4.87389	3.93246	5.59135	4.10894	3.23816	4.23279	6.69603	4.71794	4.52366	0.274874	4.36445	4.61316	4.08844	3.5358	3.51129	5.31143	4.99691	4.19926	4.93029	3.672	4.1556	0.274874	5.37	3.97649	4.16562	4.51547	4.61172	4.23155	5.54773	4.24744	5.46876	4.26493	4.23494	5.31418	4.72031	4.25792	4.37027	4.53825	4.57393	5.17538	5.51732	5.0535	5.18309	4.36871	4.65137	5.80401	5.05107	4.59663	5.99522	5.02263	5.37704	5.6328	4.99872	5.40215	6.00807	4.9285	6.29603	4.34791	4.79607	4.36966	4.50845	4.84595	4.82387	5.38844	4.93004	4.50654	4.95032	4.80793	5.51087	4.49123	5.64034	4.55763	4.90207	4.83639	3.89957	6.6238	6.32529	6.14095
Q8N4J0	CARME_HUMAN	CARNMT1	Carnosine N-methyltransferase (EC 2.1.1.22)	1.26696	2.25613	2.85843	0.341369	1.17385	1.51522	0.199495	0.546192	0.000642981	0.0166906	4.66977e-07	1.50365e-05	0.595284	0.668181	6/29	0.936653	0.974793	7/20	2.11051	1.21883	34/45		0.274874	0.274874	1.79427	0.274874	0.274874	0.274874	0.274874	0.274874	0.274874	0.274874	1.68687	1.87717	0.274874	0.274874	0.274874	0.274874	1.88551	0.274874	1.12036	2.57697	0.274874	0.274874	0.274874	0.274874	0.274874	0.274874	0.274874	0.274874	0.274874	1.93515	0.274874	0.274874	0.274874	0.274874	2.68759	0.274874	0.274874	0.274874	0.274874	0.274874	2.1621	0.274874	2.37903	0.274874	2.93214	1.64452	0.274874	0.274874	1.41917	3.13953	0.274874	0.274874	2.67977	1.72293	2.58529	2.72918	3.03771	2.17143	1.50955	2.90694	4.34283	3.83191	3.23896	3.52764	3.42706	0.274874	1.93422	0.274874	2.27177	2.08417	3.1608	0.274874	2.81078	0.274874	2.12625	0.274874	1.60594	2.55989	1.86877	0.274874	2.08776	2.72986	2.20978	2.36795	0.274874	2.87515	3.33323	1.95939	3.01451	0.274874	0.274874	4.17226	2.75471	3.17124
Q6P4R8	NFRKB_HUMAN	NFRKB	Nuclear factor related to kappa-B-binding protein (DNA-binding protein R kappa-B) (INO80 complex subunit G)	1.08193	2.13343	2.30821	0.113602	1.09317	1.20678	0.731708	0.895722	0.000653027	0.016741	5.89827e-05	0.000437714	1.70274	1.2375	19/29	1.81634	1.2364	13/20	2.90951	0.772775	43/45		0.274874	1.31658	1.29646	0.274874	3.2126	3.08912	1.93542	0.274874	0.274874	0.274874	0.274874	2.49718	1.57092	0.274874	0.274874	1.6025	3.3066	0.274874	3.5753	2.86579	2.3742	2.20901	3.0876	3.93507	2.89028	1.37528	2.48711	0.274874	2.00369	1.757	0.274874	0.274874	2.24205	2.95599	3.32117	0.274874	1.94931	0.274874	2.4873	0.274874	2.78104	2.75125	3.32261	2.46904	3.42035	2.83471	0.274874	0.274874	2.11087	3.484	3.02629	2.99614	2.74944	2.64935	3.09897	3.66735	4.42411	3.79013	3.00371	3.98077	3.96085	3.74642	3.02125	3.36523	3.75232	2.24582	2.66916	2.66541	3.13763	3.02245	3.10671	3.38092	3.04865	2.89654	2.75775	2.80312	2.14444	0.274874	2.47322	2.95379	2.05128	2.84614	3.04515	2.21186	0.274874	2.78593	3.17683	2.56948	3.15981	2.19378	2.45383	3.31838	3.28997	3.25398
P16671	CD36_HUMAN	CD36	Platelet glycoprotein 4 (Fatty acid translocase) (FAT) (Glycoprotein IIIb) (GPIIIB) (Leukocyte differentiation antigen CD36) (PAS IV) (PAS-4) (Platelet collagen receptor) (Platelet glycoprotein IV) (GPIV) (Thrombospondin receptor) (CD antigen CD36)	0.911756	0.226458	0.206474	-0.13328	-2.14269	-2.27597	0.617905	0.837247	0.000661549	0.016741	7.22949e-05	0.000505087	4.72006	2.25693	25/29	4.58678	2.11948	18/20	2.44409	2.11614	26/45		5.62339	8.02076	8.03517	7.21238	4.84374	5.46328	4.06411	4.6801	4.95999	4.32689	3.564	6.19393	5.23848	4.70729	6.02274	6.19911	8.07614	4.93841	0.274874	3.9423	3.07454	0.274874	6.04928	0.274874	3.55448	0.274874	4.26453	5.25864	7.46845	3.71423	4.02186	6.43235	9.61016	0.274874	0.274874	6.07211	3.45094	6.88187	5.52067	4.46163	4.16764	4.81352	3.69981	4.53214	3.36572	3.21317	5.67764	5.3362	6.21409	0.274874	2.75731	5.92608	3.12484	0.274874	0.274874	0.274874	0.274874	3.77628	3.98175	0.274874	0.274874	0.274874	3.305	2.65947	0.274874	4.24602	0.274874	0.274874	2.51362	3.68941	2.30983	2.94959	3.9192	0.274874	4.94447	0.274874	3.87982	4.66003	6.57136	3.2282	6.20025	0.274874	4.58427	4.07245	6.20613	3.08179	0.274874	1.72628	0.274874	5.12178	5.32619	0.274874	0.274874	0.274874
O43395	PRPF3_HUMAN	PRPF3	U4/U6 small nuclear ribonucleoprotein Prp3 (Pre-mRNA-splicing factor 3) (hPrp3) (U4/U6 snRNP 90 kDa protein)	1.20303	1.44925	1.74349	0.266676	0.535303	0.801979	0.0750896	0.396811	0.000663813	0.016741	6.63834e-07	1.91555e-05	4.98413	0.573481	29/29	5.25081	0.578229	20/20	5.78611	0.515748	45/45		4.55734	4.97879	4.76523	4.06171	4.9799	5.50334	4.85458	4.14458	4.40086	4.43398	4.91088	4.90122	4.49194	4.89978	4.71082	4.28241	4.86411	5.85771	6.18191	5.93928	4.91652	5.17164	5.5043	6.0134	5.55954	5.19972	5.2448	4.13718	5.07234	5.05686	4.48327	4.15354	5.34773	5.0952	6.0867	4.78779	5.61096	4.74534	5.24704	5.61549	4.99204	5.52547	5.56336	5.43328	6.44436	4.92119	6.11105	5.25901	4.53648	5.52727	5.58442	5.16448	5.7939	5.55443	5.95698	6.22463	6.54729	5.4915	5.54066	5.87196	5.64482	6.16778	5.53422	6.11647	5.96862	5.74732	5.95282	6.50776	5.89767	6.45955	6.27947	5.67654	6.36283	5.94574	4.41576	5.62236	5.17047	5.5262	5.37958	6.07141	5.91089	5.81354	6.34563	5.93059	5.05447	5.30129	5.90136	4.85503	6.77179	6.11409	4.61301	6.11661	6.66662	5.27514
Q9P016	THYN1_HUMAN	THYN1	Thymocyte nuclear protein 1 (Thymocyte protein Thy28)	1.12066	1.47201	1.64962	0.164347	0.557785	0.722132	0.203597	0.546568	0.000663813	0.016741	3.12743e-07	1.16883e-05	6.09884	0.458047	29/29	6.26319	0.599971	20/20	6.82097	0.500029	45/45		6.22403	5.77368	5.83877	5.76818	5.86104	6.87579	6.51567	5.96101	5.73596	5.66847	5.87059	5.86457	5.73718	5.85613	6.16646	6.75623	6.66888	6.14628	7.40501	6.49157	5.82826	6.22543	6.48584	6.44962	5.86103	5.88257	6.08305	5.17572	5.68937	6.35309	5.63167	5.02325	6.18212	6.02559	7.30147	5.79317	6.52577	5.43969	5.97047	6.38588	6.42881	6.59184	7.65933	6.40788	6.50522	6.41299	6.77974	5.93116	5.91461	7.11368	6.96327	6.11038	7.11421	6.86491	6.14022	7.54309	6.9255	7.4036	6.87094	7.34176	7.18012	6.72019	6.74256	6.87633	7.40365	7.11701	7.03443	6.7695	6.63451	7.10887	6.86033	6.48796	7.00028	6.39922	6.38064	5.88977	5.83303	7.20617	6.64485	6.67004	6.76066	6.37156	7.69949	6.87741	6.38013	7.55307	7.0471	6.2179	7.23103	6.14415	5.99762	7.86229	6.07025	7.38011
Q15637	SF01_HUMAN	SF1	Splicing factor 1 (Mammalian branch point-binding protein) (BBP) (mBBP) (Transcription factor ZFM1) (Zinc finger gene in MEN1 locus) (Zinc finger protein 162)	1.04017	1.38929	1.4451	0.0568136	0.474352	0.531165	0.354676	0.672198	0.000663813	0.016741	2.78052e-07	1.07145e-05	6.82279	0.332052	29/29	6.8796	0.548263	20/20	7.35395	0.389613	45/45		7.01821	6.64758	6.46015	6.47409	7.16003	7.51509	7.03433	6.51341	6.48481	6.78707	6.60178	6.7446	6.67655	6.65354	7.04004	6.45188	7.19798	6.47955	7.69806	7.26119	6.57408	6.92227	6.81353	7.15079	6.70032	6.8001	6.61848	6.95339	6.42795	6.77381	6.61869	6.03147	5.77543	6.84077	7.9409	6.80603	7.124	5.9538	7.18104	6.83471	6.92334	7.54297	7.63913	6.87189	7.47869	6.94577	7.022	6.77942	6.50818	7.46733	7.3212	7.41446	7.60462	7.46307	7.42457	7.90319	7.86624	7.73136	7.33939	7.9981	8.09654	7.74887	7.6795	7.72267	7.84837	7.17177	6.94912	7.25568	7.16233	7.25277	7.16419	6.82236	7.27704	7.04333	6.69939	6.80159	6.79248	7.22026	6.89371	7.32858	7.37372	6.96708	7.81478	7.55391	7.37405	7.30041	7.40064	6.89477	7.80288	7.03699	6.38667	8.0142	7.33007	7.21363
P41218	MNDA_HUMAN	MNDA	Myeloid cell nuclear differentiation antigen	1.10808	0.306851	0.340016	0.148063	-1.70439	-1.55633	0.647173	0.849209	0.000663813	0.016741	0.000348236	0.00164418	7.04173	1.57817	29/29	7.18979	1.27137	20/20	5.4854	2.0522	45/45		5.40559	8.08525	8.81183	8.84811	6.13558	5.71423	5.94361	6.52504	7.72307	5.98429	6.64796	7.56866	8.34264	5.72458	8.29741	8.84262	10.9934	9.30776	4.95621	4.95765	5.01207	5.88544	7.38183	5.63175	6.39479	5.0699	7.20582	8.09511	8.7179	6.577	7.28019	9.31895	10.0419	7.2054	6.25079	7.10662	6.07488	6.58483	7.46762	6.97837	6.7671	5.93556	5.43088	8.22209	7.04103	4.94956	7.34725	8.46494	8.75087	4.77027	2.85288	7.67189	3.92991	3.8589	4.73499	4.55766	3.19435	4.57652	5.35462	3.96495	3.67531	3.4102	2.76056	4.08386	3.41623	4.02713	4.4251	7.06341	6.31489	6.22431	5.11273	6.91103	5.63394	3.95897	9.26972	5.60289	6.17985	8.05028	7.71379	4.11263	8.35187	4.97815	5.33357	4.62848	10.477	5.90145	3.39242	4.16362	3.52664	9.63101	9.66806	3.30464	7.55679	8.51558
Q15853	USF2_HUMAN	USF2	Upstream stimulatory factor 2 (Class B basic helix-loop-helix protein 12) (bHLHb12) (FOS-interacting protein) (FIP) (Major late transcription factor 2) (Upstream transcription factor 2)	1.32373	1.44354	1.91086	0.404613	0.529607	0.93422	0.752473	0.903216	0.000663813	0.016741	0.000347531	0.00164418	3.88806	1.57126	25/29	4.29267	0.583248	20/20	4.82228	0.883151	44/45		0.274874	3.89462	3.84809	0.274874	0.274874	5.20883	4.48148	3.98297	3.92094	4.4359	3.84298	3.69123	4.01735	4.67553	0.274874	4.61826	5.87064	5.11837	5.40636	5.16202	4.23767	4.73413	4.82403	4.66097	5.02181	4.41436	3.72244	3.85839	4.00482	4.25321	3.8655	4.66513	4.85765	4.17976	4.37866	3.85909	5.00949	3.26734	4.72164	5.13136	4.01554	4.4977	5.1436	3.97172	4.48565	4.21925	4.73303	3.25603	3.34208	5.21361	4.488	0.274874	4.98294	4.72798	4.83326	5.55776	4.66868	4.56406	4.79699	4.90463	5.68737	5.09907	4.44868	5.17133	5.49879	4.37481	4.5717	5.54685	4.24707	5.39026	5.30413	4.88522	5.5403	4.23075	5.13543	4.17393	3.4162	4.12866	4.11024	5.37419	4.67277	4.92623	5.84333	5.39505	5.40554	5.49054	5.58057	4.75642	5.24071	5.14482	4.65595	5.90389	4.1281	4.51082
Q14699	RFTN1_HUMAN	RFTN1	Raftlin (Cell migration-inducing gene 2 protein) (Raft-linking protein)	0.78042	0.421744	0.329137	-0.357678	-1.24556	-1.60324	0.351497	0.672014	0.000679901	0.0167485	2.38302e-05	0.000226408	2.44748	1.60105	20/29	2.0898	1.55645	13/20	0.844239	1.21215	9/45		3.87174	3.25122	3.46193	3.17137	2.20964	2.26624	5.1495	0.274874	0.274874	0.274874	2.80859	3.36909	2.99075	0.274874	0.274874	3.57766	3.85013	3.78937	0.274874	4.89942	2.91465	4.01387	2.81815	0.274874	0.274874	0.274874	3.27074	3.45685	3.36207	2.90422	1.40141	2.90351	4.56069	0.274874	0.274874	3.347	1.63629	3.82597	3.32653	0.274874	0.274874	3.38252	0.274874	2.59893	4.53107	0.274874	0.274874	2.59587	2.85786	0.274874	0.274874	4.11305	2.44582	0.274874	0.274874	0.274874	0.274874	0.274874	0.274874	0.274874	0.274874	0.274874	0.274874	0.274874	0.274874	0.274874	0.274874	0.274874	1.98744	0.274874	0.274874	2.04705	0.274874	0.274874	0.274874	0.274874	0.274874	0.274874	2.72652	0.274874	3.71422	0.274874	0.274874	0.274874	4.34275	0.274874	0.274874	0.274874	0.274874	3.74989	2.96855	0.274874	0.274874	0.274874
Q86WX3	AROS_HUMAN	RPS19BP1	Active regulator of SIRT1 (40S ribosomal protein S19-binding protein 1) (RPS19-binding protein 1) (S19BP)	1.22042	3.28413	4.00803	0.28738	1.71551	2.00289	0.639552	0.84822	0.000694243	0.0167485	1.55648e-07	7.78743e-06	1.27661	1.26134	12/29	1.56399	1.72372	8/20	3.2795	1.36464	40/45		2.79625	0.274874	0.274874	0.274874	2.87171	3.30849	0.274874	2.56657	0.274874	0.274874	1.94857	2.5886	2.29605	3.37793	0.274874	0.274874	0.274874	0.274874	3.74308	0.274874	2.12343	0.274874	2.52055	2.20747	0.274874	0.274874	0.274874	0.274874	0.274874	2.68426	0.274874	0.274874	0.274874	3.31158	4.80683	3.82071	4.06533	0.274874	4.5335	0.274874	0.274874	0.274874	2.07276	0.274874	0.274874	2.68623	0.274874	0.274874	0.274874	5.20685	4.3523	4.03678	4.37265	4.11996	4.50707	4.4584	4.08316	5.56402	4.22831	3.93197	4.57004	4.4324	3.88886	3.62275	4.78512	2.83717	3.26867	3.26739	2.75204	2.93028	4.04246	3.33329	3.63298	2.45576	0.274874	0.274874	0.274874	2.55015	2.25425	2.74207	3.90292	2.70716	3.08392	2.65817	0.274874	3.52752	3.8505	3.15996	3.47808	1.0945	0.274874	4.88592	3.4546	4.17259
Q9H944	MED20_HUMAN	MED20	Mediator of RNA polymerase II transcription subunit 20 (Mediator complex subunit 20) (TRF-proximal protein homolog) (hTRFP)	1.65116	1.82252	3.00927	0.723481	0.865933	1.58941	0.378897	0.688743	0.000695902	0.0167485	3.09536e-05	0.00027473	2.38445	1.83534	17/29	3.10793	1.48064	16/20	3.97386	0.967165	43/45		0.274874	0.274874	0.274874	0.274874	0.274874	3.15079	0.274874	0.274874	0.274874	0.274874	3.51756	0.274874	3.01548	4.03966	0.274874	4.56543	4.38718	3.93873	4.38925	4.04661	3.25308	4.18938	4.14531	4.07314	3.69983	3.66122	4.09811	0.274874	3.67977	3.75444	3.94927	3.85502	0.274874	3.2724	3.84475	0.274874	4.20088	0.274874	0.274874	4.07073	3.57212	3.77146	4.55866	3.78847	3.67834	3.8452	3.97637	3.6584	3.26258	4.31573	2.45929	0.274874	4.24394	3.02355	3.96284	4.58903	3.76549	3.27866	4.09638	4.71844	4.55758	4.61636	4.36441	4.63677	4.48005	3.76174	3.96805	4.34277	4.23258	4.64775	4.15614	4.23331	4.10851	3.32697	3.69631	3.73355	3.98183	4.19794	4.32017	4.45798	4.21247	3.85178	4.95869	4.06859	5.07194	4.05083	4.54961	3.69134	4.47397	4.16869	0.274874	5.10868	4.69965	3.09373
Q9Y2Y9	KLF13_HUMAN	KLF13	Krueppel-like factor 13 (Basic transcription element-binding protein 3) (BTE-binding protein 3) (Novel Sp1-like zinc finger transcription factor 1) (RANTES factor of late activated T-lymphocytes 1) (RFLAT-1) (Transcription factor BTEB3) (Transcription factor NSLP1)	1.16401	1.7808	2.07287	0.219098	0.832529	1.05163	0.169245	0.517591	0.000696565	0.0167485	1.93085e-05	0.000192898	0.635528	0.851154	5/29	0.854626	0.748457	8/20	1.68715	0.954239	33/45		0.274874	1.56108	0.274874	0.274874	0.274874	0.274874	0.274874	0.274874	0.274874	0.274874	2.13194	2.05833	0.274874	0.274874	0.274874	0.274874	2.55603	0.274874	3.52597	0.274874	0.274874	0.274874	0.274874	0.274874	0.274874	0.274874	0.274874	0.274874	0.274874	1.46349	1.24757	0.274874	0.274874	1.92662	0.274874	0.274874	0.274874	0.274874	0.274874	2.07822	0.274874	0.274874	0.274874	0.274874	0.274874	1.67822	1.97005	1.8491	1.58076	2.68173	0.274874	0.274874	2.69695	1.77875	2.1306	2.08452	2.19885	0.274874	2.65261	2.1466	1.95783	3.67502	2.80612	2.08884	2.37391	2.10565	1.56984	1.5646	1.67094	1.61001	2.23084	2.82242	1.91124	1.74086	0.274874	0.274874	0.274874	2.65006	2.05855	2.35926	0.274874	2.73713	0.274874	1.5668	0.274874	2.11183	0.274874	2.2027	2.75215	2.19308	0.274874	1.50254	1.99065	0.274874
Q9NVU7	SDA1_HUMAN	SDAD1	Protein SDA1 homolog (Nucleolar protein 130) (SDA1 domain-containing protein 1) (hSDA)	1.46119	1.91922	2.80435	0.547146	0.940522	1.48767	0.193936	0.540018	0.000697316	0.0167485	1.5838e-06	3.49676e-05	2.66988	1.56843	21/29	3.21703	1.35399	17/20	4.15755	1.0748	43/45		3.77079	3.57235	3.61286	0.274874	4.10812	4.55158	4.36058	0.274874	0.274874	0.274874	2.64729	3.02208	0.274874	3.3367	0.274874	0.274874	0.274874	3.21871	4.57812	3.76991	3.2072	3.78241	3.09234	3.66017	3.64958	2.76115	3.45706	3.77674	3.29182	3.43736	2.9883	0.274874	0.274874	4.18508	4.4834	3.63873	4.48828	0.274874	4.25843	4.04728	4.19709	2.92284	3.89527	3.42823	2.90985	4.00505	3.3863	3.49955	3.74489	4.15214	4.44916	4.9246	4.09641	4.60666	4.63594	5.33757	4.78747	4.253	4.24726	4.15438	4.82335	4.7795	4.54056	4.23429	5.40626	3.95571	3.59039	4.75659	4.54982	4.35169	4.57923	3.64847	5.25873	3.3491	3.70933	0.274874	4.07301	3.29607	3.99526	5.08513	3.56592	3.78914	4.43165	4.36193	3.36059	4.75398	3.92505	3.44892	4.50507	2.78264	0.274874	6.4003	5.08443	4.50326
O76021	RL1D1_HUMAN	RSL1D1	Ribosomal L1 domain-containing protein 1 (CATX-11) (Cellular senescence-inhibited gene protein) (Protein PBK1)	1.21406	1.58188	1.92049	0.279837	0.661637	0.941474	0.0520582	0.354133	0.000699203	0.0167485	2.19475e-07	9.58887e-06	5.29656	0.458866	29/29	5.5764	0.583273	20/20	6.23804	0.739066	45/45		5.23608	5.47656	5.2363	4.13904	5.54229	6.21084	5.36912	5.0446	5.35053	5.08184	5.36564	5.04647	5.38111	5.43059	5.80981	5.18259	5.28915	5.01832	6.39064	6.31378	4.69853	5.2493	5.00689	5.37044	5.0682	4.78106	5.166	5.239	5.10558	5.40971	4.72299	5.46314	6.79148	5.64966	6.02908	4.9006	5.96215	4.72235	5.90347	5.38016	5.55285	5.6043	5.825	5.45971	6.90165	5.8547	5.18322	5.00576	5.20599	7.26365	6.30733	6.06836	6.04045	5.8008	6.51935	7.05468	6.78093	7.25703	6.54732	5.74708	6.79532	7.5911	6.68095	6.43731	7.51337	5.03371	5.67502	6.47759	6.00556	6.53294	6.62797	5.68182	6.8632	5.70033	6.22116	5.21388	5.00941	5.36765	5.9955	6.7547	5.72087	5.50922	5.74193	5.72347	6.02214	5.93898	7.09126	5.53256	6.05392	5.24872	4.7645	7.85567	6.94488	6.99802
Q13573	SNW1_HUMAN	SNW1	SNW domain-containing protein 1 (Nuclear protein SkiP) (Nuclear receptor coactivator NCoA-62) (Ski-interacting protein)	1.1726	1.37416	1.61134	0.229711	0.458552	0.688262	0.0520582	0.354133	0.000699203	0.0167485	1.30636e-06	3.09339e-05	5.05762	0.485211	29/29	5.28733	0.478074	20/20	5.74588	0.472046	45/45		5.10045	5.3966	5.22079	4.78686	5.14146	6.22178	5.34524	5.02354	4.54415	4.86921	5.2122	4.91221	5.06212	5.171	4.55211	3.65585	5.21408	4.87686	6.45189	4.90057	4.88855	5.00583	5.01151	5.35769	4.9771	4.68436	5.11377	4.83944	5.13377	4.97403	4.52913	4.38739	5.63796	5.51188	6.29847	5.29838	5.55526	4.73577	5.77518	5.32555	5.33744	5.44866	5.91821	5.14258	5.68566	5.35468	4.94051	4.74142	5.14844	5.8012	5.6481	5.63573	6.2479	5.71846	6.06707	6.15943	6.45308	5.98994	5.85443	6.41293	6.33348	6.27449	5.75139	6.33433	6.10089	5.67656	5.57162	5.92702	5.65071	5.95286	5.95722	5.51093	5.93701	5.12594	4.87406	4.92971	5.17167	5.51093	4.86299	5.56805	5.63998	6.12765	5.92179	6.11173	4.84121	5.97563	5.90695	5.03832	6.33285	5.17178	4.74213	6.41764	5.59164	5.7353
Q01105	SET_HUMAN	SET	Protein SET (HLA-DR-associated protein II) (Inhibitor of granzyme A-activated DNase) (IGAAD) (PHAPII) (Phosphatase 2A inhibitor I2PP2A) (I-2PP2A) (Template-activating factor I) (TAF-I)	1.02281	1.62547	1.66255	0.0325408	0.700858	0.733399	0.603957	0.829889	0.000699203	0.0167485	0.000448013	0.0019896	9.38692	0.837445	29/29	9.41946	0.549753	20/20	10.1203	0.761235	45/45		8.561	8.797	9.05546	8.99464	9.49607	10.7382	10.8618	7.80246	9.10991	8.40541	9.15502	8.38898	9.76282	8.29598	8.78612	10.3158	10.0265	9.52761	11.0741	8.79787	8.6489	10.5338	9.71829	9.84428	10.066	8.73007	9.81527	9.83478	9.07659	9.22045	9.4449	8.15438	9.12978	9.65714	9.24637	8.83706	9.18951	9.41866	10.1487	10.0393	8.94917	8.97858	10.2431	10.0876	9.82105	8.95298	10.1767	9.10188	9.59197	9.40704	10.3701	8.74699	9.94402	9.73644	9.33509	10.377	9.52946	10.4796	9.93252	10.0987	10.0661	9.21126	10.1537	9.96171	10.7323	10.6064	11.5607	9.42157	10.3327	11.3316	10.7887	10.1587	11.5979	10.7554	10.2702	9.36628	8.71023	8.87764	9.21179	10.9062	9.74386	9.54665	11.3968	9.61757	10.4459	10.4791	10.136	9.56207	11.0246	10.1407	9.12502	11.7874	10.1244	10.3067
Q9H078	CLPB_HUMAN	CLPB	Mitochondrial disaggregase (EC 3.6.1.-) (Suppressor of potassium transport defect 3) [Cleaved into: Mitochondrial disaggregase, cleaved form]	1.01247	1.48153	1.50001	0.0178844	0.567092	0.584977	0.830867	0.935008	0.000699203	0.0167485	8.98899e-06	0.000113349	5.57489	0.518108	29/29	5.59278	0.609543	20/20	6.15987	0.475703	45/45		4.36663	5.35326	5.21461	5.08233	5.7487	5.44075	6.44685	4.58998	5.74055	5.07585	6.7005	5.69767	6.09553	4.8714	5.21774	5.77441	6.209	5.78206	5.85529	6.01056	5.61155	5.82129	5.77196	5.2648	6.14478	5.33658	5.5744	5.56657	5.30622	5.63159	5.07122	6.28526	5.43536	5.31534	5.94418	4.61353	5.53196	4.78007	4.76078	6.1093	6.41695	6.18812	6.04092	5.86907	6.57801	5.41799	6.02557	5.13766	4.70265	5.53693	6.61673	4.78427	6.50055	6.39098	5.78477	5.41824	6.22522	7.03839	6.83384	6.44698	5.94332	6.88238	6.59403	5.36862	6.60905	6.02564	6.59782	6.11901	6.52327	6.43176	6.20521	6.48519	6.38227	6.53051	6.4786	5.90169	5.66406	5.80264	6.00428	5.97811	5.23006	6.21887	6.00349	6.99849	6.3032	6.14731	5.93996	5.87735	5.73872	6.19443	5.5387	6.38936	6.15811	6.3517
P05106	ITB3_HUMAN	ITGB3	Integrin beta-3 (Platelet membrane glycoprotein IIIa) (GPIIIa) (CD antigen CD61)	0.928205	0.264347	0.245368	-0.107484	-1.9195	-2.02698	0.846765	0.943147	0.000699203	0.0167485	0.000182138	0.000994706	7.53514	1.92961	29/29	7.42766	1.72972	20/20	5.50817	2.22357	44/45		6.91139	10.8286	10.47	8.86727	7.73562	7.09934	6.05047	6.25286	7.76667	6.77438	7.06227	8.57727	8.39762	7.74745	7.94294	9.94391	11.2808	8.69386	4.07271	6.38907	4.63454	3.41149	8.45075	5.445	6.63258	6.61392	6.54662	7.57178	10.3481	5.59837	7.81609	8.77629	12.0667	3.9909	6.81284	9.25639	5.42807	7.36742	8.32882	7.38906	7.25388	8.62303	6.0395	7.62897	7.18854	5.87463	6.1996	8.71912	8.19497	3.14712	4.48518	9.60358	5.06875	4.18082	3.45494	3.73562	2.66446	3.79472	5.61897	4.06757	3.60441	6.80407	3.8582	4.63149	3.84174	6.64801	4.97479	0.274874	4.74331	5.66195	7.00705	6.71172	6.79832	3.39174	8.21638	5.70036	6.77785	8.46795	10.2589	6.30719	8.91615	5.46823	5.26582	5.83444	10.4041	5.69161	3.28787	4.39493	3.5597	8.80129	9.44683	3.62845	5.16528	3.50068
P27918	PROP_HUMAN	CFP	Properdin (Complement factor P)	1.12796	0.308266	0.347711	0.173714	-1.69775	-1.52404	0.975652	0.993106	0.000708479	0.0168641	0.000876153	0.00330673	4.37119	1.90039	25/29	4.54491	1.33268	20/20	2.84715	1.99809	33/45		0.274874	4.68728	4.8541	5.98725	4.73601	4.93705	4.5263	5.14087	5.68868	4.75649	4.78337	4.26962	5.35517	0.274874	6.04999	5.69598	7.66216	5.30611	0.274874	5.77532	2.66254	3.78871	6.31589	3.90975	4.04713	0.274874	4.35203	5.26006	5.1172	5.09657	2.95124	6.1718	5.86538	3.77056	2.76247	3.43347	2.67823	5.80951	2.99464	5.31365	5.26294	5.59146	4.33587	4.61438	3.79009	2.47125	5.57748	5.8021	6.60505	0.274874	0.274874	5.0297	2.3351	0.274874	3.13744	2.95453	0.274874	2.40543	4.56557	2.41493	2.49904	2.29786	0.274874	3.23695	0.274874	3.64372	0.274874	3.38367	4.12926	0.274874	2.12147	0.274874	2.359	1.36595	6.36697	4.28579	4.86239	4.53308	4.59221	0.274874	6.41614	3.29234	4.94826	2.54571	7.17555	3.412	2.41107	0.274874	2.30298	5.68548	4.95854	0.274874	3.62495	5.53033
O15047	SET1A_HUMAN	SETD1A	Histone-lysine N-methyltransferase SETD1A (EC 2.1.1.364) (Lysine N-methyltransferase 2F) (SET domain-containing protein 1A) (hSET1A) (Set1/Ash2 histone methyltransferase complex subunit SET1)	1.35977	2.01898	2.74534	0.443362	1.01362	1.45699	0.786211	0.918578	0.000709468	0.0168641	0.00137637	0.00473599	2.25082	1.86219	16/29	2.69418	1.48873	15/20	3.7078	1.06488	42/45		0.274874	3.60588	3.82095	0.274874	0.274874	4.29339	0.274874	0.274874	0.274874	0.274874	3.35984	3.74479	3.22881	0.274874	0.274874	0.274874	4.58214	3.88162	4.7963	3.53972	2.77003	3.67468	4.43731	4.3676	0.274874	0.274874	4.45546	0.274874	3.14184	3.52421	2.81668	0.274874	0.274874	3.75976	3.2632	3.16786	3.41148	0.274874	3.35155	0.274874	3.53541	4.01722	4.18965	3.85383	2.65325	3.72103	4.21082	3.0333	0.274874	3.6846	3.64024	0.274874	3.36189	3.94116	3.61922	3.93133	4.37568	3.28203	3.69835	4.28808	4.18528	3.93515	3.78542	4.29815	3.92446	4.43472	4.07975	4.01307	3.83962	4.73639	4.29895	3.95533	4.68047	2.58136	3.56727	0.274874	0.274874	2.62368	3.9417	4.01229	3.88015	4.05466	4.64623	3.22017	4.76702	3.89465	4.12185	2.94543	4.11119	4.23374	4.28348	5.35536	4.14119	3.65583
P52790	HXK3_HUMAN	HK3	Hexokinase-3 (EC 2.7.1.1) (Hexokinase type III) (HK III) (Hexokinase-C)	0.967337	0.336012	0.325037	-0.0479096	-1.57341	-1.62132	0.728383	0.893237	0.000727898	0.0169398	0.00065064	0.00263484	3.25776	2.06897	22/29	3.20985	1.68693	17/20	1.63644	1.66123	22/45		4.40225	5.31108	5.14544	5.36667	0.274874	0.274874	0.274874	4.94769	3.09467	3.37805	3.20466	3.55501	4.88046	0.274874	2.51589	5.28841	7.35714	6.05228	0.274874	0.274874	3.22148	1.73564	3.44808	4.01692	2.32393	3.79838	4.22449	0.274874	5.28232	2.42441	3.33883	5.96452	5.08157	3.12885	2.38897	3.40324	2.61002	5.95608	2.67729	4.26005	2.9422	2.28524	0.274874	4.97955	0.274874	0.274874	3.74773	3.54783	4.63602	0.274874	0.274874	0.274874	1.93865	0.274874	0.274874	0.274874	0.274874	0.274874	2.13902	0.274874	0.274874	0.274874	0.274874	0.274874	0.274874	0.274874	0.274874	3.26172	1.90885	3.61837	2.17908	3.1262	2.67877	0.274874	2.92334	2.00875	0.274874	3.34349	3.45635	0.274874	4.52957	2.00233	2.79331	2.62679	6.75469	2.25028	0.274874	0.274874	0.274874	5.46342	4.17125	0.274874	2.88758	1.25569
P19878	NCF2_HUMAN	NCF2	Neutrophil cytosol factor 2 (NCF-2) (67 kDa neutrophil oxidase factor) (NADPH oxidase activator 2) (Neutrophil NADPH oxidase factor 2) (p67-phox)	0.846775	0.403798	0.341926	-0.239949	-1.30829	-1.54824	0.521672	0.781563	0.000730827	0.0169398	1.03957e-05	0.000127712	4.69532	1.04571	29/29	4.45537	1.05351	20/20	3.14707	1.67396	38/45		4.79492	5.70833	5.75638	6.08987	4.17742	4.15524	3.61189	4.9433	4.84604	4.39089	4.26989	4.55971	5.46924	3.72172	4.83515	5.43606	7.57598	5.91483	2.72471	5.15255	4.5983	2.75844	4.7794	3.39671	4.41693	3.40198	5.13898	4.06396	5.47535	2.84909	3.81448	6.43876	4.47953	3.96969	2.65674	4.21753	3.81592	5.06129	5.18329	5.40868	4.22812	4.20452	4.44061	5.65129	5.71883	2.33827	4.81978	4.54574	5.26517	2.59716	2.56663	5.54997	1.82062	3.42477	3.02922	0.274874	3.6031	3.50998	3.11617	0.274874	0.274874	2.80384	0.274874	0.274874	0.274874	3.09008	2.61338	4.02038	3.31566	3.37788	4.0456	3.98372	3.92399	2.83447	3.6083	4.17682	2.9476	4.37795	4.70986	0.274874	5.29965	2.50381	2.73647	3.9133	7.33154	3.79709	2.62733	2.85179	2.94667	6.6561	5.11957	1.70041	5.49499	3.66828
P08514	ITA2B_HUMAN	ITGA2B	Integrin alpha-IIb (GPalpha IIb) (GPIIb) (Platelet membrane glycoprotein IIb) (CD antigen CD41) [Cleaved into: Integrin alpha-IIb heavy chain; Integrin alpha-IIb light chain, form 1; Integrin alpha-IIb light chain, form 2]	0.836637	0.202382	0.169321	-0.257326	-2.30485	-2.56217	0.398564	0.700876	0.000736242	0.0169398	4.39124e-05	0.00034887	8.06535	2.23012	29/29	7.80802	2.04689	20/20	5.50317	2.53798	43/45		7.2351	11.5576	11.5085	9.0463	8.23156	7.78543	5.75769	6.20383	7.77709	7.56926	7.68437	8.73171	9.558	9.03877	9.13521	10.647	11.7221	9.91035	4.20647	6.02453	4.36011	3.14251	9.45488	5.74303	7.16289	7.6226	7.20633	8.73416	11.1376	5.96848	9.00985	9.8529	13.3627	4.26363	7.30744	10.5755	5.56429	7.7672	8.5116	7.45256	6.94809	8.10127	5.80051	8.19638	7.13635	5.59501	6.91415	8.89193	8.94051	0.274874	5.03294	9.66149	5.72349	4.09361	3.75199	3.84629	3.17865	4.32125	5.94137	4.6596	3.64336	1.88868	4.40107	4.60896	1.41881	7.13832	4.94364	0.274874	4.49005	6.08623	7.16931	7.21922	6.96412	4.76921	8.13691	6.14018	6.67306	8.73107	10.6362	6.98802	9.25168	5.25477	5.77189	5.56691	10.7851	5.56943	2.34383	3.83923	4.00117	9.35838	10.1027	3.84594	5.67726	3.46776
Q86VN1	VPS36_HUMAN	VPS36	Vacuolar protein-sorting-associated protein 36 (ELL-associated protein of 45 kDa) (ESCRT-II complex subunit VPS36)	0.857108	0.674373	0.57801	-0.222451	-0.568381	-0.790833	0.0718198	0.39431	0.00073634	0.0169398	2.33917e-05	0.000223265	4.67028	0.603666	29/29	4.44783	0.334693	20/20	3.87945	0.816288	45/45		5.23708	5.15708	4.97458	4.66966	4.18849	4.0064	3.5959	4.8378	4.85845	4.73154	4.56644	3.91309	4.34249	4.73869	4.63915	5.35035	6.06764	4.76455	4.86614	5.05701	3.81803	5.17203	4.9397	3.42804	4.32735	4.93624	5.39723	3.74963	5.10733	4.74339	3.96365	4.64265	4.53942	3.99661	4.18174	4.85956	4.15096	4.90047	4.14432	4.17653	4.65452	4.7866	4.05758	4.63334	4.12639	4.35035	5.06559	4.40449	4.57838	3.32182	3.94428	4.02722	3.47945	2.50202	4.36435	4.96891	3.42044	2.29111	3.81063	3.77251	4.9578	3.92912	3.38623	3.50205	3.97634	3.0173	3.89551	4.16645	3.86926	4.00187	4.90152	2.79255	4.36695	2.04044	4.3269	4.27811	3.23919	3.69318	4.59075	3.92964	4.4036	3.87665	4.39776	4.24345	6.38178	3.09551	2.80089	2.83316	3.20857	5.20932	4.65036	4.33117	3.89475	4.48418
P62308	RUXG_HUMAN	SNRPG	Small nuclear ribonucleoprotein G (snRNP-G) (Sm protein G) (Sm-G) (SmG)	1.14619	1.51196	1.73299	0.196841	0.596419	0.79326	0.250425	0.587011	0.00073634	0.0169398	3.12743e-07	1.16883e-05	8.30791	0.618511	29/29	8.50475	0.68934	20/20	9.10117	0.460884	45/45		8.43209	7.71943	8.11224	7.58791	8.30815	8.75058	7.83736	6.31988	7.82223	9.46576	8.63064	7.87599	9.20908	8.53796	8.67899	8.49271	8.39621	8.42407	9.45505	8.65171	8.46189	7.51979	8.53258	8.22108	8.63977	8.50845	8.28044	7.86425	8.1931	8.66949	7.93592	7.05826	7.41739	8.21981	9.83344	8.68621	8.4494	7.79101	8.8699	7.69031	9.18292	8.68486	9.50212	8.49494	9.20429	8.98479	8.49264	8.41862	8.50871	8.73803	9.26403	8.49509	9.24404	9.10936	9.3452	8.70303	9.55079	9.21736	9.06275	10.1122	8.75953	9.64522	9.17169	9.4836	9.03597	9.19925	9.28626	9.27768	9.73395	9.70096	9.47566	9.54253	8.86649	9.11551	8.74849	8.41171	8.2597	9.01917	8.97066	8.05771	9.17237	9.17828	9.31113	9.12658	9.79351	9.44664	9.3255	8.47999	9.85346	8.60056	8.68378	9.20753	8.31555	8.45414
Q9H0A0	NAT10_HUMAN	NAT10	RNA cytidine acetyltransferase (EC 2.3.1.-) (18S rRNA cytosine acetyltransferase) (N-acetyltransferase 10) (N-acetyltransferase-like protein) (hALP)	1.35275	1.49785	2.02621	0.435892	0.582892	1.01878	0.267576	0.605882	0.00073634	0.0169398	8.10681e-06	0.00010574	4.4038	1.31111	27/29	4.83969	0.500787	20/20	5.42259	0.581107	45/45		3.99457	4.55326	4.93368	3.37417	4.7008	4.59	3.46183	0.274874	0.274874	6.1992	4.01435	4.29994	4.26941	4.29678	4.91153	4.59287	5.55287	5.57671	5.71973	5.45571	3.81416	4.99771	5.04533	4.89067	5.01152	4.51338	4.62017	4.96059	4.80961	4.66173	4.973	5.41784	5.79948	4.15972	5.03709	4.28401	5.04183	4.34386	4.67455	5.25943	4.43783	4.64404	5.17202	4.79024	5.55356	3.86309	5.37718	4.7617	4.54169	6.03787	4.91341	5.13257	5.15964	4.71322	5.38924	6.24033	5.10507	5.41333	4.95083	5.40279	5.9176	5.89428	5.53748	5.16967	6.84832	4.67601	5.10997	5.75228	5.21841	5.95524	5.99444	4.88524	6.42144	5.35315	6.06961	4.77977	4.61195	4.6258	5.01449	5.89173	4.86022	4.72118	5.88534	4.89207	6.08324	5.19718	5.80221	4.47216	5.32297	5.32179	5.02482	6.62259	5.89516	5.73031
Q04206	TF65_HUMAN	RELA	Transcription factor p65 (Nuclear factor NF-kappa-B p65 subunit) (Nuclear factor of kappa light polypeptide gene enhancer in B-cells 3)	0.961056	1.25458	1.20572	-0.057308	0.327207	0.269899	0.676672	0.862913	0.00073634	0.0169398	0.00322593	0.00940935	5.00686	0.440538	29/29	4.94955	0.500541	20/20	5.27676	0.306373	45/45		4.86845	5.0756	5.15578	5.10417	4.3783	5.80469	5.12997	5.37652	4.40624	4.63661	4.53077	4.38201	4.75347	5.00404	4.50246	5.71608	5.72762	5.50838	5.45355	5.87385	4.6528	5.16493	4.92677	5.08041	4.91578	4.47344	4.95768	4.88473	4.75387	4.84907	4.17988	4.66327	5.00237	4.02994	5.2727	4.75113	4.98905	5.05645	4.5707	5.24645	5.07918	4.81038	6.29357	5.30781	5.16659	4.40101	5.65211	4.83333	4.83606	5.38234	5.45351	5.14824	5.15096	5.58422	5.31652	5.54677	5.23788	5.53205	5.34394	5.44941	5.77977	5.23219	5.32086	4.73775	5.10669	5.3349	5.15629	4.94054	5.00206	5.63325	5.37108	5.17784	5.32688	5.45737	4.84905	5.08025	5.07135	5.12832	4.89119	5.39841	5.17353	5.17318	6.19506	5.3917	6.02954	5.38415	5.30953	4.85298	5.1435	5.25275	4.58487	5.55872	5.37306	4.88976
Q96I25	SPF45_HUMAN	RBM17	Splicing factor 45 (45 kDa-splicing factor) (RNA-binding motif protein 17)	0.960029	1.35979	1.30544	-0.0588502	0.443389	0.384538	0.830867	0.935008	0.00073634	0.0169398	0.00100687	0.00369184	5.49864	0.448269	29/29	5.43979	0.429903	20/20	5.88318	0.452113	45/45		5.20882	5.29759	5.01378	4.58194	5.5509	6.49295	5.26826	5.42892	5.51042	5.72048	5.41045	4.94045	6.15464	5.44193	5.52301	5.358	5.88714	5.78388	6.11068	5.37939	4.80777	6.27274	5.49265	5.96538	5.97003	5.28934	5.40342	5.24383	4.95168	5.15046	4.65837	5.76545	5.02554	5.51423	5.65626	5.50789	5.08366	5.00609	5.63574	5.35419	5.04723	6.36331	6.01844	5.64086	5.47944	5.38016	6.05445	4.86225	5.59172	5.73381	5.82988	5.97623	5.60043	5.53772	5.66454	5.75009	6.15751	5.9226	5.79589	6.31989	6.01631	5.4401	5.53657	6.0833	6.02789	6.22399	5.83071	6.58993	5.30048	6.779	6.19987	5.90542	6.25209	6.0639	5.23173	5.4317	5.1774	5.44079	4.93403	6.2575	5.61226	5.91878	6.92534	6.08976	5.97893	5.73065	5.93688	5.22514	6.57744	5.82349	5.25165	6.91811	5.91847	5.82473
P07225	PROS_HUMAN	PROS1	Vitamin K-dependent protein S	1.28866	0.290447	0.374288	0.365871	-1.78365	-1.41778	0.72128	0.886983	0.000737226	0.0169398	0.00386072	0.0108823	3.70007	2.07822	23/29	4.06594	1.80749	18/20	2.28229	1.94452	28/45		4.64073	6.02812	5.72418	6.99542	4.6919	4.20993	3.49358	0.274874	0.274874	4.332	4.62416	4.64226	5.65426	3.95327	0.274874	4.88041	6.73611	4.76212	0.274874	3.37609	2.71795	0.274874	5.34563	0.274874	2.67565	3.00822	2.96569	4.60811	5.58707	3.45894	3.9424	5.37871	7.98604	0.274874	3.27258	4.64624	0.274874	5.93868	5.38426	3.9708	3.96123	4.93082	3.02327	3.44988	4.61797	2.28274	3.65282	5.44037	5.43138	0.274874	2.21957	6.31016	0.274874	2.06928	0.274874	0.274874	2.34893	0.274874	3.64979	1.88064	0.274874	3.06298	2.29618	3.61394	1.5759	3.62778	0.274874	0.274874	0.274874	0.274874	3.16685	0.274874	0.274874	0.274874	4.19865	0.274874	3.62432	2.55315	5.75307	2.92827	5.81495	3.14309	2.83386	3.50759	6.7649	2.82539	2.65575	2.00172	2.7325	5.01721	5.85386	0.274874	0.274874	0.274874
Q10588	BST1_HUMAN	BST1	ADP-ribosyl cyclase/cyclic ADP-ribose hydrolase 2 (EC 3.2.2.6) (ADP-ribosyl cyclase 2) (Bone marrow stromal cell antigen 1) (BST-1) (Cyclic ADP-ribose hydrolase 2) (cADPR hydrolase 2) (CD antigen CD157)	0.763987	0.17304	0.132201	-0.38838	-2.53082	-2.9192	0.548449	0.797978	0.000745155	0.0170588	2.95186e-06	5.26945e-05	6.49709	1.08499	29/29	6.10871	1.48371	20/20	3.57789	2.77098	29/45		5.27501	6.63515	6.83253	6.67274	5.43545	7.31088	6.14299	6.1505	7.0766	6.78508	7.10683	5.59627	7.94841	5.41543	8.15043	7.49427	8.70035	6.81701	4.52362	6.62579	4.54544	5.80249	7.8219	5.5281	6.68546	4.50764	6.78377	7.32537	6.71998	7.296	4.62634	7.61006	6.46928	5.45615	3.22715	5.39797	4.10216	6.84187	5.0135	7.89781	6.85589	7.59702	6.35281	5.77723	4.53262	4.123	7.37439	7.15305	8.46978	0.274874	2.07351	5.98746	0.274874	0.274874	0.274874	3.79775	0.274874	0.274874	6.10134	0.274874	4.14332	0.274874	0.274874	3.35405	0.274874	0.274874	3.70252	4.09617	5.24723	4.41512	4.3342	5.55461	3.8807	4.04177	7.4739	6.47751	4.89124	5.6895	6.13624	6.35727	7.58897	0.274874	6.68063	4.74182	8.08796	4.63322	0.274874	0.274874	0.274874	8.14351	7.63933	0.274874	4.88335	6.45268
P34096	RNAS4_HUMAN	RNASE4	Ribonuclease 4 (RNase 4) (EC 3.1.27.-)	1.19851	0.289707	0.347216	0.261239	-1.78733	-1.5261	0.942572	0.980541	0.000752392	0.0171612	0.00258951	0.00791401	3.14373	2.31758	19/29	3.40497	1.79621	16/20	1.61764	1.82803	17/45		5.62151	0.274874	3.793	7.03807	0.274874	3.91951	0.274874	0.274874	0.274874	3.96938	3.48021	6.61141	5.80603	4.90177	4.82524	3.6262	5.20167	0.274874	0.274874	0.274874	3.28961	0.274874	3.70937	3.71882	3.45019	3.93196	6.18792	5.33764	0.274874	0.274874	3.37878	5.08762	5.79887	3.47177	4.12034	3.65013	2.99508	5.65213	4.76453	3.47739	3.60828	4.18273	0.274874	2.78872	4.54313	0.274874	0.274874	4.65849	4.82193	0.274874	2.32959	6.03282	0.274874	3.19451	2.8643	0.274874	0.274874	3.8787	0.274874	4.53003	0.274874	0.274874	0.274874	3.22264	0.274874	0.274874	0.274874	0.274874	0.274874	0.274874	0.274874	0.274874	4.02924	0.274874	3.67905	3.26321	0.274874	0.274874	3.66686	0.274874	4.74236	0.274874	4.0243	3.46213	5.33528	0.274874	3.62388	0.274874	3.21829	0.274874	0.274874	0.274874	0.274874	0.274874
Q9UBD5	ORC3_HUMAN	ORC3	Origin recognition complex subunit 3 (Origin recognition complex subunit Latheo)	1.19933	2.5942	3.11131	0.262232	1.37529	1.63752	0.638637	0.847871	0.000757369	0.0172114	4.63775e-05	0.000362375	1.82705	1.80205	13/29	2.08928	1.70541	11/20	3.46457	1.3357	39/45		0.274874	3.48531	3.40556	0.274874	0.274874	4.11783	0.274874	0.274874	0.274874	0.274874	0.274874	0.274874	0.274874	0.274874	0.274874	3.87679	0.274874	5.52708	3.77229	3.56373	2.99561	3.46335	4.25684	3.17259	3.40025	0.274874	3.54913	0.274874	0.274874	3.95103	2.79545	0.274874	0.274874	3.36823	3.91955	0.274874	0.274874	0.274874	0.274874	0.274874	3.76515	3.82353	4.06405	0.274874	3.45409	3.43809	3.26243	3.47008	0.274874	4.26812	3.3507	0.274874	3.92778	3.86268	3.62038	4.1876	4.43656	4.43867	4.46892	4.4391	4.05161	4.40729	4.86586	4.5102	3.904	3.95213	3.50639	3.90757	3.71575	4.44894	4.12995	4.2744	3.94934	0.274874	3.18084	0.274874	0.274874	0.274874	3.1647	3.35594	5.14757	3.59323	3.93732	3.72317	3.82906	3.9021	3.72404	3.25635	4.31812	3.3869	0.274874	3.78247	3.84775	3.48287
Q13151	ROA0_HUMAN	HNRNPA0	Heterogeneous nuclear ribonucleoprotein A0 (hnRNP A0)	1.21178	1.41447	1.71402	0.277122	0.500259	0.777381	0.151542	0.503034	0.000775303	0.0173021	2.14639e-06	4.22737e-05	6.25608	0.625198	29/29	6.5332	0.526813	20/20	7.03346	0.541899	45/45		6.50257	6.28039	6.16618	6.05325	6.61858	7.57438	6.96909	5.95755	6.54034	6.20678	6.0428	6.63836	6.20409	6.6919	6.1755	4.65438	6.3703	5.28676	7.6996	6.8963	6.22082	5.5554	6.2181	6.42128	5.75706	5.45494	5.8148	5.8578	6.59698	5.94976	6.23516	5.81989	6.12019	6.86358	7.62041	6.56838	7.2171	6.24162	7.09032	6.46318	6.50141	6.87796	7.40773	5.70966	6.77661	6.6113	6.14407	6.09681	6.34887	7.27274	7.25212	6.71309	7.07007	7.3063	7.23614	7.31597	7.38018	7.47103	6.92595	7.65606	7.15505	7.65011	7.34865	7.89915	7.47651	7.00263	7.21644	6.50711	7.4085	7.35332	6.93945	7.05463	7.40915	5.29951	5.71253	6.35963	6.61624	7.54987	6.37557	6.59558	7.35957	6.36706	7.18592	7.08897	7.5038	7.57342	7.24169	6.45386	7.45639	6.20257	6.61604	7.57229	6.26901	7.0858
P09651	ROA1_HUMAN	HNRNPA1	Heterogeneous nuclear ribonucleoprotein A1 (hnRNP A1) (Helix-destabilizing protein) (Single-strand RNA-binding protein) (hnRNP core protein A1) [Cleaved into: Heterogeneous nuclear ribonucleoprotein A1, N-terminally processed]	1.06768	1.34895	1.44026	0.0944847	0.43184	0.526325	0.294819	0.623444	0.000775303	0.0173021	5.27729e-07	1.60492e-05	10.0233	0.372033	29/29	10.1178	0.527185	20/20	10.5496	0.353032	45/45		10.116	9.8488	9.68136	9.69601	10.3414	10.661	10.654	10.3025	9.87139	10.1454	10.0994	9.86604	9.71695	10.1454	10.4044	9.97734	10.4862	9.82744	10.7008	10.5072	9.69016	10.0089	9.98348	9.89416	9.38239	9.19296	9.78403	9.90826	9.78221	10.0576	9.38047	8.80837	9.45716	10.3575	11.0523	9.88729	10.0603	10.1283	10.3868	10.0909	10.4953	10.6589	10.3477	9.89895	10.8924	10.6181	10.0403	9.81735	9.91969	10.4975	10.6851	10.4266	10.5415	10.1872	10.7156	10.515	10.9037	10.579	10.6005	11.1116	10.8328	11.0258	10.9961	10.5972	10.7972	10.4029	10.6118	10.2654	10.5999	11.0664	10.5522	10.3688	10.7044	9.91661	9.68076	10.2387	10.5548	10.6935	10.2128	10.8251	10.3249	10.1299	10.7332	10.5741	10.9651	10.191	10.8552	10.2951	10.8029	10.0308	9.56312	11.0695	10.7898	10.7021
Q99536	VAT1_HUMAN	VAT1	Synaptic vesicle membrane protein VAT-1 homolog (EC 1.-.-.-)	0.816026	0.580366	0.473594	-0.293313	-0.784966	-1.07828	0.47021	0.749726	0.000775303	0.0173021	1.10328e-05	0.000132138	8.24242	0.864688	29/29	7.94911	0.684358	20/20	7.16414	0.975542	45/45		9.31651	9.53226	9.07623	8.86966	7.36117	7.98803	6.95348	8.42887	7.32538	7.56618	7.77889	7.74655	8.34109	7.58522	7.5499	9.78479	10.2393	9.45103	7.41945	7.80619	7.67788	7.36015	7.87976	8.70334	7.85852	7.76301	9.13346	7.76531	8.76861	7.77227	7.73001	8.76686	8.67935	8.04158	7.7125	7.85205	7.62963	9.33222	7.79558	8.42263	7.29924	7.93649	7.74934	8.8501	6.71409	6.53689	8.60352	7.79502	7.7628	6.52607	7.93183	7.27232	7.51427	6.17866	7.31087	8.18764	6.14582	6.63722	7.01567	8.4342	8.00455	4.81945	5.57036	6.2368	5.91579	8.25993	6.1057	7.58793	7.21469	8.76373	7.42223	6.37405	6.83646	6.58551	6.46637	7.41958	6.57828	7.4332	7.9389	7.37958	7.9173	7.28705	8.2363	7.0103	9.98394	6.94537	5.55337	6.44952	6.70115	9.00478	7.69488	7.04756	7.31932	7.16795
Q9BYT8	NEUL_HUMAN	NLN	Neurolysin, mitochondrial (EC 3.4.24.16) (Angiotensin-binding protein) (Microsomal endopeptidase) (MEP) (Mitochondrial oligopeptidase M) (Neurotensin endopeptidase)	1.36411	2.03068	2.77008	0.447964	1.02197	1.46993	0.594178	0.826521	0.000794441	0.0176656	6.73328e-05	0.000476864	2.74174	1.78748	20/29	3.18971	1.44888	17/20	4.21167	0.796104	44/45		5.23276	3.92307	3.26383	0.274874	0.274874	3.32849	0.274874	0.274874	0.274874	0.274874	4.52647	3.11663	3.57296	5.28612	0.274874	4.10097	4.09465	4.18369	3.79698	4.27881	3.81121	2.67168	3.02569	0.274874	4.6181	4.08173	3.09533	0.274874	3.02752	3.21253	3.16328	4.7794	3.48299	3.82557	3.70442	3.20084	5.18212	0.274874	0.274874	4.71955	3.73641	4.08267	2.4407	3.42769	4.57177	4.01931	0.274874	2.58585	2.83441	4.38063	4.83953	4.73919	4.13915	3.58443	3.75539	4.54764	4.83038	4.21042	5.09779	3.12858	4.14888	5.30335	4.98519	4.76079	4.81401	3.22607	3.92111	4.2476	4.24237	4.62602	3.91514	4.17102	4.54679	4.51348	3.97282	4.76316	0.274874	4.466	5.19175	4.97506	4.0216	3.91688	3.27597	3.61339	4.46051	4.33587	3.91262	3.79398	3.95109	4.42819	3.86472	4.60089	4.06442	4.9665
P22894	MMP8_HUMAN	MMP8	Neutrophil collagenase (EC 3.4.24.34) (Matrix metalloproteinase-8) (MMP-8) (PMNL collagenase) (PMNL-CL)	0.93833	0.331838	0.311373	-0.0918326	-1.59145	-1.68328	0.575887	0.811632	0.00081402	0.0178955	0.000325599	0.00156834	5.29772	1.76415	28/29	5.20589	1.24222	20/20	3.61444	1.99765	40/45		3.8841	6.49113	6.20237	7.68649	4.80212	5.28293	5.34435	0.274874	6.03446	5.05974	5.44792	5.42391	7.33678	3.76453	6.86493	6.64394	8.43458	6.69631	3.00597	6.15917	2.59449	4.35007	6.43196	3.67763	4.47259	2.8287	5.33372	7.03734	6.06682	5.97479	4.25413	6.65962	6.48907	5.24813	3.25081	4.18873	3.7691	5.66103	4.23392	6.35821	5.38283	5.51732	4.98808	4.37047	4.6809	3.10284	6.18138	5.81369	7.99273	0.274874	0.274874	6.23174	1.94497	3.22737	2.63074	3.54546	2.92776	2.16761	4.56801	3.08326	2.70703	0.274874	2.83391	2.58206	2.57129	2.45584	2.84319	3.81634	5.0833	4.24497	3.86115	4.42583	3.55193	1.79934	6.96907	4.37918	4.93705	4.96707	4.92184	0.274874	6.94459	2.70187	4.92662	3.12261	8.18548	3.69561	0.274874	2.7285	2.19347	7.00467	7.41177	2.69718	3.36058	7.0251
Q15942	ZYX_HUMAN	ZYX	Zyxin (Zyxin-2)	0.802216	0.441099	0.353857	-0.317937	-1.18082	-1.49876	0.44557	0.734019	0.000816172	0.0178955	1.35158e-05	0.000151357	6.5647	1.41954	29/29	6.24676	1.32364	20/20	5.06594	1.59815	45/45		6.50755	9.51516	8.41223	7.42557	6.48455	5.33973	4.90204	7.24501	7.05619	6.03384	5.53184	7.4677	6.57988	7.85044	6.38242	7.76833	9.75401	8.21539	5.35005	5.9868	4.98657	4.17213	5.6925	5.39472	5.1401	5.04682	6.02273	5.80616	8.30581	4.5179	6.11247	7.63577	9.54015	5.12079	5.97211	8.00057	5.3004	6.35709	6.92175	5.48174	5.70686	7.1233	3.98232	7.41144	6.17159	4.79472	5.30802	6.49764	6.97859	2.99404	3.46047	8.06421	5.05803	3.90966	4.72854	4.96651	3.95698	3.97407	4.66262	4.6574	5.25089	4.03694	4.40034	3.31199	3.34998	5.03411	3.04486	5.01157	5.49441	5.34011	5.06185	5.57218	3.6692	3.62905	5.96802	4.67582	5.37524	8.30993	9.38363	5.03235	6.85498	5.17128	4.83012	5.02096	9.6713	5.01524	2.85453	3.1296	4.39577	7.61976	7.28928	5.21351	5.33032	4.1855
P63165	SUMO1_HUMAN	SUMO1	Small ubiquitin-related modifier 1 (SUMO-1) (GAP-modifying protein 1) (GMP1) (SMT3 homolog 3) (Sentrin) (Ubiquitin-homology domain protein PIC1) (Ubiquitin-like protein SMT3C) (Smt3C) (Ubiquitin-like protein UBL1)	1.00836	1.3116	1.32256	0.0120065	0.391323	0.40333	0.508541	0.77442	0.000816172	0.0178955	1.10328e-05	0.000132138	6.63608	0.382201	29/29	6.64808	0.434335	20/20	7.03941	0.324776	45/45		6.61901	6.52107	6.62759	5.93045	5.88133	6.65108	6.3326	6.46644	6.59739	6.56316	6.38933	6.23325	6.82931	6.57144	6.88068	7.32907	7.19453	6.93569	7.71004	6.69382	6.19691	6.85081	6.9749	6.84069	6.64469	6.66231	6.48342	6.45542	6.37983	6.60756	6.76404	5.56138	6.74779	6.51644	7.11867	5.97882	6.53704	6.25218	6.11033	6.89897	6.66017	7.33425	7.22967	6.95339	6.99339	6.47563	6.98701	6.58355	6.65139	7.09441	6.78125	6.70851	6.69543	6.51289	6.76226	7.51065	6.84382	6.86766	7.36543	7.39875	7.49026	7.42303	6.72721	6.77528	7.11127	7.08839	6.8401	7.26773	7.25418	7.13053	6.77328	7.26187	7.39561	6.6804	6.8571	6.89443	7.01882	7.39218	6.85144	7.31489	7.40139	6.52724	7.53476	6.59761	7.69766	7.33118	6.8631	6.51453	7.06356	7.04631	6.59347	7.37163	7.34992	6.79196
P24844	MYL9_HUMAN	MYL9	Myosin regulatory light polypeptide 9 (20 kDa myosin light chain) (LC20) (MLC-2C) (Myosin RLC) (Myosin regulatory light chain 2, smooth muscle isoform) (Myosin regulatory light chain 9) (Myosin regulatory light chain MRLC1)	0.691964	0.207595	0.143649	-0.531231	-2.26815	-2.79938	0.122099	0.466619	0.000816314	0.0178955	4.37987e-06	6.84452e-05	5.55046	1.62833	28/29	5.01923	1.79098	19/20	2.75107	2.58943	25/45		6.27227	6.70525	7.95053	7.01877	6.6162	4.66447	4.84117	6.3991	6.25609	5.9135	4.26372	5.52572	5.01131	6.22405	7.00298	7.3266	7.87737	6.441	0.274874	5.05071	2.55652	2.89837	6.02485	4.45188	4.66477	5.76074	5.24681	5.5473	6.17637	3.71532	5.54199	5.28598	8.83743	0.274874	4.59752	5.90719	3.29158	6.33926	6.01584	5.55713	4.17511	7.61674	3.27723	6.0805	5.51748	3.47741	4.52779	5.56207	4.7861	0.274874	2.61318	9.45676	3.38089	0.274874	0.274874	0.274874	3.48882	0.274874	0.274874	0.274874	0.274874	0.274874	0.274874	0.274874	0.274874	4.44203	0.274874	0.274874	0.274874	4.18954	3.92926	4.59469	2.67859	2.43151	5.25728	0.274874	5.32661	7.13479	6.8578	4.72707	6.20738	3.86898	4.09056	3.79933	7.50586	2.93343	0.274874	0.274874	3.29385	5.82496	6.53322	0.274874	3.73444	0.274874
O43172	PRP4_HUMAN	PRPF4	U4/U6 small nuclear ribonucleoprotein Prp4 (PRP4 homolog) (hPrp4) (U4/U6 snRNP 60 kDa protein) (WD splicing factor Prp4)	1.10747	1.28638	1.42462	0.147263	0.363312	0.510575	0.169728	0.517591	0.000859033	0.0185694	6.95151e-08	5.15336e-06	5.57644	0.314439	29/29	5.72371	0.408645	20/20	6.08702	0.327006	45/45		5.40755	5.46457	5.58134	5.10995	5.64133	6.26399	5.22369	4.99893	5.77226	5.43857	5.78178	5.12341	5.82516	5.87058	5.79918	5.35255	5.62672	5.73782	6.21845	6.08046	5.30574	5.53927	5.64013	5.70194	5.49631	5.11101	5.53136	5.58349	5.48928	5.60491	4.88476	5.03119	5.77684	5.70217	6.34643	5.80003	5.96513	5.39203	6.22178	5.6091	5.77408	5.75478	6.25381	5.62266	6.51864	5.61279	5.7955	5.40542	5.40203	6.00767	6.04047	5.69592	6.25896	6.02242	6.29458	6.34958	6.86693	6.38167	6.18485	6.44698	6.0986	6.69813	5.86689	6.52758	6.29697	5.54174	5.72821	6.19999	6.00777	6.25552	6.23907	5.5282	6.14984	5.88999	5.8476	5.75062	5.82903	6.0044	5.58628	5.99809	5.86341	6.2754	6.51063	5.85937	6.31177	5.94741	6.07099	5.7637	6.55989	5.68269	5.60345	6.38906	6.6275	5.85597
P80188	NGAL_HUMAN	LCN2	Neutrophil gelatinase-associated lipocalin (NGAL) (25 kDa alpha-2-microglobulin-related subunit of MMP-9) (Lipocalin-2) (Oncogene 24p3) (Siderocalin) (p25)	0.793522	0.380738	0.302124	-0.333658	-1.39313	-1.72679	0.258908	0.594033	0.000859033	0.0185694	2.22669e-05	0.000214177	7.75576	1.18948	29/29	7.4221	1.20224	20/20	6.02897	1.62555	45/45		7.51274	7.93772	7.64167	9.48431	7.64455	8.06672	7.08751	7.91134	7.76434	8.01342	8.0293	7.36239	9.14869	6.97418	9.10477	8.10657	9.99948	8.65565	4.54428	8.87922	5.57288	6.90815	9.09963	6.48087	7.31462	5.65605	7.87924	8.02112	8.11564	7.96536	6.68015	9.30738	8.70399	7.23251	5.60587	6.42847	6.28999	7.63126	6.00729	8.77869	7.74629	8.22045	7.02222	7.03903	6.84107	5.2771	8.20639	7.75224	9.70631	3.70198	4.43589	8.66537	4.65449	5.53981	5.12262	6.81309	4.5176	4.58847	7.59875	5.07368	5.62643	4.0343	4.87246	5.35089	4.60406	5.79443	5.70191	6.10223	7.02207	7.08041	5.00888	6.1795	5.81846	4.76509	9.1021	6.31414	7.80842	7.43878	6.83068	4.5902	9.43349	4.99107	7.16914	5.63422	9.36858	5.68821	3.78894	3.67178	4.75247	8.685	8.74716	4.91244	5.25579	8.44833
Q9BTC0	DIDO1_HUMAN	DIDO1	Death-inducer obliterator 1 (DIO-1) (hDido1) (Death-associated transcription factor 1) (DATF-1)	1.08751	1.29814	1.41174	0.121031	0.376441	0.497472	0.632625	0.841692	0.000859033	0.0185694	0.000486812	0.00210906	3.88576	0.840383	28/29	4.00679	0.353527	20/20	4.38323	0.406082	45/45		3.53167	3.69351	4.05884	3.88975	4.00083	4.80236	3.98222	4.94429	3.87318	4.97098	3.84638	3.41292	4.3662	4.05227	0.274874	3.67721	4.43792	3.50276	4.80599	4.49488	3.35364	3.91666	3.89694	4.1203	3.73228	3.40258	3.5327	4.50765	3.60515	3.51737	3.63403	3.70244	4.01004	4.16918	3.90171	3.82574	4.14277	3.34121	4.40947	4.02272	4.0277	4.46013	4.47337	3.89395	4.64628	4.42039	4.11186	3.6455	3.7799	4.21469	4.26783	4.82755	4.20805	4.13957	4.49271	4.7797	5.03884	3.95017	4.67413	4.81267	4.8441	4.1867	4.64975	4.97803	4.36688	4.26486	4.35291	4.38868	3.79957	4.95356	4.33203	4.35392	4.38521	4.07615	4.02712	3.83512	4.23071	4.36142	3.66935	4.44591	4.2009	4.80487	4.64018	4.23065	4.41131	4.44544	4.53083	3.98988	4.8037	4.02217	3.07092	5.35104	4.38797	4.44753
P11169	GTR3_HUMAN	SLC2A3	Solute carrier family 2, facilitated glucose transporter member 3 (Glucose transporter type 3, brain) (GLUT-3)	0.983392	0.194357	0.191129	-0.0241616	-2.36322	-2.38738	0.669169	0.861129	0.000862023	0.0185694	9.21175e-05	0.000597258	5.33738	2.135	26/29	5.31321	1.84737	19/20	2.94999	2.60915	26/45		4.92505	8.20613	7.98366	6.48052	4.6433	4.33645	4.41653	5.29052	5.86427	5.20721	4.52342	5.53658	6.73405	6.01772	5.85271	7.7067	8.87804	7.18347	0.274874	4.9512	0.274874	0.274874	6.56013	4.3877	4.64924	5.46591	5.28558	5.72546	7.14775	4.50427	5.26057	6.81565	9.47611	3.18695	4.27544	7.25813	0.274874	5.62228	6.17653	5.09465	5.1703	6.3717	3.99386	5.93437	4.77244	3.82313	5.15658	6.75955	6.33691	0.274874	0.274874	7.61291	2.94842	0.274874	0.274874	0.274874	4.53914	0.274874	3.88798	0.274874	0.274874	0.274874	0.274874	3.17932	0.274874	4.57067	2.16526	5.1052	0.274874	4.53586	4.85602	4.80725	4.38837	0.274874	6.65148	0.274874	4.12152	5.74263	8.00595	4.61095	6.63785	0.274874	3.86166	3.42918	7.62644	3.34668	0.274874	0.274874	0.274874	6.46832	7.00517	0.274874	3.02176	4.40105
Q14807	KIF22_HUMAN	KIF22	Kinesin-like protein KIF22 (Kinesin-like DNA-binding protein) (Kinesin-like protein 4)	0.816135	3.28129	2.67797	-0.293119	1.71426	1.42114	0.471497	0.751035	0.000875523	0.018795	0.00211476	0.00671443	1.34248	1.67241	9/29	1.04936	1.67669	4/20	2.76362	1.80023	32/45		0.274874	3.65858	2.56789	0.274874	0.274874	0.274874	0.274874	0.274874	0.274874	0.274874	0.274874	0.274874	0.274874	0.274874	0.274874	0.274874	4.75976	4.39712	3.52962	0.274874	4.75857	0.274874	0.274874	0.274874	3.32055	0.274874	2.8897	0.274874	3.55254	0.274874	0.274874	0.274874	6.04587	0.274874	0.274874	0.274874	0.274874	0.274874	0.274874	0.274874	0.274874	2.87287	0.274874	3.78588	0.274874	0.274874	0.274874	0.274874	3.88454	2.45392	4.03605	0.274874	4.53529	0.274874	2.52162	0.274874	1.96521	0.274874	0.274874	4.47197	2.78861	4.89649	4.31948	3.56974	2.48146	3.59449	3.0851	4.54999	3.84236	4.57703	2.81717	0.274874	3.46875	0.274874	3.79274	0.274874	0.274874	7.0596	4.1742	3.61558	4.09679	0.274874	0.274874	2.82303	4.46628	4.57686	0.274874	2.9249	4.03294	3.84375	3.81693	0.274874	3.1917	4.39943
Q96EU6	RRP36_HUMAN	RRP36	Ribosomal RNA processing protein 36 homolog	1.10299	2.37058	2.61472	0.141417	1.24524	1.38666	0.683947	0.869372	0.000883245	0.0188954	1.68109e-05	0.000178282	1.08017	1.14998	10/29	1.22158	1.36567	7/20	2.46683	1.33627	34/45		0.274874	0.274874	2.68633	0.274874	2.28585	3.12988	0.274874	0.274874	0.274874	0.274874	2.56161	2.6313	2.39496	0.274874	0.274874	0.274874	0.274874	0.274874	3.2219	2.82824	0.274874	1.98585	0.274874	0.274874	2.37638	0.274874	0.274874	0.274874	0.274874	2.71405	0.274874	0.274874	0.274874	2.46057	0.274874	0.274874	0.274874	0.274874	0.274874	0.274874	2.75289	2.91178	2.77734	0.274874	4.28675	2.95496	0.274874	0.274874	0.274874	3.99574	3.00476	0.274874	2.74534	2.7771	3.12287	3.13717	3.06954	4.05061	3.13071	2.36069	3.3279	2.74545	3.05061	2.72544	3.26509	0.274874	0.274874	2.99387	3.02515	0.274874	2.29029	2.53022	3.40975	2.70882	0.274874	0.274874	0.274874	0.274874	2.95584	3.06534	3.3774	2.99118	2.7795	3.40653	0.274874	3.39183	3.82939	2.94234	3.2349	0.274874	0.274874	4.52183	3.81248	4.20787
P48507	GSH0_HUMAN	GCLM	Glutamate--cysteine ligase regulatory subunit (GCS light chain) (Gamma-ECS regulatory subunit) (Gamma-glutamylcysteine synthetase regulatory subunit) (Glutamate--cysteine ligase modifier subunit)	0.965209	0.555312	0.535992	-0.0510868	-0.848629	-0.899716	0.647173	0.849209	0.000903503	0.019011	8.26279e-05	0.000555389	4.5352	1.13807	28/29	4.48411	0.691372	20/20	3.63548	1.2143	42/45		4.68915	6.5563	5.14421	4.85196	3.90979	3.91619	3.34568	4.45368	6.06586	4.46227	3.70909	5.4422	4.56136	3.79322	0.274874	4.89322	6.35247	4.81588	4.58855	4.43222	3.91076	3.78229	4.99358	4.86688	4.39299	3.72805	5.19305	5.47436	4.92053	4.40805	3.27444	4.30639	5.46514	3.15406	4.04525	4.29353	3.62294	4.66209	4.24627	4.89946	4.91102	4.70799	4.13487	4.88676	5.71612	3.8655	4.94524	5.45954	4.67751	3.15085	0.274874	0.274874	3.68916	3.0648	3.81645	2.93327	3.09221	2.67849	3.67068	3.57582	3.91364	2.97471	3.45335	3.67469	2.97387	4.028	4.12368	3.71537	4.30254	4.1562	6.34004	3.14288	3.37927	2.72054	3.33917	5.20005	4.73524	0.274874	5.09789	3.6936	4.39837	4.1867	4.09585	3.75541	6.19412	3.91067	3.02148	3.77933	4.38864	4.9435	4.89297	3.40221	3.89362	3.27262
P01859	IGHG2_HUMAN	IGHG2	Immunoglobulin heavy constant gamma 2 (Ig gamma-2 chain C region) (Ig gamma-2 chain C region DOT) (Ig gamma-2 chain C region TIL) (Ig gamma-2 chain C region ZIE)	0.739885	0.374943	0.277415	-0.434628	-1.41526	-1.84988	0.410026	0.706612	0.000903972	0.019011	7.44003e-07	2.03339e-05	10.8968	1.1785	29/29	10.4622	1.50564	20/20	9.04696	1.44384	45/45		11.1199	10.7874	10.9988	10.6277	13.1575	10.3259	10.3588	10.1743	11.0263	10.8817	10.6475	11.474	11.1935	9.54969	12.5484	10.6992	11.2635	11.2374	7.83071	7.66519	11.1807	11.4171	11.1256	10.3216	11.0926	11.6114	11.9202	13.117	10.655	11.9082	8.80402	9.178	11.2151	9.7972	7.33015	10.4245	12.4336	11.5199	10.638	11.8043	11.3326	8.84059	10.4683	10.4593	12.7168	7.61105	11.794	9.9596	11.0092	8.49521	7.66612	10.4412	8.62759	12.2295	7.11713	8.31907	9.06076	6.33368	9.64205	7.03534	7.5225	8.91283	10.3618	9.0382	9.0936	7.33514	9.52017	7.13995	8.74226	8.19917	7.3733	8.43261	10.1269	8.1267	7.62194	11.0283	10.5666	8.40728	9.84665	9.11673	9.6136	10.5085	9.51491	10.1974	10.1566	8.32824	8.68929	7.13285	9.09289	11.8015	12.1928	11.6784	8.06485	8.66118
P61956	SUMO2_HUMAN	SUMO2	Small ubiquitin-related modifier 2 (SUMO-2) (HSMT3) (SMT3 homolog 2) (SUMO-3) (Sentrin-2) (Ubiquitin-like protein SMT3B) (Smt3B)	1.22827	1.89008	2.32153	0.296626	0.918447	1.21507	0.691613	0.872817	0.000903972	0.019011	0.000159494	0.000897101	8.54098	1.55106	29/29	8.8376	1.20413	20/20	9.75605	0.860681	45/45		6.00834	9.49671	9.51401	6.9793	7.60994	7.72785	6.90321	5.83038	5.66018	5.72661	8.69337	9.17284	8.89293	6.80575	6.70476	10.366	10.3625	9.90237	10.2555	9.9881	9.37491	9.8893	9.68208	9.83205	9.277	8.99227	9.71007	9.29423	9.03567	9.62254	8.88266	7.00709	9.43406	8.99449	9.73865	7.94728	9.69615	6.46643	6.38936	10.2602	8.71208	8.14976	10.3104	9.83952	9.56909	7.61482	10.0052	9.23894	8.87341	9.75772	8.01859	6.48483	10.4323	8.93415	9.88992	10.42	9.36691	8.30635	9.69378	10.1348	10.7135	10.469	10.0401	9.64601	10.137	10.2659	9.85336	9.70438	10.5972	10.1962	10.05	9.6705	10.3301	9.45987	9.6532	9.66282	10.2075	10.4224	10.159	10.2909	9.39918	8.09821	11.1968	9.36059	10.5548	9.96965	9.34219	9.82155	9.85361	10.0471	9.09744	10.9419	10.1517	8.21924
Q16576	RBBP7_HUMAN	RBBP7	Histone-binding protein RBBP7 (Histone acetyltransferase type B subunit 2) (Nucleosome-remodeling factor subunit RBAP46) (Retinoblastoma-binding protein 7) (RBBP-7) (Retinoblastoma-binding protein p46)	0.987517	1.42226	1.4045	-0.0181229	0.508184	0.490061	0.721853	0.886983	0.000903972	0.019011	0.0030024	0.00889962	5.60402	0.704465	29/29	5.58589	0.454011	20/20	6.09408	0.576754	45/45		5.41644	5.3869	5.70421	5.30578	5.65478	5.37967	4.17388	6.85413	6.41678	6.7771	4.93915	6.33042	4.76112	6.22297	6.37344	5.70983	5.87306	5.58387	6.57728	6.40064	5.1937	5.29989	5.27433	5.72469	5.22392	4.67538	5.59375	4.08598	5.60335	5.50907	5.24648	5.19796	5.21824	5.17909	6.55108	5.19698	5.87603	4.70122	6.16494	5.61011	5.8375	6.31355	5.63125	5.56736	5.95662	5.30313	5.8521	5.17029	5.63489	6.40161	5.89412	6.74745	6.53957	5.84566	6.71734	6.35142	7.26431	6.4857	5.92256	7.03067	6.88226	7.31027	5.70942	6.78796	5.90898	6.29484	5.42032	5.99516	5.5162	7.05927	6.06796	5.26851	5.71181	5.21291	5.31188	5.14779	5.64471	6.35535	5.94532	5.72635	6.16094	5.77541	6.30353	6.17577	7.03998	5.90088	5.4213	5.65141	6.44042	5.82487	5.25729	6.22529	5.90022	5.67847
Q8TEM1	PO210_HUMAN	NUP210	Nuclear pore membrane glycoprotein 210 (Nuclear pore protein gp210) (Nuclear envelope pore membrane protein POM 210) (POM210) (Nucleoporin Nup210) (Pore membrane protein of 210 kDa)	1.21533	1.5355	1.86613	0.281343	0.618706	0.900048	0.991885	0.999132	0.000903972	0.019011	0.000139519	0.000815812	5.4605	1.20431	28/29	5.74184	0.662583	20/20	6.36055	0.770103	45/45		6.0324	6.08391	6.59597	4.72946	4.88245	6.339	5.0578	0.274874	4.14539	5.6534	4.67331	6.03171	6.06935	6.10406	4.77441	6.25015	6.22812	6.00882	5.84282	5.06614	4.32619	6.26165	6.30994	6.54621	5.5818	5.55082	5.34577	5.65146	5.93716	5.46596	5.63626	6.03607	7.6488	5.28764	5.63397	5.74799	5.19462	5.49656	6.50594	5.07919	5.0582	5.52279	6.71389	5.95892	5.94305	5.27129	6.16765	4.75229	5.71581	6.93147	5.71819	6.25543	6.99565	6.05034	5.71613	6.88867	7.45987	6.51935	6.13092	7.0692	7.13242	6.74931	6.6351	6.7522	7.4694	6.96291	6.85593	5.51688	6.86655	7.00973	7.26368	6.29644	7.38548	6.92235	6.34001	4.86432	5.77782	4.84617	5.26068	7.02096	6.05244	5.52138	7.06391	5.50696	6.2353	6.72039	5.92503	4.06625	6.99851	6.14668	5.86748	6.93623	5.96906	5.55157
Q92685	ALG3_HUMAN	ALG3	Dol-P-Man:Man(5)GlcNAc(2)-PP-Dol alpha-1,3-mannosyltransferase (EC 2.4.1.258) (Asparagine-linked glycosylation protein 3 homolog) (Dol-P-Man-dependent alpha(1-3)-mannosyltransferase) (Dolichyl-P-Man:Man(5)GlcNAc(2)-PP-dolichyl mannosyltransferase) (Dolichyl-phosphate-mannose--glycolipid alpha-mannosyltransferase) (Not56-like protein)	0.790788	4.12631	3.26303	-0.338638	2.04485	1.70621	0.662704	0.855119	0.000923489	0.0193558	0.00261909	0.00796903	1.8312	2.53516	9/29	1.49256	1.93322	6/20	3.53741	2.42823	30/45		0.274874	0.274874	0.274874	0.274874	0.274874	0.274874	5.21514	0.274874	0.274874	0.274874	0.274874	0.274874	4.42572	0.274874	0.274874	0.274874	4.53093	9.7131	5.33396	5.11933	3.74966	4.71777	0.274874	0.274874	0.274874	4.80171	0.274874	0.274874	0.274874	0.274874	3.27143	0.274874	0.274874	0.274874	0.274874	0.274874	0.274874	0.274874	0.274874	4.17738	4.48371	0.274874	4.52645	0.274874	5.1013	4.44274	0.274874	0.274874	0.274874	5.32596	4.55615	0.274874	4.54828	0.274874	5.26271	6.13523	5.23233	4.93919	0.274874	0.274874	4.45144	5.36768	5.7411	0.274874	5.99856	5.13219	0.274874	5.20703	0.274874	0.274874	0.274874	5.34645	6.19645	4.5086	4.23288	0.274874	6.08716	0.274874	5.56268	7.09688	3.52858	5.18928	0.274874	5.10989	0.274874	4.19538	6.43369	5.64756	3.54274	0.274874	0.274874	4.33017	5.64057	4.51371
Q9Y3T9	NOC2L_HUMAN	NOC2L	Nucleolar complex protein 2 homolog (Protein NOC2 homolog) (NOC2-like protein) (Novel INHAT repressor)	1.37974	2.65508	3.66332	0.464395	1.40876	1.87315	0.507628	0.77442	0.000936457	0.0194737	1.30884e-05	0.000149266	2.3424	1.73127	18/29	2.80679	1.66301	15/20	4.21555	1.61899	41/45		0.274874	2.67332	3.12687	0.274874	0.274874	4.47563	4.76587	0.274874	0.274874	0.274874	2.85344	0.274874	3.71883	0.274874	0.274874	3.92044	4.30293	3.55898	4.27761	3.35504	3.34389	4.12824	4.38098	3.06951	3.63174	2.29307	3.02947	0.274874	0.274874	3.56647	0.274874	0.274874	4.65232	2.72272	0.274874	2.97267	5.12284	0.274874	2.75556	4.0651	2.97431	3.90881	3.6598	3.23588	5.41105	3.36418	0.274874	3.11222	3.23751	5.18608	4.80573	0.274874	4.54557	4.52578	3.31688	6.13572	5.61295	5.26593	4.00606	2.99619	5.46244	5.98367	3.43131	4.53616	6.36964	4.21092	3.79391	4.34355	3.7236	5.56729	5.43544	0.274874	5.82756	3.37617	5.14138	2.19006	0.274874	4.39723	3.73625	5.4293	5.09138	3.53658	4.95604	3.22842	5.07479	3.54198	5.22624	0.274874	5.00566	3.30833	2.50826	6.50948	5.98849	5.27176
P05107	ITB2_HUMAN	ITGB2	Integrin beta-2 (Cell surface adhesion glycoproteins LFA-1/CR3/p150,95 subunit beta) (Complement receptor C3 subunit beta) (CD antigen CD18)	0.776469	0.326059	0.253175	-0.365	-1.6168	-1.9818	0.313971	0.639697	0.000950593	0.0194737	1.82514e-05	0.000185732	6.92094	1.24536	29/29	6.55594	1.2199	20/20	4.93915	2.08199	42/45		6.50763	7.62227	7.88285	8.64746	6.69423	6.58417	6.48886	6.31572	7.57117	7.03948	6.67067	6.67139	7.84071	5.26488	8.42966	7.83842	9.6389	8.10405	3.91714	7.32249	4.83973	6.14225	7.82963	5.72412	5.93288	5.14504	6.52934	7.86974	7.64239	6.40267	5.64302	8.47147	8.24193	5.75177	4.82474	6.03475	4.92033	7.78593	7.30707	7.07387	6.21724	6.78833	5.73379	7.41197	6.23772	3.95013	7.10302	6.90888	8.31018	0.274874	2.76053	7.81593	4.00114	4.21819	4.62092	4.34272	5.09924	4.19459	5.71617	3.60547	4.29459	2.53225	0.274874	3.73095	2.48322	4.49087	3.822	5.59683	6.20005	5.54169	5.10878	6.22096	5.35382	3.69488	8.08527	5.35179	5.80457	6.9459	6.50962	4.3784	8.01266	4.002	5.96518	4.69009	9.58846	4.68408	0.274874	3.76612	4.01726	8.10816	8.4849	3.54978	6.53016	7.51674
O43143	DHX15_HUMAN	DHX15	ATP-dependent RNA helicase DHX15 (EC 3.6.4.13) (ATP-dependent RNA helicase #46) (DEAH box protein 15) (Splicing factor Prp43) (hPrp43)	1.0471	1.34921	1.41276	0.0664041	0.432115	0.498519	0.250425	0.587011	0.000951083	0.0194737	2.45704e-05	0.00022953	6.26945	0.488359	29/29	6.33586	0.330668	20/20	6.76797	0.450736	45/45		6.09408	6.36802	6.57264	5.76515	5.80326	7.33739	6.42711	5.69816	6.2385	5.79905	5.8839	5.5877	6.24207	5.90067	5.8898	6.93969	6.757	6.52377	7.66182	6.01845	5.75548	6.58872	6.46477	6.56094	6.47728	6.03637	6.16217	6.32394	5.9363	6.20571	5.63416	5.9729	6.78978	6.78659	6.4821	6.16808	6.72486	5.92046	6.38762	6.57388	6.25867	6.32345	6.62248	6.42062	6.64926	6.03621	6.66403	5.9107	6.18562	6.38077	6.33555	6.5934	6.49041	6.10346	6.82302	7.60115	7.70093	5.86842	6.48583	7.04637	7.33037	7.22464	6.56987	6.7705	7.17341	7.00326	6.5065	6.77874	7.1942	7.69029	7.01204	6.1684	7.09488	6.21441	6.52481	6.41816	6.56055	6.58153	6.44777	7.13524	6.51658	6.61894	7.15233	6.74688	7.04562	6.57978	7.01649	6.04347	6.99441	6.56435	6.01934	7.47504	7.23441	6.72237
P02788	TRFL_HUMAN	LTF	Lactotransferrin (Lactoferrin) (EC 3.4.21.-) (Growth-inhibiting protein 12) (Talalactoferrin) [Cleaved into: Lactoferricin-H (Lfcin-H); Kaliocin-1; Lactoferroxin-A; Lactoferroxin-B; Lactoferroxin-C]	0.745547	0.288606	0.215169	-0.423628	-1.79283	-2.21646	0.276466	0.610825	0.000951083	0.0194737	8.98899e-06	0.000113349	10.9053	1.36477	29/29	10.4816	1.39141	20/20	8.68881	1.94979	45/45		9.69766	11.1234	11.0068	11.719	10.7709	10.8393	10.3695	10.3935	11.9889	11.3661	11.0709	9.75169	12.1714	9.72838	12.7727	11.943	13.842	12.3227	6.90491	11.5472	8.82261	10.0449	12.6494	9.84239	10.2566	9.73116	10.7254	11.8921	10.9584	11.5317	9.54103	12.3864	11.185	9.96788	8.09503	9.48419	8.43211	11.9691	9.20287	11.7721	10.9537	10.6753	10.1983	10.3268	9.4571	8.33146	12.0477	11.457	12.618	5.81891	6.15683	11.4862	6.83679	8.37664	7.29656	8.7441	6.75347	6.94226	10.568	7.47256	8.53148	6.00966	7.22278	8.00289	6.70236	6.149	7.74988	9.55054	10.0131	9.5445	7.94555	8.52695	10.2586	7.55931	12.2863	9.70022	10.3795	10.8009	10.0382	7.41583	11.5635	7.37249	10.9069	8.34884	12.5531	8.80113	6.38514	6.4565	7.36405	11.9927	12.2902	7.12612	7.99915	10.997
Q14444	CAPR1_HUMAN	CAPRIN1	Caprin-1 (Cell cycle-associated protein 1) (Cytoplasmic activation- and proliferation-associated protein 1) (GPI-anchored membrane protein 1) (GPI-anchored protein p137) (GPI-p137) (p137GPI) (Membrane component chromosome 11 surface marker 1) (RNA granule protein 105)	0.961485	1.39553	1.34178	-0.0566633	0.480811	0.424148	0.706675	0.880895	0.000951083	0.0194737	0.000190335	0.00102682	6.26873	0.398786	29/29	6.21207	0.548881	20/20	6.69288	0.454338	45/45		6.3175	6.09125	6.24294	5.50192	6.35962	6.81197	6.59587	6.39902	5.96696	5.87402	6.10394	5.76128	5.69453	5.86072	6.36747	6.93377	6.6924	6.57593	6.59668	7.16004	5.91853	6.52391	6.62071	6.28704	6.1898	5.91216	6.42765	6.26294	5.7427	6.39928	5.35394	4.99118	6.20844	5.94531	6.37966	5.78894	6.31687	6.40498	5.93986	6.4492	6.20319	6.16522	7.47522	6.77178	7.0386	6.27489	6.50904	5.82381	5.802	7.17376	6.39685	6.64777	6.86342	6.70079	6.65985	6.4913	6.3596	6.70538	6.68696	6.0727	6.76124	7.3787	7.0937	6.48356	7.28262	5.91683	7.01511	6.62448	6.80825	6.25467	6.47287	7.0274	7.49003	6.39605	6.26253	5.99345	6.27426	6.75039	6.2632	7.17015	6.40012	6.07712	7.04785	6.66139	7.21518	7.17589	7.13836	6.39559	6.6269	6.62302	5.79988	7.82137	7.39891	6.32018
O95866	G6B_HUMAN	MPIG6B	Megakaryocyte and platelet inhibitory receptor G6b (Protein G6b)	1.11145	0.222793	0.247624	0.152443	-2.16622	-2.01378	0.862656	0.951021	0.000988986	0.0198302	0.000910816	0.00341596	4.97864	2.56243	25/29	5.13108	2.13779	19/20	2.96486	2.37495	30/45		4.1553	8.52808	8.4144	5.20196	5.36565	5.24919	0.274874	0.274874	5.51859	4.62879	4.53681	5.93286	6.12562	6.51794	6.79683	8.11506	9.20454	6.58239	0.274874	3.08446	2.16481	0.274874	6.91187	3.30132	3.94215	4.08832	4.94752	5.70761	8.25886	3.60575	6.55683	6.91173	10.6204	0.274874	5.13516	7.64117	4.00506	4.1173	6.04946	4.39484	4.58098	5.35453	2.86565	6.07168	4.83289	2.73537	4.30415	6.08826	6.47547	0.274874	2.98817	6.61552	4.28386	2.9665	4.24041	0.274874	0.274874	3.50134	4.12233	3.32833	0.274874	0.274874	0.274874	3.08296	0.274874	3.37236	0.274874	0.274874	0.274874	4.96151	4.03589	3.94271	4.03139	0.274874	5.9959	3.56955	0.274874	6.16971	8.04267	4.16555	6.10861	2.96616	2.72339	2.95388	8.22588	2.8309	0.274874	1.84981	0.274874	6.09136	7.13942	0.274874	2.8102	2.17918
Q8IVW6	ARI3B_HUMAN	ARID3B	AT-rich interactive domain-containing protein 3B (ARID domain-containing protein 3B) (Bright and dead ringer protein) (Bright-like protein)	1.53328	1.89916	2.91194	0.616619	0.925363	1.54198	0.206658	0.552382	0.000993317	0.0198302	4.46868e-06	6.94829e-05	2.19	1.50599	20/29	2.80662	1.37577	16/20	3.73198	1.17721	42/45		0.274874	3.30735	0.274874	1.40361	2.44765	4.62664	3.32018	0.274874	1.89032	2.79605	2.93445	1.68134	3.5498	3.83101	3.08511	0.274874	3.69791	0.274874	4.01584	0.274874	1.44091	3.98988	3.66319	0.274874	3.31184	0.274874	0.274874	3.52826	2.51482	3.25567	0.274874	2.65684	0.274874	3.93086	3.05088	3.575	2.75107	0.274874	3.74124	3.6573	3.79915	3.22119	4.67555	3.15166	3.5151	3.01218	0.274874	3.16245	3.87678	5.79409	3.69954	0.274874	3.94533	4.25449	3.11888	3.138	4.94501	4.40064	4.34743	4.065	2.68464	5.36694	4.12532	4.92018	4.28503	3.36436	4.11599	4.21629	4.001	3.71505	4.08924	4.10431	3.8067	0.274874	4.17292	2.97726	2.12008	3.32072	4.18391	4.40467	4.05754	3.96026	3.56381	4.02221	3.3093	4.41179	2.88654	3.10221	4.78669	3.94803	0.274874	5.59236	4.00584	3.78503
Q9H0E3	SP130_HUMAN	SAP130	Histone deacetylase complex subunit SAP130 (130 kDa Sin3-associated polypeptide) (Sin3-associated polypeptide p130)	1.26192	1.83615	2.31707	0.335616	0.876683	1.2123	0.885441	0.961035	0.000993317	0.0198302	0.0173384	0.0370795	2.70133	2.03425	18/29	3.03695	1.39889	17/20	3.91363	1.34597	41/45		4.70723	3.41218	3.75167	0.274874	0.274874	5.58437	0.274874	0.274874	0.274874	0.274874	3.96946	4.51879	4.08382	0.274874	0.274874	0.274874	4.48278	2.93734	5.28258	2.26543	3.71335	4.38044	4.86233	4.70607	4.64068	0.274874	4.53095	0.274874	3.48548	3.58228	2.75872	0.274874	5.12606	2.52184	3.90415	2.67114	2.64067	0.274874	3.35475	4.34405	0.274874	3.34111	4.05161	4.26693	3.72049	3.26127	4.05366	2.10386	4.2117	4.42517	2.40657	0.274874	4.64115	4.73998	2.78633	4.69962	4.60167	4.36206	4.83374	5.07474	4.50514	4.27037	1.88316	4.77056	4.04248	4.90308	3.83793	4.35015	2.7452	4.64292	5.05323	4.71302	4.0857	3.98711	4.35297	4.55022	0.274874	0.274874	4.25351	4.62164	4.47262	3.99083	5.27142	3.81185	4.13108	4.42505	4.37847	3.31779	5.44364	4.3676	0.274874	4.76639	4.04379	4.45387
P12838	DEF4_HUMAN	DEFA4	Defensin alpha 4 (Corticostatin HP-4) (HNP-4) (HP-4) (Neutrophil defensin 4)	0.812416	0.184137	0.149596	-0.299709	-2.44115	-2.74086	0.387296	0.692246	0.000995991	0.0198302	6.07209e-05	0.000444754	7.44106	2.16523	28/29	7.14135	1.85762	20/20	4.7002	2.89366	39/45		6.97434	6.98957	7.06561	10.3957	6.92549	9.07202	8.82483	8.43884	9.56711	9.95023	8.65786	7.16241	9.2634	8.06292	10.2912	6.34084	8.86655	6.10978	2.97959	8.9048	5.9231	5.68862	8.62719	5.17839	7.77215	0.274874	6.24756	7.72085	7.51494	8.26	5.08737	9.68666	6.25701	6.00446	3.94042	5.31605	4.97633	9.48626	5.69849	8.31625	8.54074	9.60055	8.27458	6.10859	6.36463	4.91923	8.82612	7.7361	9.42723	0.274874	3.54381	8.36826	3.21246	3.79096	5.14014	3.92235	0.274874	2.63182	6.58281	4.30201	5.66705	0.274874	2.95297	4.28846	3.33803	3.21269	0.274874	3.65255	6.90045	3.7753	2.67309	5.90398	4.07457	0.274874	8.48115	7.57356	8.3554	7.35928	5.78653	2.62705	10.4949	2.54714	7.96854	6.84064	10.4145	6.08437	2.70335	1.25671	4.08073	8.58135	9.4359	0.274874	3.29651	8.03846
Q96LR5	UB2E2_HUMAN	UBE2E2	Ubiquitin-conjugating enzyme E2 E2 (EC 2.3.2.23) (E2 ubiquitin-conjugating enzyme E2) (UbcH8) (Ubiquitin carrier protein E2) (Ubiquitin-protein ligase E2)	1.50261	1.94844	2.92774	0.587472	0.962318	1.54979	0.156159	0.507116	0.000999181	0.0198302	4.86676e-07	1.54838e-05	2.48651	1.41583	22/29	3.07398	1.2278	18/20	4.0363	1.09114	43/45		0.274874	2.79291	3.69015	0.274874	2.90341	3.9734	3.66872	0.274874	0.274874	0.274874	2.65145	2.55351	3.1384	0.274874	2.68908	4.31249	3.14148	3.23447	4.99312	3.84594	2.56726	2.82074	2.73005	2.91648	4.02455	1.74624	2.86337	0.274874	2.92741	2.98723	2.56761	0.274874	3.28604	3.83873	0.274874	2.22601	3.85681	2.67043	4.68406	3.82258	3.03152	3.85717	4.80782	4.08941	4.32077	2.10668	3.29139	2.63885	2.84673	4.16389	4.24027	0.274874	4.58326	3.90593	4.47399	5.59833	3.89671	2.88575	4.15493	4.5686	4.19486	5.51546	3.76452	5.02334	5.51213	4.62368	4.77249	4.39267	4.5058	4.57634	4.66162	3.98128	4.39968	3.0645	3.5119	2.93383	3.18375	3.82169	3.72444	3.4673	4.35483	3.46178	5.1315	4.22791	0.274874	4.50356	4.91437	4.06265	4.80349	3.15637	2.57558	5.20132	3.71125	4.87613
Q15459	SF3A1_HUMAN	SF3A1	Splicing factor 3A subunit 1 (SF3a120) (Spliceosome-associated protein 114) (SAP 114)	1.07902	1.26033	1.35992	0.109725	0.333798	0.443523	0.267588	0.605882	0.00100046	0.0198302	2.06809e-07	9.23053e-06	6.83729	0.296987	29/29	6.94701	0.352283	20/20	7.28081	0.31294	45/45		6.88057	6.77981	6.81802	6.59865	6.88731	7.56588	7.06335	6.96474	6.93193	6.63162	6.94857	6.5431	6.72988	6.86379	6.66135	6.49262	7.01053	6.90169	7.79469	6.89987	6.53311	6.88543	6.82344	6.94964	6.64619	6.23551	6.70437	6.82255	6.7132	6.81641	6.35939	6.46116	6.675	6.99343	7.62428	6.82109	7.17503	6.44953	7.31472	7.09958	6.89858	7.44899	7.35101	6.79694	7.33695	6.90232	7.05559	6.64443	6.71587	7.43889	7.34874	7.15131	7.3964	7.12155	7.58918	7.75799	7.93318	7.56132	7.41507	7.80453	7.58319	7.68997	7.21059	7.65301	7.54773	6.95319	7.1461	7.25733	7.2925	7.40945	7.24497	7.27591	7.28036	6.57749	6.90276	7.04664	7.07726	6.96341	6.80538	7.09432	7.09227	7.49599	7.45616	7.33317	7.4547	7.25888	7.39613	6.84414	7.66767	6.89191	6.5359	7.45466	6.89024	7.33499
Q8N684	CPSF7_HUMAN	CPSF7	Cleavage and polyadenylation specificity factor subunit 7 (Cleavage and polyadenylation specificity factor 59 kDa subunit) (CPSF 59 kDa subunit) (Cleavage factor Im complex 59 kDa subunit) (CFIm59) (Pre-mRNA cleavage factor Im 59 kDa subunit)	1.10353	1.33235	1.47029	0.142127	0.41397	0.556097	0.267588	0.605882	0.00100046	0.0198302	1.38112e-06	3.22122e-05	5.81204	0.450596	29/29	5.95417	0.473808	20/20	6.36814	0.411083	45/45		5.76593	5.58801	5.63534	5.66655	5.753	7.16284	6.38413	5.26869	5.52098	6.27821	5.77525	5.519	5.70823	6.2549	6.07419	6.09534	6.21519	5.85001	6.38407	6.08893	5.15832	5.75936	5.99262	5.71382	5.83404	5.01973	5.49439	5.09593	5.49217	5.86757	5.22653	5.45135	5.77672	5.9575	6.4277	5.28615	6.13777	5.43996	6.19145	6.10353	5.72548	6.63827	7.09017	5.97989	6.5578	5.54594	6.06146	5.78933	5.82881	6.82823	7.00131	5.85164	6.19135	6.51597	6.46657	6.51257	6.94121	6.74159	6.23796	6.80962	6.12908	6.3724	6.52061	6.51733	7.01038	5.73029	6.56935	6.12605	6.08456	6.75129	6.18557	6.20283	6.8242	5.95653	6.59447	5.82234	5.22974	6.07774	6.01134	6.16915	6.17807	6.25625	7.03864	6.43066	6.78909	6.39198	6.66244	5.87002	6.95374	5.97078	5.86222	6.81173	5.88882	6.47844
Q10713	MPPA_HUMAN	PMPCA	Mitochondrial-processing peptidase subunit alpha (Alpha-MPP) (Inactive zinc metalloprotease alpha) (P-55)	1.06138	1.36051	1.44402	0.085943	0.444148	0.530091	0.521672	0.781563	0.00100046	0.0198302	1.16092e-05	0.000136926	5.7171	0.391565	29/29	5.80304	0.525146	20/20	6.24719	0.466259	45/45		5.933	5.32698	5.22197	5.98288	5.89021	5.95437	6.48224	5.71341	5.8957	5.37678	6.65269	5.3666	5.58797	5.3663	5.97028	5.39827	6.01646	5.93836	6.15226	6.28528	5.45858	5.3979	5.59865	5.22378	6.02361	5.29238	5.58877	5.44536	5.25469	6.02777	5.03927	6.29973	5.95026	5.86117	5.6356	4.96041	6.09912	5.81079	5.74976	6.28396	6.71546	5.4228	5.64125	5.44244	7.04529	5.80122	5.64798	5.09648	5.53002	5.91007	6.89973	6.34643	5.77406	6.20858	5.87558	5.92688	6.59257	6.50759	6.9041	5.95808	5.76028	6.73804	6.59341	7.02261	6.60906	5.98863	5.98648	6.11497	6.04552	5.86723	5.97885	6.44586	6.65685	6.58783	6.11889	6.15294	5.65907	6.5086	6.74502	7.16411	5.57986	6.29806	6.12344	7.42002	6.43097	5.91831	6.06049	5.94381	5.71364	5.52927	5.14461	6.39319	6.35547	6.56433
P04275	VWF_HUMAN	VWF	von Willebrand factor (vWF) [Cleaved into: von Willebrand antigen 2 (von Willebrand antigen II)]	1.40291	0.229107	0.321418	0.488425	-2.1259	-1.63748	0.991881	0.999132	0.0010055	0.0198665	0.00129756	0.00452759	4.38646	2.13375	24/29	4.87488	1.35874	20/20	2.74898	2.40289	26/45		4.6563	7.12527	6.90572	6.1807	4.52481	4.42854	3.91496	0.274874	4.59237	5.22577	4.31308	5.52395	6.12974	3.94786	5.17864	5.73111	6.97419	5.16522	0.274874	4.11978	0.274874	0.274874	6.33211	0.274874	4.63906	4.32591	3.79764	5.43769	6.66251	3.35659	4.47515	6.03428	8.42804	3.11609	3.75197	5.90346	6.9782	5.53414	5.51994	4.56869	4.20103	5.12846	3.20097	3.23409	4.77741	3.86854	4.55078	5.65316	5.21669	6.92301	5.9519	6.32389	2.25015	0.274874	0.274874	0.274874	0.274874	0.274874	3.47383	3.62568	0.274874	0.274874	0.274874	3.48108	0.274874	4.19979	3.07408	0.274874	0.274874	0.274874	4.16139	3.58377	3.73659	4.32645	4.7217	3.54629	4.31878	4.21258	5.69587	0.274874	6.17737	3.8997	3.66309	3.39962	8.2386	0.274874	0.274874	0.274874	0.274874	5.73569	6.68937	0.274874	3.0712	0.274874
Q9NQ55	SSF1_HUMAN	PPAN	Suppressor of SWI4 1 homolog (Ssf-1) (Brix domain-containing protein 3) (Peter Pan homolog)	1.11795	3.07614	3.43897	0.160853	1.62112	1.78198	0.764866	0.909921	0.00103241	0.0202692	0.000204778	0.00109332	1.281	1.68981	8/29	1.44185	1.66417	7/20	3.06297	1.68722	34/45		0.274874	3.54891	0.274874	0.274874	0.274874	4.54423	0.274874	0.274874	0.274874	0.274874	0.274874	0.274874	0.274874	3.84847	0.274874	0.274874	4.95695	0.274874	4.03749	3.65506	0.274874	0.274874	0.274874	2.82503	3.96041	0.274874	0.274874	0.274874	0.274874	0.274874	0.274874	3.27885	0.274874	0.274874	3.29724	0.274874	3.85714	0.274874	0.274874	0.274874	2.71398	0.274874	4.0208	0.274874	4.50272	0.274874	3.59292	0.274874	0.274874	3.5311	3.43427	0.274874	3.35094	3.78111	3.72645	4.27758	4.10537	4.11189	0.274874	4.38988	4.83141	4.63726	4.25284	4.02677	4.37736	0.274874	3.41973	5.09665	0.274874	0.274874	4.06606	3.71932	4.27175	3.67335	3.27999	0.274874	0.274874	4.53616	0.274874	4.26427	2.98119	4.0165	0.274874	2.6777	0.274874	3.55465	4.08029	2.79812	3.38321	4.07655	0.274874	5.28191	4.50011	4.29846
O15160	RPAC1_HUMAN	POLR1C	DNA-directed RNA polymerases I and III subunit RPAC1 (DNA-directed RNA polymerase I subunit C) (RNA polymerases I and III subunit AC1) (AC40) (DNA-directed RNA polymerases I and III 40 kDa polypeptide) (RPA40) (RPA39) (RPC40)	1.32926	1.56535	2.08076	0.410626	0.646487	1.05711	0.0766943	0.401062	0.0010522	0.0203995	4.55627e-06	7.00135e-05	4.1987	1.434	26/29	4.60933	1.0831	19/20	5.25582	0.57073	45/45		3.75452	4.47508	4.75014	0.274874	4.21138	4.98278	4.39048	0.274874	0.274874	4.10697	4.7749	4.67459	5.04322	4.32981	3.48149	5.20463	5.09901	4.89702	5.38082	5.58236	4.04147	4.57815	4.84148	5.02733	4.62551	4.19069	4.75048	5.05091	4.69259	4.93167	4.40406	4.46929	0.274874	5.10818	5.09619	5.13427	5.04649	3.70533	4.65407	5.14401	4.75039	4.79567	4.95639	5.06086	5.15172	5.19223	5.10664	4.50778	4.69649	6.08757	5.49844	3.93727	4.68461	4.86103	4.84644	5.25649	5.19708	5.85118	5.44815	5.65008	5.6914	6.09783	5.28636	5.56287	5.80752	4.18555	5.09782	5.76754	5.12074	5.62943	5.81776	4.95498	5.81721	4.99878	5.28399	4.56014	4.35862	4.89231	5.14883	5.27766	5.30876	4.76854	5.66213	4.70677	5.2559	5.17684	5.51363	4.8789	4.98078	4.9543	4.50163	7.17135	5.71075	5.2458
Q13155	AIMP2_HUMAN	AIMP2	Aminoacyl tRNA synthase complex-interacting multifunctional protein 2 (Multisynthase complex auxiliary component p38) (Protein JTV-1)	1.03775	1.61128	1.6721	0.0534539	0.688205	0.741659	0.752534	0.903216	0.0010522	0.0203995	4.60609e-05	0.000360472	6.42077	0.735546	29/29	6.47423	0.740233	20/20	7.16243	0.700519	45/45		7.46571	7.03717	6.84409	5.47754	5.63812	6.40308	5.7288	5.98082	4.75141	5.11345	6.41838	6.41329	6.80911	4.60024	6.33088	7.23471	7.21059	7.08858	6.97016	6.60101	6.23032	7.0795	6.91715	6.70469	6.53639	6.34194	7.00945	6.50316	6.76273	7.30951	6.54085	5.56981	6.92963	6.48945	6.83948	6.91551	7.33858	4.99997	5.16005	7.5523	6.09759	5.51931	7.03271	6.93026	6.14031	6.43108	7.10527	6.7349	5.848	7.76538	6.96959	6.57637	7.72234	6.95333	7.2224	7.27491	7.01149	7.06691	7.51047	7.49299	7.38756	8.77806	8.08684	7.70402	8.01099	6.83379	7.00109	7.26571	7.28289	7.14315	7.39023	6.67781	7.92482	6.91366	7.33117	7.15982	6.25916	6.09277	7.23571	8.28416	5.38642	5.4898	7.48144	6.95025	7.25126	7.40611	7.03263	6.18113	6.64177	7.1636	6.18638	8.41739	8.03098	6.36076
Q9Y5P6	GMPPB_HUMAN	GMPPB	Mannose-1-phosphate guanyltransferase beta (EC 2.7.7.13) (GDP-mannose pyrophosphorylase B) (GTP-mannose-1-phosphate guanylyltransferase beta)	0.942096	0.647768	0.61026	-0.0860539	-0.62645	-0.712504	0.959441	0.985982	0.0010522	0.0203995	1.82619e-05	0.000185732	8.57745	0.531155	29/29	8.49139	0.617248	20/20	7.86494	0.713609	45/45		9.02186	8.26058	8.82629	7.85469	8.03128	8.75092	7.86781	8.64125	7.93319	8.42641	7.85113	8.38571	7.9001	8.2432	8.26507	9.27261	9.03872	8.93884	9.19182	7.84415	8.56075	9.86457	9.19433	9.17319	8.80561	8.64026	9.01557	8.70433	8.24172	9.12397	8.48914	7.02241	8.76545	7.3062	9.27607	8.92258	9.04182	8.59198	8.58605	8.40452	8.57718	8.6751	8.65177	8.43194	8.03328	7.52473	9.41591	8.50797	8.47979	7.48119	7.43941	7.9779	8.44887	7.63088	8.57662	8.7762	6.42928	7.46501	7.09093	8.1969	9.18994	6.67647	7.79763	6.08889	8.19692	7.92769	7.37249	8.41083	7.93605	8.62336	7.91547	6.8118	7.79672	8.6061	7.20254	8.79873	7.69577	8.00042	7.74643	7.41071	8.52568	8.95888	8.2103	7.83172	7.29323	7.34643	7.63187	8.02667	8.09146	9.59452	8.4538	7.08784	7.51863	7.6333
Q13206	DDX10_HUMAN	DDX10	Probable ATP-dependent RNA helicase DDX10 (EC 3.6.4.13) (DEAD box protein 10)	1.44595	2.18547	3.1601	0.532022	1.12795	1.65997	0.531364	0.791366	0.00105667	0.0204223	0.000471441	0.00206701	2.52888	2.18493	16/29	3.0609	1.72613	15/20	4.18885	1.53133	40/45		6.17549	4.85959	4.21114	0.274874	0.274874	4.1159	0.274874	0.274874	0.274874	0.274874	3.36474	0.274874	0.274874	4.15561	0.274874	4.15871	3.89803	6.35102	4.4653	4.88262	3.99339	2.773	0.274874	0.274874	3.41525	0.274874	5.25534	0.274874	3.689	3.38406	0.274874	3.93286	3.16066	3.44824	3.49294	0.274874	4.33976	0.274874	4.48241	4.13299	3.46951	0.274874	4.56797	3.75817	4.85053	4.09233	0.274874	5.13649	3.59475	4.85949	4.78559	0.274874	4.04162	4.54462	4.07672	4.90356	4.74186	4.80931	4.91206	4.76623	4.36928	5.40002	4.99137	4.38365	5.55702	4.39806	4.40333	4.56778	3.99511	4.43431	5.15641	3.88097	5.05367	3.95277	4.5501	4.19318	0.274874	0.274874	4.21565	4.21152	0.274874	4.03775	4.56557	3.73218	6.25275	4.39769	5.02378	4.11789	3.7726	6.45779	0.274874	6.31245	4.8724	5.42562
P42695	CNDD3_HUMAN	NCAPD3	Condensin-2 complex subunit D3 (Non-SMC condensin II complex subunit D3) (hCAP-D3)	0.934697	1.91277	1.78786	-0.097429	0.935661	0.838232	0.681223	0.867468	0.00107507	0.020658	0.00101397	0.00371569	0.523623	0.666	4/29	0.426194	0.468342	2/20	1.36186	1.16284	23/45		0.274874	2.37129	0.274874	0.274874	0.274874	0.274874	0.274874	0.274874	0.274874	0.274874	0.274874	0.274874	0.274874	0.274874	0.274874	0.274874	0.274874	0.274874	2.76415	0.274874	0.274874	0.274874	0.274874	0.274874	0.274874	0.274874	1.29806	0.274874	1.87973	0.274874	1.63659	0.274874	0.274874	0.274874	0.274874	0.274874	0.274874	0.274874	0.274874	0.274874	0.274874	0.274874	0.274874	0.274874	0.274874	0.274874	0.274874	0.274874	1.93957	2.01296	0.274874	0.274874	4.06272	0.274874	2.66992	1.42544	2.16598	2.34943	0.274874	2.13419	2.52955	3.64518	1.88058	2.90453	0.274874	2.88841	1.65073	2.8505	0.274874	0.274874	0.274874	0.274874	1.97544	0.274874	0.274874	0.274874	0.274874	0.274874	0.274874	1.91715	2.14097	1.81802	0.274874	0.274874	2.96752	0.274874	1.96357	2.14711	0.274874	0.274874	0.274874	2.45014	2.68622	0.274874
O60231	DHX16_HUMAN	DHX16	Pre-mRNA-splicing factor ATP-dependent RNA helicase DHX16 (EC 3.6.4.13) (ATP-dependent RNA helicase #3) (DEAH-box protein 16)	1.24052	1.72086	2.13477	0.310949	0.783131	1.09408	0.500231	0.771998	0.00107763	0.020658	6.8015e-05	0.000481146	2.92775	1.58204	22/29	3.2387	1.3261	17/20	4.02183	0.709168	44/45		0.274874	3.83757	3.61082	0.274874	4.47207	3.45454	0.274874	0.274874	0.274874	4.32864	3.89948	3.39537	2.90637	3.70001	0.274874	2.91256	4.15376	3.42872	5.00195	3.9787	3.50524	3.79241	3.80855	3.3206	3.40841	0.274874	4.01894	4.29043	3.75558	3.49469	3.80909	0.274874	0.274874	3.58283	2.8808	3.63905	4.1555	0.274874	4.26507	4.08386	3.54888	3.85269	4.33074	3.57337	4.12487	3.89709	4.03713	3.3414	3.33235	4.02098	4.03236	4.64149	4.07057	4.23885	4.56667	4.47185	4.56168	3.63119	4.169	4.00573	4.35239	4.89272	3.94224	4.60357	4.09584	3.66794	3.76414	4.31878	4.00284	4.92703	4.34869	3.73258	4.54724	3.29493	3.14269	2.91456	4.30785	4.68824	4.05123	4.08452	3.75991	4.47843	4.20717	4.00665	0.274874	3.92684	3.95865	4.03475	3.65979	3.76664	4.16386	4.4512	3.86769	4.33562
O75563	SKAP2_HUMAN	SKAP2	Src kinase-associated phosphoprotein 2 (Pyk2/RAFTK-associated protein) (Retinoic acid-induced protein 70) (SKAP55 homolog) (SKAP-55HOM) (SKAP-HOM) (Src family-associated phosphoprotein 2) (Src kinase-associated phosphoprotein 55-related protein) (Src-associated adapter protein with PH and SH3 domains)	1.0333	0.271808	0.280859	0.0472622	-1.87934	-1.83208	0.926003	0.974337	0.00109228	0.020834	0.00107422	0.00389734	3.33123	2.46505	19/29	3.37849	1.99536	15/20	1.49915	2.0799	13/45		6.051	6.15412	5.58983	5.7985	3.61381	0.274874	0.274874	6.06408	4.92292	0.274874	3.41603	4.39858	4.92692	0.274874	0.274874	6.30325	7.41636	5.63731	3.4434	0.274874	3.19517	0.274874	0.274874	0.274874	3.41559	0.274874	4.26746	3.80981	5.43276	0.274874	3.75135	5.21532	6.39068	3.57453	2.8937	4.92539	3.59918	5.50486	4.56135	3.79847	3.99824	4.21491	0.274874	5.00168	0.274874	0.274874	0.274874	3.96376	4.80201	0.274874	0.274874	6.22716	0.274874	0.274874	0.274874	0.274874	0.274874	0.274874	0.274874	0.274874	0.274874	0.274874	0.274874	0.274874	0.274874	0.274874	0.274874	0.274874	2.84516	0.274874	0.274874	3.40705	2.62665	0.274874	3.44217	0.274874	0.274874	4.99016	5.5033	0.274874	5.12666	0.274874	3.09676	0.274874	7.30309	0.274874	0.274874	0.274874	0.274874	5.50881	4.61606	0.274874	3.97271	0.274874
Q9H4B7	TBB1_HUMAN	TUBB1	Tubulin beta-1 chain	0.921201	0.246626	0.227192	-0.118413	-2.0196	-2.13802	0.647173	0.849209	0.00109476	0.020834	6.31254e-05	0.000455914	6.17608	2.10095	28/29	6.05767	1.74695	20/20	4.03807	2.36571	37/45		5.77287	9.50137	9.33409	6.07207	6.58585	5.27109	5.11066	6.65122	7.41128	6.0253	4.1926	6.62039	5.88273	8.12408	6.30222	8.81116	9.89205	8.0486	4.44534	5.47676	2.74954	0.274874	5.66929	4.30476	4.98108	4.8442	5.75929	5.83192	9.1597	4.2315	7.13045	7.09355	10.3524	3.74929	5.63848	8.20429	3.84659	5.53851	7.68281	4.83672	5.42416	7.10762	3.68917	7.21578	5.82117	4.75942	4.5962	7.12864	7.10669	5.68075	3.14296	7.23384	4.22924	3.32805	5.16266	0.274874	2.79129	3.43168	4.36473	3.82173	0.274874	2.67997	0.274874	4.3173	0.274874	4.91765	2.72592	4.58468	3.63513	5.30671	5.15735	5.1571	4.66346	0.274874	5.65555	4.2878	5.3113	8.34023	9.3419	4.97595	7.22965	3.75004	4.16615	4.02048	8.90806	3.73858	0.274874	2.75166	2.76672	6.79393	7.07141	0.274874	4.07241	0.274874
Q7Z6P3	RAB44_HUMAN	RAB44	Ras-related protein Rab-44	0.941425	0.397091	0.373831	-0.0870826	-1.33246	-1.41954	0.54722	0.797978	0.00109958	0.0208617	0.000774792	0.00301935	2.77196	1.64309	22/29	2.68487	1.07282	18/20	1.35241	1.67941	15/45		0.274874	3.0759	2.96336	5.46006	0.274874	2.85122	3.27067	4.55659	3.70118	3.88423	2.48048	3.21881	3.79446	3.44159	4.84926	3.05384	5.69215	4.25728	0.274874	3.39674	0.274874	2.5432	0.274874	2.19911	2.65173	0.274874	0.274874	3.79882	3.32195	2.96174	1.95351	4.46543	3.46156	2.61204	0.274874	2.67491	1.60871	3.62973	2.41901	3.55736	2.71638	3.83335	2.56308	3.08351	3.38845	0.274874	1.99929	2.82853	3.39113	0.274874	0.274874	0.274874	0.274874	0.274874	0.274874	0.274874	0.274874	0.274874	2.03101	0.274874	2.03355	0.274874	0.274874	0.274874	0.274874	0.274874	0.274874	2.1022	0.274874	0.274874	0.274874	2.81854	0.274874	0.274874	4.28639	0.274874	0.274874	3.84381	2.84048	0.274874	4.67977	3.32103	0.274874	2.49648	6.2147	3.28209	0.274874	0.274874	0.274874	4.06239	4.65887	0.274874	0.274874	3.94111
P10720	PF4V_HUMAN	PF4V1	Platelet factor 4 variant (C-X-C motif chemokine 4 variant) (CXCL4L1) (PF4alt) (PF4var1) [Cleaved into: Platelet factor 4 variant(4-74); Platelet factor 4 variant(5-74); Platelet factor 4 variant(6-74)]	0.997525	0.319686	0.318895	-0.00357474	-1.64527	-1.64885	0.854734	0.950658	0.00110362	0.0208636	0.000189918	0.00102682	5.51998	1.71491	28/29	5.5164	1.81243	19/20	3.87113	1.8187	41/45		6.38798	6.93258	6.92943	5.84926	3.66718	6.02304	4.12814	5.90142	6.07843	6.79749	4.71901	6.47051	6.65951	7.07993	7.52905	6.81686	7.8421	4.99715	0.274874	4.73717	5.63618	1.97595	6.66676	4.8295	4.96459	3.06614	6.21472	4.07059	6.83373	4.52445	4.84637	7.16764	8.54034	0.274874	6.82729	6.81481	3.52982	4.79102	7.92481	6.83454	6.04848	5.94322	3.84464	4.92486	4.582	4.73362	5.68424	6.37503	6.11598	4.39995	5.12863	6.31226	3.32136	5.43419	4.43329	6.33176	2.38861	5.02454	5.24458	3.4453	5.26436	3.65726	2.38678	3.59223	2.05427	2.83324	0.274874	0.274874	0.274874	0.274874	4.75651	3.67591	2.75237	3.07774	4.12019	3.79547	5.08112	4.55146	7.19112	2.84881	5.93667	2.17937	4.72527	4.78905	7.24492	6.13944	2.09021	2.9176	5.62685	4.16444	6.64163	2.82876	2.22194	2.49177
Q7L0Y3	TM10C_HUMAN	TRMT10C	tRNA methyltransferase 10 homolog C (HBV pre-S2 trans-regulated protein 2) (Mitochondrial ribonuclease P protein 1) (Mitochondrial RNase P protein 1) (RNA (guanine-9-)-methyltransferase domain-containing protein 1) (Renal carcinoma antigen NY-REN-49) (mRNA methyladenosine-N(1)-methyltransferase) (EC 2.1.1.-) (tRNA (adenine(9)-N(1))-methyltransferase) (EC 2.1.1.218) (tRNA (guanine(9)-N(1))-methyltransferase) (EC 2.1.1.221)	1.2514	1.47815	1.84975	0.32354	0.563788	0.887328	0.267588	0.605882	0.0011064	0.0208636	1.53364e-07	7.73553e-06	5.02769	1.06235	28/29	5.35123	0.774227	20/20	5.91502	0.427113	45/45		4.67789	5.375	4.9122	0.274874	4.25454	5.12943	5.33785	4.96107	4.90026	5.17537	5.7393	4.8302	4.96898	4.30235	4.90851	5.83135	6.04586	5.6435	5.81746	6.86971	5.12916	5.43414	5.4463	4.98342	5.55156	4.75531	5.0088	4.82055	4.71818	5.15677	4.08623	5.99497	4.84428	5.43067	4.92351	3.80885	6.20716	4.9337	4.83199	5.83664	6.1411	5.27106	5.69638	5.32886	7.16689	5.71981	5.93315	5.06659	4.64608	5.4384	6.7261	5.69743	5.36903	5.34304	5.13166	5.76236	6.27777	5.52326	5.9764	5.69844	5.72803	5.54576	6.21053	6.18295	6.52297	5.75532	5.87822	6.05674	5.79973	6.09681	6.14168	5.95042	6.65964	6.10001	5.86952	5.82376	5.29156	5.91767	6.42841	6.63218	5.62776	6.27067	5.94541	5.7108	6.24085	6.10056	6.42805	6.05455	6.22757	5.1235	4.79983	6.39951	5.86682	5.84429
Q96T88	UHRF1_HUMAN	UHRF1	E3 ubiquitin-protein ligase UHRF1 (EC 2.3.2.27) (Inverted CCAAT box-binding protein of 90 kDa) (Nuclear protein 95) (Nuclear zinc finger protein Np95) (HuNp95) (hNp95) (RING finger protein 106) (RING-type E3 ubiquitin transferase UHRF1) (Transcription factor ICBP90) (Ubiquitin-like PHD and RING finger domain-containing protein 1) (hUHRF1) (Ubiquitin-like-containing PHD and RING finger domains protein 1)	0.766932	3.22159	2.47074	-0.38283	1.68777	1.30494	0.461371	0.747739	0.00113395	0.0211006	0.00468028	0.0127684	1.20784	1.72917	7/29	0.825006	1.34838	3/20	2.51278	1.86773	28/45		0.274874	3.15541	3.73805	0.274874	0.274874	0.274874	5.09127	0.274874	0.274874	0.274874	0.274874	0.274874	0.274874	0.274874	0.274874	0.274874	0.274874	4.73015	3.52393	0.274874	0.274874	0.274874	5.24186	0.274874	0.274874	0.274874	0.274874	0.274874	3.49935	0.274874	3.72277	0.274874	0.274874	0.274874	3.75894	0.274874	0.274874	0.274874	0.274874	0.274874	0.274874	0.274874	0.274874	0.274874	4.34556	0.274874	0.274874	0.274874	0.274874	0.274874	0.274874	0.274874	4.51815	0.274874	0.274874	4.02435	2.80649	4.79615	0.274874	3.4199	0.274874	4.79192	3.24131	3.73571	4.14256	4.03551	2.97173	3.82193	0.274874	4.54168	4.10079	3.72949	3.84022	0.274874	2.97515	0.274874	0.274874	3.11879	0.274874	4.07697	0.274874	1.77525	4.34323	0.274874	5.92014	0.274874	3.96963	3.36815	3.69021	4.76202	0.274874	3.96504	3.91968	0.274874
O60563	CCNT1_HUMAN	CCNT1	Cyclin-T1 (CycT1) (Cyclin-T)	1.24823	1.91412	2.38927	0.319888	0.936679	1.25657	0.517759	0.781563	0.00115508	0.0211006	0.000157919	0.000893912	2.51209	1.60096	20/29	2.83198	1.42589	16/20	3.76865	1.07399	42/45		0.274874	2.99925	0.274874	0.274874	4.0907	3.73779	3.71691	0.274874	0.274874	0.274874	2.76484	2.7492	3.00424	3.31717	0.274874	3.21174	4.43047	0.274874	3.98403	4.11829	4.00787	3.21059	4.01695	3.28461	2.80659	0.274874	3.80913	4.44285	2.67345	2.10603	0.274874	0.274874	0.274874	2.38639	3.77911	3.26159	3.46343	0.274874	3.81088	3.42929	3.6197	4.23069	4.02911	4.12948	4.21691	3.59878	3.66152	2.74314	3.07395	3.78607	3.92713	0.274874	3.99035	4.02887	4.10577	6.05692	4.56423	3.81857	4.40075	4.4115	4.60965	4.25702	4.04405	4.0111	4.43114	3.81089	3.3	3.47795	3.74148	4.39372	3.96841	3.26241	4.08547	3.82122	2.80088	3.49045	4.79963	4.00198	3.98607	3.80932	0.274874	3.90095	3.96143	3.98064	3.0542	4.16425	3.68617	3.88034	3.79201	4.88734	0.274874	4.23071	3.9128	4.12104
Q6ZUT9	DEN5B_HUMAN	DENND5B	DENN domain-containing protein 5B (Rab6IP1-like protein)	1.15611	0.567977	0.656646	0.209283	-0.816095	-0.606812	0.44557	0.734019	0.00116028	0.0211006	0.000946155	0.00351073	3.33216	0.765892	28/29	3.54145	0.627384	20/20	2.72535	1.06061	40/45		3.63042	3.03375	3.71009	3.78192	3.72145	4.39552	3.67298	3.59063	4.11229	3.88116	3.89149	2.96856	3.56692	3.66577	4.00448	2.62065	3.67221	3.31625	2.4776	3.37529	3.12766	3.35826	3.1976	3.8484	2.18926	0.274874	3.34122	2.99579	3.21027	3.84001	3.59767	2.58715	3.66163	2.47123	4.26303	4.04575	3.18017	3.0233	4.29365	2.99562	4.16382	4.16796	4.48139	3.09564	3.2439	2.58146	4.06218	3.27722	3.79618	2.91213	2.71843	0.274874	4.98048	3.19037	3.78168	3.52348	3.11861	3.22875	3.7181	4.23044	4.02795	2.37685	2.13243	2.94331	2.34253	2.35622	2.67882	0.274874	2.68866	3.02514	1.98064	0.274874	2.2498	2.98247	1.83236	2.93486	0.274874	2.77501	2.90864	2.11862	3.44041	3.82843	3.41955	3.10083	0.274874	2.97725	2.65194	2.72423	3.10507	3.10879	3.41472	3.39927	3.13953	3.19964
P62306	RUXF_HUMAN	SNRPF	Small nuclear ribonucleoprotein F (snRNP-F) (Sm protein F) (Sm-F) (SmF)	1.27009	1.40479	1.78421	0.344928	0.490355	0.835283	0.105839	0.446077	0.00116318	0.0211006	1.45997e-06	3.30572e-05	7.37317	0.818629	29/29	7.7181	0.582148	20/20	8.20846	0.447686	45/45		6.80153	7.42272	7.67961	6.54989	7.22395	8.09031	7.45919	6.14818	6.37047	5.02695	7.46833	6.61005	7.25775	6.84014	7.2514	8.32559	8.4495	8.08266	8.75522	7.62458	7.4568	7.97557	8.13089	8.04226	7.80812	7.39316	8.00261	6.08062	7.49399	7.89143	6.84364	6.28111	7.66679	7.38431	8.47863	7.03256	8.12236	7.51937	7.32534	8.06466	8.32962	7.93861	8.50262	8.20173	7.53041	7.5478	8.4562	7.76452	7.48035	8.15338	7.70853	7.94992	8.37041	7.6209	8.40319	8.44542	8.65647	7.67344	8.56421	8.61046	8.62457	8.15297	8.07268	8.63808	8.50519	8.02868	7.8766	8.58425	8.25804	8.42632	8.27689	8.0641	8.22822	7.5295	8.16715	7.69189	6.8735	7.68388	8.24157	8.28908	8.08424	8.28401	8.78165	8.32285	8.96401	8.85372	8.4005	7.68452	8.73183	7.98466	7.5334	9.13502	8.52756	7.72316
Q09028	RBBP4_HUMAN	RBBP4	Histone-binding protein RBBP4 (Chromatin assembly factor 1 subunit C) (CAF-1 subunit C) (Chromatin assembly factor I p48 subunit) (CAF-I 48 kDa subunit) (CAF-I p48) (Nucleosome-remodeling factor subunit RBAP48) (Retinoblastoma-binding protein 4) (RBBP-4) (Retinoblastoma-binding protein p48)	1.11478	1.37838	1.53658	0.156753	0.462974	0.619726	0.114911	0.456408	0.00116318	0.0211006	3.68499e-06	6.01623e-05	7.4558	0.579595	29/29	7.61255	0.509713	20/20	8.07553	0.425245	45/45		6.40599	7.4066	7.53949	6.77861	7.28288	7.92688	7.01388	6.01276	7.33321	6.94226	7.15604	6.9158	7.25929	7.37285	7.34705	8.57869	8.20478	7.82973	8.69832	7.48127	7.39804	7.80511	7.96587	8.10112	7.48132	7.49096	7.92254	7.25477	7.31213	7.56953	7.14396	6.93142	7.4705	7.55102	8.13806	7.55088	7.7836	5.97139	7.77603	8.04619	7.77338	7.90009	8.10695	7.965	7.99116	7.46756	8.18256	7.47417	7.45762	7.9369	7.43455	7.6246	8.77841	7.03799	8.0007	8.3775	8.14599	7.51573	8.10364	8.69405	8.43546	8.83188	7.90038	8.42848	8.15723	8.0406	7.62408	8.31413	8.02548	8.65219	7.97128	7.89512	8.03406	7.73573	7.84275	7.69584	7.38684	7.85377	7.9102	8.16796	8.10188	8.17945	8.70006	7.98831	9.02475	7.90049	8.06381	7.90596	8.74205	8.0495	7.70766	8.52257	8.43052	7.52818
Q9UBP6	TRMB_HUMAN	METTL1	tRNA (guanine-N(7)-)-methyltransferase (EC 2.1.1.33) (Methyltransferase-like protein 1) (mRNA (guanine-N(7)-)-methyltransferase) (EC 2.1.1.-) (miRNA (guanine-N(7)-)-methyltransferase) (EC 2.1.1.-) (tRNA (guanine(46)-N(7))-methyltransferase) (tRNA(m7G46)-methyltransferase)	1.13669	1.94984	2.21636	0.184837	0.963356	1.14819	0.148651	0.503034	0.00116318	0.0211006	4.32369e-06	6.77378e-05	3.8472	0.963395	28/29	4.03203	1.07432	19/20	4.99539	0.974205	45/45		3.417	4.6295	4.67934	3.36308	3.95368	4.66591	3.86442	3.20173	3.75086	3.6751	3.88684	3.07339	4.1279	2.90342	3.99246	4.14844	4.38772	3.11374	5.94425	5.49515	3.92764	3.33661	3.9225	4.3095	3.81036	0.274874	3.80481	4.29109	3.6174	4.50976	3.42963	3.18429	0.274874	4.23811	5.29911	3.69661	5.36221	3.18261	4.74261	4.82376	4.09615	3.60279	4.0528	4.17497	4.81362	4.33817	4.30169	4.13395	4.38297	5.68401	5.65477	3.65066	5.24478	4.4781	5.2097	6.83472	5.19054	5.92422	5.67741	4.54488	6.24972	6.75767	4.3005	4.57556	6.43029	4.27895	4.88618	5.74766	4.61208	5.99389	5.61797	4.96747	4.56729	5.09106	4.23622	4.11016	3.15034	4.51912	5.91357	5.37132	3.93935	4.60059	3.66079	3.97404	4.71067	4.94413	4.99372	4.63678	4.70734	3.27343	3.52816	7.68402	5.86301	4.8057
P12956	XRCC6_HUMAN	XRCC6	X-ray repair cross-complementing protein 6 (EC 3.6.4.-) (EC 4.2.99.-) (5'-deoxyribose-5-phosphate lyase Ku70) (5'-dRP lyase Ku70) (70 kDa subunit of Ku antigen) (ATP-dependent DNA helicase 2 subunit 1) (ATP-dependent DNA helicase II 70 kDa subunit) (CTC box-binding factor 75 kDa subunit) (CTC75) (CTCBF) (DNA repair protein XRCC6) (Lupus Ku autoantigen protein p70) (Ku70) (Thyroid-lupus autoantigen) (TLAA) (X-ray repair complementing defective repair in Chinese hamster cells 6)	1.08371	1.29828	1.40696	0.115976	0.376602	0.492578	0.218441	0.561686	0.00116318	0.0211006	2.14639e-06	4.22737e-05	8.53391	0.381922	29/29	8.64988	0.421536	20/20	9.02648	0.377107	45/45		8.44185	8.4533	8.82693	7.8597	8.22193	8.9944	8.31598	8.25238	8.05911	8.0276	8.3015	8.1696	8.6071	8.58628	8.40824	8.65589	9.04949	8.8162	9.71615	8.49041	8.28132	8.97532	8.66505	8.97227	8.50597	8.17575	8.52786	8.41878	8.70693	8.74481	8.27535	7.80426	8.48507	8.98601	9.46665	8.6841	9.14824	8.1397	8.89211	8.51333	8.85421	8.71016	8.97136	8.787	9.03731	8.02116	8.89835	8.08602	8.49246	9.37854	8.91364	8.93537	9.06835	8.56316	9.33582	9.74157	9.56481	9.07778	9.01782	9.0017	9.74753	9.30723	8.29009	9.23075	9.50916	8.94033	8.89137	9.36802	9.19923	9.04469	8.85483	8.78508	9.25071	8.35801	8.51317	8.60576	8.45485	8.87708	8.87404	9.27258	9.19811	8.80595	9.21664	8.48564	9.1886	9.04189	9.3421	8.90631	9.48101	8.72374	8.21904	9.68796	9.01336	8.9084
Q92922	SMRC1_HUMAN	SMARCC1	SWI/SNF complex subunit SMARCC1 (BRG1-associated factor 155) (BAF155) (SWI/SNF complex 155 kDa subunit) (SWI/SNF-related matrix-associated actin-dependent regulator of chromatin subfamily C member 1)	1.45245	1.42966	2.0765	0.538489	0.515668	1.05416	0.24209	0.580458	0.00116318	0.0211006	1.35079e-05	0.000151357	4.07459	1.42024	26/29	4.61308	0.494593	20/20	5.12874	0.522716	45/45		4.27152	4.32535	4.43627	0.274874	4.55964	5.57944	4.74508	0.274874	4.19952	4.63382	4.37819	4.21821	4.38659	4.97222	4.65818	5.00067	4.52693	4.98937	5.74565	4.73316	3.72846	3.49377	3.57432	4.37821	3.85409	0.274874	4.07431	5.58382	4.29161	4.19392	4.22503	4.296	4.83718	5.29586	5.34049	4.11941	4.8955	4.14492	5.04596	4.53963	4.56503	4.50605	5.15809	4.24454	5.60509	4.4033	4.57539	3.63162	4.6385	5.58439	5.57404	4.73348	4.98453	5.25871	5.41475	5.67449	5.99259	5.58366	5.41608	5.27285	5.4881	6.07377	5.1501	6.06449	6.0048	4.7387	5.18069	5.22843	4.20316	5.35184	4.49145	4.05199	4.87894	5.5079	4.32323	4.38578	4.3993	5.02251	4.27433	4.95007	5.51043	5.03628	5.03416	4.73513	5.48047	5.26305	5.48991	4.36692	5.21588	4.34992	5.49369	5.11792	5.08523	5.35531
P49959	MRE11_HUMAN	MRE11	Double-strand break repair protein MRE11 (EC 3.1.-.-) (Double-strand break repair protein MRE11A) (Meiotic recombination 11 homolog 1) (MRE11 homolog 1) (Meiotic recombination 11 homolog A) (MRE11 homolog A)	1.11714	1.39568	1.55917	0.159813	0.480966	0.640778	0.333924	0.65559	0.00116318	0.0211006	2.22669e-05	0.000214177	6.06796	0.560788	29/29	6.22778	0.424107	20/20	6.70874	0.557462	45/45		5.42242	6.22491	6.41696	6.4658	5.96247	7.38369	6.71368	4.55993	5.99829	5.8845	5.71863	5.58888	6.37771	5.94594	5.66159	5.1428	6.41558	6.1584	7.05667	6.60923	5.56517	6.31096	6.24291	6.45185	5.98437	5.99003	5.64623	5.88338	6.18796	6.59915	5.47899	6.22383	5.86052	6.27065	5.92259	6.14532	6.44006	5.99604	6.1583	6.42327	6.2481	6.77565	7.24378	6.40389	6.23232	6.03938	6.73904	5.86919	5.48546	7.26111	6.95279	6.13182	7.01575	5.89578	6.92617	7.31531	6.68825	6.83478	6.94478	6.90233	7.13881	7.34381	7.29385	6.76275	7.56107	6.477	6.79383	6.37338	6.18814	7.07979	7.13325	6.12788	7.77746	6.16479	6.11481	6.28808	5.3866	6.73671	6.85561	6.97158	6.20159	6.62038	7.45361	6.40574	6.39905	6.76311	6.41386	6.0199	6.64228	6.10425	5.55737	8.00765	6.74115	7.12536
P25440	BRD2_HUMAN	BRD2	Bromodomain-containing protein 2 (O27.1.1)	1.10081	1.47423	1.62284	0.13856	0.559959	0.698519	0.918967	0.974337	0.00116318	0.0211006	0.00300154	0.00889962	3.96536	1.43078	26/29	4.10392	1.00417	19/20	4.66388	0.602472	45/45		4.24763	4.14487	4.40356	0.274874	4.43198	4.45467	4.86578	3.81701	4.78352	6.43572	4.03072	3.99027	5.68121	3.79884	0.274874	4.77291	4.69494	5.14527	5.17585	4.19172	3.37097	4.04503	4.42549	4.18807	4.05989	0.274874	3.40362	3.92392	3.68731	3.81185	3.95945	0.274874	4.49604	3.9585	4.23216	4.49105	4.46835	5.70243	4.37656	3.86437	3.8593	4.00041	4.52809	4.15802	4.67009	4.49554	4.78748	3.95555	3.98825	4.61754	4.56666	5.59295	4.90059	4.43678	4.75917	4.91463	5.09829	4.99879	4.62028	4.79544	5.01082	4.78645	4.5752	5.15647	4.50883	5.28703	4.821	4.76664	4.99869	5.11791	5.46761	4.91039	5.45637	2.94446	4.66914	3.75107	5.00371	3.96033	3.3805	4.29955	3.26317	4.12861	5.37472	4.05836	5.06714	4.19857	4.59183	3.69585	4.90623	4.38077	4.5997	5.64516	4.52494	5.26621
Q9Y6C2	EMIL1_HUMAN	EMILIN1	EMILIN-1 (Elastin microfibril interface-located protein 1) (Elastin microfibril interfacer 1)	0.978366	0.306781	0.300144	-0.0315536	-1.70472	-1.73627	0.876599	0.954766	0.00120519	0.0216105	0.000508872	0.00217277	2.9268	2.15726	19/29	2.89525	1.99939	14/20	1.19053	1.72023	11/45		3.74058	6.09954	5.39275	4.78677	3.31746	2.78816	0.274874	0.274874	4.18259	0.274874	3.15697	5.47926	4.02276	3.33922	0.274874	5.674	6.28825	4.06019	0.274874	3.41195	0.274874	0.274874	4.42131	0.274874	2.60514	0.274874	0.274874	3.91766	5.44387	0.274874	3.46243	4.60178	7.44698	0.274874	0.274874	3.78894	0.274874	4.29813	4.57902	0.274874	2.67586	4.18913	3.73037	4.14224	3.20166	0.274874	2.84999	3.70718	3.58197	0.274874	0.274874	5.52645	0.274874	0.274874	0.274874	0.274874	0.274874	0.274874	0.274874	0.274874	0.274874	0.274874	0.274874	0.274874	0.274874	3.55789	0.274874	0.274874	0.274874	0.274874	2.76831	0.274874	0.274874	0.274874	3.59787	0.274874	1.83243	3.40432	4.406	0.274874	4.35298	0.274874	0.274874	0.274874	5.3561	0.274874	0.274874	0.274874	0.274874	3.94125	5.48438	0.274874	0.274874	0.274874
Q5T3I0	GPTC4_HUMAN	GPATCH4	G patch domain-containing protein 4	1.20218	3.78424	4.54935	0.265659	1.92	2.18566	0.602043	0.829889	0.0012055	0.0216105	1.00954e-05	0.000124764	0.840926	1.4675	4/29	1.10658	1.74098	4/20	3.02659	1.81645	33/45		0.274874	0.274874	5.30173	0.274874	0.274874	4.8194	0.274874	0.274874	0.274874	0.274874	0.274874	0.274874	0.274874	0.274874	0.274874	0.274874	0.274874	0.274874	4.04969	0.274874	0.274874	0.274874	0.274874	3.34419	0.274874	0.274874	0.274874	0.274874	0.274874	0.274874	0.274874	0.274874	0.274874	3.17322	0.274874	0.274874	0.274874	0.274874	0.274874	4.80385	0.274874	0.274874	0.274874	0.274874	4.62446	5.13218	0.274874	0.274874	0.274874	3.09192	3.57415	0.274874	2.57935	0.274874	3.65464	0.274874	4.70669	3.46604	5.5118	2.7634	0.274874	3.69679	4.08675	4.33293	3.70903	0.274874	3.65879	3.88089	4.44988	4.01567	4.58378	2.27466	4.13878	0.274874	4.98574	0.274874	5.6355	3.90625	3.33673	4.05877	5.05999	4.12683	0.274874	3.88162	0.274874	2.93665	4.06466	0.274874	3.89255	0.274874	0.274874	5.22253	5.25073	4.36341
Q6RFH5	WDR74_HUMAN	WDR74	WD repeat-containing protein 74 (NOP seven-associated protein 1)	1.09717	1.7519	1.92212	0.133785	0.808917	0.942701	0.910839	0.968358	0.00122204	0.0216105	6.09965e-05	0.000444754	3.74799	1.46645	25/29	3.88178	1.31691	18/20	4.69069	0.903632	44/45		4.73768	3.93925	4.18737	0.274874	4.50823	5.01494	4.56762	0.274874	5.03537	4.55905	3.6476	3.84822	4.65498	4.31721	4.36611	4.2714	4.4282	0.274874	5.03051	4.34719	3.5277	3.81083	4.07112	4.17319	4.10965	3.69616	4.21914	0.274874	4.5235	3.83433	3.60033	4.3628	0.274874	4.09768	4.93568	3.77589	4.73728	0.274874	4.49816	4.78595	4.1323	3.92042	4.97294	4.22555	5.25123	4.25772	4.19349	3.75174	3.75226	5.35158	4.84465	6.42704	4.67742	4.50334	4.66573	5.18046	5.047	5.48184	4.84748	4.92104	5.31635	5.4769	4.51371	4.93114	5.63885	3.72047	4.34819	4.716	4.54641	5.00189	4.8371	4.17717	5.23722	4.36029	4.47622	4.39208	0.274874	3.88052	4.58006	4.75695	4.73322	3.48284	4.6996	4.59098	5.28764	4.52197	5.2887	3.9477	4.45962	4.57516	3.8989	6.56786	5.11539	4.78158
Q99729	ROAA_HUMAN	HNRNPAB	Heterogeneous nuclear ribonucleoprotein A/B (hnRNP A/B) (APOBEC1-binding protein 1) (ABBP-1)	1.21613	1.62189	1.97244	0.282301	0.697678	0.979979	0.0973447	0.432523	0.00122264	0.0216105	2.32888e-07	9.82882e-06	8.5266	0.471338	29/29	8.80891	0.681651	20/20	9.50658	0.725361	45/45		8.2815	8.76445	8.23064	7.96256	8.52523	9.73025	9.14424	7.9869	8.22279	8.23931	8.44891	8.48094	8.63565	8.70678	8.9991	8.1011	8.90214	8.33333	9.68167	8.93097	8.41461	8.31141	8.6618	8.79247	8.05697	7.69961	8.50375	8.06731	8.45513	8.32773	8.08541	7.51239	7.79343	9.46469	9.29002	8.92451	9.42434	8.10424	8.9576	9.51788	9.36297	9.14863	9.98329	8.77488	8.31494	9.74672	8.53344	8.32448	8.58653	10.3303	10.0634	8.06868	9.70151	9.36329	9.42908	9.61081	9.57259	10.1668	9.77155	10.3047	9.40068	10.6483	10.2047	10.5347	10.4943	8.39852	9.95358	8.8571	10.0452	9.67867	9.27124	9.35784	10.2363	8.19986	8.52797	8.63568	8.60144	9.21244	9.41413	10.0634	8.93312	9.0899	9.88178	9.80843	9.12138	10.6048	9.16556	8.60865	9.38128	8.76472	7.94185	10.557	10.1887	9.63048
Q9UBT2	SAE2_HUMAN	UBA2	SUMO-activating enzyme subunit 2 (EC 2.3.2.-) (Anthracycline-associated resistance ARX) (Ubiquitin-like 1-activating enzyme E1B) (Ubiquitin-like modifier-activating enzyme 2)	1.09918	1.40397	1.54322	0.136434	0.489514	0.625948	0.101521	0.439524	0.00122264	0.0216105	2.2668e-06	4.39475e-05	5.71702	0.428985	29/29	5.85346	0.432553	20/20	6.34297	0.500287	45/45		5.84551	5.76557	5.90204	5.36578	5.63567	6.74123	5.85525	5.3497	5.72239	5.52931	5.28774	5.12152	5.78643	5.76608	5.88244	5.8796	6.16625	6.03867	6.91354	6.00445	5.1722	5.73287	5.84465	5.75665	5.2657	4.94746	5.45574	5.35274	5.70643	5.59327	5.72318	4.77816	4.97454	6.31908	6.4952	6.043	6.39388	5.51693	6.20183	5.85686	5.7765	6.12905	6.17504	5.81068	6.11571	5.96026	5.90026	5.64146	5.6642	7.06032	6.6131	5.53193	6.35144	6.11037	6.12217	7.00269	6.63776	6.96185	7.12164	7.31178	6.74754	6.88451	6.18122	7.10108	6.68251	6.17912	6.0746	6.20083	6.20507	6.81792	6.56943	5.47987	6.39269	5.62388	5.7287	5.71824	5.56277	5.91324	6.0254	6.44657	6.28539	5.65711	6.77472	6.17506	6.72315	6.31888	6.43025	6.01647	6.3707	5.76159	5.55199	7.13326	6.17795	6.69683
Q9UFN0	NPS3A_HUMAN	NIPSNAP3A	Protein NipSnap homolog 3A (NipSnap3A) (Protein NipSnap homolog 4) (NipSnap4) (Target for Salmonella secreted protein C) (TassC)	1.55021	1.60005	2.48042	0.632467	0.678116	1.31058	0.105839	0.446077	0.00122264	0.0216105	7.02818e-07	1.98195e-05	5.48209	1.39141	28/29	6.11456	0.873172	20/20	6.79267	0.648528	45/45		4.73104	6.82006	6.63903	0.274874	5.59743	5.88068	5.30663	4.76036	3.42074	4.12804	6.37373	3.7882	5.53434	5.51756	5.78597	6.74047	7.28664	7.1504	5.92426	6.30448	5.33941	5.8223	5.44129	6.02054	6.55299	4.11985	5.73771	5.58715	6.3944	5.65496	5.2528	6.15778	8.1528	7.10878	5.50267	6.17925	7.38338	4.01506	5.07315	6.03284	6.3409	6.06008	5.9377	6.52482	6.71545	5.94808	6.14388	6.40621	5.70053	6.42751	7.60454	6.08138	6.86153	6.41357	7.05283	7.75869	7.24601	7.25093	8.24672	5.96402	6.8146	5.97902	7.21706	7.10348	8.01848	6.95069	6.52237	7.05454	6.40526	6.97352	6.7372	7.44029	6.1808	5.64729	6.83245	5.72926	5.89115	6.66229	7.93673	7.9624	5.57748	6.97543	6.51159	6.68645	6.51859	6.58993	6.73564	6.82206	6.68057	6.53444	6.94206	7.59643	5.89206	6.6409
Q92841	DDX17_HUMAN	DDX17	Probable ATP-dependent RNA helicase DDX17 (EC 3.6.4.13) (DEAD box protein 17) (DEAD box protein p72) (DEAD box protein p82) (RNA-dependent helicase p72)	1.05887	1.30648	1.38339	0.0825264	0.385685	0.468212	0.354676	0.672198	0.00122264	0.0216105	1.73736e-05	0.000181529	8.55396	0.424147	29/29	8.63648	0.346722	20/20	9.02217	0.399539	45/45		8.44139	8.59793	8.72281	7.93234	8.08902	9.16893	8.46902	7.99292	8.08998	8.39578	8.1933	7.89593	8.46898	8.50592	8.40844	9.05672	9.17502	8.86361	9.8097	8.7552	8.19902	8.85221	8.80431	8.77003	8.60359	8.32707	8.68614	8.22285	8.56662	8.69472	7.99103	7.9589	8.5295	8.74062	9.10433	8.50198	9.10236	8.34198	8.60767	8.97636	8.74848	8.66236	9.16694	8.80644	8.67499	8.29926	9.0318	8.31124	8.47876	9.18704	8.87094	8.97144	9.00862	8.61859	9.07561	9.72152	9.30829	8.81694	8.96497	9.19731	9.57739	9.45116	8.94098	9.30406	9.52553	8.89253	9.15922	9.27595	9.2358	9.55468	9.05342	8.68143	9.44268	8.69044	8.51823	8.64849	8.24281	8.4121	8.7354	9.29861	8.62369	8.48443	9.43407	8.70852	9.36992	9.0875	9.07683	8.36665	9.49824	9.03469	8.37637	9.91985	9.09487	8.53982
Q8IV36	HID1_HUMAN	HID1	Protein HID1 (Down-regulated in multiple cancers 1) (HID1 domain-containing protein) (Protein hid-1 homolog)	1.22362	0.643514	0.787418	0.291158	-0.635956	-0.344799	0.421683	0.713068	0.00122264	0.0216105	0.00583147	0.0153234	6.85001	1.33526	28/29	7.14117	0.459858	20/20	6.50521	0.792969	45/45		7.54243	6.66452	6.70465	7.01858	7.44548	7.86946	7.40436	8.18817	6.99594	6.83448	7.82707	6.65624	6.4735	7.23439	6.39406	6.97197	7.14893	6.98609	6.97376	0.274874	7.10496	7.4768	7.40652	7.13718	6.80042	6.93799	6.95331	6.59395	6.63027	7.58468	6.7494	6.43815	6.46561	7.26773	7.91202	7.59094	6.86631	6.3423	7.47873	6.90907	7.82531	7.24109	7.30717	6.82418	6.68107	7.49053	7.1987	7.24715	7.40324	7.06785	7.39409	6.72454	6.58261	6.93782	7.05699	7.01852	5.38592	7.09107	6.77707	7.01014	7.54756	4.62936	7.14138	4.10469	6.97536	5.92856	6.01099	7.67859	6.70887	5.78612	6.19041	5.80288	6.62029	6.98228	5.33298	7.36161	6.22947	6.62284	6.34765	6.36585	6.4335	7.13739	6.72615	6.76607	4.81747	6.86301	7.42246	6.90551	5.10086	7.03482	6.72136	6.63296	5.93285	6.82578
P80511	S10AC_HUMAN	S100A12	Protein S100-A12 (CGRP) (Calcium-binding protein in amniotic fluid 1) (CAAF1) (Calgranulin-C) (CAGC) (Extracellular newly identified RAGE-binding protein) (EN-RAGE) (Migration inhibitory factor-related protein 6) (MRP-6) (p6) (Neutrophil S100 protein) (S100 calcium-binding protein A12) [Cleaved into: Calcitermin]	0.937762	0.242551	0.227455	-0.0927059	-2.04364	-2.13635	0.752534	0.903216	0.00125906	0.0219601	0.000299647	0.00147074	6.43891	2.04211	28/29	6.34621	1.27983	20/20	4.30257	2.65718	35/45		6.20849	7.17621	7.72933	8.81351	5.13112	5.02187	6.45069	7.03321	7.38143	6.52402	5.71426	7.47757	8.63332	5.80478	7.58308	8.61602	10.8834	9.25869	4.34649	4.85693	4.1867	0.274874	4.66965	5.05936	4.66228	5.488	7.75824	6.01101	7.97394	5.11732	6.43252	8.98366	7.90757	6.93924	6.27824	6.38393	5.70876	7.4122	6.39827	6.04478	5.94977	4.79996	4.3369	7.01447	6.17942	3.90437	6.21091	6.30125	8.6206	0.274874	4.58279	8.7186	4.28963	0.274874	4.42367	4.69898	3.06775	4.6142	4.93732	0.274874	0.274874	0.274874	0.274874	2.81692	0.274874	4.50541	4.41677	6.95423	5.61509	6.23217	4.48492	6.1222	5.24575	5.35451	6.95583	4.46282	5.31124	7.4688	6.78375	3.79719	7.682	3.78449	4.32108	0.274874	9.62262	4.02649	0.274874	2.78237	0.274874	8.7777	8.21055	4.63165	4.87726	6.28996
O95707	RPP29_HUMAN	POP4	Ribonuclease P protein subunit p29 (hPOP4)	1.46891	2.3338	3.42814	0.554743	1.22268	1.77743	0.144295	0.498174	0.00126012	0.0219601	1.88264e-06	3.93892e-05	1.33194	1.42188	11/29	1.88668	1.5303	11/20	3.10936	1.24645	39/45		0.274874	2.74523	0.274874	0.274874	0.274874	3.09229	0.274874	0.274874	0.274874	0.274874	3.06889	0.274874	0.274874	0.274874	0.274874	0.274874	0.274874	0.274874	3.83322	3.32653	2.8436	2.96953	0.274874	0.274874	2.85266	4.32247	2.35868	0.274874	2.26533	2.60898	0.274874	0.274874	0.274874	3.06416	3.35693	3.41339	3.53212	0.274874	0.274874	2.92879	2.42392	3.11003	3.66464	0.274874	3.93152	3.22521	0.274874	0.274874	0.274874	3.72699	3.2302	0.274874	3.2729	2.7693	2.99279	4.42083	3.85557	3.39441	3.19359	4.01528	3.72237	3.63489	3.55904	3.62982	4.17291	3.32872	3.65437	4.03422	3.36028	3.94739	3.95137	3.09343	4.5075	2.70616	2.18227	0.274874	2.4511	0.274874	3.27322	4.33999	0.274874	3.13183	2.64341	3.09195	0.274874	3.59503	4.01988	3.49356	3.48645	3.74914	0.274874	4.97328	3.95489	3.71163
Q9BSV6	SEN34_HUMAN	TSEN34	tRNA-splicing endonuclease subunit Sen34 (EC 4.6.1.16) (Leukocyte receptor cluster member 5) (tRNA-intron endonuclease Sen34) (HsSen34)	1.40146	1.66052	2.32716	0.486932	0.731638	1.21857	0.19405	0.540018	0.00127609	0.0219601	1.69781e-05	0.000179748	1.56281	1.22597	16/29	2.04974	1.0278	16/20	2.78138	0.825168	42/45		0.274874	2.04242	2.16813	0.274874	3.67773	3.13818	2.15584	0.274874	0.274874	0.274874	2.80667	0.274874	2.88322	2.76728	0.274874	0.274874	2.35517	0.274874	2.74907	2.99522	2.33439	2.04878	2.74909	2.53058	0.274874	0.274874	0.274874	0.274874	2.34625	2.31843	1.8607	0.274874	0.274874	2.91608	3.14224	2.29836	3.05238	0.274874	2.88221	1.13889	2.30823	2.56085	2.596	2.35673	3.3277	2.34468	0.274874	2.66823	2.12359	4.06346	3.04647	2.91614	3.18497	2.63697	3.24793	2.70775	3.42766	3.54262	3.50131	3.74104	3.08061	2.26205	2.63109	3.85671	3.57344	2.44633	2.77612	1.97271	2.78636	2.85396	2.93287	2.70724	2.57069	1.87395	1.88998	2.83791	2.7447	2.92859	2.7262	3.37871	0.274874	2.78863	2.99216	2.92192	3.03142	2.76492	3.13439	3.17344	2.90219	0.274874	0.274874	3.44113	2.74313	3.59743
Q5T1C6	THEM4_HUMAN	THEM4	Acyl-coenzyme A thioesterase THEM4 (Acyl-CoA thioesterase THEM4) (EC 3.1.2.2) (Carboxyl-terminal modulator protein) (Thioesterase superfamily member 4)	1.25932	2.92512	3.68367	0.332648	1.54849	1.88114	0.959317	0.985982	0.00128427	0.0219601	8.94103e-06	0.000113349	3.83175	1.9537	23/29	4.1644	2.18356	17/20	5.71289	1.12237	45/45		0.274874	5.38978	5.48547	0.274874	3.75288	4.99444	4.88767	5.02651	0.274874	3.86339	5.4746	0.274874	3.96807	0.274874	3.33723	5.44486	5.86908	4.80959	4.44633	5.2823	4.45974	5.04931	4.79168	4.74336	5.64863	0.274874	3.85929	3.71243	5.17486	5.16159	4.2724	5.77073	0.274874	6.7069	3.5418	3.97015	8.16165	0.274874	2.95519	4.90482	5.79195	3.32283	4.36375	3.73809	7.69546	4.55582	4.11965	3.43054	0.274874	4.77823	6.99008	5.17364	3.49539	4.68892	4.14802	5.10075	5.12054	6.723	7.99336	7.69792	5.07612	4.87493	5.60933	6.37858	6.78643	3.90165	6.04745	5.57844	5.34426	5.49468	6.29101	8.34822	6.31361	7.11989	5.8283	6.55739	5.8982	3.62602	5.56294	6.8294	5.0887	5.67443	5.41365	6.10848	5.61353	5.73026	4.8744	4.7109	4.55898	5.07373	4.34588	6.47225	7.74912	6.28912
Q17R98	ZN827_HUMAN	ZNF827	Zinc finger protein 827	1.15446	0.405432	0.468056	0.207221	-1.30247	-1.09525	0.62311	0.841692	0.00128476	0.0219601	0.00536643	0.0143259	1.78013	1.86926	13/29	1.98735	1.81507	11/20	0.684885	1.04035	8/45		0.274874	3.6923	2.54281	4.44733	3.08585	0.274874	3.01378	0.274874	6.65963	0.274874	0.274874	3.2313	3.65102	2.84532	0.274874	3.62455	0.274874	0.274874	0.274874	0.274874	0.274874	0.274874	5.14829	0.274874	0.274874	0.274874	0.274874	2.97571	2.30797	1.92478	1.41434	2.67187	5.49067	0.274874	0.274874	3.44238	0.274874	0.274874	4.30323	2.9223	4.58803	0.274874	0.274874	3.27312	0.274874	0.274874	0.274874	4.33451	2.90798	0.274874	2.02333	0.274874	0.274874	0.274874	0.274874	0.274874	0.274874	0.274874	3.86258	0.274874	2.121	1.04119	0.274874	0.274874	0.274874	1.69968	0.274874	0.274874	0.274874	0.274874	0.274874	0.274874	0.274874	0.274874	0.274874	0.274874	0.274874	0.274874	0.274874	0.274874	0.274874	0.274874	0.274874	3.36161	4.96758	0.274874	0.274874	0.274874	0.274874	0.274874	0.274874	0.274874	0.274874	1.57252
Q9NWH9	SLTM_HUMAN	SLTM	SAFB-like transcription modulator (Modulator of estrogen-induced transcription)	1.22276	1.43486	1.75449	0.290144	0.520905	0.81105	0.0571753	0.367962	0.0012849	0.0219601	4.18734e-07	1.39668e-05	5.16446	0.523693	29/29	5.4546	0.518193	20/20	5.97551	0.573002	45/45		5.27269	5.23142	5.49663	4.39222	5.5795	6.33858	6.07772	5.30621	4.69823	4.91473	5.56985	4.93922	5.40634	5.17876	5.41596	4.99446	5.22496	4.9778	6.28433	5.61748	4.31198	4.97309	4.91023	4.51222	4.7693	4.43638	4.48936	5.27532	5.17427	5.45331	5.11679	4.8145	5.6672	6.25774	5.60175	5.32478	5.76188	5.17345	5.84555	5.12806	5.576	5.3181	6.43981	4.97286	5.92457	6.08198	5.11141	4.26803	5.25427	5.9264	6.40284	5.78146	5.49639	5.80511	5.39472	6.33405	6.62999	5.99494	6.21482	5.83063	6.18469	6.09339	6.39571	6.26218	6.53068	6.17259	6.86764	5.66309	6.49428	6.48374	6.08792	6.42752	6.88245	4.70815	5.3031	5.29417	5.30154	5.25351	5.26266	6.65564	5.25461	5.8271	5.57619	6.03152	5.62437	6.16033	6.22663	5.41278	6.31957	5.46593	4.81472	7.13671	5.89743	7.01392
O43149	ZZEF1_HUMAN	ZZEF1	Zinc finger ZZ-type and EF-hand domain-containing protein 1	1.06203	0.710234	0.754292	0.0868285	-0.493633	-0.406805	0.548449	0.797978	0.0012849	0.0219601	0.00137418	0.00473373	4.18249	0.942697	28/29	4.26932	0.461786	20/20	3.77569	0.568184	45/45		5.41631	4.79912	4.52631	5.42377	3.61722	4.50453	4.1971	5.32989	4.42897	4.39366	4.10859	4.3438	4.26134	4.02785	4.46034	4.67943	4.86863	4.10478	3.09734	4.83626	4.06079	4.06662	4.02722	4.05454	3.80725	2.98902	4.09257	0.274874	4.49412	3.941	3.87975	4.30247	5.04566	4.15078	3.95588	4.08779	3.88956	5.5667	4.99834	4.02052	4.11295	4.54205	4.43199	4.16378	4.28251	3.72491	4.32027	3.87352	4.09594	4.14612	3.60713	5.2463	4.61457	3.76079	3.70144	3.84704	3.25169	4.1727	4.12018	4.62056	3.92916	2.58411	3.12682	3.13601	2.96962	3.5445	3.10529	3.22806	3.24525	3.50611	3.22324	3.12526	3.49997	3.43477	3.51681	3.81206	4.29195	4.03277	4.0555	3.39684	4.64456	4.16489	4.52007	3.61705	4.72553	3.53264	3.04659	3.73055	3.37477	4.51453	4.47784	3.80838	3.81947	4.07635
P18615	NELFE_HUMAN	NELFE	Negative elongation factor E (NELF-E) (RNA-binding protein RD)	1.0053	1.33023	1.33729	0.00762965	0.411678	0.419307	0.752534	0.903216	0.0012849	0.0219601	0.000159494	0.000897101	4.92709	0.455586	29/29	4.93472	0.428461	20/20	5.3464	0.451719	45/45		5.93276	4.79885	4.66471	4.94242	5.25777	5.65847	5.10004	4.78465	4.74634	5.08553	4.48942	4.2671	4.20032	4.89166	5.42811	4.54055	4.86125	4.55795	5.94933	5.38716	4.60531	4.80112	5.03179	5.06833	4.50866	4.64721	4.77936	5.489	4.4104	4.33211	4.05793	4.6467	4.82365	5.19663	4.92256	4.45717	5.3	4.87726	5.17205	5.1677	5.36845	5.48878	5.45918	4.6273	5.47433	5.4489	4.66705	4.65404	4.5526	4.84644	5.50131	6.16071	4.99265	5.06071	5.10912	5.50651	5.94262	5.00424	5.40462	5.7172	5.53571	5.2327	4.96986	5.88764	5.45909	5.69719	5.44381	5.65347	5.17032	6.35866	5.88205	4.9286	5.36091	4.33751	4.11079	4.81214	4.69587	5.53899	5.35205	5.42294	4.9255	5.64432	5.30331	5.20628	5.28537	5.51672	5.83765	5.1587	5.60194	4.80374	5.18134	6.11617	5.41988	5.4905
O75607	NPM3_HUMAN	NPM3	Nucleoplasmin-3	1.28767	2.36939	3.051	0.364763	1.24452	1.60928	0.361881	0.679653	0.00132454	0.0225753	7.64223e-05	0.000527635	1.86045	1.51156	16/29	2.22521	1.38177	14/20	3.46973	1.88111	36/45		0.274874	2.95591	3.16731	0.274874	4.23768	0.274874	2.60654	0.274874	0.274874	0.274874	3.47259	0.274874	0.274874	0.274874	0.274874	3.14183	3.86454	0.274874	3.95347	2.77781	0.274874	2.32062	2.70581	3.41533	2.74747	3.21859	3.43209	0.274874	2.36211	3.67844	2.41407	0.274874	2.98849	0.274874	3.40624	0.274874	3.58237	1.71762	0.274874	0.274874	2.87392	0.274874	3.55677	3.22616	2.98815	3.10779	3.2347	2.63696	3.44334	4.62002	3.20111	3.56424	4.19063	0.274874	0.274874	4.38131	4.85722	4.90957	5.55646	3.9708	3.73062	7.39671	5.59989	4.52882	5.87168	2.91189	3.36767	4.23236	4.35942	2.87563	4.02697	0.274874	5.79493	3.64326	3.82598	3.8091	0.274874	4.2903	4.84681	4.22302	0.274874	0.274874	2.36801	3.64133	4.2173	3.50055	4.47928	0.274874	0.274874	3.18587	0.274874	6.0019	5.38964	2.29381
Q32P41	TRM5_HUMAN	TRMT5	tRNA (guanine(37)-N1)-methyltransferase (EC 2.1.1.228) (M1G-methyltransferase) (tRNA [GM37] methyltransferase) (tRNA methyltransferase 5 homolog)	1.05959	2.08968	2.21421	0.0835093	1.06328	1.14679	0.602043	0.829889	0.00133156	0.0226328	5.44031e-05	0.000410106	0.543797	0.72469	4/29	0.627307	0.734165	4/20	1.69059	1.27861	28/45		0.274874	0.274874	0.274874	0.274874	0.274874	0.274874	0.274874	0.274874	0.274874	0.274874	3.07042	0.274874	0.274874	0.274874	0.274874	0.274874	0.274874	0.274874	2.50533	1.95107	1.37146	0.274874	0.274874	0.274874	0.274874	0.274874	0.274874	0.274874	0.274874	0.274874	0.274874	0.274874	0.274874	0.274874	0.274874	0.274874	1.97558	0.274874	0.274874	1.96959	0.274874	0.274874	0.274874	0.274874	2.4807	1.7223	0.274874	0.274874	0.274874	2.696	1.70282	0.274874	1.41462	0.274874	0.274874	2.1614	2.2782	2.87067	3.61496	2.39716	0.274874	3.62505	2.12322	2.53064	3.66249	0.274874	2.38072	1.81651	2.60396	2.30325	2.43263	0.274874	3.56482	0.274874	0.274874	0.274874	0.274874	0.274874	1.58687	3.39043	0.274874	0.274874	0.274874	0.274874	2.0225	2.5422	3.41034	1.50974	1.48827	0.274874	0.274874	4.14737	1.56431	3.56253
P09601	HMOX1_HUMAN	HMOX1	Heme oxygenase 1 (HO-1) (EC 1.14.14.18) [Cleaved into: Heme oxygenase 1 soluble form]	0.827677	0.400863	0.331785	-0.272861	-1.31882	-1.59168	0.482807	0.757162	0.00134991	0.0226988	0.000121904	0.00073981	5.78825	1.66068	29/29	5.51539	1.42275	20/20	4.19657	1.40291	43/45		8.18359	8.17729	7.20312	8.81832	4.58911	3.96726	5.64853	9.10789	4.60669	5.98168	4.92531	6.01335	6.47591	4.88261	5.80119	5.0992	5.61478	8.34358	4.03149	3.65712	6.05141	3.61933	3.80458	6.28364	2.85976	5.52033	6.0868	5.13642	7.36886	3.58027	5.44788	7.89051	6.84159	5.05426	4.34199	4.23148	4.88278	8.21493	6.4328	6.69421	5.22784	5.30459	5.02015	8.12585	4.56579	3.37075	4.7098	5.7323	4.63796	3.25455	3.65971	6.21313	4.79653	3.89682	4.78905	4.61688	4.24543	3.05144	5.06874	3.5535	2.32011	3.55866	3.80324	4.1344	4.22053	3.7421	4.13941	2.93963	4.20777	4.49731	3.58238	4.68716	3.83181	4.16413	5.34714	0.274874	3.77018	6.04441	5.87353	3.03982	5.22011	2.50159	5.31179	4.94083	7.94214	5.04806	0.274874	3.31206	3.97253	6.58999	5.59171	3.0982	4.48502	5.2323
P10153	RNAS2_HUMAN	RNASE2	Non-secretory ribonuclease (EC 4.6.1.18) (Eosinophil-derived neurotoxin) (RNase UpI-2) (Ribonuclease 2) (RNase 2) (Ribonuclease US)	0.620326	0.220366	0.136699	-0.688901	-2.18203	-2.87093	0.169728	0.517591	0.00135007	0.0226988	8.53768e-06	0.000109437	9.71423	2.11445	29/29	9.02533	1.84099	20/20	6.8433	2.28736	45/45		9.80504	8.55925	8.85156	13.3418	8.36752	11.3901	10.3887	11.8837	12.3283	11.6494	10.8693	8.16608	10.9798	10.8389	13.3186	8.30911	10.3187	8.91211	4.36969	10.1294	7.51818	6.44761	11.8383	7.78129	9.06767	6.24295	9.75707	11.0614	9.22121	11.1589	6.38079	10.9551	7.66463	8.42847	7.15328	7.58798	7.02557	12.6136	7.68225	10.2263	9.59607	12.2296	7.65542	8.27569	8.41383	7.31415	11.0869	9.26922	9.78882	4.35228	6.07252	11.2298	6.52615	5.50854	8.557	6.49882	4.00466	5.04268	9.12914	6.20365	7.95347	4.05724	4.77707	6.80008	4.41023	4.95702	5.28102	5.3502	9.10142	5.29873	3.78051	6.31585	4.38526	6.2002	8.71822	9.35927	10.3124	8.50485	7.8301	4.91007	10.9641	5.62421	8.72225	9.07583	11.4556	7.71135	5.21177	4.03929	6.22395	9.27648	11.2119	3.87446	4.55948	8.56951
Q9Y2W1	TR150_HUMAN	THRAP3	Thyroid hormone receptor-associated protein 3 (BCLAF1 and THRAP3 family member 2) (Thyroid hormone receptor-associated protein complex 150 kDa component) (Trap150)	1.03161	1.33645	1.37869	0.0448933	0.418404	0.463297	0.783611	0.915887	0.00135007	0.0226988	0.000293713	0.00144498	6.20372	0.58836	29/29	6.24861	0.417791	20/20	6.66702	0.561027	45/45		6.40839	5.8893	6.09799	6.21175	6.83327	7.40861	7.29914	6.4377	6.47597	6.27213	6.16317	6.23563	6.05558	6.21691	6.80214	6.51031	6.22408	5.93116	7.45178	5.66875	5.26411	5.72148	6.07625	5.54252	5.6375	4.8709	5.76016	6.44475	5.99647	6.05673	5.98445	5.90549	6.16146	6.71509	6.1762	5.63814	6.39105	6.07746	6.88699	5.93964	6.13051	6.85108	7.08248	5.75065	6.59675	6.52022	6.16656	5.61012	6.33121	6.09652	6.79708	7.11961	6.40018	6.63741	6.18656	6.93507	7.41461	6.4504	6.81196	6.52453	6.98114	6.64042	6.67871	6.80596	7.23432	7.1827	7.11324	6.32735	7.30275	7.31931	7.3251	7.11476	7.61592	4.89992	6.13604	6.28345	6.67045	6.31528	5.34405	6.59991	6.61955	6.85731	6.83363	6.3704	6.49261	6.51438	6.71217	5.67186	7.07805	6.26902	5.89055	7.67139	6.54549	7.22469
Q9H9B1	EHMT1_HUMAN	EHMT1	Histone-lysine N-methyltransferase EHMT1 (EC 2.1.1.-) (EC 2.1.1.367) (Euchromatic histone-lysine N-methyltransferase 1) (Eu-HMTase1) (G9a-like protein 1) (GLP) (GLP1) (Histone H3-K9 methyltransferase 5) (H3-K9-HMTase 5) (Lysine N-methyltransferase 1D)	0.955153	2.95184	2.81946	-0.0661958	1.56162	1.49542	0.915649	0.972887	0.00135643	0.0227441	0.000334403	0.0015922	1.49088	1.61199	11/29	1.42468	1.62327	7/20	2.9863	1.48199	36/45		0.274874	0.274874	2.64865	0.274874	0.274874	0.274874	0.274874	0.274874	0.274874	0.274874	3.00075	3.00283	3.54529	0.274874	0.274874	0.274874	4.32249	3.85128	4.03004	3.0966	0.274874	3.65481	0.274874	0.274874	3.78269	0.274874	3.35235	0.274874	0.274874	3.59883	3.13045	0.274874	0.274874	3.29662	3.26511	0.274874	0.274874	0.274874	0.274874	4.22925	3.44445	0.274874	3.95561	0.274874	0.274874	0.274874	0.274874	0.274874	0.274874	3.14487	0.274874	0.274874	3.17389	0.274874	0.274874	3.77913	3.16264	3.3287	0.274874	4.13384	1.47738	4.13103	0.274874	4.13636	3.89882	3.40277	3.24202	3.86928	3.42694	3.77259	4.06714	3.32682	3.54992	2.7965	3.82892	3.79488	0.274874	5.11227	3.55388	3.41707	0.274874	3.81008	3.99828	4.0997	5.12745	3.32674	3.61878	3.50156	3.54621	3.76598	0.274874	4.63958	3.84481	3.10281
Q9BXS6	NUSAP_HUMAN	NUSAP1	Nucleolar and spindle-associated protein 1 (NuSAP)	0.736912	3.16953	2.33566	-0.440435	1.66427	1.22383	0.319481	0.647069	0.00136352	0.0228013	0.00781447	0.0194157	1.05566	1.62247	6/29	0.615225	1.05651	2/20	2.27949	2.02183	24/45		0.274874	3.97387	0.274874	0.274874	0.274874	0.274874	0.274874	0.274874	0.274874	0.274874	0.274874	0.274874	3.57153	0.274874	0.274874	0.274874	0.274874	0.274874	3.72851	5.78956	0.274874	0.274874	2.56702	0.274874	0.274874	0.274874	0.274874	0.274874	4.66155	0.274874	0.274874	4.10089	0.274874	0.274874	0.274874	0.274874	0.274874	0.274874	0.274874	0.274874	0.274874	0.274874	0.274874	0.274874	3.25588	0.274874	0.274874	0.274874	0.274874	3.62334	0.274874	0.274874	5.56721	0.274874	0.274874	3.68171	0.274874	0.274874	3.97507	4.37999	0.274874	5.12577	3.80563	4.01549	3.62456	3.52208	2.64458	0.274874	0.274874	3.42503	4.04871	0.274874	2.97554	0.274874	0.274874	0.274874	0.274874	0.274874	4.6925	3.78045	0.274874	0.274874	5.26013	3.4048	5.62735	6.10386	0.274874	2.40872	0.274874	0.274874	0.274874	4.3169	2.68375	4.11168
Q9Y2R0	COA3_HUMAN	COA3	Cytochrome c oxidase assembly factor 3 homolog, mitochondrial (Coiled-coil domain-containing protein 56) (Mitochondrial translation regulation assembly intermediate of cytochrome c oxidase protein of 12 kDa)	1.29918	1.90332	2.47276	0.3776	0.92852	1.30612	0.894659	0.961946	0.00141657	0.0231553	0.0004645	0.00204915	4.64996	2.19973	24/29	5.02756	1.79498	18/20	5.95608	1.38162	43/45		2.52826	5.14577	5.46807	0.274874	0.274874	5.75921	5.89051	0.274874	4.72839	0.274874	5.92881	5.06805	5.79579	4.33475	0.274874	4.48817	6.81484	6.46723	6.87615	6.10247	5.49866	6.0066	6.0388	5.86467	6.61363	5.13737	5.86173	5.85577	5.20082	5.76963	5.1013	4.25741	6.33084	5.56998	5.56454	5.12895	6.7859	0.274874	4.75985	6.21875	5.1941	4.91107	5.13581	5.78811	7.43203	5.13831	6.2396	4.67528	0.274874	6.16197	6.16949	0.274874	5.45392	5.68653	5.77806	6.16116	5.2476	6.33968	5.21712	5.79835	5.68232	6.74573	6.34075	5.65811	6.10264	6.86375	5.97406	7.95863	5.86261	6.64548	6.46865	6.47611	6.26898	6.47199	6.70569	6.63112	5.31518	6.19592	6.73661	7.06459	0.274874	7.01515	6.60942	5.09007	6.23123	6.10529	5.08077	5.92554	6.2742	5.82521	6.33929	6.71969	7.70246	6.37278
Q13838	DX39B_HUMAN	DDX39B	Spliceosome RNA helicase DDX39B (EC 3.6.4.13) (56 kDa U2AF65-associated protein) (ATP-dependent RNA helicase p47) (DEAD box protein UAP56) (HLA-B-associated transcript 1 protein)	1.25021	1.4094	1.76205	0.322173	0.495081	0.817253	0.0520582	0.354133	0.00141828	0.0231553	3.68499e-06	6.01623e-05	8.38197	0.763542	29/29	8.70414	0.488945	20/20	9.19922	0.486183	45/45		7.68003	8.73667	8.75485	7.17549	7.66489	9.09247	7.69521	6.96212	7.24109	7.2409	8.04615	7.95766	8.69356	8.18264	7.65114	9.65588	9.13679	9.11366	10.1274	8.30392	8.22688	8.97036	8.66847	9.14054	8.56642	8.6145	8.64362	8.60733	8.52638	8.74148	8.2617	7.85794	8.93114	9.13937	9.26623	8.90693	9.25862	7.29461	8.86013	8.97703	8.8417	8.70217	9.14683	8.97355	8.29132	8.67743	8.98882	8.46746	8.49834	9.50995	9.00257	8.17741	9.4553	8.56549	9.53828	10.3392	8.99575	8.97082	8.91456	10.0666	9.92396	9.65087	9.14033	9.18377	9.72408	9.16755	8.89751	9.71122	9.49708	10.2042	9.51559	8.96039	9.5742	8.96472	8.67201	8.66821	8.45268	8.70075	8.83464	9.46737	9.01266	8.77139	9.74355	8.73812	9.64833	9.15546	9.21149	8.66088	9.27155	9.07677	8.42441	9.60391	9.1398	9.0595
A4D1P6	WDR91_HUMAN	WDR91	WD repeat-containing protein 91	0.854478	0.72371	0.618395	-0.226884	-0.466516	-0.6934	0.119671	0.46057	0.00141828	0.0231553	7.69916e-06	0.000101629	5.62232	0.552038	29/29	5.39544	0.450489	20/20	4.92892	0.538821	45/45		6.67232	6.59665	6.06126	6.57659	5.08664	5.74542	5.70857	6.31833	5.4607	5.93708	5.52389	5.36667	5.67103	5.18045	5.81148	6.32523	6.03024	5.77863	5.08886	5.35325	5.051	5.30269	5.16013	5.07653	4.80566	4.59214	5.04933	5.87098	5.84556	5.26984	4.8626	5.7517	5.83745	5.21541	5.27589	5.09822	5.26564	6.96068	5.39686	5.65047	5.28768	5.23102	5.50417	5.13598	5.18513	5.05438	5.72197	5.03264	5.171	4.60576	4.96446	5.56317	5.41825	5.20588	5.53945	5.68009	4.50986	4.91589	5.44364	6.04214	5.56285	4.79843	4.71085	4.82163	4.80631	4.2682	4.02606	4.44191	4.99669	5.31663	5.13367	4.51175	4.83029	3.897	4.24855	4.97234	4.71295	4.82279	4.67086	3.99478	5.86029	5.35625	5.34719	4.89688	6.08359	4.6441	4.35767	4.00702	4.7002	5.51709	5.17317	5.08513	4.74382	4.59594
Q9NVP1	DDX18_HUMAN	DDX18	ATP-dependent RNA helicase DDX18 (EC 3.6.4.13) (DEAD box protein 18) (Myc-regulated DEAD box protein) (MrDb)	1.22083	1.38573	1.69174	0.287865	0.470647	0.758512	0.242138	0.580458	0.00141828	0.0231553	2.39367e-06	4.54139e-05	5.00156	1.01178	28/29	5.28943	0.460211	20/20	5.76008	0.500172	45/45		5.21037	5.1545	5.28822	4.16716	5.06863	5.80093	4.92641	4.98612	4.85663	5.37468	4.94433	5.15075	4.95174	4.67894	5.01267	5.24138	5.79225	5.71113	6.29693	5.44195	4.37691	5.81749	5.36849	5.19582	5.20623	4.67772	5.25888	0.274874	4.81325	5.41845	4.44642	5.08274	5.98149	5.39388	5.16196	4.56891	5.66443	4.68041	5.38638	5.73839	5.10939	5.34656	5.53058	5.21633	6.18861	4.93294	5.8649	4.95475	5.12108	6.23248	5.2959	5.53571	5.43981	5.01176	5.48999	6.64241	6.1102	5.99773	5.81976	5.26412	5.7112	6.12065	5.56294	5.62423	6.38817	5.46774	5.36882	6.3192	5.72574	6.36152	6.37511	6.09084	6.47814	5.57529	5.80313	5.23833	5.29174	5.33187	5.35289	5.51743	5.67662	5.76252	5.54346	4.95698	6.13777	5.19054	6.28476	4.88786	5.58961	5.35041	5.33334	6.93769	6.68478	6.32224
Q9NYF8	BCLF1_HUMAN	BCLAF1	Bcl-2-associated transcription factor 1 (Btf) (BCLAF1 and THRAP3 family member 1)	1.06096	1.38925	1.47393	0.0853637	0.474306	0.55967	0.647173	0.849209	0.00141828	0.0231553	1.16092e-05	0.000136926	6.46996	0.530264	29/29	6.55533	0.459046	20/20	7.02963	0.511266	45/45		6.91171	6.52175	6.37345	6.5527	6.92236	7.63732	7.0886	5.99954	6.30385	6.51132	6.67452	6.43611	6.61587	6.43268	6.57859	6.5174	6.66545	6.08888	7.78249	6.50943	5.5264	6.18722	6.50354	6.1531	6.13086	5.05643	6.03041	6.67364	6.24332	6.54596	6.04598	5.8842	6.62416	7.26028	6.30438	6.51496	7.02621	6.14201	7.19099	6.39101	6.39899	7.05404	6.95525	6.10293	7.24077	6.82949	6.40724	5.7242	6.46347	6.98793	7.10234	6.56097	6.99692	6.71967	6.67174	7.47651	7.24183	6.97082	7.03348	6.57731	7.60326	6.49084	6.94538	7.13712	7.67326	7.68041	7.71536	7.27332	7.30984	7.46925	7.80532	7.19864	8.22118	5.83919	6.39401	6.72017	6.57578	6.81271	6.24041	7.036	6.95406	7.35988	7.08475	6.85618	6.75486	6.79765	7.01319	6.23206	7.54744	6.6723	6.16386	7.83933	6.72817	7.84881
Q96C01	F136A_HUMAN	FAM136A	Protein FAM136A	1.00701	1.41424	1.42415	0.0100712	0.50003	0.510102	0.661857	0.854317	0.00141828	0.0231553	0.000269554	0.001353	6.10729	0.46188	29/29	6.11736	0.693039	20/20	6.61739	0.518933	45/45		5.65862	5.81502	5.50296	6.26245	6.29386	5.84942	6.83327	6.14069	5.9821	6.26835	6.9097	5.76456	6.27809	5.64204	6.36621	6.26465	6.33454	6.31998	5.73984	7.19642	5.49702	6.22255	6.28278	6.14103	6.57162	5.34416	6.51423	5.80658	5.30872	6.61215	4.94947	6.78184	5.33025	6.23831	6.64599	5.6924	5.42993	6.09863	5.56958	5.7582	7.00791	6.50011	5.99228	6.14536	8.03243	6.04467	6.22017	5.62855	5.66905	6.10188	6.68546	6.83442	6.94248	6.15233	6.11899	5.9909	6.56897	6.92158	7.93128	6.11262	6.7354	7.39253	7.42265	5.89249	7.11774	6.37458	6.25532	6.6355	6.37091	6.29213	6.48214	6.27446	6.10409	6.7282	7.18541	6.2207	5.65334	6.83603	6.8418	6.76368	6.27764	7.36466	6.78918	7.21687	7.00568	6.72237	6.38482	6.11231	6.48315	6.08235	5.72884	7.0294	6.8963	7.74915
O60506	HNRPQ_HUMAN	SYNCRIP	Heterogeneous nuclear ribonucleoprotein Q (hnRNP Q) (Glycine- and tyrosine-rich RNA-binding protein) (GRY-RBP) (NS1-associated protein 1) (Synaptotagmin-binding, cytoplasmic RNA-interacting protein)	1.01646	1.36599	1.38848	0.0235583	0.449944	0.473503	0.706675	0.880895	0.00141828	0.0231553	0.000217055	0.00114216	8.28771	0.462901	29/29	8.31127	0.449891	20/20	8.76121	0.471232	45/45		7.80421	8.29572	8.27903	7.6745	8.32358	8.6818	7.74227	7.57817	7.67694	8.03891	8.13322	7.89039	8.22023	8.44504	8.64199	9.02977	8.93118	8.6007	9.24216	7.52601	7.87132	8.79833	8.78006	8.51769	8.14531	8.20586	8.68687	8.60031	7.9819	8.53359	8.02528	7.10645	8.10203	8.43882	8.98841	8.28603	7.8719	7.51442	8.36394	8.74293	8.23245	8.47766	8.87985	8.62247	8.11934	8.30437	8.75102	8.51267	8.35168	9.46594	8.76192	8.01266	8.87926	8.30714	9.0294	9.46094	8.54435	9.15299	8.49575	9.03889	9.2042	9.42285	9.04181	8.826	8.99355	8.46798	8.65524	8.88373	8.4521	8.88469	8.93267	8.3729	9.64189	8.57776	8.02992	8.4345	7.91224	8.63733	8.69201	9.05193	8.26087	8.26868	9.36678	8.00855	9.58977	8.48708	8.78978	8.10191	8.9977	8.84773	8.14799	8.62706	9.78601	8.70996
Q1ED39	KNOP1_HUMAN	KNOP1	Lysine-rich nucleolar protein 1 (Protein FAM191A) (Testis-specific gene 118 protein)	0.846107	2.7586	2.33408	-0.241087	1.46394	1.22285	0.645927	0.849209	0.00147988	0.0238807	0.0056344	0.0149261	1.03935	1.42001	7/29	0.798262	1.19679	4/20	2.2622	1.63696	28/45		0.274874	0.274874	0.274874	0.274874	0.274874	3.5721	3.4738	0.274874	0.274874	3.99376	0.274874	0.274874	0.274874	0.274874	3.55757	0.274874	0.274874	0.274874	3.58794	4.04089	1.86786	0.274874	0.274874	0.274874	0.274874	0.274874	0.274874	0.274874	0.274874	3.2054	0.274874	0.274874	0.274874	0.274874	0.274874	0.274874	0.274874	0.274874	0.274874	0.274874	4.50552	1.32011	0.274874	0.274874	0.274874	0.274874	0.274874	0.274874	2.53624	3.1212	0.274874	0.274874	3.72163	0.274874	0.274874	3.56837	3.40011	3.04494	3.27683	2.53965	3.63963	3.80459	0.274874	3.02709	3.68535	2.73938	2.85125	3.26871	0.274874	0.274874	4.06636	2.85463	3.9169	0.274874	0.274874	3.35103	0.274874	0.274874	0.274874	3.44881	3.68667	0.274874	0.274874	2.89632	0.274874	2.98677	3.09261	4.29324	3.42052	0.274874	0.274874	5.54374	4.29496	3.58485
Q9NVA4	T184C_HUMAN	TMEM184C	Transmembrane protein 184C (Transmembrane protein 34)	1.05901	2.6509	2.80734	0.0827211	1.40648	1.4892	0.759388	0.909682	0.00147988	0.0238807	0.000386752	0.00178613	0.940595	1.38776	6/29	1.02332	1.33485	5/20	2.4298	1.81806	27/45		0.274874	0.274874	0.274874	0.274874	0.274874	0.274874	0.274874	0.274874	0.274874	0.274874	0.274874	3.24756	0.274874	0.274874	0.274874	0.274874	0.274874	0.274874	5.32707	2.58008	2.90163	0.274874	0.274874	3.60123	0.274874	0.274874	3.29759	0.274874	0.274874	0.274874	0.274874	0.274874	0.274874	0.274874	3.48332	0.274874	0.274874	0.274874	0.274874	3.21196	0.274874	0.274874	3.53912	3.17799	0.274874	0.274874	0.274874	2.93083	0.274874	0.274874	2.5554	0.274874	3.61556	0.274874	0.274874	4.55606	0.274874	0.274874	0.274874	3.4218	4.06564	3.988	0.274874	3.78197	0.274874	4.1186	3.41362	4.33193	4.27405	4.24207	4.46973	3.56617	4.09656	0.274874	0.274874	0.274874	0.274874	0.274874	3.54208	4.27417	3.236	4.31835	3.71598	3.19697	0.274874	4.11004	3.7976	0.274874	4.22903	0.274874	0.274874	4.45309	3.8045	3.21819
Q9UPP1	PHF8_HUMAN	PHF8	Histone lysine demethylase PHF8 (EC 1.14.11.27) (EC 1.14.11.65) (PHD finger protein 8) ([histone H3]-dimethyl-L-lysine(36) demethylase PHF8) ([histone H3]-dimethyl-L-lysine(9) demethylase PHF8)	0.972333	1.89659	1.84412	-0.0404772	0.923408	0.882931	0.894365	0.961946	0.00148343	0.0238807	0.00165173	0.00552553	2.51078	1.33756	23/29	2.47031	1.27333	16/20	3.39371	0.91021	43/45		0.274874	2.72324	2.45616	4.48243	2.66842	2.24693	3.93699	0.274874	0.274874	3.60116	3.24313	2.12695	3.40249	2.49297	0.274874	0.274874	3.13361	2.92906	4.74843	2.68223	1.7001	2.94903	4.21	3.62105	2.87265	2.97361	3.04907	2.91376	0.274874	2.72303	2.34767	2.29056	0.274874	0.274874	2.58493	0.274874	3.21928	0.274874	1.90933	3.19574	2.50249	4.32764	3.37199	2.72094	3.23071	2.76317	4.22711	3.34846	3.54357	2.58834	3.15333	0.274874	2.89168	2.86545	2.80958	4.30935	4.0851	2.71921	2.64066	3.88979	4.07566	3.51211	3.63615	3.59419	3.50731	4.4197	3.68169	3.72144	3.74338	4.44264	3.84859	4.50765	4.06976	2.8888	2.70712	3.0473	2.27417	3.54567	3.47332	3.74816	2.94446	3.67446	4.03464	3.97142	2.93385	4.1665	3.6169	2.89241	4.57948	3.03418	0.274874	4.67201	3.94767	3.30208
Q96I24	FUBP3_HUMAN	FUBP3	Far upstream element-binding protein 3 (FUSE-binding protein 3)	1.10093	1.25663	1.38347	0.138728	0.329559	0.468288	0.062704	0.379158	0.00148966	0.0238807	1.38112e-06	3.22122e-05	5.95589	0.330728	29/29	6.09462	0.340698	20/20	6.42418	0.37919	45/45		6.18887	5.81065	5.8126	5.73801	6.24174	7.02212	6.59321	5.72619	5.79895	5.91405	5.94839	5.73782	5.85385	5.93987	6.20311	5.44012	6.34149	5.79587	6.14729	6.29601	5.61101	5.77614	6.05463	6.06895	5.80426	5.55972	5.92982	5.69005	5.67605	5.99491	5.31909	5.70631	5.82813	6.18947	6.79439	5.82826	6.09015	6.03581	6.29939	6.38952	6.1168	6.03335	6.73386	6.08859	6.39588	6.2414	6.10656	5.73744	5.96306	6.73612	6.4718	6.26316	6.16714	6.53864	6.48899	7.25109	6.38039	6.80277	6.59822	6.65206	6.9946	6.79588	6.4423	6.61793	7.01901	6.26705	6.31633	6.49463	6.50128	6.70615	6.77187	6.13613	6.81267	5.95695	5.71102	6.07703	5.70373	6.29794	5.81305	6.59465	6.27882	6.62115	7.10771	6.77958	5.97695	6.41944	6.46636	5.86937	6.39605	6.06907	5.57299	6.57797	6.35082	6.22117
P22234	PUR6_HUMAN	PAICS	Bifunctional phosphoribosylaminoimidazole carboxylase/phosphoribosylaminoimidazole succinocarboxamide synthetase (PAICS) [Includes: Phosphoribosylaminoimidazole carboxylase (EC 4.1.1.21) (AIR carboxylase) (AIRC); Phosphoribosylaminoimidazole succinocarboxamide synthetase (EC 6.3.2.6) (SAICAR synthetase)]	1.13934	1.37513	1.56675	0.188201	0.459573	0.647774	0.189502	0.535858	0.00148966	0.0238807	1.16836e-06	2.80951e-05	7.88095	0.452232	29/29	8.06916	0.523501	20/20	8.52873	0.527836	45/45		7.55735	8.29081	7.65429	7.43351	7.82701	7.99763	7.61438	7.27097	7.6977	7.20101	8.07938	7.45537	7.80677	7.09191	7.46875	8.29655	8.5925	8.01703	8.60259	8.86442	7.85648	8.44769	8.15492	7.8981	7.58358	7.71254	8.45168	8.12221	7.50057	8.17802	7.38865	7.06714	8.0756	8.32736	8.9255	8.10634	8.84688	7.61458	7.58391	8.04278	8.64183	7.77913	8.30416	8.18747	8.89971	7.87786	8.42893	7.62523	7.48201	9.22645	8.69627	7.29144	8.61034	8.26968	8.84095	8.95104	8.75897	8.98815	8.76726	8.40336	8.70299	9.76312	8.48111	8.52695	8.86042	8.18016	8.35053	8.1268	8.18762	8.46291	8.75967	7.9174	8.9131	8.66988	6.83741	8.19749	7.98895	8.54851	9.14578	8.91436	8.30451	8.3736	8.40316	7.96905	9.08567	8.25955	8.6391	8.50247	8.53856	8.31287	7.57316	9.26036	9.28235	8.94928
P08246	ELNE_HUMAN	ELANE	Neutrophil elastase (EC 3.4.21.37) (Bone marrow serine protease) (Elastase-2) (Human leukocyte elastase) (HLE) (Medullasin) (PMN elastase)	0.700749	0.316136	0.221532	-0.513031	-1.66138	-2.17441	0.203597	0.546568	0.00148966	0.0238807	4.09984e-06	6.50521e-05	9.67493	1.20122	29/29	9.1619	1.4649	20/20	7.50052	1.97029	45/45		8.90738	8.66242	9.94694	11.3215	9.48519	9.26188	10.1876	9.84831	10.3063	10.0254	9.58842	9.52408	9.67813	8.90027	11.2831	10.5077	11.4893	10.963	5.84469	9.69797	7.51201	9.33308	11.7421	8.86279	10.2004	9.37073	9.51217	10.0305	8.57968	10.7708	8.29069	10.2895	10.0595	8.60282	6.62394	8.23806	7.62312	10.5163	7.68582	10.8811	9.2556	10.9631	8.74083	9.11935	8.02305	6.6175	11.749	9.33494	9.85308	4.38379	5.62147	9.95139	6.32983	5.24045	7.65192	8.4406	4.55638	6.37036	8.21068	6.37328	8.70707	5.03454	5.30617	6.6565	5.71691	5.2156	5.46336	9.25888	7.8417	8.60555	6.21203	7.81494	6.75995	7.62062	10.8121	8.99481	9.46767	8.69945	7.94635	7.3313	10.481	6.73848	10.5191	8.16812	12.2753	6.62078	5.6303	4.97865	6.51723	10.6301	10.9746	5.59987	6.86231	8.93184
Q9Y6D5	BIG2_HUMAN	ARFGEF2	Brefeldin A-inhibited guanine nucleotide-exchange protein 2 (Brefeldin A-inhibited GEP 2) (ADP-ribosylation factor guanine nucleotide-exchange factor 2)	1.06098	0.676581	0.717839	0.0853974	-0.563665	-0.478267	0.575887	0.811632	0.00148966	0.0238807	0.000269554	0.001353	4.8737	0.336706	29/29	4.9591	0.47956	20/20	4.39543	0.798468	44/45		5.52994	4.81313	4.9839	4.7899	5.34542	4.64253	5.11076	5.60033	4.99327	5.13656	4.95861	4.99388	4.65487	4.61149	4.91776	4.36901	5.05822	4.89404	5.27655	4.1606	4.78356	5.06555	4.70713	4.47755	4.87088	4.24581	4.77759	4.66584	4.90261	5.20806	4.27445	4.22695	5.00005	5.31455	5.45265	5.25702	5.58898	5.03354	6.16256	5.16369	5.18409	4.91836	4.63948	4.54684	4.45613	4.59154	4.81832	4.50921	4.83546	4.6111	4.35726	0.274874	4.71118	3.82043	4.62051	5.49099	4.52613	4.4132	4.70147	5.16878	5.42081	3.4769	4.33123	4.15423	4.09872	4.56549	3.71954	4.75285	4.32699	5.07512	3.60993	3.09973	4.75669	4.32741	3.6598	5.00598	4.65658	4.85854	4.81951	4.22319	4.67428	4.5896	4.76375	5.04612	4.95645	4.53124	4.23044	4.13502	4.52149	5.11033	4.55721	4.38746	4.38805	4.26784
Q8IZ52	CHSS2_HUMAN	CHPF	Chondroitin sulfate synthase 2 (EC 2.4.1.175) (EC 2.4.1.226) (Chondroitin glucuronyltransferase 2) (Chondroitin-polymerizing factor) (ChPF) (Glucuronosyl-N-acetylgalactosaminyl-proteoglycan 4-beta-N-acetylgalactosaminyltransferase II) (N-acetylgalactosaminyl-proteoglycan 3-beta-glucuronosyltransferase II) (N-acetylgalactosaminyltransferase 2)	0.956136	2.16873	2.0736	-0.0647116	1.11685	1.05214	1	1	0.00149769	0.0239476	0.000660561	0.00266978	1.97498	1.43184	19/29	1.91027	1.33149	13/20	3.02712	1.31254	39/45		0.274874	2.88123	5.44818	0.274874	0.274874	3.61399	0.274874	0.274874	0.274874	2.81497	3.62775	2.95493	2.71868	3.20057	0.274874	2.42607	2.43599	2.4343	3.38765	0.274874	1.88255	3.21139	0.274874	3.18304	2.64474	0.274874	2.25912	1.9989	1.40163	2.12501	0.274874	3.16374	0.274874	3.71913	2.32306	0.274874	0.274874	0.274874	3.122	1.63408	2.19667	2.45073	3.26305	2.50654	0.274874	3.66247	0.274874	2.83699	3.27775	3.74449	3.94584	4.43368	3.33858	3.53177	3.99181	3.59437	3.29771	3.18633	3.89163	3.46496	4.36596	4.16942	4.93306	3.72548	5.19393	0.274874	3.17954	0.274874	3.09889	2.23582	4.1894	0.274874	4.57226	2.90244	3.26384	0.274874	2.09907	3.03935	3.71768	4.06647	0.274874	3.57612	3.08946	2.42785	1.92861	2.40512	3.54397	1.69212	3.74741	2.94915	0.274874	3.36672	3.80423	2.86643
P31350	RIR2_HUMAN	RRM2	Ribonucleoside-diphosphate reductase subunit M2 (EC 1.17.4.1) (Ribonucleotide reductase small chain) (Ribonucleotide reductase small subunit)	0.929563	3.03312	2.81948	-0.105375	1.6008	1.49543	0.763996	0.909921	0.00151819	0.024213	0.000803886	0.00310542	0.75587	1.09108	5/29	0.650495	0.920306	3/20	2.2513	2.02889	25/45		0.274874	2.35923	0.274874	0.274874	0.274874	0.274874	0.274874	0.274874	0.274874	0.274874	0.274874	2.72046	0.274874	0.274874	0.274874	0.274874	0.274874	0.274874	3.52382	0.274874	0.274874	0.274874	0.274874	0.274874	0.274874	0.274874	3.10809	3.61165	0.274874	0.274874	0.274874	0.274874	0.274874	0.274874	3.03974	0.274874	0.274874	0.274874	0.274874	0.274874	0.274874	0.274874	0.274874	2.64792	0.274874	0.274874	0.274874	0.274874	2.64938	4.90081	0.274874	0.274874	5.77155	0.274874	3.83126	3.37283	2.39366	0.274874	0.274874	0.274874	3.09882	4.98509	4.28872	2.97798	3.68732	2.20766	3.1974	0.274874	0.274874	3.165	3.17269	0.274874	4.8543	0.274874	3.59083	0.274874	0.274874	7.20418	2.4945	4.89648	0.274874	0.274874	0.274874	0.274874	5.60119	0.274874	0.274874	2.86762	2.26344	2.94175	0.274874	2.64774	5.39813	0.274874
Q9NXH9	TRM1_HUMAN	TRMT1	tRNA (guanine(26)-N(2))-dimethyltransferase (EC 2.1.1.216) (tRNA 2,2-dimethylguanosine-26 methyltransferase) (tRNA(guanine-26,N(2)-N(2)) methyltransferase) (tRNA(m(2,2)G26)dimethyltransferase)	1.32255	1.62076	2.14354	0.403323	0.696669	1.09999	0.0856023	0.410885	0.00152639	0.0242814	5.42241e-08	4.7424e-06	3.19504	0.982076	27/29	3.59837	1.01675	19/20	4.29504	0.884856	44/45		3.26872	3.29399	3.38821	3.73124	3.49164	3.94315	3.28175	0.274874	1.64319	3.25323	3.58509	2.94562	3.51084	3.05678	3.61711	3.55274	4.34602	2.73842	4.55309	3.85463	2.66349	3.16448	3.5567	4.11331	4.04397	3.02409	3.44235	0.274874	3.04269	3.74622	3.30329	2.39445	0.274874	4.55582	4.39841	3.77963	4.7022	3.43849	3.28569	4.05812	3.36878	3.22128	5.21725	3.80297	4.19953	3.84025	4.06275	3.07087	3.24648	5.22215	4.83371	3.23874	3.74521	3.87915	4.29828	4.70304	4.70018	5.13319	5.29332	4.71453	4.21233	5.3089	4.55434	5.31323	4.89719	3.79366	3.9263	4.29521	4.35741	4.70757	5.36025	4.0741	4.95633	4.26402	3.7241	3.57808	3.32038	3.85517	3.60453	4.60347	3.78521	4.20948	3.9752	4.12123	3.89791	4.78332	4.15222	3.91959	4.04427	3.72898	0.274874	6.36942	4.79946	4.74743
Q9NPF0	CD320_HUMAN	CD320	CD320 antigen (8D6 antigen) (FDC-signaling molecule 8D6) (FDC-SM-8D6) (Transcobalamin receptor) (TCblR) (CD antigen CD320)	1.38482	2.7369	3.79012	0.469701	1.45254	1.92224	0.421818	0.713068	0.00154878	0.0245078	2.80736e-05	0.00025613	2.47452	1.9805	17/29	2.94422	1.91767	14/20	4.39676	1.27928	43/45		0.274874	3.08834	0.274874	0.274874	4.87343	5.37164	3.52426	0.274874	0.274874	0.274874	2.94578	3.48852	3.43765	3.99092	4.64301	0.274874	5.67946	0.274874	3.91912	4.31864	3.34558	4.60773	3.14484	0.274874	3.52808	0.274874	0.274874	4.55563	0.274874	3.22315	0.274874	4.13898	0.274874	4.11707	0.274874	0.274874	4.46312	0.274874	3.76686	4.30124	2.58863	4.37663	3.80211	0.274874	4.54904	4.67152	6.12389	3.35639	3.75655	7.02493	5.49026	0.274874	4.98276	4.8017	4.9833	4.19296	5.5684	5.5176	5.32607	3.76876	5.38579	5.54376	4.80642	4.59219	5.94799	4.29472	5.00734	5.03432	4.64402	3.58381	5.01385	4.97151	5.05708	2.93084	2.94859	3.30748	3.95543	3.96066	4.4055	4.88139	3.45806	3.8477	4.50311	4.33118	3.71439	4.02717	4.05462	2.45117	3.49702	4.83246	0.274874	5.32046	6.27533	5.06247
P83881	RL36A_HUMAN	RPL36A	Large ribosomal subunit protein eL42 (60S ribosomal protein L36a) (60S ribosomal protein L44) (Cell growth-inhibiting gene 15 protein) (Cell migration-inducing gene 6 protein)	1.3028	2.62519	3.42009	0.381611	1.39242	1.77403	0.410026	0.706612	0.00156433	0.0245078	9.8733e-07	2.49e-05	7.47272	1.51689	29/29	7.85434	1.75168	20/20	9.24676	0.985561	45/45		7.57289	7.3351	6.80951	4.16628	8.47439	6.4529	6.22482	5.30017	6.32552	6.1761	6.85523	8.50804	6.27308	6.0164	4.74596	8.68893	8.6469	8.31998	9.4548	8.41063	9.49834	9.78163	8.25419	8.01599	8.85499	9.32724	9.24406	6.25679	6.71815	6.99423	5.4619	5.09317	5.91938	7.2847	9.53642	6.91408	8.25221	4.89673	6.64115	8.26363	9.86484	8.67273	10.8094	9.32726	9.20814	10.0493	8.97855	8.47054	6.44834	9.45271	9.0763	7.2944	9.42785	9.4838	9.72002	9.07206	8.66872	8.6116	7.62024	8.22489	9.66297	10.0055	10.0949	9.35569	9.65963	9.47827	10.0065	6.87504	7.87556	9.3816	9.50117	9.59802	10.6351	10.1967	7.52557	8.7962	9.17634	9.58349	9.76699	10.4535	8.16456	10.2476	8.07224	9.37678	7.81543	10.5579	10.0871	10.0733	10.0497	9.96209	7.46277	10.8346	10.0437	9.07509
Q02790	FKBP4_HUMAN	FKBP4	Peptidyl-prolyl cis-trans isomerase FKBP4 (PPIase FKBP4) (EC 5.2.1.8) (51 kDa FK506-binding protein) (FKBP51) (52 kDa FK506-binding protein) (52 kDa FKBP) (FKBP-52) (59 kDa immunophilin) (p59) (FK506-binding protein 4) (FKBP-4) (FKBP59) (HSP-binding immunophilin) (HBI) (Immunophilin FKBP52) (Rotamase) [Cleaved into: Peptidyl-prolyl cis-trans isomerase FKBP4, N-terminally processed]	1.01687	1.52529	1.55102	0.0241356	0.60908	0.633215	0.508541	0.77442	0.00156433	0.0245078	5.83462e-05	0.000433509	6.45683	0.602352	29/29	6.48097	0.684871	20/20	7.09005	0.626595	45/45		6.7773	6.43381	6.32012	5.90106	6.25861	6.14415	6.37516	6.57836	5.46201	5.4432	6.56496	5.91159	5.49821	5.98261	6.65854	7.23813	6.84411	6.79224	7.85568	7.99275	6.5042	6.96025	6.32509	6.56627	6.60006	6.71807	6.58899	5.88278	6.06986	6.30367	5.5055	4.85661	5.3453	6.27471	7.41475	6.05314	6.93374	6.48425	6.27894	6.99635	6.88518	7.05578	6.20216	7.05212	7.44179	6.71491	6.96602	6.79802	6.05644	6.64498	6.53712	5.5177	6.86547	6.31518	8.0118	8.63485	7.08712	6.18764	6.37898	7.39203	7.75786	7.06606	7.53433	7.14998	7.31711	7.1381	7.04787	7.52056	6.6351	8.47759	7.23959	6.8161	6.5392	6.95375	6.20321	6.19552	6.91568	7.44438	7.62289	7.55222	7.59422	7.23721	7.7727	6.22459	7.68844	7.52609	7.17403	6.84233	7.30724	6.75425	6.48682	7.06808	7.87006	6.8061
O95232	LC7L3_HUMAN	LUC7L3	Luc7-like protein 3 (Cisplatin resistance-associated-overexpressed protein) (Luc7A) (Okadaic acid-inducible phosphoprotein OA48-18) (cAMP regulatory element-associated protein 1) (CRE-associated protein 1) (CREAP-1)	1.02457	1.32362	1.35614	0.0350163	0.404485	0.439501	0.562087	0.805598	0.00156433	0.0245078	0.00392076	0.0110415	4.48252	1.01162	28/29	4.51753	0.579022	20/20	4.92202	0.846696	44/45		5.39815	5.01127	4.80275	4.9078	4.65739	5.68832	5.3426	0.274874	4.9139	4.67062	4.54074	4.33603	4.70148	4.27327	5.18516	4.23032	4.87721	4.90167	5.79702	4.30529	3.04158	4.34602	4.18431	3.52977	3.98138	4.59419	3.79377	5.1955	4.51061	4.78166	4.26021	4.77931	3.04153	4.66953	4.29497	3.9987	5.05596	4.87397	5.31764	4.19187	4.14172	4.58124	5.14369	3.77232	5.51506	4.55567	4.56036	3.97938	4.83586	4.95983	5.04315	4.97842	4.58908	4.82882	4.949	5.64646	5.56492	5.03464	5.61373	5.20641	5.4751	4.83987	4.95892	5.07689	5.06248	5.70067	5.1198	5.09762	5.15728	5.42825	5.48456	4.68875	5.70177	0.274874	4.86508	4.60486	4.8532	4.79666	3.76272	5.36542	4.76591	4.7191	4.7205	4.15074	5.26427	4.49895	4.67648	3.82497	4.94172	4.82733	5.37646	5.96829	5.37691	5.64996
Q4VC31	MIX23_HUMAN	MIX23	Protein MIX23 (Coiled-coil domain-containing protein 58)	0.977186	1.49664	1.4625	-0.0332942	0.581728	0.548434	0.783611	0.915887	0.00156433	0.0245078	5.30998e-05	0.000401256	6.47566	0.522975	29/29	6.44237	0.855256	20/20	7.02409	0.456782	45/45		6.6207	5.79534	6.01998	5.77615	5.76557	7.05022	6.23437	5.38475	6.46192	7.0055	7.2486	6.31979	5.94723	6.88773	7.14065	6.7706	6.67529	6.41734	6.84626	7.59905	6.67835	6.40917	6.52232	6.49325	7.1224	6.03394	6.46579	6.20729	5.89461	6.81928	4.98708	6.34559	6.29901	6.99204	6.34948	5.59734	7.42794	5.52831	6.13357	5.92974	7.36344	6.10491	6.7093	6.61319	8.57967	7.21177	6.77366	6.02095	5.06105	6.59142	7.34441	7.5517	6.23696	7.0883	6.45742	6.43811	7.2017	7.11336	7.11534	7.0303	6.48476	6.91787	7.41288	6.61458	7.592	6.9491	6.92163	6.19302	7.25677	7.18293	7.35454	7.4519	7.05633	6.68937	7.16717	7.03322	6.28998	7.2011	7.56482	7.63909	6.45362	7.25433	7.37149	7.3688	6.52523	7.4991	7.72745	7.18057	6.87032	6.4655	6.31648	7.37749	6.49449	8.03726
Q5T200	ZC3HD_HUMAN	ZC3H13	Zinc finger CCCH domain-containing protein 13	1.29185	1.55206	2.00503	0.369436	0.634185	1.00362	0.520777	0.781563	0.0016405	0.0254106	0.000138187	0.000811081	3.12658	1.55128	23/29	3.49601	1.17649	18/20	4.1302	0.982715	43/45		0.274874	3.95294	3.81115	4.18355	3.78146	5.14369	3.89758	0.274874	3.57994	3.46848	3.87514	3.64198	4.2053	3.83166	0.274874	0.274874	4.73605	0.274874	4.9198	4.20979	3.16132	3.80727	3.26505	3.3651	3.47952	0.274874	3.35484	3.43003	3.91991	3.13457	3.78503	3.74281	0.274874	3.98718	3.51384	3.62892	3.94481	0.274874	3.77042	3.64021	3.86324	4.64233	4.79453	4.16398	3.7881	4.30305	3.72374	3.057	3.88678	4.0814	4.13544	5.40168	4.30996	3.93561	3.49603	4.97366	4.13632	4.05773	4.23597	4.26994	4.77146	3.84145	3.67337	4.01859	4.67455	4.29061	4.68351	4.15692	4.19785	4.99511	4.91749	4.39117	5.10138	0.274874	4.11878	3.30914	4.4083	3.45666	3.24732	4.25521	4.54888	4.82526	4.74484	3.60573	5.11289	4.37917	4.16637	3.72919	4.6702	4.36339	0.274874	5.08239	3.81911	4.71918
P51532	SMCA4_HUMAN	SMARCA4	Transcription activator BRG1 (EC 3.6.4.-) (ATP-dependent helicase SMARCA4) (BRG1-associated factor 190A) (BAF190A) (Mitotic growth and transcription activator) (Protein BRG-1) (Protein brahma homolog 1) (SNF2-beta) (SWI/SNF-related matrix-associated actin-dependent regulator of chromatin subfamily A member 4)	1.15	1.3703	1.57584	0.20163	0.454494	0.656124	0.18273	0.528037	0.00164243	0.0254106	1.42152e-05	0.000157484	6.06567	0.653738	29/29	6.2673	0.447514	20/20	6.72179	0.47389	45/45		5.53547	6.16581	6.28248	5.43501	5.92554	7.40117	6.42584	5.7864	4.63666	5.77885	5.82485	5.65405	6.78163	6.52989	6.54649	6.97601	6.3649	6.3336	7.52591	5.6072	5.18201	6.10175	6.20323	6.58259	5.99707	5.28645	5.20593	5.67865	6.14898	6.01801	5.96819	5.42519	6.4837	6.70446	5.98436	6.197	6.39693	5.5949	6.76724	6.66075	6.55265	6.33778	6.97693	6.19112	5.73738	5.89411	7.01475	5.92979	6.51078	6.42301	6.88229	6.61364	6.4738	6.52094	6.5726	7.2908	7.00699	6.39629	7.28468	6.79617	7.44375	6.64038	6.73135	6.7622	7.76645	6.66637	7.31835	6.21965	7.25327	7.23752	7.10368	6.18355	7.22873	6.50406	6.40199	5.90127	6.3479	5.77816	6.81094	6.90963	6.65935	6.24642	7.31292	6.43281	6.48657	6.86674	6.6539	5.58475	6.98846	6.39718	6.25955	7.66328	6.49017	6.9682
O95777	LSM8_HUMAN	LSM8	U6 snRNA-associated Sm-like protein LSm8	1.59624	1.63466	2.60931	0.674676	0.708992	1.38367	0.632539	0.841692	0.00164243	0.0254106	0.000207555	0.00110271	4.95073	2.05813	25/29	5.62541	0.792905	20/20	6.3344	0.688214	45/45		4.63004	5.65825	5.58925	0.274874	4.02249	6.13474	5.11456	0.274874	4.26888	0.274874	5.29782	4.1095	5.26617	5.1198	0.274874	7.01967	6.36663	6.46432	6.83129	5.82453	5.33654	6.62181	6.51542	6.60389	6.45386	5.79088	6.21129	5.66163	5.55844	6.14653	4.6458	4.76899	5.96713	6.21131	6.03825	6.01731	6.87391	4.26412	4.82758	6.65267	4.41643	5.23826	6.07095	6.44632	5.13707	5.26951	6.66688	5.62265	5.22645	6.8411	6.29865	4.4509	5.78476	6.04482	6.35623	7.34728	6.70444	5.80072	6.33414	7.17696	6.34277	6.93131	5.43266	7.30964	6.25812	6.46167	5.78904	7.18666	6.47552	7.59543	6.41696	6.61098	6.94423	6.7561	5.94012	5.88968	5.29336	6.3387	6.46353	7.21492	5.90393	6.10571	7.0589	5.35327	6.81019	5.83109	5.96558	4.79265	6.76991	6.68581	5.94621	6.78983	6.95012	5.29338
Q9UBW8	CSN7A_HUMAN	COPS7A	COP9 signalosome complex subunit 7a (SGN7a) (Signalosome subunit 7a) (Dermal papilla-derived protein 10) (JAB1-containing signalosome subunit 7a)	1.01107	0.737974	0.746142	0.0158807	-0.438358	-0.422478	0.943241	0.980541	0.00164243	0.0254106	0.00011137	0.000686821	5.47023	0.349735	29/29	5.48611	0.383389	20/20	5.04776	0.547938	45/45		6.2692	5.40862	5.40872	5.25906	5.69082	6.27718	5.33554	5.80019	5.57193	5.03187	5.89642	4.94955	5.35077	5.52441	5.82631	5.63866	5.72939	5.01724	5.52838	5.50643	5.27325	5.4093	5.29695	5.43188	4.80243	5.26776	5.2826	5.10763	5.74429	6.06468	5.27738	5.12049	5.15658	5.49133	5.77376	6.04012	6.05227	5.54359	6.29742	5.44472	5.41947	5.55827	5.09126	5.07402	5.03705	5.49218	5.12115	5.13113	5.53541	4.7266	5.11493	6.0011	5.29314	5.89274	5.23635	4.99086	5.68985	4.71646	4.82376	5.66499	5.75513	6.13634	4.9915	5.2932	5.25388	4.7904	3.81557	5.04591	5.26814	5.20079	4.58181	3.54705	5.23503	5.14588	4.35891	5.73567	5.02808	5.27242	5.08514	5.20604	4.93433	4.95889	4.99645	4.60261	5.16117	4.74795	5.1781	4.84021	3.76217	5.09805	4.48603	5.8869	5.15844	4.44005
P50749	RASF2_HUMAN	RASSF2	Ras association domain-containing protein 2	0.663925	0.606031	0.402359	-0.590907	-0.722538	-1.31344	0.0545668	0.360347	0.00168262	0.0259676	2.78052e-07	1.07145e-05	4.68238	0.83546	29/29	4.09148	1.20155	19/20	3.36894	1.07744	44/45		5.58713	4.72849	4.93022	6.11904	4.99244	4.06258	4.13091	4.99672	5.66421	5.82401	4.346	3.72551	4.6008	4.35942	5.57745	3.92896	6.48132	5.24267	3.07496	4.97728	3.87031	4.74089	4.4319	3.38428	3.48601	3.89534	4.56888	5.0515	5.00993	4.31492	3.71199	5.72413	4.28237	2.88427	2.84554	4.17746	3.65171	6.13779	0.274874	3.88812	4.00885	4.79557	4.90867	4.53058	4.88992	3.74232	4.40665	4.0138	4.64003	2.70392	2.63603	5.97929	3.03463	2.20587	4.0912	3.37295	2.37462	2.9496	3.2426	3.50753	2.31288	2.76577	2.51303	2.5442	3.72745	3.1629	2.99295	2.48198	2.93745	4.80612	3.7129	2.90449	4.01373	3.42494	2.93313	4.25975	0.274874	3.6798	4.13798	2.91656	4.8418	4.03863	2.97144	3.64004	6.73852	3.2948	2.9796	2.75405	2.84924	5.42981	4.53043	3.13906	3.42173	2.37208
Q69YU5	UQCC6_HUMAN	UQCC6	Ubiquinol-cytochrome c reductase complex assembly factor 6 (Protein BRAWNIN)	0.975303	2.96807	2.89477	-0.0360778	1.56953	1.53345	0.953686	0.985982	0.00170071	0.0260253	0.000414695	0.00187656	0.665336	1.20117	3/29	0.629258	1.09327	2/20	2.19879	1.88298	24/45		0.274874	0.274874	0.274874	0.274874	0.274874	0.274874	4.37069	0.274874	0.274874	0.274874	0.274874	0.274874	0.274874	0.274874	0.274874	0.274874	0.274874	0.274874	0.274874	4.86986	0.274874	0.274874	0.274874	0.274874	0.274874	0.274874	2.90748	0.274874	0.274874	0.274874	0.274874	0.274874	0.274874	3.59102	0.274874	0.274874	0.274874	0.274874	0.274874	0.274874	0.274874	0.274874	0.274874	0.274874	4.04642	0.274874	0.274874	0.274874	0.274874	4.50129	5.02021	0.274874	0.274874	3.54414	0.274874	0.274874	4.47291	0.274874	3.33081	3.81164	3.22509	4.71612	4.31995	4.68796	2.80644	2.70122	3.77698	0.274874	0.274874	0.274874	0.274874	0.274874	3.14523	0.274874	3.66657	0.274874	0.274874	3.25621	3.64145	0.274874	0.274874	0.274874	0.274874	4.39566	0.274874	4.59307	3.5487	3.13092	0.274874	0.274874	0.274874	4.68137	3.92117	4.27789
Q8N9T8	KRI1_HUMAN	KRI1	Protein KRI1 homolog	1.23506	1.98916	2.45674	0.304586	0.992161	1.29675	0.270973	0.610825	0.00172009	0.0260253	2.2093e-05	0.000214177	3.54086	1.62635	24/29	3.84545	1.63755	17/20	4.83761	1.27049	43/45		4.577	4.3616	5.03021	4.5603	4.60465	5.23419	4.75	0.274874	5.00549	4.15863	3.88324	3.65668	3.63219	4.35532	0.274874	0.274874	4.25072	0.274874	5.64586	3.48494	3.48657	3.74888	3.51511	4.37885	3.21142	0.274874	3.70961	4.59177	3.47748	3.68561	3.53065	4.28776	4.55244	5.08121	4.21716	4.38184	4.90064	0.274874	5.81599	4.47151	3.85157	0.274874	5.20814	0.274874	4.72699	5.0752	4.02452	3.82559	4.44755	5.0832	4.70626	4.52641	5.20749	5.40488	4.91116	5.95606	5.14604	5.24601	6.05742	5.59742	5.35449	5.20505	6.0599	5.62102	6.0556	4.59326	5.27992	4.40511	5.55873	5.56229	5.99611	5.47144	5.32641	4.17987	3.19144	4.06942	3.56469	4.14174	4.66306	5.18591	4.17698	4.66502	4.24747	5.18004	0.274874	5.19303	5.84353	5.06674	4.33054	2.91379	0.274874	6.70328	5.24725	6.24732
P26440	IVD_HUMAN	IVD	Isovaleryl-CoA dehydrogenase, mitochondrial (IVD) (EC 1.3.8.4) (Butyryl-CoA dehydrogenase) (EC 1.3.8.1)	1.14879	1.51106	1.73589	0.200118	0.595561	0.795679	0.105839	0.446077	0.00172411	0.0260253	9.44678e-08	5.52904e-06	6.6119	0.496516	29/29	6.81202	0.683658	20/20	7.40758	0.511297	45/45		6.11899	6.47022	6.653	5.91364	6.78848	7.10477	6.84958	6.45375	6.2563	5.6179	6.78822	6.26211	6.2252	6.28747	6.1553	7.3655	7.24238	7.68366	6.44091	7.29607	6.50007	6.5971	6.84776	6.91915	7.51395	6.69817	6.384	6.16561	6.1458	6.73212	6.22025	7.7395	7.42048	7.03322	6.76956	5.36925	6.95707	5.4085	5.74933	7.19298	7.57228	6.8725	6.94009	7.07765	7.51612	7.24036	7.22361	6.98405	6.2214	6.84001	8.06672	6.86506	6.75019	7.53214	6.87478	7.1417	7.20417	6.87581	8.22545	7.02057	7.42582	7.20839	8.19776	7.58748	7.67729	7.29545	7.31256	7.52409	7.81651	7.40487	7.91636	7.90482	7.68739	7.85636	8.24609	7.01637	6.12418	7.34449	7.40941	7.6977	6.96757	7.78923	7.53759	8.63844	6.97478	7.67019	7.61567	6.99542	6.81464	6.99484	6.98317	7.82819	6.57647	7.90477
P40926	MDHM_HUMAN	MDH2	Malate dehydrogenase, mitochondrial (EC 1.1.1.37)	1.17125	1.37621	1.61188	0.228046	0.4607	0.688746	0.114911	0.456408	0.00172411	0.0260253	4.09984e-06	6.50521e-05	10.4392	0.601401	29/29	10.6672	0.581465	20/20	11.1279	0.457032	45/45		9.61277	10.3763	10.3675	9.0523	10.4467	11.1964	10.2737	9.16739	9.68486	9.73091	11.4817	10.4994	10.8803	10.3126	10.1874	10.7296	10.9964	10.8961	11.3178	11.0211	10.5129	10.6937	10.4366	10.435	11.3768	10.3817	10.082	10.19	10.3959	10.918	10.1926	11.4277	10.546	10.922	10.9033	10.2178	11.3881	9.06296	9.96486	11.2066	11.241	10.5635	10.7115	10.467	11.3833	10.7145	10.948	10.4713	10.0942	10.6491	11.2917	10.3173	10.843	11.2692	10.8738	11.1182	11.3452	10.6999	11.8337	11.3403	11.506	11.5937	11.6287	11.5923	11.8111	10.9403	10.5667	10.9618	11.1099	11.5111	10.9845	11.5013	11.4968	11.5131	11.3256	11.3489	10.2454	11.2552	11.5249	11.4948	10.5892	11.4034	11.3491	12.0519	10.8308	11.4308	10.5793	10.1605	10.9306	10.5895	10.2869	11.3126	10.9627	10.7852
P26368	U2AF2_HUMAN	U2AF2	Splicing factor U2AF 65 kDa subunit (U2 auxiliary factor 65 kDa subunit) (hU2AF(65)) (hU2AF65) (U2 snRNP auxiliary factor large subunit)	1.10638	1.25451	1.38796	0.145841	0.327121	0.472962	0.134881	0.48314	0.00172411	0.0260253	1.16092e-05	0.000136926	7.33564	0.417787	29/29	7.48149	0.33547	20/20	7.80861	0.360392	45/45		6.93655	7.27191	6.97497	6.75589	7.12161	8.26537	7.49049	7.63218	7.53888	7.2065	7.30352	7.07562	7.627	7.00197	6.8737	7.51463	7.89681	7.39313	8.2792	7.80005	6.80033	7.66952	7.6559	7.47041	7.35225	6.64614	7.11739	7.11851	6.94328	7.37009	6.76468	6.98149	7.13377	7.4316	7.37884	7.19575	7.56531	7.15834	7.77693	7.79866	7.36049	7.9416	8.10801	7.55497	7.78205	7.79825	7.58795	7.36897	7.57195	7.83948	8.01288	6.74311	7.35111	7.48558	7.636	8.07444	8.09837	7.31137	7.49858	7.98794	8.20165	7.75675	7.55199	8.15753	7.94787	7.81629	7.66307	7.58013	8.15321	8.45089	7.8353	7.74208	8.2485	7.4596	7.78046	7.28941	7.51373	7.56246	7.17987	7.9976	8.08283	7.66992	8.33816	8.0477	8.44292	7.87617	8.00489	7.47481	8.21686	7.866	7.42501	8.22179	7.76839	8.0246
P61626	LYSC_HUMAN	LYZ	Lysozyme C (EC 3.2.1.17) (1,4-beta-N-acetylmuramidase C)	0.768599	0.40721	0.312981	-0.379696	-1.29616	-1.67585	0.294819	0.623444	0.00172411	0.0260253	3.13731e-06	5.42169e-05	12.8063	1.06062	29/29	12.4266	1.15175	20/20	11.1304	1.52352	45/45		11.6985	12.5292	13.8187	13.6786	11.5248	12.7034	12.0701	12.2818	13.2361	12.9	12.7097	12.8752	13.382	12.464	13.5947	13.7841	14.9174	13.5449	9.12942	12.597	11.6642	12.228	14.4245	12.4882	12.7468	12.5889	13.0481	13.4735	13.2809	13.6843	11.7725	13.49	13.6015	11.7697	11.0143	11.7242	11.4104	13.0383	11.056	13.5494	11.8229	12.942	12.3229	13.0769	11.017	10.3617	14.6448	13.2399	12.9933	8.76152	9.57731	12.593	10.3904	9.69175	10.4544	11.2089	9.12368	9.00079	12.23	10.0979	11.4656	9.16668	10.9402	10.7215	9.88467	8.63236	10.7798	11.9101	11.4487	12.2885	10.3396	11.9528	12.8023	10.2145	12.5911	11.9462	11.9537	12.1957	12.3776	10.2577	13.6924	9.45895	13.3225	11.3912	14.8081	10.6797	9.39859	9.37642	10.3116	13.8924	14.0864	10.3475	11.6017	11.5037
P51452	DUS3_HUMAN	DUSP3	Dual specificity protein phosphatase 3 (EC 3.1.3.16) (EC 3.1.3.48) (Dual specificity protein phosphatase VHR) (Vaccinia H1-related phosphatase) (VHR)	1.17522	0.676833	0.795426	0.232928	-0.563128	-0.3302	0.548449	0.797978	0.00172411	0.0260253	0.010203	0.0241071	4.96769	1.09379	28/29	5.20062	0.510333	20/20	4.63749	0.814822	45/45		6.11302	6.24382	5.83188	5.51158	4.71777	4.99442	4.55605	5.54138	4.95573	4.94576	5.40763	5.24288	5.20428	4.87794	4.87816	5.23124	6.24712	5.23476	4.18655	5.15369	5.19027	4.28678	4.70141	4.75206	4.33739	3.86492	5.25543	0.274874	6.32423	5.04	4.15195	4.90866	5.98455	4.67786	4.86745	5.54808	5.25107	6.18893	5.64108	5.56426	5.53273	5.41868	5.16865	5.85642	5.07549	4.76755	4.73415	4.75014	4.88465	3.71589	4.23258	5.7543	4.30387	4.95839	4.12231	4.85068	4.20594	5.02991	4.76857	5.1413	3.69074	4.39716	4.7924	3.877	3.48196	4.06051	4.61075	3.34698	3.61603	4.15973	4.58135	4.43692	4.35992	4.50532	4.00256	5.1305	5.61345	5.65053	6.46447	4.73544	4.65697	3.32545	4.66917	5.33008	7.12397	4.86512	2.99834	5.29006	4.31992	5.7103	4.81473	5.02448	5.38411	4.5769
P42575	CASP2_HUMAN	CASP2	Caspase-2 (CASP-2) (EC 3.4.22.55) (Neural precursor cell expressed developmentally down-regulated protein 2) (NEDD-2) (Protease ICH-1) [Cleaved into: Caspase-2 subunit p18; Caspase-2 subunit p13; Caspase-2 subunit p12]	1.02411	2.08549	2.13578	0.0343752	1.06039	1.09476	0.92812	0.975116	0.00174615	0.026294	0.00340393	0.00984061	1.32814	1.35731	12/29	1.36251	1.25777	9/20	2.4229	1.26561	35/45		0.274874	0.274874	2.27919	0.274874	0.274874	0.274874	0.274874	0.274874	0.274874	0.274874	0.274874	0.274874	0.274874	3.64719	0.274874	3.74895	1.69801	3.46758	2.78111	0.274874	2.05216	1.80537	3.12943	3.40512	0.274874	0.274874	2.45982	0.274874	3.36916	2.65116	2.19227	0.274874	0.274874	2.30111	2.81523	2.70591	0.274874	0.274874	3.44454	0.274874	2.39392	0.274874	2.79387	0.274874	0.274874	2.92861	0.274874	0.274874	0.274874	2.72272	2.53946	0.274874	3.44286	0.274874	2.90302	3.70661	2.77533	2.94296	2.86648	3.45603	3.28771	4.06517	3.34586	3.80804	2.95178	2.73864	2.01114	2.78083	2.85657	2.96224	3.04767	0.274874	2.8653	0.274874	2.95878	0.274874	0.274874	0.274874	3.11754	3.04688	0.274874	2.82101	2.76001	2.91429	4.96295	2.13387	0.274874	2.62019	2.01522	3.57373	0.274874	2.87624	3.72269	2.68181
Q13488	VPP3_HUMAN	TCIRG1	V-type proton ATPase 116 kDa subunit a 3 (V-ATPase 116 kDa subunit a 3) (Osteoclastic proton pump 116 kDa subunit) (OC-116 kDa) (OC116) (T-cell immune regulator 1) (T-cell immune response cDNA7 protein) (TIRC7) (Vacuolar proton translocating ATPase 116 kDa subunit a isoform 3)	0.889584	0.377019	0.33539	-0.168797	-1.40729	-1.57609	0.445523	0.734019	0.00175807	0.0264094	0.000186999	0.00101678	4.30916	1.52364	27/29	4.14036	1.21677	19/20	2.73307	1.82978	32/45		4.09942	5.02013	4.96409	5.75202	2.78369	3.68074	3.98212	4.59988	5.17399	4.98522	5.17824	3.83785	6.56691	3.92005	5.54601	5.40644	6.67099	5.68732	0.274874	3.21618	3.04734	3.42828	5.87545	2.91693	3.82164	0.274874	4.56175	4.85992	4.83329	4.52381	3.31282	5.50317	4.97004	3.67049	3.15822	4.20115	2.81444	4.72977	3.88334	4.67057	4.51509	5.34779	3.56462	4.3568	3.73219	0.274874	5.64893	4.52236	5.40679	0.274874	2.81437	5.64502	2.86078	0.274874	2.92073	4.88248	5.19026	3.69507	3.64219	2.87011	2.80197	0.274874	4.43386	4.06808	0.274874	0.274874	0.274874	3.45072	3.2625	0.274874	2.80507	3.49325	0.274874	0.274874	4.05459	4.61933	4.18081	0.274874	3.71739	2.87483	4.72281	0.274874	4.51855	2.18158	6.49508	2.85065	2.37073	1.33227	0.274874	4.65181	4.86639	0.274874	3.5668	3.57479
Q13231	CHIT1_HUMAN	CHIT1	Chitotriosidase-1 (EC 3.2.1.14) (Chitinase-1)	0.566776	0.205058	0.116222	-0.819148	-2.2859	-3.10505	0.470165	0.749726	0.00180924	0.0266656	3.8528e-06	6.22468e-05	5.78913	1.49917	29/29	4.96998	2.20124	17/20	2.68408	2.85117	21/45		4.88128	3.90446	6.81826	8.00001	5.46282	5.13024	4.90396	6.26908	6.1332	4.48073	6.34472	5.40695	5.98757	4.44388	7.75481	6.44549	9.23844	7.62178	2.23513	5.49785	3.91641	4.75599	8.11825	4.44343	5.62576	4.6307	6.65954	6.36809	6.40585	6.31093	4.62136	7.15153	6.28325	5.22195	0.274874	4.87869	0.274874	6.99608	4.36434	6.47549	4.74031	6.64505	5.4926	5.23875	4.88082	0.274874	6.39107	5.68095	7.2018	0.274874	0.274874	6.69101	3.32492	0.274874	3.84141	0.274874	0.274874	0.274874	6.21409	0.274874	3.59496	0.274874	0.274874	3.80543	0.274874	0.274874	0.274874	5.17382	4.2594	0.274874	0.274874	0.274874	3.61175	0.274874	7.98553	4.6367	0.274874	6.09558	5.95086	0.274874	5.45354	0.274874	5.26335	0.274874	9.59571	4.32849	0.274874	0.274874	0.274874	7.591	7.44919	0.274874	3.46256	5.85745
P22102	PUR2_HUMAN	GART	Trifunctional purine biosynthetic protein adenosine-3 [Includes: Phosphoribosylamine--glycine ligase (EC 6.3.4.13) (Glycinamide ribonucleotide synthetase) (GARS) (Phosphoribosylglycinamide synthetase); Phosphoribosylformylglycinamidine cyclo-ligase (EC 6.3.3.1) (AIR synthase) (AIRS) (Phosphoribosyl-aminoimidazole synthetase); Phosphoribosylglycinamide formyltransferase (EC 2.1.2.2) (5'-phosphoribosylglycinamide transformylase) (GAR transformylase) (GART)]	1.1252	1.36511	1.53603	0.170185	0.449022	0.619206	0.114911	0.456408	0.00180951	0.0266656	2.01699e-05	0.000199895	5.69692	0.494866	29/29	5.86711	0.3949	20/20	6.31613	0.589192	45/45		5.99258	6.37019	5.9532	5.70507	5.52461	5.53821	5.96022	5.93768	5.3209	5.13552	5.6703	4.94507	4.79557	5.24622	5.39549	5.95044	6.39057	6.00906	6.82147	6.72807	5.21066	5.72452	5.69855	5.74944	5.22341	4.99957	5.79098	5.77836	5.64489	6.04287	5.30363	5.38783	6.0674	6.58275	6.01845	5.75157	6.44945	6.02136	5.71043	5.81496	6.09583	5.33957	6.40993	5.69411	6.27783	5.7453	5.93382	5.24004	5.45505	6.62354	6.66326	5.97504	6.13342	6.39162	6.68353	6.59498	6.38548	6.66804	6.50013	6.21628	6.88079	8.14325	6.35802	5.71614	7.5212	6.20005	6.08166	6.34281	6.77985	6.52345	6.43445	5.26071	6.67276	6.55534	6.14155	6.13292	5.4897	5.89943	5.8358	6.88965	5.8748	5.342	6.24358	5.25715	6.85367	6.55076	6.27435	5.94999	5.67158	5.77679	5.25039	7.40726	6.68986	6.38888
Q5RKV6	EXOS6_HUMAN	EXOSC6	Exosome complex component MTR3 (Exosome component 6) (mRNA transport regulator 3 homolog) (hMtr3) (p11)	1.31348	1.32086	1.73492	0.393389	0.401481	0.794871	0.163493	0.512536	0.00180951	0.0266656	1.82619e-05	0.000185732	4.93952	1.07698	28/29	5.33291	0.371511	20/20	5.73439	0.498176	45/45		3.92709	5.31853	5.28576	4.24061	4.71261	5.55104	4.09076	0.274874	3.99157	4.29306	5.1298	5.19155	5.5834	5.00605	4.77191	5.94741	5.88852	5.50444	6.32176	5.25125	4.611	5.36887	5.44906	5.50184	5.1224	4.68399	5.60052	5.26159	5.36487	5.28543	5.14931	5.152	5.54512	5.6505	5.95292	5.24957	5.78806	4.20946	5.15981	5.6919	5.31007	5.02686	5.43614	5.40411	5.5314	5.08864	5.63405	5.03616	5.35673	5.83005	5.25613	5.38417	5.98245	5.1678	5.85932	6.28162	5.71236	5.67377	5.744	6.57892	6.28543	6.42436	5.3709	6.23479	6.38465	5.70207	5.48152	5.98275	5.78971	6.38639	6.03322	5.52751	6.00773	5.40708	5.12021	5.59683	4.62131	5.61942	5.56465	5.55911	5.3453	4.93091	6.14254	5.19582	6.38417	5.72196	6.01329	4.97842	6.59156	5.71196	5.17776	6.58514	5.89333	4.8053
Q9Y5K8	VATD_HUMAN	ATP6V1D	V-type proton ATPase subunit D (V-ATPase subunit D) (V-ATPase 28 kDa accessory protein) (Vacuolar proton pump subunit D)	0.893821	0.655818	0.586183	-0.161943	-0.608633	-0.770576	0.304295	0.629912	0.00180951	0.0266656	1.92374e-06	3.93892e-05	4.9397	0.626802	29/29	4.77776	0.64789	20/20	4.16912	0.807211	44/45		6.43764	5.46123	4.95024	6.26891	4.46874	5.2173	4.86746	5.88149	4.64795	4.77631	4.56897	4.56831	5.72354	4.7126	5.49687	4.42373	5.82047	4.72886	4.38106	4.62386	4.23162	4.59068	4.90316	4.12935	3.98677	4.37855	4.98674	4.7366	5.28229	4.45296	4.59393	5.81415	5.33066	4.00067	4.41412	4.32089	4.09091	6.58343	4.43977	5.02874	4.67716	5.35458	4.34549	4.9899	4.1719	4.09529	5.18063	4.72162	4.94833	3.97627	3.92775	5.31717	4.40019	4.19842	4.54523	4.33306	4.73868	4.32573	4.35245	4.17507	4.47422	3.86899	3.26836	4.17452	3.92664	4.43037	3.82167	4.45679	3.41829	4.09849	4.14829	2.93009	4.38344	0.274874	4.23409	4.7711	4.42024	4.23707	4.31912	3.59445	4.76084	4.61042	4.42002	4.48965	6.42004	4.40635	3.77031	3.51263	4.05105	4.63622	4.82325	4.29944	3.85324	4.01599
Q92900	RENT1_HUMAN	UPF1	Regulator of nonsense transcripts 1 (EC 3.6.4.12) (EC 3.6.4.13) (ATP-dependent helicase RENT1) (Nonsense mRNA reducing factor 1) (NORF1) (Up-frameshift suppressor 1 homolog) (hUpf1)	1.16212	1.54143	1.79133	0.216764	0.624265	0.84103	0.376225	0.684688	0.00180951	0.0266656	2.62131e-07	1.03583e-05	5.57697	0.609306	29/29	5.79374	0.660102	20/20	6.418	0.578468	45/45		4.59823	5.78732	5.86625	5.38654	6.11312	5.86882	6.0519	4.04179	5.32936	4.04936	5.40282	5.30277	5.5713	4.94812	4.96826	5.93677	6.32291	5.59413	6.56165	6.03538	6.04005	6.00668	6.11445	5.53418	5.56105	5.67409	6.15939	5.6937	5.21183	5.59709	5.00742	4.43422	5.64081	6.40159	6.67218	5.40083	6.46765	5.75287	5.8823	6.4277	5.70616	5.45444	7.1443	5.67923	6.37919	5.21337	6.24052	5.26545	5.10745	6.72613	6.39738	5.79518	6.8222	6.88319	7.03483	6.65552	5.70668	6.39954	7.06368	6.35345	7.26842	7.34271	6.84282	6.71495	6.94525	5.4553	6.24852	6.3715	7.0789	6.5885	6.57931	6.35076	6.78438	6.17154	5.24636	6.17681	5.35086	5.94013	5.59904	6.32561	5.9735	6.16236	6.07622	6.39993	6.37047	7.3743	7.51083	6.38055	5.53876	6.20028	5.29238	7.12862	6.36782	6.81466
Q15080	NCF4_HUMAN	NCF4	Neutrophil cytosol factor 4 (NCF-4) (Neutrophil NADPH oxidase factor 4) (SH3 and PX domain-containing protein 4) (p40-phox) (p40phox)	0.791456	0.491204	0.388766	-0.337419	-1.02561	-1.36303	0.589845	0.821414	0.00180951	0.0266656	3.6256e-05	0.000306031	5.9889	1.23293	29/29	5.65148	1.20237	20/20	4.62587	1.26549	45/45		6.34457	7.47621	7.12327	7.30166	4.57138	5.58619	4.77844	6.57021	5.85228	5.04787	6.33098	5.36429	6.48041	5.22629	5.72842	7.47356	9.57891	7.72978	3.90939	6.08725	5.4007	4.68416	5.36865	5.05872	5.62819	4.22924	6.43777	5.23281	7.07638	5.99425	5.84512	8.52332	5.79374	4.85065	3.80558	6.51858	5.59888	6.84633	3.843	6.57454	5.68393	4.76934	5.56291	6.41075	5.81521	3.20311	5.7063	5.0573	6.62668	4.88928	4.23261	5.98562	2.43222	5.12927	4.90722	2.76251	4.56049	5.60052	5.32698	3.96377	3.17029	5.62609	4.88313	4.08743	3.45328	3.60967	3.94647	4.61413	5.34831	4.21046	4.79429	4.79186	5.77779	2.79515	4.46201	5.5746	4.01652	4.43252	5.52986	6.05446	5.50584	1.81764	3.74403	4.48367	7.88381	4.51241	4.00665	3.6303	2.61042	7.77474	5.95715	4.9307	6.58854	3.7494
P51114	FXR1_HUMAN	FXR1	RNA-binding protein FXR1 (FMR1 autosomal homolog 1) (hFXR1p)	0.996593	1.28226	1.27789	-0.00492402	0.358693	0.353769	0.618219	0.837247	0.00180951	0.0266656	0.000467037	0.00204915	6.02931	0.558038	29/29	6.02439	0.480759	20/20	6.38308	0.335334	45/45		5.7177	6.11171	5.97601	5.48351	5.41108	5.88721	5.91436	7.59851	5.72031	5.29695	5.53476	5.32293	5.80101	5.75717	5.68808	5.46095	6.84461	6.31032	6.9592	6.97653	5.58887	6.35082	6.54281	6.25208	6.23437	6.15391	5.93735	6.40381	5.61318	6.09443	5.17381	6.04991	5.53502	6.16023	6.07285	5.40135	6.01923	6.18355	4.9209	6.46426	5.90101	6.02527	6.47613	6.26272	6.85865	6.13976	6.74059	6.20187	5.80629	6.32396	5.68598	5.94728	6.6181	5.71137	6.12049	6.12035	6.29036	5.58574	5.83599	6.43928	6.28897	6.57771	6.5804	6.43017	6.26779	6.58797	6.25729	6.57176	5.87772	6.44552	6.54611	6.57633	6.54642	6.44352	6.14829	6.41371	6.77634	6.84442	6.193	6.64346	6.52475	6.67857	6.98683	6.39702	7.02544	6.39034	6.23302	6.38186	6.63156	6.51454	6.19353	6.4877	7.05554	6.04227
Q15287	RNPS1_HUMAN	RNPS1	RNA-binding protein with serine-rich domain 1 (SR-related protein LDC2)	1.03528	1.54474	1.59923	0.0500144	0.627361	0.677375	0.768026	0.909921	0.00180951	0.0266656	0.000486812	0.00210906	5.36835	0.784179	29/29	5.41836	0.673209	20/20	6.04572	0.675554	45/45		5.83493	6.04415	5.69697	5.88837	5.11065	6.24956	5.55608	5.32699	5.27902	6.06256	5.51447	5.79427	5.94423	4.84248	6.07757	4.29312	5.80823	5.19028	7.29573	4.37275	4.82947	4.99734	5.18352	4.67269	5.03195	3.05154	4.46094	5.61853	5.6537	5.3335	5.19176	5.49901	6.2054	5.8648	5.45733	5.26067	5.565	4.99721	5.49011	5.22341	5.08697	6.12207	6.16916	4.76055	6.45312	5.92366	4.81832	3.3812	5.56398	5.70229	6.07736	6.50357	5.68862	5.64096	5.00093	6.2358	6.81659	5.36791	6.24377	6.25829	5.9824	5.7848	5.38178	6.20444	6.57055	7.39285	6.95013	6.75846	6.82118	6.6751	7.32041	6.62951	7.23828	5.14608	5.33898	5.39078	5.52625	5.81737	4.88071	6.00479	5.29584	5.57274	5.68865	5.79857	6.01508	5.62557	5.8142	4.99747	6.16869	6.29977	5.23819	7.39742	5.99342	6.80095
Q9P2Y5	UVRAG_HUMAN	UVRAG	UV radiation resistance-associated gene protein (p63)	1.18589	2.24275	2.65965	0.245969	1.16527	1.41124	0.366212	0.680845	0.00185044	0.0272042	3.40285e-05	0.000294439	0.638586	0.931435	4/29	0.884555	1.10077	5/20	2.04982	1.36911	30/45		0.274874	0.274874	0.274874	0.274874	0.274874	3.10029	0.274874	0.274874	0.274874	0.274874	0.274874	0.274874	0.274874	0.274874	0.274874	2.8616	0.274874	0.274874	0.274874	0.274874	0.274874	3.20831	0.274874	0.274874	2.47694	0.274874	0.274874	0.274874	0.274874	0.274874	0.274874	0.274874	0.274874	0.274874	3.26333	0.274874	0.274874	0.274874	0.274874	2.58247	0.274874	0.274874	3.01801	2.50361	0.274874	0.274874	2.20058	0.274874	0.274874	2.99646	3.4177	0.274874	3.28979	3.85564	2.66279	4.17514	2.74844	3.51418	2.6634	3.90035	3.37449	2.86051	2.10638	2.75441	2.85584	2.746	1.36777	2.75271	0.274874	0.274874	3.31602	0.274874	2.77928	0.274874	1.85493	0.274874	0.274874	0.274874	0.274874	3.06311	0.274874	0.274874	0.274874	0.274874	3.31599	2.42656	3.93701	2.47136	2.48129	0.274874	0.274874	3.48938	2.58314	2.35881
Q8IX01	SUGP2_HUMAN	SUGP2	SURP and G-patch domain-containing protein 2 (Arginine/serine-rich-splicing factor 14) (Splicing factor, arginine/serine-rich 14)	1.50339	1.72151	2.5881	0.588222	0.783674	1.3719	0.157378	0.507116	0.00189443	0.0272686	3.19567e-05	0.000280424	2.6332	1.66652	20/29	3.22142	1.32288	17/20	4.00509	0.972445	43/45		0.274874	3.56388	3.34871	0.274874	4.34928	3.99406	4.43956	0.274874	0.274874	3.59463	2.91367	3.08575	0.274874	0.274874	0.274874	3.87856	4.32158	3.74363	3.80311	4.76911	3.37976	2.90497	3.99952	3.76496	3.58741	0.274874	3.45991	0.274874	2.98679	3.8469	3.06045	4.03264	0.274874	4.04779	3.61036	0.274874	4.0639	0.274874	3.39484	3.91364	3.97991	3.95815	4.42383	3.66226	4.0277	3.30726	4.01881	3.07108	3.18423	4.80551	3.57382	0.274874	4.50156	3.54966	3.8758	3.88046	4.20536	4.38391	4.7033	4.11534	4.32081	5.80609	4.13589	5.61076	4.12954	4.16908	3.70969	4.25922	3.74335	4.39255	3.78571	3.81602	4.72996	3.51119	3.37103	3.12389	0.274874	4.38288	3.98062	4.75249	3.85616	4.14563	4.66834	4.3472	4.24082	3.83814	3.93392	3.34687	4.56049	4.07185	3.80913	5.04971	4.34792	4.13775
Q9UNP9	PPIE_HUMAN	PPIE	Peptidyl-prolyl cis-trans isomerase E (PPIase E) (EC 5.2.1.8) (Cyclophilin E) (Cyclophilin-33) (Rotamase E)	1.86196	1.60585	2.99004	0.896826	0.683341	1.58017	0.208353	0.553309	0.0018966	0.0272686	5.15635e-06	7.70843e-05	3.26004	2.0663	20/29	4.15687	1.41562	18/20	4.84021	1.07102	43/45		4.33268	4.87282	4.72639	0.274874	0.274874	4.63543	0.274874	0.274874	0.274874	0.274874	4.11075	0.274874	4.20431	4.37875	0.274874	5.50187	4.83484	4.91017	5.31197	4.91206	4.35144	4.9456	4.67074	4.22048	3.9386	4.76398	4.22596	0.274874	4.21851	4.77683	3.79384	3.96093	3.72077	4.90359	4.73361	3.97192	4.23449	0.274874	0.274874	4.58331	4.78896	5.24892	5.36707	5.11742	4.40458	4.64579	5.42786	4.515	4.39269	4.7931	4.46147	0.274874	4.6693	4.41205	4.27885	5.32666	5.26104	5.04562	4.89284	5.5104	5.46439	5.05962	4.63197	5.41706	4.63748	4.93692	4.61079	5.25634	4.59087	5.71059	5.17895	5.03884	5.19917	5.63654	4.83262	4.35014	0.274874	5.22925	4.91397	5.19354	5.36674	5.15725	5.59289	4.67649	5.93549	5.15597	5.12559	4.74222	5.02722	4.89518	5.81549	5.46907	5.1116	4.64809
Q13823	NOG2_HUMAN	GNL2	Nucleolar GTP-binding protein 2 (Autoantigen NGP-1)	1.04825	1.66126	1.74142	0.0679892	0.732278	0.800267	0.64714	0.849209	0.00189791	0.0272686	0.000216821	0.00114216	3.77921	1.08391	27/29	3.8472	0.968618	19/20	4.57948	1.27091	43/45		4.05131	3.66597	3.63862	0.274874	4.40448	4.9506	4.69988	3.93919	3.69442	3.90925	3.90867	4.20765	4.36872	3.73535	4.91168	0.274874	5.32893	3.50455	3.88444	4.49719	3.52049	4.01324	3.85237	3.32071	3.73035	3.45934	3.99636	4.24265	3.61094	3.85099	3.63323	4.20019	3.80444	4.43218	4.07702	2.99631	4.02621	3.7111	3.76434	4.69846	4.51729	4.4601	3.99828	3.73775	4.65836	4.91328	0.274874	3.2708	3.91879	3.65674	5.0306	4.62668	4.67247	4.35145	3.85117	4.41696	5.64184	4.68707	5.0991	4.55542	4.62787	6.78798	5.72398	5.13476	5.60025	3.57087	4.85682	4.29303	5.37433	5.11087	4.93985	4.20695	5.37972	3.75944	4.97457	4.02639	3.56427	0.274874	4.44772	6.53973	0.274874	4.023	4.45553	4.47625	4.65154	4.56694	5.98324	3.88915	4.15188	4.17092	3.34223	7.38868	5.81424	5.10424
Q8WVV9	HNRLL_HUMAN	HNRNPLL	Heterogeneous nuclear ribonucleoprotein L-like (hnRNPLL) (Stromal RNA-regulating factor)	0.921805	1.55969	1.43773	-0.117466	0.641256	0.52379	0.783558	0.915887	0.00189791	0.0272686	0.00413177	0.0114928	3.76306	1.11426	27/29	3.64559	1.23477	18/20	4.28685	0.787687	44/45		4.74212	3.88896	3.8799	4.11218	4.23838	4.39102	4.26552	3.86357	0.274874	5.13345	3.53968	3.33634	3.28941	3.35338	0.274874	4.3292	4.40492	3.72847	4.6501	3.66396	3.21047	3.10431	3.93399	4.01867	4.16004	5.34721	4.62754	3.95037	3.41578	3.72299	3.22928	3.81724	0.274874	4.10839	4.25928	3.73321	3.83794	0.274874	3.91833	4.39524	3.67979	4.28942	4.32408	4.08796	4.26054	4.06718	5.39021	3.83466	3.40638	4.40239	4.46853	5.11676	4.38779	4.20574	4.75788	5.21577	4.90885	4.42629	4.61841	5.15511	5.63057	4.72701	4.11584	4.66963	4.66423	4.34375	4.19766	4.35618	4.41316	0.274874	4.18352	4.17068	4.19437	3.53722	3.50293	4.0189	4.44663	4.00916	3.79195	4.3435	5.22118	4.08498	4.45753	3.92617	5.20721	4.00998	4.0384	3.79041	4.74175	4.00349	3.19464	4.41505	3.88462	4.67752
O14776	TCRG1_HUMAN	TCERG1	Transcription elongation regulator 1 (TATA box-binding protein-associated factor 2S) (Transcription factor CA150)	1.13936	1.37701	1.5689	0.188221	0.461535	0.649757	0.119671	0.46057	0.00189878	0.0272686	5.06771e-06	7.59422e-05	6.18837	0.596976	29/29	6.37659	0.520162	20/20	6.83813	0.465586	45/45		4.70183	6.31333	5.94474	4.86844	5.96929	7.16551	6.69044	6.01482	5.82125	5.88735	6.18112	6.08352	6.8497	6.24683	5.51437	7.05286	6.82769	6.42578	7.28259	6.14073	5.9109	6.53429	6.40416	6.26068	6.15742	5.29402	6.36008	6.3974	6.16168	6.29075	5.9971	5.76394	6.55828	6.53651	6.86978	6.11227	6.7063	4.67106	6.62137	6.68519	6.42054	6.80465	6.88931	6.29879	6.30786	7.10168	6.37056	6.09088	6.43509	6.99205	6.27627	6.17807	6.59643	6.8663	6.98573	7.13742	7.3944	6.70543	6.90372	7.7327	7.28489	7.69403	6.90185	7.25877	7.40825	6.33137	6.88715	6.58053	7.26496	7.21106	6.58547	6.80485	7.1878	6.55037	6.6908	6.41008	6.90025	6.70404	6.07201	6.64371	6.25371	6.3717	7.66089	6.96999	7.03861	7.22547	6.37431	6.37599	7.29775	6.49904	5.89443	7.74519	6.52221	6.3458
Q15643	TRIPB_HUMAN	TRIP11	Thyroid receptor-interacting protein 11 (TR-interacting protein 11) (TRIP-11) (Clonal evolution-related gene on chromosome 14 protein) (Golgi-associated microtubule-binding protein 210) (GMAP-210) (Trip230)	1.06648	0.786442	0.838726	0.0928589	-0.346587	-0.253728	0.575887	0.811632	0.00189878	0.0272686	0.00491621	0.013284	5.03905	0.314707	29/29	5.13191	0.299347	20/20	4.78532	0.387622	45/45		5.06113	4.74474	4.95591	5.0773	5.08009	5.63453	5.21791	5.37926	4.70622	5.31425	5.18193	5.03423	5.21041	4.39218	5.23321	4.3485	5.44566	4.80725	5.279	4.4936	4.74023	5.34901	5.36417	4.94852	5.10526	4.8061	4.96529	5.2878	4.96877	5.04767	4.60585	5.01052	4.93017	5.0853	5.24151	4.66621	5.12536	4.99642	5.44102	4.95506	5.71008	5.74537	5.49828	5.29564	4.88873	5.21071	5.16681	5.10478	4.91268	4.47026	4.31685	5.10925	4.76888	5.02951	4.95795	5.00362	4.5273	4.7249	4.63957	4.32813	5.22276	3.55585	4.47208	4.3744	4.50401	4.38899	4.55481	5.42955	4.79058	4.18354	4.44362	4.88207	5.02401	5.00693	4.57751	5.52342	4.65904	4.73517	4.70266	4.74414	5.11556	5.25145	5.30359	5.22257	5.10832	5.33452	4.65569	4.99649	4.78353	5.18138	5.12054	4.64472	4.21761	4.75216
P0DOY3	IGLC3_HUMAN	IGLC3	Immunoglobulin lambda constant 3 (Ig lambda chain C region DOT) (Ig lambda chain C region NEWM) (Ig lambda-3 chain C regions)	0.732655	0.230992	0.169237	-0.448793	-2.11409	-2.56288	0.618219	0.837247	0.00189878	0.0272686	0.000226718	0.00118298	12.2138	1.34154	29/29	11.7651	1.69034	20/20	9.65097	2.58984	45/45		12.9693	12.6336	11.7373	12.2575	12.9772	13.4763	11.8091	12.34	12.4402	12.3659	13.0103	12.5214	11.222	11.2958	12.4651	11.9647	13.1006	13.0687	7.29852	8.79108	11.8677	12.84	13.1692	12.3301	13.5759	12.9801	12.8537	13.5466	11.2937	13.0339	8.80244	12.7574	10.4761	8.95528	13.1059	12.5946	12.9293	12.974	12.8904	12.1597	11.9194	13.2617	8.81758	10.8488	12.6867	8.61629	13.4993	12.3594	12.6129	7.41654	8.17134	13.5678	7.36427	7.00747	13.2505	12.5859	12.6418	6.05055	8.2973	6.58629	7.4264	7.23376	7.3835	8.13349	6.64066	6.22681	8.00431	7.05321	12.7513	9.15522	7.24158	13.04	9.47859	14.391	8.6002	12.7837	9.99026	9.97546	12.6167	6.27576	10.682	12.5611	9.58725	11.5297	11.8135	7.4559	8.77232	12.3357	8.19094	13.0435	13.4006	7.33853	12.5892	7.65133
P09493	TPM1_HUMAN	TPM1	Tropomyosin alpha-1 chain (Alpha-tropomyosin) (Tropomyosin-1)	0.947226	0.520369	0.492906	-0.0782198	-0.942394	-1.02061	0.661857	0.854317	0.00189878	0.0272686	0.000306539	0.00149746	6.30848	1.01872	29/29	6.23026	0.988843	20/20	5.28786	1.17407	45/45		6.4166	8.26169	6.82323	7.62257	5.96067	6.37633	5.87343	6.91345	7.40358	6.70838	6.22275	6.45567	6.82164	6.61169	6.89114	6.79486	8.42616	6.52934	4.70487	6.39606	5.37915	4.18041	5.78434	5.09649	5.2329	4.40506	5.75931	5.78723	7.10688	5.58961	6.13706	6.81665	8.42677	5.11735	5.76274	7.58406	5.90854	6.85056	7.16519	5.62271	6.14061	7.66774	4.92056	5.8022	6.11754	4.73821	5.02514	6.71289	6.49903	5.01532	4.74935	7.74447	5.43812	5.22663	4.84494	4.16178	6.90389	5.33844	5.72421	6.08734	6.01746	5.98647	4.5058	4.40817	3.80341	5.15422	3.98877	3.73836	4.92121	5.00536	4.02068	4.64603	4.47203	3.61559	5.79689	5.89457	5.36786	6.93018	7.72422	4.34476	7.23769	5.70163	5.5379	5.8034	8.40537	4.7554	3.89567	3.56689	4.12364	5.97966	6.84259	4.19184	5.35126	4.98442
Q15369	ELOC_HUMAN	ELOC	Elongin-C (EloC) (Elongin 15 kDa subunit) (RNA polymerase II transcription factor SIII subunit C) (SIII p15) (Transcription elongation factor B polypeptide 1)	0.946754	1.33324	1.26225	-0.0789389	0.414935	0.335996	0.846765	0.943147	0.00189878	0.0272686	7.36926e-05	0.000510256	7.04874	0.299428	29/29	6.9698	0.494262	20/20	7.38474	0.332711	45/45		7.21874	7.23132	7.05638	6.71708	6.61931	6.9715	6.58897	6.70299	6.97563	6.98349	7.13422	6.62188	6.67649	7.16901	7.00445	7.41982	7.61282	7.19742	7.66351	7.56735	6.93115	7.2652	7.16704	7.09404	6.7874	6.85084	7.32129	7.09355	6.77067	7.30352	6.43975	5.9368	6.0476	6.74197	7.70996	6.45779	7.06204	6.58936	6.87541	7.69773	7.45082	7.241	6.9827	7.38471	7.20931	7.12495	7.413	6.85248	6.87519	7.42171	6.75898	7.96743	7.66155	6.93112	7.29464	7.28412	7.14174	7.12296	6.9556	7.3343	7.90154	7.84871	7.40079	7.44685	7.26646	7.40796	7.03308	7.63492	7.31542	7.3225	7.05264	7.08544	7.70873	7.18124	7.16904	7.16079	6.99233	7.28817	7.6862	7.71391	7.38572	7.29084	7.65656	7.5054	8.45543	7.50671	7.26336	7.46855	7.17928	7.51807	7.16179	7.52952	7.99934	6.90184
Q9UPQ9	TNR6B_HUMAN	TNRC6B	Trinucleotide repeat-containing gene 6B protein	1.02366	1.66045	1.69973	0.0337335	0.731571	0.765305	0.526557	0.787741	0.00193715	0.0277554	0.00530017	0.0141734	2.85015	1.54523	22/29	2.88389	1.2678	17/20	3.61546	1.03599	42/45		0.274874	4.15789	3.30682	2.75769	0.274874	3.73915	3.5538	0.274874	3.40237	4.3308	3.65428	3.09962	3.83926	3.63785	0.274874	0.274874	3.68045	0.274874	4.94832	4.21915	3.01517	3.57331	3.88715	3.65884	2.67763	3.7724	4.06062	0.274874	3.75773	3.96987	2.97659	0.274874	0.274874	3.33643	4.05398	4.55193	3.4931	0.274874	3.01829	2.72965	3.83323	2.89245	4.18553	3.00504	3.15183	3.25369	2.65155	2.07246	3.67746	4.01451	3.49274	0.274874	4.62929	3.59351	3.88971	4.31358	3.9685	4.09214	4.36249	3.85132	4.64427	4.25892	4.0782	3.83676	3.51108	3.84259	3.58511	2.89394	3.8505	4.12339	4.00731	3.65006	4.08375	3.35618	1.57473	3.65983	4.13046	4.3005	3.79098	3.85267	4.07548	3.93183	3.72128	3.20915	0.274874	4.07965	3.87097	3.20417	4.24356	3.71745	0.274874	4.75067	4.18084	3.64685
Q8WTT2	NOC3L_HUMAN	NOC3L	Nucleolar complex protein 3 homolog (NOC3 protein homolog) (Factor for adipocyte differentiation 24) (NOC3-like protein) (Nucleolar complex-associated protein 3-like protein)	1.37046	1.549	2.12284	0.454656	0.631341	1.086	0.0507815	0.354133	0.0019447	0.0277993	6.43905e-07	1.91105e-05	3.86316	1.31876	26/29	4.31782	1.04354	19/20	4.94916	0.968511	44/45		5.17747	3.64046	3.74577	5.25661	4.45866	4.97986	4.16017	0.274874	0.274874	4.24669	4.39448	3.86168	3.86517	4.41349	4.12138	0.274874	4.58365	4.41592	4.98281	4.93976	3.96785	4.09114	3.68689	4.10485	4.26258	4.40027	3.85867	3.78618	3.80459	4.09336	3.83666	4.30474	4.76724	4.66916	4.58001	4.22229	5.16845	0.274874	4.95375	5.2047	4.49486	4.23944	4.86141	4.03031	5.41039	4.55509	4.14221	4.12414	4.42325	5.45831	5.01575	0.274874	5.08303	4.65988	5.21651	5.81424	5.40695	5.83687	5.39826	5.07824	5.51022	6.46353	4.87901	5.16503	6.49321	4.18867	4.59036	5.38003	5.3943	4.51735	5.03792	4.55992	5.78956	4.50345	4.72998	3.96872	4.71063	4.55181	4.72111	5.22612	4.56728	4.58667	5.23087	4.74571	4.48403	4.86041	5.89454	4.16181	5.01441	4.15148	3.84219	6.95197	5.41534	5.18155
P50148	GNAQ_HUMAN	GNAQ	Guanine nucleotide-binding protein G(q) subunit alpha (Guanine nucleotide-binding protein alpha-q)	0.90824	0.375248	0.340815	-0.138854	-1.41408	-1.55294	0.66924	0.861129	0.00197486	0.0279612	0.000547273	0.00230033	4.07234	1.61754	28/29	3.93349	1.56233	19/20	2.5194	1.72991	34/45		2.61379	6.50852	6.3184	5.27493	5.06071	3.75725	3.0705	3.2398	4.12987	0.274874	3.09013	4.13728	5.18676	4.68373	5.24734	6.03359	6.85797	5.70223	1.83513	3.24673	2.09405	1.89327	3.983	3.40153	2.7881	2.74731	3.75147	5.14218	6.0274	3.39944	3.9513	5.50607	8.05046	3.03453	3.71412	5.09557	3.24013	4.43505	4.37805	3.59807	3.73276	5.02226	2.29991	4.38157	2.89751	2.09424	0.274874	4.63494	4.92885	2.06443	0.274874	5.82784	3.34019	0.274874	2.78292	3.5897	0.274874	0.274874	2.59016	0.274874	3.5654	0.274874	0.274874	2.75461	0.274874	3.78757	1.023	2.10548	1.64438	3.69675	4.12612	3.1983	2.33641	0.274874	4.04849	2.32132	2.67925	4.03457	5.7907	1.88884	4.7432	2.27875	3.49821	2.80669	6.66362	2.0796	1.51101	0.274874	0.274874	4.2126	5.51139	2.14055	3.30247	2.40499
Q14137	BOP1_HUMAN	BOP1	Ribosome biogenesis protein BOP1 (Block of proliferation 1 protein)	1.45073	1.36599	1.98169	0.536777	0.449952	0.986728	0.258859	0.594033	0.00199208	0.0279612	5.33847e-06	7.7979e-05	3.66047	1.23187	26/29	4.19725	0.579374	20/20	4.6472	0.603396	45/45		4.22215	4.13629	4.28541	0.274874	0.274874	4.4453	4.18216	0.274874	3.67104	3.69769	3.83042	3.7724	4.31328	4.65726	4.35373	3.99413	4.01682	4.10129	4.99828	4.1527	3.42203	3.48184	3.75505	3.52494	4.42129	3.56396	3.97682	4.695	3.65776	3.82296	4.06538	4.49221	6.07421	3.90194	4.30193	4.02509	4.59122	3.60427	4.07062	4.04548	3.79588	4.08957	4.05178	4.1785	5.20844	3.82943	4.19417	3.43318	4.16871	5.01337	4.78855	4.5782	4.84517	3.8956	4.85739	5.49837	5.18495	5.42229	4.93706	4.28446	5.35822	5.09986	4.54525	4.50645	5.84431	3.79309	4.45964	5.09638	4.33776	4.40388	5.06216	4.29785	5.44599	4.37498	4.78571	4.07035	3.97448	3.59779	4.39539	4.54689	4.4278	4.05784	4.52836	4.04043	4.50789	4.10351	4.94839	3.61547	4.27992	4.0079	4.30109	6.37079	5.71898	4.91378
O94826	TOM70_HUMAN	TOMM70	Mitochondrial import receptor subunit TOM70 (Mitochondrial precursor proteins import receptor) (Translocase of outer membrane 70 kDa subunit) (Translocase of outer mitochondrial membrane protein 70)	1.14911	1.32027	1.51714	0.20052	0.400834	0.601355	0.258908	0.594033	0.00199208	0.0279612	7.39305e-08	5.15336e-06	6.56343	0.369668	29/29	6.76395	0.501511	20/20	7.16479	0.362205	45/45		6.24175	6.77196	6.63527	6.24181	6.33981	7.11548	6.83511	6.49852	6.47077	6.02931	7.13955	6.31658	6.77628	6.31926	6.67474	5.71224	7.0655	6.75224	6.93103	7.40784	6.50341	6.35699	6.5838	6.51811	6.87758	6.19713	6.16869	6.43959	6.41911	6.62886	6.18069	7.57505	7.10285	7.2499	6.62201	6.13134	7.47267	6.21481	6.31918	6.43601	6.9573	6.79718	7.05801	6.48376	7.83629	6.95491	6.58114	6.5584	6.11868	7.24913	7.50986	6.6004	6.89826	7.11351	7.20812	7.20054	7.10657	7.47199	6.75796	7.32463	7.38522	7.43273	7.54892	7.35969	7.92383	6.88653	7.047	7.50723	6.86832	7.47967	7.50652	7.4766	7.42761	7.13381	7.07244	6.71396	6.32113	7.32135	7.28596	7.65038	6.73311	7.7597	6.84451	7.3731	7.451	6.9414	7.36664	7.1976	6.90157	6.43678	6.3843	7.31559	6.84391	7.07624
O95478	NSA2_HUMAN	NSA2	Ribosome biogenesis protein NSA2 homolog (Hairy cell leukemia protein 1) (TGF-beta-inducible nuclear protein 1)	1.54279	1.9553	3.01662	0.62554	0.967392	1.59293	0.397889	0.700876	0.00199208	0.0279612	2.44515e-05	0.00022953	3.67543	1.86715	23/29	4.30097	1.1073	19/20	5.26836	1.12881	45/45		6.88562	4.27317	0.274874	0.274874	5.29697	4.78969	3.83714	0.274874	4.02186	3.47037	4.34113	4.50054	4.84842	4.5591	4.81022	0.274874	5.17505	4.37032	4.55658	4.60486	3.83544	4.52426	5.01032	3.89483	4.06162	0.274874	4.66432	0.274874	4.60647	0.274874	4.41859	5.28959	4.36013	4.93143	3.98101	3.53662	5.30985	3.72763	3.97513	5.26037	4.87727	4.09163	5.00905	4.50399	5.48322	4.09908	4.49469	3.86695	4.52834	5.668	5.90368	3.59854	5.62773	5.16781	5.25894	6.53594	5.30692	5.96306	5.84476	5.84138	4.91308	7.68078	6.32775	5.61537	6.51086	2.90126	4.82199	5.56067	5.42096	5.97375	5.44769	5.2618	6.30475	5.17642	5.21275	4.92581	2.92245	3.59645	5.27709	7.03237	4.6696	4.17991	3.90695	5.31027	4.48612	4.32675	6.61333	3.81848	4.69698	4.69509	3.32186	7.9255	6.54831	4.97646
Q8NC51	SERB1_HUMAN	SERBP1	SERPINE1 mRNA-binding protein 1 (PAI1 RNA-binding protein 1) (PAI-RBP1) (Plasminogen activator inhibitor 1 RNA-binding protein)	1.11149	1.40223	1.55856	0.152498	0.487718	0.640215	0.398564	0.700876	0.00199208	0.0279612	3.49297e-06	5.84107e-05	7.85122	0.451649	29/29	8.00372	0.545841	20/20	8.49144	0.580403	45/45		7.40818	8.44375	7.76109	7.14551	8.20185	8.13143	8.14836	7.40965	6.99008	7.57416	8.43803	7.1673	7.32502	8.16841	7.58569	7.32545	8.35299	7.36774	8.56285	8.32881	8.04944	8.04225	8.3042	7.77499	7.70351	7.82208	8.35434	8.02422	7.77402	8.13365	7.24344	7.02829	6.99217	8.23574	8.32125	7.55614	8.77272	7.62722	7.99269	8.06733	8.38948	7.80728	9.08422	8.10597	8.71937	8.05493	8.16319	7.70601	8.07327	8.77294	8.96755	7.91329	8.96597	8.55343	8.96467	8.62969	7.93217	9.11178	9.06827	8.25796	8.25841	9.11186	8.63082	8.64543	9.01759	7.79206	8.31606	8.57625	8.35842	8.2015	8.79625	8.69073	8.73128	8.69102	8.09505	8.06108	7.69041	7.888	8.54613	9.09672	8.01108	8.1149	8.18658	8.08704	9.22726	8.62999	9.17606	8.447	7.97296	8.07797	6.29514	9.61676	9.53621	8.40291
Q8NI60	COQ8A_HUMAN	COQ8A	Atypical kinase COQ8A, mitochondrial (EC 2.7.-.-) (Chaperone activity of bc1 complex-like) (Chaperone-ABC1-like) (Coenzyme Q protein 8A) (aarF domain-containing protein kinase 3)	1.20392	1.34962	1.62483	0.267737	0.432552	0.700289	0.562087	0.805598	0.00199208	0.0279612	2.39367e-06	4.54139e-05	4.96834	0.990525	28/29	5.23608	0.507813	20/20	5.66863	0.494925	45/45		5.3489	5.07067	5.20808	5.23844	5.28586	6.21316	5.06731	4.54608	4.68144	5.13835	5.2966	5.0684	4.62959	5.20201	4.75693	5.6531	5.11181	5.25697	5.49844	5.95853	4.76225	4.96393	5.28384	5.18272	5.4953	4.9917	4.31673	0.274874	4.57985	5.01027	4.75023	5.84389	5.83691	5.59013	5.43981	5.1213	6.00044	4.74968	4.54538	5.24183	5.18914	5.65051	4.84642	4.74784	6.37878	4.89665	5.30472	4.70455	4.87306	5.0833	6.11581	5.46348	5.43978	5.34324	5.55413	7.0492	6.31777	5.58677	6.08238	6.13581	5.6728	6.00851	5.54749	6.04226	6.61722	5.60289	5.28979	5.42763	5.41711	6.32637	5.84568	6.20939	5.87688	6.28176	5.68082	5.30362	5.46209	5.94274	5.41596	5.46078	5.46028	5.62507	5.39654	6.11929	4.97248	5.51729	5.37461	4.26586	4.98297	5.12928	5.0957	6.1148	5.44269	5.98799
Q00722	PLCB2_HUMAN	PLCB2	1-phosphatidylinositol 4,5-bisphosphate phosphodiesterase beta-2 (EC 3.1.4.11) (Phosphoinositide phospholipase C-beta-2) (Phospholipase C-beta-2) (PLC-beta-2)	0.935053	0.449756	0.420545	-0.0968806	-1.15279	-1.24967	0.959383	0.985982	0.00200534	0.0280838	0.000458655	0.0020296	2.79714	1.37371	25/29	2.70026	1.30418	17/20	1.54747	1.31299	25/45		4.85161	4.83073	3.41541	4.5746	0.274874	2.22281	3.30276	4.60099	3.49549	2.05475	2.7461	2.20962	3.82854	2.88449	2.08343	2.37894	4.33601	4.19894	2.05164	2.99148	3.24562	2.9287	0.274874	2.31932	1.90579	0.274874	2.31106	0.274874	4.24864	0.274874	2.91586	3.7068	3.52111	1.97255	3.58895	3.67877	2.77787	5.37372	3.30232	2.32094	2.34903	3.17398	3.30141	3.24156	0.274874	0.274874	1.50761	3.11004	3.338	2.55019	0.274874	3.86554	0.274874	2.71887	2.20188	0.274874	2.13846	3.68015	2.67443	3.83341	3.10205	0.274874	0.274874	0.274874	0.274874	1.73829	1.39993	2.33671	1.52871	0.274874	0.274874	0.274874	0.274874	0.274874	1.15602	0.274874	0.274874	2.24735	3.16549	0.274874	3.54778	2.49056	1.54295	0.274874	4.45858	2.89787	1.93562	0.274874	0.274874	2.85584	0.274874	0.274874	2.07415	1.99781
Q86YW5	TRML1_HUMAN	TREML1	Trem-like transcript 1 protein (TLT-1) (Triggering receptor expressed on myeloid cells-like protein 1)	0.743704	0.227984	0.169552	-0.427199	-2.133	-2.5602	0.421564	0.713068	0.00202225	0.0282568	2.94024e-05	0.000265134	5.24684	2.04129	27/29	4.81964	2.20935	18/20	2.68665	2.54609	26/45		4.75323	7.6004	7.68035	6.93362	5.09187	4.72904	4.33139	5.46248	6.28887	5.13906	4.65499	5.94261	6.81473	6.19648	6.87414	7.16313	8.15873	6.69906	2.44254	4.47942	2.2251	0.274874	6.73468	0.274874	4.27532	3.46812	4.38568	5.7347	7.34898	0.274874	5.35977	6.6787	9.52345	2.78383	5.25856	7.37503	3.02295	4.98909	5.51512	5.17225	4.67398	6.08338	3.11171	5.55615	0.274874	3.56052	4.66472	6.32512	6.18879	0.274874	2.82142	8.33388	2.52719	0.274874	0.274874	0.274874	0.274874	3.0731	3.89551	2.88592	0.274874	0.274874	0.274874	2.08516	0.274874	3.82698	0.274874	0.274874	0.274874	3.1306	3.73684	4.07488	2.91303	0.274874	5.90627	3.45759	0.274874	5.41405	7.92251	3.84702	6.98012	3.50987	3.58108	3.79479	8.3232	3.91751	0.274874	0.274874	0.274874	6.25579	7.32984	0.274874	2.13235	0.274874
P57678	GEMI4_HUMAN	GEMIN4	Gem-associated protein 4 (Gemin-4) (Component of gems 4) (p97)	0.936063	2.55241	2.38922	-0.0953221	1.35186	1.25654	0.773333	0.915602	0.00204714	0.028367	0.00123341	0.00434037	1.08757	1.35002	8/29	0.992246	1.28667	5/20	2.34411	1.55365	30/45		0.274874	0.274874	0.274874	0.274874	0.274874	0.274874	0.274874	0.274874	0.274874	0.274874	0.274874	0.274874	0.274874	0.274874	0.274874	3.18138	0.274874	3.7187	3.22266	3.55573	0.274874	3.38775	2.71728	2.94246	3.04117	0.274874	0.274874	0.274874	0.274874	0.274874	0.274874	0.274874	0.274874	0.274874	0.274874	0.274874	0.274874	0.274874	0.274874	0.274874	2.83686	0.274874	3.15856	3.18065	0.274874	3.74634	0.274874	0.274874	2.79942	0.274874	3.29607	0.274874	0.274874	0.274874	3.0243	4.01846	3.70664	0.274874	0.274874	0.274874	3.26488	3.3523	3.02171	2.80558	4.02916	3.83293	0.274874	2.14662	2.83444	4.13376	0.274874	0.274874	3.54107	3.22298	0.274874	0.274874	0.274874	3.11873	0.274874	3.8536	0.274874	3.68378	2.73356	3.68713	5.05062	2.6297	2.81822	2.78668	2.9792	3.4077	3.23826	3.67011	4.08825	3.38528
Q9NQZ2	SAS10_HUMAN	UTP3	Something about silencing protein 10 (Charged amino acid-rich leucine zipper 1) (CRL1) (Disrupter of silencing SAS10) (UTP3 homolog)	1.76435	2.70953	4.78054	0.819133	1.43804	2.25717	0.337384	0.660501	0.00205684	0.028367	3.40911e-05	0.00029457	1.9274	2.17264	11/29	2.74653	2.16151	12/20	4.18457	1.75979	38/45		0.274874	3.94327	0.274874	0.274874	5.16399	4.80146	5.5471	0.274874	0.274874	0.274874	0.274874	0.274874	4.53732	0.274874	0.274874	0.274874	0.274874	0.274874	5.00837	4.12121	4.57289	4.70437	0.274874	4.64706	0.274874	0.274874	0.274874	0.274874	3.89974	4.47564	3.39603	0.274874	0.274874	4.47224	4.29741	0.274874	4.35681	0.274874	4.8737	6.04324	0.274874	0.274874	4.20055	3.21712	5.5936	3.93308	0.274874	0.274874	3.87218	4.78289	4.8535	0.274874	4.47313	4.30632	4.25777	5.37421	5.10967	4.98269	5.04086	5.42379	5.25408	4.87728	4.93307	4.3676	5.51099	4.04492	4.72264	4.98299	5.02597	5.02217	5.34338	5.08811	5.15757	5.40491	0.274874	4.80632	0.274874	4.77673	4.30348	5.35703	0.274874	3.98648	4.64947	4.17765	0.274874	4.58835	4.98257	4.22397	4.47344	0.274874	0.274874	6.14448	5.70293	5.86815
P14780	MMP9_HUMAN	MMP9	Matrix metalloproteinase-9 (MMP-9) (EC 3.4.24.35) (92 kDa gelatinase) (92 kDa type IV collagenase) (Gelatinase B) (GELB) [Cleaved into: 67 kDa matrix metalloproteinase-9; 82 kDa matrix metalloproteinase-9]	0.689998	0.268943	0.18557	-0.535336	-1.89463	-2.42996	0.169728	0.517591	0.00208934	0.028367	2.8451e-05	0.000258091	8.10794	1.5242	29/29	7.5726	1.46634	20/20	5.67798	2.45313	43/45		6.54022	8.4827	8.85639	10.6441	8.42729	8.64318	8.2455	6.54953	9.00437	8.85502	8.48768	7.62723	9.67243	6.24391	10.2062	9.21791	10.6294	8.426	5.07346	8.55954	5.27308	6.34761	9.81276	6.72002	7.23849	5.68769	8.11963	8.79113	8.74784	8.59087	6.17472	9.56002	8.2622	7.67413	4.95792	6.31613	5.73516	8.79691	6.18716	8.93066	8.38073	7.96399	8.18888	6.98644	6.68817	5.05812	8.49973	8.45945	10.0407	0.274874	3.67733	8.7982	4.42672	6.01066	4.37842	5.84598	3.18509	3.87418	7.93599	4.02468	5.43707	0.274874	3.22313	5.4414	4.22386	2.33683	4.33975	7.14134	8.1872	6.62372	4.50398	6.4141	5.88314	4.32079	9.9222	7.08312	7.39562	7.16423	7.47103	4.93505	9.15461	3.93751	7.52662	5.99383	10.4898	5.82095	2.98199	2.17609	3.77175	9.43467	9.07739	4.37722	6.34263	9.66932
O94776	MTA2_HUMAN	MTA2	Metastasis-associated protein MTA2 (Metastasis-associated 1-like 1) (MTA1-L1 protein) (p53 target protein in deacetylase complex)	1.13607	1.30229	1.47949	0.184047	0.381051	0.565098	0.0784799	0.401062	0.00208957	0.028367	2.39367e-06	4.54139e-05	5.73514	0.467245	29/29	5.91919	0.393818	20/20	6.30024	0.4016	45/45		5.50749	5.59866	6.04701	5.34834	5.78252	6.75606	5.77146	5.54634	5.25983	5.67397	5.37364	5.07578	5.55441	5.52444	5.66087	5.81386	6.5956	6.11766	6.79485	6.49973	5.41452	5.63039	5.85058	5.80562	5.71887	4.88471	5.64586	5.15175	5.91422	5.58706	5.20237	5.48508	5.83873	6.05803	6.30539	5.67514	6.45564	5.31317	5.95141	5.96505	5.91667	6.31183	6.58473	6.14285	6.48802	5.81071	6.02537	5.428	5.83848	6.30946	5.92736	6.56192	6.59224	5.54104	6.39694	6.82774	6.65662	5.87287	6.17241	6.18887	6.83254	7.25651	6.16486	6.66977	6.59778	6.28577	5.72523	6.65161	6.45722	6.57189	6.36022	6.29222	6.38857	5.55941	6.07024	5.88861	5.61018	5.90144	5.80862	6.13055	6.44626	6.35095	6.75469	5.82824	7.22058	6.23047	6.42044	5.92906	6.46151	6.25143	5.81284	6.61014	6.61575	6.30761
Q86VQ1	GLCI1_HUMAN	GLCCI1	Glucocorticoid-induced transcript 1 protein	1.17193	1.7681	2.07208	0.228883	0.8222	1.05108	0.117263	0.46057	0.00208957	0.028367	1.38112e-06	3.22122e-05	4.78729	0.981934	28/29	5.01617	1.25401	19/20	5.83837	0.808697	45/45		4.36822	5.13803	4.8365	0.274874	5.85941	5.27999	5.11575	4.33084	4.67442	4.671	5.15036	4.48081	4.76683	4.47305	5.41239	5.49476	5.66316	4.79355	5.67457	5.52047	4.73404	4.26932	4.63351	5.12118	4.88799	4.428	4.93436	5.50859	4.3354	5.47244	4.6411	4.65333	4.80482	5.6296	5.93815	5.47924	5.35465	0.274874	5.28122	5.25935	5.31677	4.91247	6.78855	4.83865	5.85058	5.90162	4.69652	4.54441	4.68508	7.37807	6.24343	4.24233	5.83784	6.22283	6.03428	6.46512	6.08062	6.71695	4.88296	5.2978	7.34715	6.70731	7.44491	5.98037	6.66864	5.75566	5.53797	4.39846	6.07008	5.65747	4.96169	5.4427	6.81905	5.17736	5.47908	6.09209	6.00574	5.83786	5.88842	7.1802	5.27662	4.94947	5.33236	5.58271	5.27799	6.36914	5.5894	5.79488	5.60393	4.18952	4.24634	6.59839	5.80141	6.2601
O15355	PPM1G_HUMAN	PPM1G	Protein phosphatase 1G (EC 3.1.3.16) (Protein phosphatase 1C) (Protein phosphatase 2C isoform gamma) (PP2C-gamma) (Protein phosphatase magnesium-dependent 1 gamma)	1.09596	1.33954	1.46808	0.132192	0.42174	0.553932	0.196457	0.540018	0.00208957	0.028367	1.22142e-05	0.000141639	5.57014	0.449869	29/29	5.70234	0.43954	20/20	6.12408	0.481996	45/45		5.60833	5.82598	5.53808	5.0589	5.76374	6.4838	6.09152	4.56358	5.72747	5.79348	5.88438	5.00839	5.50614	5.07638	5.56327	5.83943	6.10632	5.48699	6.39907	5.99241	5.04266	5.70317	5.60026	5.50238	5.29116	4.81194	5.11753	5.73478	5.41267	5.98282	5.49996	4.58352	5.14822	6.41574	6.03945	5.73516	5.77557	4.93016	6.14779	5.97427	5.89738	5.72752	5.75542	5.6173	6.21424	5.81001	5.45931	5.43125	5.90165	6.2645	6.0773	6.35883	6.03225	5.71996	5.52005	6.11284	6.59878	6.47536	6.27984	6.57081	6.09403	6.30148	5.4864	6.58761	5.93739	6.22632	6.10093	6.18167	6.05479	6.40919	6.23985	5.72917	6.40207	5.58248	5.21606	5.47724	5.6733	6.1556	6.40358	6.21188	5.6243	6.15257	5.81097	6.09856	7.00607	5.96074	5.65109	5.74006	6.31012	5.8849	5.51414	7.00162	7.95208	6.3947
P02795	MT2_HUMAN	MT2A	Metallothionein-2 (MT-2) (Metallothionein-2A) (Metallothionein-II) (MT-II)	0.935072	0.463548	0.433451	-0.0968507	-1.10921	-1.20606	0.603957	0.829889	0.00208957	0.028367	1.22142e-05	0.000141639	6.14362	1.04022	29/29	6.04677	1.08577	20/20	4.93756	1.20391	45/45		6.85515	5.5771	7.24496	7.005	5.94972	6.90318	5.04128	6.22351	5.48176	5.97082	6.85298	8.35617	6.56859	5.73014	5.59587	6.12323	6.64618	6.75456	5.55579	2.75623	5.61615	7.23704	5.34949	5.13844	5.19681	5.57891	7.22892	6.42012	7.20692	6.47616	5.451	5.48637	5.19511	4.71459	7.90036	6.90073	5.79829	7.68752	6.76801	5.16069	5.99967	5.15899	6.0738	7.49345	4.35771	7.53939	4.37085	6.20446	6.19828	4.75364	5.08439	6.15994	4.68941	6.90901	5.06536	4.44423	2.6451	5.32676	3.98103	6.40985	5.44019	6.10465	4.84722	3.4528	4.26384	3.06248	5.39947	3.77201	5.90245	3.88519	3.80342	5.41888	5.32504	4.64995	5.5473	4.78165	5.5667	4.49039	5.88682	3.52082	4.51059	1.80326	5.3715	6.24838	7.17541	6.80499	2.19327	5.3876	4.83045	6.77835	5.35409	5.10718	5.61413	4.42107
Q96A72	MGN2_HUMAN	MAGOHB	Protein mago nashi homolog 2	1.04015	1.27778	1.32908	0.0567863	0.353641	0.410427	0.676672	0.862913	0.00208957	0.028367	0.000247267	0.00126155	6.91201	0.455136	29/29	6.9688	0.371638	20/20	7.32244	0.42653	45/45		6.66703	6.77018	6.94831	7.04932	6.62576	7.12848	6.71509	6.08478	6.62236	6.33745	6.45539	5.94505	6.79357	7.29192	6.70034	7.49306	7.48936	7.43239	8.07394	7.20966	6.4167	7.20003	7.05544	7.26219	7.20647	6.78623	6.94763	7.12321	6.61707	6.96844	6.4116	6.43432	7.57195	6.64807	7.36889	6.77779	7.29537	6.78108	6.72054	7.74157	7.09684	7.06025	6.95003	7.0973	7.01793	6.65218	7.31713	7.03791	6.42683	6.85313	7.11925	7.31773	6.89139	6.90052	8.12545	8.36228	7.52218	6.84158	7.25659	7.94077	7.50224	7.26627	7.38306	7.45239	7.68471	7.0065	7.02767	7.65582	7.66597	8.25754	7.37326	7.23534	7.40856	7.32016	7.40522	7.09081	7.03799	6.80581	7.06144	7.57535	7.37071	6.96858	7.14732	7.11409	7.53992	6.88518	7.40801	6.2413	8.19851	7.17804	6.87653	7.74615	7.53126	6.95726
Q9Y3C4	TPRKB_HUMAN	TPRKB	EKC/KEOPS complex subunit TPRKB (PRPK-binding protein) (TP53RK-binding protein)	0.908871	1.98414	1.80333	-0.137853	0.988513	0.85066	0.744819	0.903216	0.00208957	0.028367	0.000894326	0.00336267	5.04827	1.31322	28/29	4.91041	1.37754	19/20	5.89893	0.918762	45/45		5.4238	4.63824	5.93278	0.274874	4.77428	5.92896	5.55548	4.73543	4.83142	5.251	5.10334	3.402	5.18898	5.28518	5.00911	6.4687	5.76302	5.96845	7.75137	5.00992	3.48538	6.52271	5.31335	5.30221	3.8394	5.92738	3.97103	4.02435	5.71757	5.63414	5.04537	4.44782	5.21243	6.53494	6.757	6.10104	5.78212	0.274874	5.09211	6.13802	4.24778	4.33747	4.11469	5.6751	4.6118	4.532	4.26651	3.91626	5.48679	5.72165	6.75256	5.00457	6.35368	5.45862	6.11606	7.49375	5.40686	5.87226	6.2025	6.96037	7.61988	6.41428	6.32251	6.27256	6.5093	6.32114	5.94119	6.36362	4.65936	6.51909	6.7445	5.8654	6.5577	6.6298	5.37641	3.28668	5.01471	4.92916	5.38051	6.83022	4.47158	5.8349	6.31072	5.08877	6.02468	6.01171	4.305	4.82862	6.67804	6.28653	4.02276	7.3353	6.01618	5.33603
P30837	AL1B1_HUMAN	ALDH1B1	Aldehyde dehydrogenase X, mitochondrial (EC 1.2.1.3) (Aldehyde dehydrogenase 5) (Aldehyde dehydrogenase family 1 member B1)	1.08944	1.68592	1.83671	0.123593	0.753533	0.877126	0.752534	0.903216	0.00208957	0.028367	1.91933e-05	0.000192128	5.79065	0.564926	29/29	5.91424	0.824364	20/20	6.66777	0.972569	45/45		5.7124	5.97773	5.34885	5.19554	6.11045	6.12574	5.84967	6.54292	5.88055	5.04417	6.18515	5.53841	5.89867	6.01144	6.1039	5.79972	5.85	6.16425	6.90876	6.95428	5.19771	4.91691	6.10152	4.61455	6.02783	6.2297	5.27908	5.27514	5.08374	6.21664	5.79877	6.06359	6.06529	5.98507	5.72278	5.12315	6.7097	5.07195	4.95824	6.18413	7.27589	4.84135	5.71131	5.83134	7.7783	6.68816	6.26789	5.63827	4.35302	7.08247	7.66109	7.32106	4.40201	7.36878	4.10474	7.16852	6.55039	7.83724	8.33274	6.41656	6.13247	7.94696	8.10235	5.74059	8.15096	6.08525	6.32015	7.73767	7.13695	5.54486	6.89879	6.58292	7.44949	6.79727	7.37409	6.37524	5.54416	6.35772	6.5386	7.07836	6.50354	5.84688	6.9274	6.66763	5.92461	7.01894	6.92395	6.2448	4.95239	4.99292	5.6398	7.56823	7.03542	7.66288
Q13153	PAK1_HUMAN	PAK1	Serine/threonine-protein kinase PAK 1 (EC 2.7.11.1) (Alpha-PAK) (p21-activated kinase 1) (PAK-1) (p65-PAK)	1.21749	1.53957	1.87441	0.283909	0.622524	0.906433	0.830782	0.935008	0.00208957	0.028367	0.00250217	0.00768675	4.08131	1.64519	25/29	4.36522	1.09286	19/20	4.98774	0.652452	45/45		6.12123	4.8298	4.73964	5.3052	4.28704	5.45547	5.04531	0.274874	5.0555	0.274874	4.30352	4.49517	4.80368	0.274874	0.274874	2.97431	5.45704	4.85603	3.84965	4.3804	4.48784	4.99213	4.80205	4.35125	4.48166	4.24144	4.539	4.77709	4.62699	4.3979	4.75519	4.696	4.7092	3.69174	4.03816	4.53878	4.64933	4.76095	3.77239	4.80725	4.50203	5.26607	5.91763	4.80842	0.274874	4.37632	5.14331	3.99366	4.20514	5.48197	5.35307	4.85647	5.12206	5.25336	4.61731	5.22466	4.83641	5.49235	5.16924	5.33938	6.13863	5.32348	4.86925	4.55099	4.91152	6.12036	5.45284	4.64837	4.22613	3.96891	5.85368	5.34956	5.68284	3.68614	4.71637	4.78138	4.89731	4.79988	4.71808	4.21812	5.10179	3.86542	5.6856	4.83392	5.51307	5.43764	4.73495	5.27753	4.33695	5.17621	2.91019	6.15602	4.50312	5.25587
O75940	SPF30_HUMAN	SMNDC1	Survival of motor neuron-related-splicing factor 30 (30 kDa splicing factor SMNrp) (SMN-related protein) (Survival motor neuron domain-containing protein 1)	1.14553	1.39641	1.59962	0.196009	0.481723	0.677732	0.927065	0.974337	0.00208957	0.028367	0.000333781	0.00159046	4.48981	1.00173	28/29	4.68582	0.491858	20/20	5.16754	0.636671	45/45		4.92242	4.45822	4.62413	3.93159	4.38161	5.50794	4.78857	4.65013	5.19822	5.02497	4.67854	4.56567	4.32745	5.62834	4.40441	0.274874	4.97725	2.60504	5.83521	4.77597	4.53051	4.62057	4.45526	5.19811	4.01245	4.25761	4.55171	4.49219	4.52546	4.33716	3.87359	4.01245	4.38857	4.76503	6.03426	4.67931	5.15382	4.39917	5.25424	4.24021	4.63307	4.43939	4.91818	4.43857	5.12262	4.8268	5.11168	4.63131	4.45694	5.59053	4.60355	4.53927	5.2509	5.00352	5.38015	5.71877	5.96867	5.38194	5.53996	6.20738	5.78514	6.28443	5.50989	5.54294	5.48533	5.22698	5.17415	4.97676	4.59024	6.45242	5.54447	5.29828	5.54976	4.42398	4.35931	4.85889	4.62122	5.21535	4.7105	5.89849	4.00649	4.8883	4.7109	5.13464	3.8192	5.21704	5.11421	4.54645	5.99721	4.51386	3.68365	6.06361	5.13893	5.01168
P14770	GPIX_HUMAN	GP9	Platelet glycoprotein IX (GP-IX) (GPIX) (Glycoprotein 9) (CD antigen CD42a)	0.720471	0.217614	0.156784	-0.472988	-2.20016	-2.67315	0.482762	0.757162	0.00212859	0.0288335	1.77144e-05	0.000184181	6.12567	1.97035	28/29	5.65269	2.42057	18/20	3.45253	2.6009	31/45		6.44506	9.04421	9.12533	6.19369	5.90043	4.94067	4.79529	6.60272	6.17705	4.40732	5.25862	6.6734	6.43279	6.62169	6.77533	8.29386	9.75711	7.87188	3.31618	4.62256	3.38622	0.274874	7.3253	4.69696	5.66682	6.49494	5.82397	6.1219	8.5984	3.77612	6.48698	7.13007	11.1972	0.274874	5.58922	8.17573	4.28013	5.3489	6.37912	5.80198	5.89855	6.87615	0.274874	6.40961	5.60259	4.25727	5.41964	7.00462	6.87006	0.274874	0.274874	7.53839	3.74	3.06652	0.274874	0.274874	0.274874	2.75905	4.02836	3.36561	0.274874	0.274874	3.77438	3.58201	0.274874	4.72855	3.07319	0.274874	3.15291	5.72262	4.7755	5.03976	4.84619	0.274874	6.29967	4.33556	4.72831	6.95409	8.5314	4.33558	7.30607	4.54107	0.274874	4.38121	7.83798	4.55626	0.274874	2.40891	3.22862	7.24752	8.24257	0.274874	3.38767	0.274874
Q7Z5K2	WAPL_HUMAN	WAPL	Wings apart-like protein homolog (Friend of EBNA2 protein) (WAPL cohesin release factor)	1.02724	1.95663	2.00994	0.0387779	0.968372	1.00715	0.765905	0.909921	0.00218652	0.0290504	0.000234669	0.00121832	2.44273	1.47112	21/29	2.48151	1.36145	15/20	3.44988	0.441183	45/45		0.274874	3.0932	3.33437	0.274874	3.36923	0.274874	4.27837	0.274874	2.81167	0.274874	2.77473	2.55986	3.08808	3.77187	5.26995	0.274874	3.39408	3.05089	4.03347	3.68157	2.37127	2.83348	3.09347	3.12354	2.65131	0.274874	2.97742	0.274874	3.07848	2.75516	0.274874	0.274874	0.274874	2.9103	3.55566	0.274874	2.71132	0.274874	4.07923	3.32303	2.70717	3.498	3.543	3.1505	3.74946	3.35319	3.33314	2.47786	3.10885	3.22336	2.99329	4.75134	2.46581	3.30398	4.09457	4.30394	3.82479	2.80217	3.6934	2.74968	3.61231	3.57391	3.30148	3.82725	3.44387	3.62846	3.1349	3.36307	3.37443	3.17258	3.55961	3.54273	3.56609	2.90415	2.66345	3.74032	3.37553	3.15916	3.32119	3.03503	3.88528	3.5565	3.77471	2.97303	4.09637	3.4595	3.5033	3.15465	3.56764	3.40491	3.496	4.14365	3.17657	3.54683
P01880	IGHD_HUMAN	IGHD	Immunoglobulin heavy constant delta (Ig delta chain C region) (Ig delta chain C region NIG-65) (Ig delta chain C region WAH)	0.598615	0.241058	0.144301	-0.7403	-2.05255	-2.79285	0.339676	0.662351	0.00219077	0.0290504	3.39796e-05	0.000294427	4.48142	2.91066	22/29	3.74112	2.6562	14/20	1.68857	2.077	17/45		4.86148	0.274874	4.13651	7.26031	5.06932	4.24973	7.44248	7.75594	9.08278	5.45087	5.02823	6.78226	0.274874	0.274874	9.37534	4.14889	8.36843	0.274874	0.274874	0.274874	6.05455	1.36314	6.00267	5.71076	4.94553	0.274874	5.00379	5.86781	4.0761	5.56512	0.274874	3.97857	0.274874	3.64193	4.78252	6.85864	6.1828	7.57102	3.53331	7.66399	5.51104	0.274874	0.274874	2.33014	0.274874	0.274874	5.62518	4.82613	5.1027	0.274874	0.274874	4.88682	0.274874	0.274874	0.274874	2.93774	4.2799	0.274874	1.56471	0.274874	0.274874	3.26312	0.274874	0.274874	0.274874	0.274874	0.274874	0.274874	0.274874	7.66198	0.274874	4.03421	0.274874	0.274874	0.274874	3.29088	0.274874	0.274874	4.23811	0.274874	4.75715	2.4128	1.97545	0.274874	4.58457	0.274874	0.274874	0.274874	0.274874	6.7089	5.08459	2.24619	0.274874	4.36187
P49593	PPM1F_HUMAN	PPM1F	Protein phosphatase 1F (EC 3.1.3.16) (Ca(2+)/calmodulin-dependent protein kinase phosphatase) (CaM-kinase phosphatase) (CaMKPase) (Partner of PIX 2) (Protein fem-2 homolog) (hFem-2)	1.19981	0.630256	0.75619	0.262811	-0.66599	-0.403179	0.285543	0.615535	0.00219118	0.0290504	0.0157816	0.0344213	4.43348	0.916839	28/29	4.69629	0.502407	20/20	4.0303	1.03204	43/45		4.26072	5.17902	5.26514	4.84647	4.17603	4.80306	4.26859	4.54096	3.69208	3.96486	4.82867	4.58432	4.81757	5.17112	0.274874	4.4695	5.65405	4.93239	3.57717	4.61819	4.2591	4.32643	4.56833	4.5816	4.25639	4.67366	4.44026	4.70653	4.8338	4.83408	4.16233	4.40638	5.78124	4.33219	5.04164	5.03035	4.82135	5.20775	5.32071	4.67207	5.04921	4.99918	4.72972	4.34858	4.3423	3.635	4.88564	4.11339	4.21271	4.43203	4.84632	5.78914	4.63902	4.29428	4.56977	4.70049	4.51867	4.96754	4.47011	4.63911	4.67499	3.45997	2.99747	3.81532	4.20934	0.274874	3.6842	4.05242	4.0999	3.58109	3.91993	3.19779	4.12641	3.57913	2.85295	4.72006	4.37941	5.02075	4.76006	0.274874	4.5965	4.34438	4.22854	3.78988	5.26052	3.69585	3.61441	2.8274	3.58531	5.00016	3.85712	4.46794	4.33543	4.21264
P51858	HDGF_HUMAN	HDGF	Hepatoma-derived growth factor (HDGF) (High mobility group protein 1-like 2) (HMG-1L2)	1.15149	1.42605	1.64209	0.203502	0.512028	0.71553	0.151542	0.503034	0.00219142	0.0290504	1.45997e-06	3.30572e-05	7.81183	0.531223	29/29	8.01533	0.578357	20/20	8.52736	0.523627	45/45		7.0584	8.24431	7.5209	7.40254	8.09639	8.55716	7.75319	7.10123	7.63176	7.22425	8.27378	7.62075	7.83605	7.50052	7.57461	8.30014	8.86743	8.04369	8.6814	9.10122	7.63351	7.7513	7.74854	7.72321	7.10435	7.26772	7.48667	8.01593	7.422	8.15967	7.01104	6.84894	7.33018	8.7337	8.73015	8.03844	9.03283	7.99661	8.2672	8.33929	8.66459	8.32941	7.56646	7.97359	8.33068	7.89316	7.88453	7.43893	7.73714	8.02305	8.6676	8.99363	8.36402	8.00698	9.25164	8.64161	9.53302	8.25752	9.37802	8.32106	8.75591	8.35	8.16968	9.63362	8.64334	8.09431	8.64618	8.07298	8.08417	8.37817	8.42122	8.47565	8.77338	7.90285	7.56291	7.96381	8.23582	8.68999	8.44417	8.27505	8.52574	8.16986	8.5094	8.31221	9.43438	8.53734	9.11764	8.29981	9.61356	8.04661	7.42123	9.23974	9.12174	8.3704
Q8IWZ8	SUGP1_HUMAN	SUGP1	SURP and G-patch domain-containing protein 1 (RNA-binding protein RBP) (Splicing factor 4)	1.26303	1.47265	1.86	0.336892	0.558411	0.895303	0.285297	0.615535	0.00219142	0.0290504	8.85354e-05	0.000580088	3.34892	1.34786	25/29	3.68581	0.886941	19/20	4.24422	0.517914	45/45		0.274874	3.62665	3.66037	4.72051	4.27751	3.9044	3.23521	0.274874	3.76712	3.92753	3.45561	3.60948	4.39085	3.3092	0.274874	3.58242	4.20946	3.42902	4.56409	3.21694	3.53803	3.50254	3.16137	3.76403	3.74052	5.51444	4.03302	0.274874	3.87885	3.80689	3.18907	4.18626	3.30506	4.31804	4.14909	4.05787	4.11047	0.274874	4.10553	3.69742	3.57155	3.41374	4.36478	3.23507	4.05818	3.92506	4.45463	3.75969	3.73294	4.45558	3.96649	3.62003	4.58427	4.44572	4.46674	4.79637	4.75796	4.78926	4.65064	4.96668	5.62504	4.60901	4.51752	4.87167	4.56534	4.38599	3.92846	4.17282	4.29105	4.56256	4.35649	4.20541	4.01908	3.61847	3.37869	4.63077	3.70668	3.6609	3.51985	4.31103	3.04434	3.98152	4.19182	4.101	4.50405	4.32275	4.39447	3.60541	4.60007	4.07996	3.16103	4.88705	4.0348	3.64515
P55081	MFAP1_HUMAN	MFAP1	Microfibrillar-associated protein 1 (Spliceosome B complex protein MFAP1)	1.10882	1.26726	1.40517	0.149023	0.341716	0.49074	0.365352	0.679653	0.00219142	0.0290504	4.39181e-05	0.00034887	5.05573	0.523999	29/29	5.20476	0.349514	20/20	5.54647	0.401619	45/45		5.30427	5.13924	4.94507	5.24494	5.22495	6.12796	5.95254	4.84758	4.02511	5.3036	5.23075	4.80441	5.35928	4.67663	4.51088	5.23365	5.27664	5.10681	6.28457	5.45954	4.26115	5.06226	5.12004	5.03491	4.89035	4.17709	4.34737	4.79937	4.86535	5.02122	4.74594	4.95219	5.45562	5.51091	5.00363	5.08952	5.21718	4.70597	5.65455	5.22282	4.89826	5.72318	5.8406	4.97931	5.63771	5.48473	5.20208	4.71716	5.03257	5.07794	5.32288	5.44097	5.42847	5.08933	4.96718	6.13247	5.90343	5.17959	5.82901	5.4694	5.76115	5.63229	5.55367	5.97808	5.82799	5.88045	5.74729	5.02356	6.09392	5.77809	5.8039	5.4928	6.01389	4.76634	5.22488	4.88418	5.1277	5.57489	5.3776	5.46953	5.54989	5.78439	6.04173	5.76116	5.77537	5.59524	5.37687	4.53943	5.91788	5.10307	5.43161	6.48511	5.45875	5.91797
P23526	SAHH_HUMAN	AHCY	Adenosylhomocysteinase (AdoHcyase) (EC 3.13.2.1) (S-adenosyl-L-homocysteine hydrolase)	1.06178	1.37054	1.4552	0.0864787	0.45474	0.541219	0.562087	0.805598	0.00219142	0.0290504	4.09984e-06	6.50521e-05	8.37444	0.448375	29/29	8.46092	0.580619	20/20	8.91566	0.44419	45/45		8.4281	8.32346	8.26033	7.80373	8.27302	8.67403	8.35811	7.48964	8.1709	7.93756	8.26157	7.87575	7.82829	8.21031	7.65679	8.91651	8.90012	8.82509	8.66104	9.69816	8.51051	8.65573	8.57756	8.75406	8.62861	8.37931	8.49418	8.16572	8.14073	8.41834	7.53774	7.03281	8.45452	8.27204	9.54646	8.2808	9.19371	8.41057	8.24115	9.19894	8.53685	8.12163	9.23393	8.48289	8.41735	8.75281	8.80547	8.17354	8.10692	8.75355	9.34857	8.3468	8.71553	8.64501	9.71604	9.39824	9.07459	9.03114	9.3333	9.25504	8.9651	8.41018	9.11016	8.76072	9.81727	8.63006	8.63355	8.26234	8.55155	8.73344	9.04569	8.09778	9.42813	8.64164	8.61097	8.9116	8.41201	9.16638	8.67168	9.47954	8.92854	8.75773	8.65049	8.71942	8.92659	9.22053	9.3971	8.71394	8.43515	8.70036	8.20999	10.1708	8.97287	9.44373
Q8N5C8	TAB3_HUMAN	TAB3	TGF-beta-activated kinase 1 and MAP3K7-binding protein 3 (Mitogen-activated protein kinase kinase kinase 7-interacting protein 3) (NF-kappa-B-activating protein 1) (TAK1-binding protein 3) (TAB-3) (TGF-beta-activated kinase 1-binding protein 3)	0.790592	4.54537	3.59354	-0.338994	2.1844	1.8454	0.580582	0.817135	0.00221069	0.0292421	0.00580818	0.0153152	2.53605	2.62152	13/29	2.19705	2.47195	8/20	4.38145	2.52194	34/45		0.274874	0.274874	0.274874	0.274874	0.274874	0.274874	0.274874	0.274874	0.274874	0.274874	0.274874	0.274874	3.10311	0.274874	0.274874	6.11205	5.53036	4.59929	6.36875	4.6447	4.68919	5.40189	5.47127	6.01546	5.55313	6.45752	5.20063	0.274874	0.274874	0.274874	0.274874	0.274874	0.274874	0.274874	0.274874	0.274874	0.274874	0.274874	0.274874	5.98468	4.96359	0.274874	5.0297	5.50868	5.84945	3.27895	5.45789	4.5696	0.274874	0.274874	3.74214	0.274874	7.59144	3.75935	0.274874	7.41907	6.21856	0.274874	0.274874	0.274874	7.82627	0.274874	0.274874	0.274874	6.21841	5.60322	4.45956	6.38708	5.92065	6.63304	6.01474	0.274874	6.15775	7.09025	5.03058	5.44035	5.83488	5.35158	5.98129	6.5153	4.90296	5.03914	5.93549	5.17149	5.82921	4.33535	5.21723	4.19991	5.85367	5.92812	0.274874	6.52531	5.73418	4.27402
Q96BW9	TAM41_HUMAN	TAMM41	Phosphatidate cytidylyltransferase, mitochondrial (EC 2.7.7.41) (CDP-diacylglycerol synthase) (CDP-DAG synthase) (Mitochondrial translocator assembly and maintenance protein 41 homolog) (TAM41)	0.880618	1.76378	1.55322	-0.183411	0.818672	0.635261	0.625095	0.841692	0.00229271	0.0298233	0.00232331	0.00725399	2.9917	1.15349	26/29	2.80829	1.2704	17/20	3.62696	0.91376	43/45		4.32036	3.04838	2.96576	3.12265	3.52998	4.41445	4.96783	0.274874	3.29788	3.53838	3.60413	2.64635	2.68895	3.60408	3.97154	2.73472	3.31645	2.97819	3.85273	4.33109	2.90938	0.274874	2.37403	2.57864	3.72435	2.14637	2.53621	0.274874	2.7317	3.66854	2.63495	3.56562	0.274874	4.19537	3.15174	2.60572	4.35004	0.274874	0.274874	3.51121	2.77594	3.30643	3.66249	2.78383	4.72	2.25889	3.02526	2.62701	2.49807	4.34873	4.54867	3.88305	3.098	2.83827	4.088	3.82825	4.31701	3.74709	3.47215	4.10495	3.78662	3.55285	3.85828	3.22975	4.65598	3.82542	3.14147	3.33056	4.18139	4.31404	4.16035	4.75391	3.89468	2.98441	4.01807	3.18247	0.274874	4.01644	3.11355	3.51458	3.57924	4.48548	3.20348	4.17837	3.15653	3.98569	4.37514	3.68956	3.91672	2.71094	0.274874	3.96258	2.71374	4.9169
Q13435	SF3B2_HUMAN	SF3B2	Splicing factor 3B subunit 2 (Pre-mRNA-splicing factor SF3b 145 kDa subunit) (SF3b145) (Spliceosome-associated protein 145) (SAP 145)	1.13124	1.30266	1.47362	0.177901	0.381462	0.559363	0.163493	0.512536	0.0022978	0.0298233	1.72909e-07	8.17639e-06	7.11944	0.471999	29/29	7.29734	0.431159	20/20	7.6788	0.311792	45/45		7.24436	7.10566	6.85872	6.87926	7.29797	8.32632	7.54015	7.223	7.04165	7.02082	7.21137	6.84841	6.99321	7.04599	7.46123	6.15297	7.31668	6.83035	8.34553	7.60185	6.81708	7.119	7.19223	7.01288	6.9245	6.08	6.84487	7.26856	6.85909	6.88895	6.69026	6.55607	7.05309	7.78229	7.84947	7.21851	7.62247	6.90671	7.90394	7.17695	7.26488	7.61508	7.83125	7.02394	7.9155	7.53335	7.24656	6.80337	7.06414	7.7769	7.79718	7.80671	7.67323	7.51479	7.55421	8.18463	8.34488	7.8124	7.8646	7.81841	7.80209	7.85428	7.62255	8.04973	7.95574	7.68345	7.84774	7.10148	7.68405	7.61014	7.86545	7.57089	7.83182	7.1638	7.18422	7.38046	7.34576	7.53532	7.15894	7.46585	7.55387	7.91277	7.63356	7.75305	7.83507	7.75357	7.70796	7.68858	7.84269	7.19372	6.73492	8.18251	8.04409	7.84798
Q8NBL1	PGLT1_HUMAN	POGLUT1	Protein O-glucosyltransferase 1 (EC 2.4.1.376) (CAP10-like 46 kDa protein) (hCLP46) (KTEL motif-containing protein 1) (Myelodysplastic syndromes relative protein) (O-glucosyltransferase Rumi homolog) (hRumi) (Protein O-xylosyltransferase POGLUT1) (EC 2.4.2.63)	1.10448	1.53066	1.69058	0.143365	0.614151	0.757516	0.815038	0.929503	0.0022978	0.0298233	2.45704e-05	0.00022953	5.64247	0.577436	29/29	5.78584	0.756973	20/20	6.39999	0.809442	45/45		4.97237	5.72066	5.25966	5.20771	6.43143	6.57532	7.28007	5.08534	5.91532	5.37879	5.27539	5.27318	5.46451	5.19023	5.63766	6.13985	5.90433	5.61749	5.95473	6.24524	5.43141	5.28575	5.85124	5.6823	5.63583	4.78484	4.7666	6.48035	5.18405	5.5128	5.09394	5.91508	5.0515	6.47802	5.09032	5.39977	5.49525	6.29296	5.55881	5.5043	5.08565	5.85374	7.35463	5.54809	7.08644	7.42292	5.25564	5.64397	5.07291	8.36813	7.76788	5.43122	5.49337	6.61677	5.99889	5.948	6.51235	7.32789	7.79256	5.89426	5.91721	5.4005	6.79347	6.57126	7.49504	5.97687	6.16655	4.95675	6.96649	5.73273	7.46821	7.01854	7.47061	5.97299	5.96556	6.59054	6.07092	5.29261	4.89537	7.31282	5.96112	5.98053	6.49363	5.94988	6.76802	6.67161	7.43653	6.71594	6.01144	5.65286	5.18432	7.08357	6.53114	6.37246
Q7Z3J2	VP35L_HUMAN	VPS35L	VPS35 endosomal protein-sorting factor-like (Esophageal cancer-associated protein)	1.0489	0.68838	0.72204	0.0688734	-0.538723	-0.46985	0.878742	0.954766	0.0022978	0.0298233	8.27183e-05	0.000555394	5.18191	1.00519	28/29	5.25078	0.496728	20/20	4.71206	0.895361	44/45		4.98327	5.52739	5.85827	5.46785	4.96985	5.84863	5.07095	5.69152	5.44027	4.81032	4.87694	4.89654	5.81813	5.24806	5.32443	0.274874	5.91459	5.93322	5.09508	5.5375	4.90922	5.75493	5.54082	5.32228	5.16711	5.25132	5.14038	5.05338	5.54821	5.65884	5.54594	4.97365	5.22615	5.57026	5.64946	5.62717	4.2844	5.62926	6.16911	4.54889	4.91593	4.97173	5.29933	5.20668	4.28153	5.26679	5.70015	4.92488	5.56548	4.76891	5.21355	4.75538	5.58183	4.94268	5.26722	4.79402	4.51472	5.46212	5.06067	6.22008	5.74909	3.93333	4.51054	4.91511	3.06549	4.50497	4.26192	5.1162	4.68282	4.54985	4.39127	4.23261	4.19389	4.01487	0.274874	5.13019	3.98765	4.42743	4.69338	5.04016	5.12246	5.25879	4.95202	4.5186	6.16471	4.73297	4.3804	5.08801	4.70644	5.46165	4.75779	5.34135	5.11275	4.18785
Q9UHA3	RLP24_HUMAN	RSL24D1	Probable ribosome biogenesis protein RLP24 (Ribosomal L24 domain-containing protein 1) (Ribosomal protein L24-like)	1.69363	2.0123	3.40808	0.760116	1.00885	1.76896	0.079672	0.40533	0.00237725	0.03068	9.50067e-07	2.45592e-05	2.03917	1.65991	16/29	2.79929	1.55128	15/20	3.80813	1.26975	41/45		4.66384	3.22029	3.5191	0.274874	3.34787	4.06383	3.57901	0.274874	0.274874	0.274874	3.14326	0.274874	0.274874	3.17748	3.42281	0.274874	0.274874	0.274874	3.44589	3.79318	2.64537	0.274874	0.274874	0.274874	3.45899	4.01762	3.40067	0.274874	2.66346	3.65948	2.96652	3.81405	0.274874	3.36026	3.88264	0.274874	3.95037	0.274874	0.274874	3.55268	3.78809	3.37784	3.7829	3.49859	4.48717	4.49056	0.274874	2.75296	3.2473	4.71328	4.0995	0.274874	3.95841	3.60196	3.4125	4.35817	4.6391	4.88258	3.99833	3.77089	4.35806	4.90693	4.61927	3.88012	5.31654	3.08464	3.56345	4.61339	4.34343	4.32438	3.56384	4.99987	5.03888	4.09565	3.93548	3.72991	0.274874	3.49463	3.18224	4.59701	3.59864	3.5953	4.1987	3.57668	3.72417	4.26295	4.78851	3.50382	3.36315	0.274874	0.274874	6.05625	4.13828	4.37769
Q96JB2	COG3_HUMAN	COG3	Conserved oligomeric Golgi complex subunit 3 (COG complex subunit 3) (Component of oligomeric Golgi complex 3) (Vesicle-docking protein SEC34 homolog) (p94)	0.914401	0.751701	0.687356	-0.129102	-0.411769	-0.540871	0.66924	0.861129	0.00240783	0.03068	0.00154076	0.0051939	4.45733	1.01039	28/29	4.32823	1.16289	19/20	3.91646	1.00509	43/45		6.15155	4.30739	4.72791	4.13495	4.59095	4.44141	3.57195	0.274874	5.10412	4.95993	3.2314	4.48144	4.1682	4.26805	6.36062	4.21816	4.92304	4.80927	4.6573	4.26937	4.38516	5.04543	4.652	4.98742	4.69449	4.24931	4.70336	4.43766	4.45574	4.85977	4.64134	0.274874	5.1625	4.40718	4.91532	4.52252	5.36741	2.12793	5.09013	4.09707	4.68301	4.85891	4.45906	4.81932	4.04741	4.48545	5.00481	4.2885	4.45198	4.56238	3.22163	0.274874	4.10951	3.78923	4.33822	5.08383	2.58784	4.02238	3.95143	4.06428	4.83159	2.89703	3.09073	2.25625	4.44509	4.44699	3.66465	4.5067	3.87884	4.22347	4.07491	3.97482	4.6246	2.95764	4.01665	5.04344	0.274874	3.95001	4.0874	4.13788	4.33559	4.44705	4.59775	4.0161	4.50277	4.34671	4.45662	4.36758	3.83851	4.56577	5.15274	4.22296	3.54139	4.45983
Q5T6F2	UBAP2_HUMAN	UBAP2	Ubiquitin-associated protein 2 (UBAP-2) (RNA polymerase II degradation factor UBAP2)	1.60433	1.55624	2.49672	0.681969	0.638067	1.32004	0.178479	0.528037	0.00240889	0.03068	1.48276e-05	0.000162424	3.19172	1.85856	22/29	3.87369	1.02113	19/20	4.51176	0.479032	45/45		0.274874	4.15609	3.99194	0.274874	4.7677	3.87767	4.39045	0.274874	0.274874	0.274874	4.54328	0.274874	4.3522	4.13712	0.274874	7.39989	3.54508	3.42744	4.733	5.17884	3.83041	3.3351	3.5455	3.61997	4.09189	2.56218	3.99273	3.44365	3.7137	3.53802	3.16785	3.85826	3.94825	4.09992	4.75326	4.0319	4.7647	0.274874	4.15906	4.09649	4.54145	3.93238	4.52714	3.72805	5.16351	4.62343	3.52745	2.7708	3.96705	4.56775	4.49266	4.51514	4.91544	4.55019	4.51204	4.69514	4.64528	4.94735	4.99992	4.49828	4.66982	5.56277	4.7913	4.86784	5.44659	4.51792	4.39771	4.71724	4.33265	3.53298	4.57692	4.21261	4.89842	3.68718	3.17202	4.50086	4.07704	4.32232	4.21298	4.9627	4.09845	4.06256	4.77519	4.6036	3.96005	4.4334	4.53426	4.46399	3.97791	3.58291	4.62477	5.37381	5.00411	4.73501
P57740	NU107_HUMAN	NUP107	Nuclear pore complex protein Nup107 (107 kDa nucleoporin) (Nucleoporin Nup107)	1.27878	1.57306	2.01159	0.354765	0.653573	1.00834	0.398564	0.700876	0.00240889	0.03068	3.99129e-05	0.000327107	5.00648	1.28886	28/29	5.36125	0.85123	20/20	6.01482	0.59176	45/45		4.12503	5.19619	5.55946	0.274874	5.68469	5.92572	4.28348	4.31774	3.06542	3.7927	4.40688	4.86701	6.16395	5.68028	2.79583	6.30012	5.84596	6.24007	6.35675	5.15188	5.34974	5.98353	5.6142	5.84989	4.99344	5.45061	5.2297	5.21147	5.47145	5.53178	5.62278	6.48823	6.35272	5.81511	5.4457	5.62353	5.77681	2.57487	4.91835	5.93573	4.77421	4.93548	5.99218	5.59653	5.31799	4.73449	5.88319	4.3646	5.54074	6.92051	5.57087	4.35529	6.69155	5.36423	6.41688	6.43435	5.31586	5.57359	6.06958	6.831	6.61717	6.24606	6.1275	6.60626	6.21005	6.12331	5.38358	5.98913	5.86535	6.9002	5.77309	6.34491	7.05874	6.02149	6.13666	5.6722	5.21669	5.51138	6.24899	6.25196	5.30617	5.84431	6.71039	5.90529	5.83876	6.521	5.49962	4.9625	6.49858	5.84172	5.46201	6.9315	6.19632	5.30046
Q6UXH1	CREL2_HUMAN	CRELD2	Protein disulfide isomerase CRELD2 (EC 5.3.4.1) (Cysteine-rich with EGF-like domain protein 2)	1.07994	0.586405	0.633283	0.110952	-0.77003	-0.659079	0.846765	0.943147	0.00240889	0.03068	0.00127226	0.00445227	8.77666	0.572832	29/29	8.88761	0.708859	20/20	8.11758	0.893968	45/45		9.02297	8.53236	8.3116	8.51494	9.1019	9.56603	8.91778	9.62061	9.32595	8.86384	9.61391	9.18514	8.29802	8.25549	8.96539	7.63464	9.15293	7.91483	8.22508	7.85806	8.29554	9.4371	9.1412	8.29407	9.18912	8.42386	9.25511	9.40004	8.20573	9.36158	8.01502	8.30017	8.11888	8.73585	10.2	9.4199	8.0912	9.23765	9.01366	8.26822	9.77081	9.99119	8.88725	8.21497	7.94512	9.90922	8.7863	8.79424	8.69105	7.89625	9.24786	8.48349	8.33792	8.22018	8.8592	7.80396	8.77273	8.6693	8.70476	7.25531	8.48836	5.98616	7.53721	7.50958	6.96297	8.1809	6.75734	7.90564	8.47552	6.10323	6.92737	7.48928	8.02144	9.22277	7.68613	9.39452	10.1078	8.80356	8.52014	8.47389	8.74215	9.50503	7.26681	7.66941	7.38887	7.41829	8.36354	9.52654	8.15469	8.74211	8.05382	6.76423	8.59102	8.30005
P50990	TCPQ_HUMAN	CCT8	T-complex protein 1 subunit theta (TCP-1-theta) (CCT-theta) (Chaperonin containing T-complex polypeptide 1 subunit 8) (Renal carcinoma antigen NY-REN-15)	0.993466	1.31953	1.31091	-0.00945699	0.400022	0.390565	0.878742	0.954766	0.00240889	0.03068	0.00117736	0.00419788	8.40935	0.467748	29/29	8.39989	0.443492	20/20	8.79991	0.427234	45/45		8.29851	9.0389	8.64342	7.75681	7.80116	8.02358	7.74299	7.47824	8.26648	7.86995	8.40204	8.28556	8.16465	8.09661	8.21676	9.08911	9.38758	9.00058	8.98195	8.66645	8.2052	8.77654	8.55445	8.61076	8.35902	8.33994	9.09543	8.32874	8.38966	8.64789	7.97978	7.26464	8.49591	8.49614	8.90282	8.25502	8.8014	8.22233	7.95938	8.88043	8.69879	8.1392	8.75055	8.81088	8.52445	7.66047	8.89579	8.41799	8.19396	9.04932	8.28275	8.35145	9.2308	8.14136	8.73638	8.98251	8.38926	8.51447	8.76149	8.68853	9.46253	9.37441	8.85013	8.88654	9.52984	8.49451	8.65589	8.98648	9.10803	8.97907	9.19251	8.64037	9.46889	8.7665	8.20145	8.62117	7.85427	8.27714	8.94253	9.30672	8.64876	8.4869	8.9697	8.41858	9.77874	9.0909	8.95282	8.30059	8.8254	8.88613	8.01425	9.22994	9.06312	8.60296
P20231	TRYB2_HUMAN	TPSB2	Tryptase beta-2 (Tryptase-2) (EC 3.4.21.59) (Tryptase II)	0.458072	0.444046	0.203405	-1.12635	-1.17122	-2.29757	0.204756	0.548694	0.00241326	0.03068	1.86297e-05	0.000188854	3.14049	2.61038	19/29	2.01414	1.74892	11/20	0.842922	1.34055	9/45		5.49757	4.53411	2.28414	6.59158	4.57284	0.274874	0.274874	0.274874	0.274874	5.99785	2.23669	8.05933	5.49343	0.274874	5.21442	0.274874	4.46774	4.44196	2.67588	0.274874	2.27669	2.81856	6.47108	0.274874	3.55311	0.274874	0.274874	8.38772	2.75094	3.70343	0.274874	0.274874	0.274874	0.274874	0.274874	0.274874	0.274874	3.00309	0.274874	2.7734	4.20035	5.8161	2.68878	2.96897	0.274874	2.90519	3.82912	2.92341	2.99712	0.274874	2.93618	0.274874	2.64432	0.274874	0.274874	0.274874	0.274874	0.274874	0.274874	0.274874	0.274874	0.274874	0.274874	0.274874	0.274874	0.274874	0.274874	0.274874	2.30624	0.274874	0.274874	0.274874	1.77655	1.47818	0.274874	0.274874	0.274874	5.13157	1.86427	0.274874	0.274874	0.274874	3.67448	0.274874	0.274874	0.274874	0.274874	0.274874	0.274874	0.274874	6.22426	0.274874	0.274874	0.274874
O43294	TGFI1_HUMAN	TGFB1I1	Transforming growth factor beta-1-induced transcript 1 protein (Androgen receptor coactivator 55 kDa protein) (Androgen receptor-associated protein of 55 kDa) (Hydrogen peroxide-inducible clone 5 protein) (Hic-5)	1.10867	0.359204	0.398237	0.148824	-1.47712	-1.3283	0.906618	0.968358	0.00241326	0.03068	0.0051974	0.0139467	2.36506	2.16987	15/29	2.51388	2.07499	12/20	1.03676	1.75537	8/45		3.94727	6.00455	4.9155	3.79062	4.0926	0.274874	0.274874	0.274874	4.66109	0.274874	2.97768	4.53308	0.274874	4.77507	4.11064	4.07203	5.80285	3.92343	0.274874	2.12536	0.274874	0.274874	0.274874	0.274874	0.274874	0.274874	0.274874	0.274874	5.00668	0.274874	3.08958	4.08641	6.49588	0.274874	2.41518	5.25895	0.274874	3.19599	4.87331	0.274874	0.274874	4.26763	0.274874	4.55597	2.74378	0.274874	0.274874	3.4345	3.66148	0.274874	0.274874	5.024	0.274874	0.274874	0.274874	0.274874	0.274874	0.274874	0.274874	0.274874	0.274874	0.274874	0.274874	0.274874	0.274874	1.69118	0.274874	0.274874	0.274874	0.274874	0.274874	0.274874	0.274874	0.274874	3.84633	0.274874	0.274874	4.98046	6.1463	0.274874	4.22028	0.274874	0.274874	0.274874	6.27394	0.274874	0.274874	0.274874	0.274874	0.274874	4.30133	0.274874	0.274874	0.274874
P49761	CLK3_HUMAN	CLK3	Dual specificity protein kinase CLK3 (EC 2.7.12.1) (CDC-like kinase 3)	0.89897	2.59622	2.33392	-0.153655	1.37641	1.22276	0.806046	0.927431	0.00242646	0.0307848	0.00697189	0.0177124	1.02764	1.50249	6/29	0.873989	1.25178	4/20	2.2504	1.70135	27/45		0.274874	0.274874	3.91904	0.274874	0.274874	0.274874	0.274874	0.274874	0.274874	0.274874	0.274874	0.274874	0.274874	0.274874	0.274874	0.274874	0.274874	0.274874	3.89739	3.86394	0.274874	3.61199	4.26145	0.274874	3.92581	0.274874	0.274874	0.274874	0.274874	2.68791	0.274874	0.274874	0.274874	3.38039	0.274874	0.274874	0.274874	0.274874	0.274874	0.274874	0.274874	0.274874	2.96194	0.274874	0.274874	0.274874	4.05156	0.274874	0.274874	3.5883	0.274874	0.274874	3.02585	0.274874	0.274874	3.93953	3.01184	0.274874	0.274874	0.274874	0.274874	3.05678	2.92546	0.274874	3.5058	3.5262	3.75244	3.30766	0.274874	4.05825	3.67605	0.274874	4.63817	0.274874	3.80481	0.274874	4.29481	0.274874	3.10757	3.59382	3.47045	2.46976	0.274874	0.274874	4.56008	4.3393	2.95497	1.96468	3.71708	3.86902	0.274874	4.38398	0.274874	3.77765
Q13201	MMRN1_HUMAN	MMRN1	Multimerin-1 (EMILIN-4) (Elastin microfibril interface located protein 4) (Elastin microfibril interfacer 4) (Endothelial cell multimerin) [Cleaved into: Platelet glycoprotein Ia*; 155 kDa platelet multimerin (p-155) (p155)]	0.816322	0.305969	0.249769	-0.292789	-1.70854	-2.00133	0.276466	0.610825	0.0024648	0.0310956	9.17514e-05	0.000596672	5.48672	1.6768	28/29	5.19393	1.36266	20/20	3.48539	2.24754	34/45		5.02753	7.89997	8.07316	7.09849	4.56423	4.89522	4.47358	4.83281	6.39966	5.05634	5.01663	6.28966	6.57104	5.08058	6.45626	6.77768	7.92686	6.29751	4.47227	4.43431	3.77309	0.274874	6.59193	3.23671	4.5125	4.65188	4.16302	6.43973	7.82749	3.85719	5.08978	6.54501	9.35175	3.72836	4.11661	6.41441	3.82562	5.13842	6.52777	4.72088	4.56935	5.40803	4.03041	4.36584	5.53635	3.97995	4.70033	5.73387	6.23877	0.274874	3.64646	7.61678	2.58115	3.84409	0.274874	0.274874	0.274874	0.274874	4.30786	0.274874	0.274874	0.274874	3.29464	2.57088	0.274874	5.03291	3.82884	0.274874	0.274874	4.14276	4.96481	4.5996	4.3446	4.93231	5.4237	3.91586	5.15467	4.94029	6.87997	4.58534	6.54964	3.7671	3.35296	4.18891	8.32937	3.82259	1.74576	4.33066	2.81777	6.4616	6.88031	3.73648	3.2391	3.98918
Q9Y5Q8	TF3C5_HUMAN	GTF3C5	General transcription factor 3C polypeptide 5 (TF3C-epsilon) (Transcription factor IIIC 63 kDa subunit) (TFIIIC 63 kDa subunit) (TFIIIC63) (Transcription factor IIIC subunit epsilon)	1.25146	1.32876	1.66289	0.323606	0.410086	0.733692	0.632452	0.841692	0.00246599	0.0310956	0.000362544	0.00169839	3.4715	1.35113	25/29	3.7951	0.871655	19/20	4.20519	0.724851	44/45		4.0772	4.28276	4.15887	0.274874	3.88187	3.63471	3.88236	0.274874	4.38382	3.94022	3.77527	3.84278	0.274874	2.89212	4.17175	4.85399	4.63446	4.38754	4.32424	3.90433	3.61832	3.88062	3.77906	3.88413	3.93151	3.43148	4.07174	0.274874	3.94875	4.20131	3.69932	3.88175	0.274874	3.96514	3.86991	4.1766	4.30714	4.22549	4.61971	4.00146	3.80078	3.43761	3.98888	3.80312	4.17994	3.90782	4.17559	3.79326	3.59236	4.27625	4.51126	0.274874	4.54833	4.24519	4.29088	4.87886	4.36272	4.07193	4.42546	4.50777	4.67408	4.79556	4.35662	5.16609	4.72096	3.94931	4.00347	4.69196	4.41375	4.80501	4.43598	3.82143	4.5996	4.03424	3.53558	3.96352	3.29337	4.60009	4.22699	4.52136	3.81435	4.16222	4.50847	3.96372	4.99789	3.69605	4.17189	3.98047	4.32571	4.10252	3.67399	4.84831	4.34378	3.64163
Q9GZL7	WDR12_HUMAN	WDR12	Ribosome biogenesis protein WDR12 (WD repeat-containing protein 12)	1.57037	2.04741	3.21519	0.651103	1.0338	1.6849	0.341476	0.662351	0.00252378	0.0313915	4.49737e-06	6.97543e-05	3.2876	1.92751	21/29	3.9387	1.75799	17/20	4.9725	0.633201	45/45		0.274874	3.95588	4.07131	4.30811	4.45772	4.71181	4.31253	0.274874	3.56903	4.09154	0.274874	4.22886	0.274874	0.274874	0.274874	4.39127	4.74222	4.61913	5.27179	5.18452	3.9077	3.95547	4.94167	4.78955	4.43216	4.73638	4.46268	0.274874	0.274874	4.07519	3.58997	4.59091	5.06878	0.274874	4.62894	0.274874	4.93531	4.05705	6.78522	4.5662	4.62548	0.274874	4.65656	4.30091	5.94648	4.18228	4.85817	3.8988	3.18312	4.59372	4.4385	5.96993	4.75109	3.86365	5.6204	5.66588	5.12704	3.32715	4.96554	4.38899	5.03352	5.48156	4.73508	5.35726	5.96616	4.25803	4.72069	5.77529	4.6918	5.18766	5.55682	5.08803	5.76539	4.557	5.40475	4.54751	4.62413	4.71937	4.68342	5.04496	5.22563	4.03469	5.18236	5.14132	5.38728	4.00824	5.77866	4.30249	4.90287	4.31244	4.38104	6.12015	5.9896	5.08542
P11142	HSP7C_HUMAN	HSPA8	Heat shock cognate 71 kDa protein (EC 3.6.4.10) (Heat shock 70 kDa protein 8) (Lipopolysaccharide-associated protein 1) (LAP-1) (LPS-associated protein 1)	1.05712	1.21911	1.28874	0.0801337	0.285825	0.365958	0.114911	0.456408	0.00252488	0.0313915	8.53768e-06	0.000109437	10.7207	0.292158	29/29	10.8009	0.349395	20/20	11.0867	0.339595	45/45		10.6462	11.0498	10.7635	10.562	10.5978	10.9296	10.6718	10.4599	10.4426	10.3314	10.8534	10.3973	10.7624	10.5464	10.6315	11.15	11.5124	10.9141	11.1513	11.1608	10.5048	10.716	10.6891	10.6233	10.3395	10.1885	10.8148	10.7973	10.6933	10.8563	10.2831	9.7484	10.9171	10.9463	11.1661	10.8292	10.6919	10.803	10.4951	11.0989	10.9874	10.8121	11.377	11.0226	10.845	10.8751	11.0673	10.5847	10.6104	11.4531	11.3451	10.7211	11.4761	10.9501	11.1365	10.9973	11.0248	11.4264	11.2815	11.3426	11.3937	11.5937	11.4397	11.2853	11.2199	10.9004	10.9599	11.1574	11.0065	10.9814	10.8327	10.9552	11.3141	10.5297	10.571	10.7056	10.3483	10.9701	11.1288	11.2195	10.8309	10.9338	11.4334	10.9671	11.9436	11.3548	10.9231	10.9371	10.9567	10.8901	10.2064	11.507	11.4873	10.8619
Q9Y6E2	5MP1_HUMAN	BZW2	eIF5-mimic protein 1 (Basic leucine zipper and W2 domain-containing protein 2)	1.33554	1.69645	2.26568	0.417426	0.762521	1.17995	0.218441	0.561686	0.00252488	0.0313915	1.82619e-05	0.000185732	5.48126	1.25194	28/29	5.89868	0.710443	20/20	6.6612	0.882215	45/45		4.91555	6.56962	6.11817	4.2544	5.99402	5.74514	5.0872	3.98228	0.274874	3.90154	6.39275	5.19952	5.33662	5.14726	5.28749	5.64868	6.74209	6.19357	6.23515	6.80978	5.3323	5.56968	6.17478	5.80809	5.6969	5.98214	6.54244	6.02464	5.98976	6.07294	5.39857	5.02901	5.69028	6.69816	6.09967	6.11705	6.37039	4.97832	4.12074	6.80693	6.23624	5.22639	6.11905	6.6597	6.81711	6.58413	5.70471	5.50117	5.74311	7.76126	6.82072	5.5605	6.83394	6.08928	6.79589	6.69432	5.64466	7.45357	7.94773	5.91932	7.1327	7.85556	7.5532	6.75561	7.9983	5.16519	6.29782	7.02587	7.16335	6.14072	7.35972	5.91417	8.4755	6.30866	6.47043	5.9365	5.54775	5.84392	6.21357	7.73353	5.11209	6.10765	6.13837	6.39829	7.23019	6.14186	6.95935	6.12252	6.09223	6.4395	4.95971	8.06582	8.11151	7.46182
O00267	SPT5H_HUMAN	SUPT5H	Transcription elongation factor SPT5 (hSPT5) (DRB sensitivity-inducing factor 160 kDa subunit) (DSIF p160) (DRB sensitivity-inducing factor large subunit) (DSIF large subunit) (Tat-cotransactivator 1 protein) (Tat-CT1 protein)	1.059	1.29052	1.36666	0.0826996	0.367951	0.45065	0.562087	0.805598	0.00252488	0.0313915	7.03466e-05	0.00049203	4.92405	0.466156	29/29	5.00675	0.440731	20/20	5.3747	0.361526	45/45		4.99329	4.76451	4.58785	5.41957	5.03127	5.60556	5.37702	4.73373	4.70537	5.04704	4.45391	4.77481	4.7791	4.9399	4.35947	5.61714	5.59703	5.55262	5.86521	5.17953	4.14465	4.89155	5.00381	4.98373	4.2107	4.14401	4.7032	4.92548	4.40634	4.69842	4.14885	4.48734	5.67179	5.28352	4.5908	4.94435	5.32429	5.04272	5.81726	5.00721	4.69127	5.5604	5.57052	4.94294	5.07466	5.2175	4.84543	4.52511	4.69057	5.15645	5.0796	5.74009	5.06305	5.18433	5.35531	6.00353	5.49771	4.79485	5.6007	5.57843	5.72674	5.10151	5.3182	5.87703	5.46549	5.78746	5.45924	4.98971	5.64398	5.81652	5.60392	5.2172	5.88407	4.84302	4.75513	4.83121	4.93939	4.95017	4.96172	5.54137	5.16304	5.25148	5.58659	4.92164	5.88514	5.27265	5.37098	5.18445	5.69187	5.75294	4.85992	5.9484	5.48427	5.72088
Q9BQ67	GRWD1_HUMAN	GRWD1	Glutamate-rich WD repeat-containing protein 1	0.955376	1.93353	1.84725	-0.065859	0.951239	0.88538	0.951337	0.985982	0.00252488	0.0313915	5.30998e-05	0.000401256	5.09969	1.10797	28/29	5.03383	1.38031	19/20	5.98507	0.752856	45/45		4.77249	5.34912	4.9848	0.274874	4.59439	5.9544	4.98771	3.16877	5.23693	5.46775	5.63543	5.25707	5.45955	5.35901	4.96677	5.69017	5.61509	5.80202	6.27117	6.44515	4.77776	5.50806	5.42117	5.42933	4.89195	4.51913	5.65038	5.31859	5.08187	5.88317	4.32631	4.92816	0.274874	5.86904	4.62064	5.92302	6.14082	3.28685	4.79513	6.26346	5.35052	4.33692	6.44131	5.33967	6.14481	4.73769	5.90865	4.87188	5.23363	6.82622	5.54339	5.37177	5.4461	5.85107	6.19968	7.34405	5.72531	6.85284	6.24152	6.9633	6.1713	7.58722	6.43737	6.83062	7.09496	4.9441	5.78339	6.03223	6.39068	6.0601	6.26031	5.68147	6.52777	5.8221	4.88326	5.44448	4.23746	5.10797	5.91436	6.46315	5.5662	4.7963	6.33743	5.18829	6.23867	5.83167	6.14165	4.83625	6.13964	5.49402	5.14984	7.42859	6.65009	5.48975
Q9NVZ3	NECP2_HUMAN	NECAP2	Adaptin ear-binding coat-associated protein 2 (NECAP endocytosis-associated protein 2) (NECAP-2)	0.951163	0.681865	0.648564	-0.0722359	-0.552443	-0.624679	0.991885	0.999132	0.00252488	0.0313915	0.000648674	0.00262859	4.8078	0.617619	29/29	4.73556	0.510483	20/20	4.18312	0.836987	44/45		5.88259	5.60393	5.54668	5.87794	4.78671	4.79717	4.77936	5.81827	4.97854	4.49759	4.757	4.00065	4.52594	4.26649	4.42997	5.57717	5.66569	4.82537	3.87081	4.13501	4.1603	3.83645	4.62181	4.94793	4.09445	4.34992	5.09143	4.80027	4.90078	5.00114	4.04412	4.71749	4.99583	5.16816	4.63135	5.04382	4.82857	5.71972	4.76988	5.40528	4.39127	5.1992	4.27438	4.99186	4.89629	3.60804	4.70959	4.29362	4.02167	4.5511	3.7219	5.1503	4.33356	3.83899	4.29754	4.6688	5.67084	4.67617	4.83285	4.92074	4.31452	4.09776	3.92335	4.16082	4.06212	4.87971	3.14191	4.29893	4.71093	3.67043	3.80941	3.78884	3.75287	0.274874	2.79332	4.25757	4.78988	4.81263	3.65506	4.07557	4.61462	4.11577	4.59213	4.59998	5.47984	4.00225	3.29983	4.02207	4.32405	5.0919	4.06032	4.73605	3.8133	3.55505
Q9NX00	TM160_HUMAN	TMEM160	Transmembrane protein 160	0.931495	3.40027	3.16734	-0.10238	1.76565	1.66327	0.96697	0.992967	0.00256128	0.0317804	4.0002e-05	0.000327404	3.12272	1.99947	20/29	3.02034	2.20874	13/20	4.78599	0.932941	44/45		0.274874	3.80333	3.75282	0.274874	0.274874	3.67019	4.62724	0.274874	0.274874	0.274874	3.82905	3.4139	4.53276	3.91707	4.53575	4.64958	4.98829	4.51763	5.013	5.89346	4.44582	4.41228	4.47951	4.40132	4.7706	0.274874	4.43142	0.274874	0.274874	0.274874	2.99027	4.34706	2.91005	0.274874	0.274874	0.274874	0.274874	0.274874	0.274874	5.36514	6.06534	4.56229	4.80583	4.77543	5.60425	5.39507	4.11663	3.9851	3.56022	4.1208	6.19919	5.2624	4.10625	4.28667	4.62499	4.16053	4.2377	4.24055	5.74944	5.27572	4.34451	5.14234	4.31266	5.19614	6.17561	4.59343	5.22668	5.02126	5.28536	4.89883	4.81597	5.15629	5.53034	4.57287	4.7068	5.58737	4.09173	4.89172	4.38925	5.27358	3.95665	4.57498	4.53112	6.01938	4.86085	5.75487	5.64108	4.94275	3.72475	3.96008	0.274874	5.80646	4.99798	4.8468
P42229	STA5A_HUMAN	STAT5A	Signal transducer and activator of transcription 5A	0.976892	0.428174	0.418279	-0.0337288	-1.22373	-1.25746	0.637416	0.846431	0.0025692	0.031815	0.00163416	0.0054772	2.6673	1.82083	20/29	2.63357	1.31656	17/20	1.40983	1.43146	19/45		3.85113	3.76495	3.91585	3.89881	2.97697	0.274874	0.274874	0.274874	0.274874	6.024	2.16158	3.19693	0.274874	6.13296	0.274874	3.86977	4.4994	4.09495	0.274874	4.10671	2.88602	3.11954	3.05342	3.84692	0.274874	0.274874	3.49184	2.73935	3.24658	2.02001	2.38043	2.09823	5.15166	1.81413	2.79522	0.274874	1.96326	4.05202	3.62222	2.62665	2.60315	3.1999	2.83187	3.23552	4.00291	0.274874	3.89629	0.274874	3.55324	0.274874	0.274874	3.73285	0.274874	0.274874	2.12638	0.274874	0.274874	0.274874	0.274874	0.274874	3.36394	0.274874	0.274874	0.274874	1.74957	0.274874	0.274874	0.274874	0.274874	0.274874	3.61841	2.51876	0.274874	0.274874	0.274874	3.06391	0.274874	0.274874	2.90628	0.274874	3.4246	3.19093	3.79545	2.01346	4.70826	2.56974	2.53579	0.274874	0.274874	3.89789	2.2312	2.56294	2.28546	0.274874
Q15910	EZH2_HUMAN	EZH2	Histone-lysine N-methyltransferase EZH2 (EC 2.1.1.356) (ENX-1) (Enhancer of zeste homolog 2) (Lysine N-methyltransferase 6)	1.0484	1.70962	1.79236	0.0681829	0.773677	0.84186	0.373181	0.684688	0.00260672	0.0319991	3.00957e-05	0.000268713	0.430099	0.675135	2/29	0.498282	0.562948	3/20	1.27196	1.13836	26/45		0.274874	1.23539	0.274874	0.274874	0.274874	0.274874	0.274874	0.274874	0.274874	0.274874	0.274874	0.274874	0.274874	0.274874	0.274874	0.274874	0.274874	0.274874	3.81589	0.274874	0.274874	0.274874	0.274874	0.274874	0.274874	0.274874	0.274874	0.274874	0.274874	0.274874	0.274874	0.274874	0.274874	1.27609	0.274874	1.94824	0.274874	0.274874	0.274874	0.274874	0.274874	0.274874	0.274874	0.274874	0.274874	2.06846	0.274874	0.274874	0.274874	0.72419	0.274874	0.274874	1.2541	0.274874	0.274874	1.69727	1.77694	0.274874	0.274874	0.805532	0.274874	2.37522	0.274874	1.50506	2.09885	3.53012	0.978754	2.81869	0.274874	0.274874	1.40709	0.274874	0.274874	0.274874	2.88111	1.39356	0.274874	1.7552	3.2563	1.86437	2.09619	0.274874	3.30889	1.57162	3.9558	0.868086	0.274874	1.44808	0.274874	1.46364	0.274874	1.06263	4.11829	0.274874
O75558	STX11_HUMAN	STX11	Syntaxin-11	1.0237	0.519538	0.531852	0.0337958	-0.944698	-0.910902	0.752534	0.903216	0.0026431	0.0319991	0.00042887	0.00193045	4.73377	1.23889	28/29	4.76757	0.981047	20/20	3.82287	1.39971	41/45		4.95617	6.40544	6.0806	5.60929	3.91011	4.53432	4.28475	5.13976	4.22046	4.414	3.82746	4.92024	5.27671	4.96214	5.0159	5.40028	7.41864	5.93235	4.01404	4.08913	3.53051	4.56898	4.31699	3.91095	4.34125	0.274874	4.70023	4.94478	6.27907	3.79965	4.43379	5.81344	8.07824	3.81062	4.3644	5.49437	3.76802	4.81488	5.29855	4.03578	4.40669	5.02379	4.2029	5.19287	3.95184	4.48013	4.33705	5.02144	5.02295	4.02593	3.83783	5.30442	3.67992	0.274874	0.274874	4.47464	0.274874	4.49116	3.8319	0.274874	5.02945	3.38304	3.69118	3.2287	3.30266	3.36784	3.5054	3.8785	3.90385	3.75273	3.83269	4.35828	4.10232	3.70048	4.52764	3.7448	4.40151	5.14732	5.83278	4.20174	5.38042	3.75201	4.01775	2.34814	6.67412	4.13875	3.8409	3.01841	4.36499	5.73568	6.13016	3.69159	3.44775	3.85028
Q15653	IKBB_HUMAN	NFKBIB	NF-kappa-B inhibitor beta (NF-kappa-BIB) (I-kappa-B-beta) (IkB-B) (IkB-beta) (IkappaBbeta) (Thyroid receptor-interacting protein 9) (TR-interacting protein 9) (TRIP-9)	1.22694	1.61423	1.98057	0.29507	0.690845	0.985915	0.0654924	0.383037	0.00264481	0.0319991	1.41748e-06	3.26916e-05	3.32171	1.18018	26/29	3.61678	1.31598	18/20	4.30762	0.788723	44/45		3.22175	3.66564	2.84565	3.47838	3.48351	4.88237	4.09372	2.96366	0.274874	0.274874	4.44467	3.65053	4.03384	3.45813	3.50769	3.14243	3.86346	3.44663	4.01347	4.78984	3.56711	3.72537	4.26663	4.31713	2.85382	0.274874	3.61055	3.37402	2.80487	3.84089	2.01137	0.274874	0.274874	4.01647	4.28738	3.84577	3.911	3.56731	4.25266	4.11116	3.83655	3.78087	5.466	3.60417	4.73241	4.45361	4.64834	3.61271	3.8071	5.06839	4.9083	3.33802	4.31164	4.87777	4.53911	4.30681	4.12088	4.49324	4.71296	4.46141	4.88834	4.03415	4.63631	4.31465	4.31169	4.13638	4.19	0.274874	4.81384	4.97715	3.59597	3.73386	4.56682	3.91373	3.92862	3.83274	4.30951	3.96401	4.3427	4.3816	4.52849	3.64583	5.35374	4.6774	4.90122	4.9709	4.87569	4.60524	4.45043	3.99395	3.00602	4.5524	4.88527	5.11092
Q9NUQ2	PLCE_HUMAN	AGPAT5	1-acyl-sn-glycerol-3-phosphate acyltransferase epsilon (EC 2.3.1.51) (1-acylglycerol-3-phosphate O-acyltransferase 5) (1-AGP acyltransferase 5) (1-AGPAT 5) (Lysophosphatidic acid acyltransferase epsilon) (LPAAT-epsilon)	1.48437	1.96107	2.91096	0.569854	0.971641	1.5415	0.534098	0.791366	0.00264481	0.0319991	0.000225359	0.00118285	4.53607	2.26557	23/29	5.10593	1.73875	18/20	6.07757	1.19751	44/45		0.274874	5.99929	6.17619	0.274874	0.274874	5.01562	5.32284	0.274874	0.274874	5.04085	5.38493	5.22575	5.94709	4.62924	0.274874	5.77686	6.32521	5.8522	6.40552	5.88133	5.18133	5.65337	5.63054	6.04252	6.73077	5.58611	5.60335	4.66237	5.82352	5.34017	5.70371	6.33806	6.23026	4.69607	5.30127	5.14489	6.79032	0.274874	0.274874	6.03084	5.18567	5.48836	5.40496	5.92464	5.89025	5.27761	6.37682	5.70684	4.73802	5.2056	5.01062	0.274874	6.28413	5.55658	6.69341	7.26834	5.89046	4.3194	5.40561	6.47866	7.18687	6.54292	5.556	6.28478	7.01356	7.64399	5.73392	6.77283	6.21026	7.22375	6.88052	6.42488	6.69794	7.08517	5.97691	6.11288	4.76351	6.63418	7.26999	7.10635	6.81381	5.4906	7.17644	6.02178	5.45044	5.53905	6.53352	4.94759	7.05944	5.72269	5.66188	6.89498	5.90891	4.76052
P49916	DNLI3_HUMAN	LIG3	DNA ligase 3 (EC 6.5.1.1) (DNA ligase III) (Polydeoxyribonucleotide synthase [ATP] 3)	1.22279	1.46273	1.78861	0.290176	0.548667	0.838842	0.0571753	0.367962	0.00264596	0.0319991	1.82092e-06	3.8425e-05	5.19609	0.594878	29/29	5.48626	0.542505	20/20	6.03493	0.624246	45/45		4.78003	4.7487	5.67647	3.51722	5.18137	5.83538	4.48075	5.02484	4.75629	4.78795	4.57573	4.31656	5.38443	5.2524	5.34812	5.76103	5.90248	5.46798	6.19191	6.08317	4.79604	5.53665	5.75539	5.86634	5.42664	4.88553	4.89059	5.19527	5.26127	5.48533	5.36122	4.9695	4.93061	5.96675	6.13941	4.93828	5.63712	3.94639	5.36729	6.19514	5.79794	5.75574	6.23827	5.65106	5.27689	5.68772	5.89108	5.1962	5.29332	5.21534	5.49255	5.02285	5.84918	5.23894	6.52585	7.25066	6.84122	4.8504	5.64109	6.30098	6.24455	6.44637	5.78329	6.73311	6.6374	5.15747	5.87251	5.971	5.46871	6.57164	6.79441	5.05468	6.48484	5.55728	6.07757	5.73272	5.34035	5.93716	6.13755	6.59156	6.38716	5.65085	6.99768	5.71298	6.74405	5.93027	6.32717	5.90025	7.03544	5.42695	5.37413	7.17888	6.19018	5.89258
P32942	ICAM3_HUMAN	ICAM3	Intercellular adhesion molecule 3 (ICAM-3) (CDw50) (ICAM-R) (CD antigen CD50)	1.26134	1.65526	2.08785	0.334956	0.727059	1.06202	0.575887	0.811632	0.00264596	0.0319991	9.28041e-05	0.000597258	6.94367	1.48367	28/29	7.27863	0.86094	20/20	8.00569	0.915195	45/45		6.09371	7.70538	8.29641	6.64577	6.63962	8.47558	7.61949	0.274874	5.66444	6.65471	7.41213	7.54805	8.06598	6.59661	7.19868	7.37017	7.70887	7.60538	8.05955	7.03092	6.34559	7.10198	7.59529	6.43584	7.40037	7.09489	5.37486	7.61154	7.7398	7.63452	7.70626	7.84849	7.68154	8.42844	7.09454	7.33496	7.74309	6.00393	7.11833	7.70816	6.99266	6.56987	7.97107	6.12462	9.08917	6.54691	7.24912	5.36548	7.3614	8.96631	8.47611	8.05585	8.06762	7.67396	7.96083	7.78402	6.31592	7.69989	7.93704	7.7587	8.41765	9.16873	8.74069	7.95025	8.44402	9.79053	8.83396	7.93545	8.86544	8.46931	9.74022	8.46296	9.36751	7.33406	7.3984	7.45341	7.39526	6.90431	6.3113	8.12677	7.95956	6.1698	7.86695	7.17762	8.12245	7.64659	8.8878	6.45599	6.673	8.76218	7.10734	10.0333	7.70976	7.87711
O76031	CLPX_HUMAN	CLPX	ATP-dependent Clp protease ATP-binding subunit clpX-like, mitochondrial	1.16801	1.38902	1.62239	0.224052	0.47407	0.698122	0.691613	0.872817	0.00264596	0.0319991	0.000106425	0.000662914	4.73924	0.841471	29/29	4.96329	0.617839	20/20	5.43736	0.568183	45/45		2.79776	5.30605	4.921	2.77283	5.34544	5.38922	4.21004	4.0132	3.02404	4.99452	5.85447	5.13839	5.20166	4.40739	3.40957	4.07553	5.55328	4.86079	5.7264	5.22666	4.83013	4.80849	5.40446	4.61789	5.45429	4.7833	5.13483	5.19501	4.98131	5.17115	4.0972	6.34854	4.91552	5.00265	5.04805	5.14382	5.20881	4.06956	4.02934	5.23295	5.23041	4.49188	5.70741	5.03244	5.89026	3.98871	4.87381	4.80955	4.97377	6.02036	5.61514	3.94573	5.53731	5.3328	5.42489	5.32795	5.89708	5.83347	5.87447	5.45466	5.46011	6.34842	5.92846	6.1154	5.85064	4.86572	5.00943	5.76074	5.27309	5.02637	5.83589	5.21198	6.14982	5.40121	5.49954	5.55442	4.34353	5.34317	5.44322	5.92262	4.40629	4.3852	5.71251	5.03672	6.25487	5.12837	5.48638	5.1578	5.4483	4.96907	4.86577	6.37358	6.33328	4.51548
Q53GS9	UBP39_HUMAN	USP39	Ubiquitin carboxyl-terminal hydrolase 39 (EC 3.4.19.12) (SAD1 homolog) (U4/U6.U5 tri-snRNP-associated 65 kDa protein)	1.14606	1.32014	1.51296	0.196682	0.400695	0.597376	0.768026	0.909921	0.00264596	0.0319991	0.00020778	0.00110271	4.50371	0.944993	28/29	4.7004	0.399124	20/20	5.10109	0.503647	45/45		4.85269	4.53492	4.48793	0.274874	4.88657	5.06045	4.9402	4.59282	4.66799	4.58009	3.52451	3.86061	4.62902	4.18728	4.54907	5.07622	4.58327	4.44385	5.95983	3.99411	4.26299	4.96275	4.73491	5.38962	4.81858	5.27499	4.59071	4.82202	4.06483	4.5233	4.07068	4.26112	5.0584	4.58878	5.28317	4.54148	4.81371	5.30995	5.45511	4.87652	4.32643	4.78135	4.93464	4.44622	4.73266	4.33144	5.09112	4.18072	4.40112	5.23863	4.94269	5.22843	5.24169	4.46596	5.02487	6.01685	5.50618	5.18511	4.90624	5.35981	5.71492	5.24274	4.89663	5.29081	5.47819	5.29532	4.81529	5.65285	5.02953	5.91751	5.62976	4.99156	5.22847	6.01958	4.22565	4.58971	3.9312	4.96475	4.7724	5.67399	4.54886	4.88509	5.19993	4.69089	5.10344	5.13334	5.07676	4.24016	5.61896	4.59007	4.21842	5.81716	5.57279	4.37588
O14976	GAK_HUMAN	GAK	Cyclin-G-associated kinase (EC 2.7.11.1)	1.06717	0.729448	0.778445	0.0937891	-0.455123	-0.361334	0.768026	0.909921	0.00264596	0.0319991	0.00926571	0.0222377	5.9025	0.496041	29/29	5.99629	0.384533	20/20	5.54117	0.611034	45/45		5.77556	6.35966	6.36551	5.34766	6.28096	6.74779	5.174	6.54717	5.39407	5.28752	6.2036	5.48543	6.17247	6.09665	5.16335	6.33263	6.59174	6.35045	5.78052	4.85866	5.48788	6.18396	6.18066	5.74076	5.45625	5.76758	6.02288	5.68785	6.32931	5.95455	5.65786	5.93747	6.21295	6.78862	6.24034	6.03572	5.94121	6.12338	6.67838	5.883	5.92838	6.03168	5.65443	6.27339	5.324	5.36039	6.24913	5.45233	6.19859	6.1471	5.04151	4.51777	6.12306	5.69755	6.10193	5.90125	4.82678	5.65024	5.9856	6.00221	6.37563	5.47808	5.84105	4.87394	5.06971	5.3342	4.33314	6.19152	5.12605	5.73835	5.19704	5.11378	5.73711	4.99583	4.56736	6.07627	3.68715	5.8314	5.67597	5.38778	5.71358	5.90003	6.22091	5.77552	6.94143	4.88002	5.27562	5.58199	5.66611	6.22482	5.50984	5.55765	6.11827	5.36038
Q15276	RABE1_HUMAN	RABEP1	Rab GTPase-binding effector protein 1 (Rabaptin-4) (Rabaptin-5) (Rabaptin-5alpha) (Renal carcinoma antigen NY-REN-17)	0.978255	0.753498	0.737113	-0.0317173	-0.408324	-0.440042	1	1	0.00264596	0.0319991	0.000859483	0.00325335	4.55186	0.569243	29/29	4.52015	0.502441	20/20	4.11182	0.484147	45/45		5.09201	4.90156	4.41084	5.52073	4.08997	4.9532	4.87819	5.80124	4.82224	5.43778	4.38385	4.15854	4.462	4.36609	4.226	4.30805	5.16117	4.74848	4.22743	5.26203	4.31697	3.98533	4.44107	4.28277	3.87572	3.32029	4.28786	3.61768	4.66499	4.18654	3.43055	3.91982	5.29263	4.64305	4.00213	4.19753	4.3428	5.6952	4.89619	4.63064	4.3263	5.18148	4.67969	4.44254	4.46061	4.43698	4.71639	4.57298	4.34889	4.11621	4.23033	2.78681	3.95725	4.11278	4.02203	4.2929	3.74397	4.49436	4.41589	4.10696	4.76586	2.70413	3.71012	3.92882	4.01447	3.82487	3.49011	4.14506	4.21315	4.56183	3.95004	3.70504	3.98525	3.63005	3.82755	4.47629	4.3257	4.49418	4.06885	3.95603	4.87867	4.06171	5.08264	4.54194	5.14291	4.15023	3.83623	3.72881	3.60111	4.59648	4.19774	4.19037	4.21238	4.75391
Q9BUL9	RPP25_HUMAN	RPP25	Ribonuclease P protein subunit p25 (RNase P protein subunit p25)	1.10274	1.53975	1.69794	0.141092	0.622695	0.763787	0.132237	0.48314	0.00270817	0.0324744	3.06054e-05	0.000272811	3.34942	0.853362	28/29	3.49052	0.868926	19/20	4.11321	1.03309	44/45		3.56135	3.26805	3.44368	3.02394	3.72479	4.65194	4.13782	3.67184	2.79109	3.65139	3.88425	3.12743	3.65167	3.35497	3.79933	5.57688	2.57012	0.274874	3.82816	3.33124	2.97531	3.0525	3.24326	3.82435	3.10229	2.71309	2.94662	2.92605	3.025	3.44545	3.60221	3.17766	0.274874	3.67792	4.05185	3.48263	4.54063	3.92072	3.69349	3.55365	3.86515	2.90337	4.38408	3.4394	3.89246	4.19257	3.23006	3.04523	3.43691	5.03976	4.6684	4.8925	4.4392	4.19252	3.94503	5.08829	4.59178	5.30127	4.90475	5.39991	4.64107	4.80664	5.1004	4.99505	5.26354	3.83122	3.93017	4.63263	4.89246	3.76676	4.0065	3.88808	4.35966	3.66292	3.38989	3.62814	2.95491	3.73627	3.87272	0.953096	3.82139	3.44275	4.1713	4.43136	2.86247	4.82183	3.42653	3.63561	3.59506	3.13694	0.274874	5.58988	3.96906	5.13986
Q5TBB1	RNH2B_HUMAN	RNASEH2B	Ribonuclease H2 subunit B (RNase H2 subunit B) (Aicardi-Goutieres syndrome 2 protein) (AGS2) (Deleted in lymphocytic leukemia 8) (Ribonuclease HI subunit B)	1.7786	1.65684	2.94685	0.830742	0.728434	1.55918	0.173706	0.52311	0.00276935	0.0327609	5.94775e-05	0.000439284	2.9121	1.89357	20/29	3.74284	1.29929	18/20	4.47127	1.11392	43/45		0.274874	3.92449	3.87258	0.274874	0.274874	5.04602	4.4502	0.274874	0.274874	0.274874	2.77644	3.83839	4.0055	4.68953	0.274874	4.19077	3.50549	0.274874	5.55973	5.11988	3.26132	3.15065	3.77765	4.74654	3.9276	4.66971	3.54025	0.274874	3.9242	3.36127	3.67049	0.274874	4.12637	3.57372	5.37543	4.18147	4.36968	0.274874	4.96475	4.10106	3.74853	4.82636	4.50967	3.38024	3.71989	4.49681	4.03637	3.61474	4.25019	4.99117	4.48782	0.274874	5.19193	4.46152	5.23375	4.68816	4.65251	4.70912	5.26362	4.91782	5.26355	5.64493	3.68763	4.79263	5.522	4.68062	5.23192	4.21562	3.89704	4.12863	5.62237	4.55572	5.03404	3.21621	3.59715	3.82718	4.07835	4.5148	3.60618	5.32517	5.21607	4.98018	4.13485	4.31212	5.52431	4.9864	5.01439	4.04838	4.61545	3.7537	0.274874	6.03235	4.13356	4.86658
Q9UBE0	SAE1_HUMAN	SAE1	SUMO-activating enzyme subunit 1 (Ubiquitin-like 1-activating enzyme E1A) [Cleaved into: SUMO-activating enzyme subunit 1, N-terminally processed]	1.07433	1.31858	1.41659	0.103443	0.398981	0.502424	0.145823	0.498174	0.00277232	0.0327609	1.16092e-05	0.000136926	5.18733	0.429146	29/29	5.29078	0.398742	20/20	5.68976	0.452359	45/45		5.05225	4.9392	5.14247	5.16587	5.10223	5.91466	5.29227	5.36609	4.86231	4.97271	4.68845	4.46662	5.36521	5.47518	4.85165	5.36054	5.29339	5.62231	6.56367	5.61039	4.39092	5.28886	5.31549	5.29204	5.17364	4.66892	4.93316	5.25834	5.00383	5.14846	5.00428	4.52858	4.40789	5.58743	5.60714	5.3982	5.76721	5.14883	5.85979	5.69646	4.95076	5.47635	5.40884	5.31358	5.36347	5.52824	5.66309	5.15619	4.80075	6.18641	5.83715	5.31868	5.45928	5.33805	5.24826	6.35319	5.64296	6.00333	6.02228	6.35018	6.08743	6.25237	5.19499	6.40133	5.88212	5.55904	5.47787	5.96285	5.42121	6.49963	5.85898	5.05821	5.91861	4.76335	5.10289	4.98511	4.96406	5.56111	5.42987	5.97694	5.68412	5.08083	5.99935	5.49356	6.26839	5.5387	5.80172	5.67221	5.75286	5.43098	5.01668	6.42598	5.62666	6.12928
Q8TDD1	DDX54_HUMAN	DDX54	ATP-dependent RNA helicase DDX54 (EC 3.6.4.13) (ATP-dependent RNA helicase DP97) (DEAD box RNA helicase 97 kDa) (DEAD box protein 54)	1.46296	1.3432	1.96505	0.548891	0.425672	0.974563	0.157389	0.507116	0.00277232	0.0327609	5.33847e-06	7.7979e-05	4.05183	1.35234	26/29	4.60072	0.404707	20/20	5.02639	0.635066	45/45		4.40548	4.48142	4.67993	4.30858	4.68247	5.11296	4.21557	0.274874	4.31796	4.06871	4.49672	4.49527	4.38546	4.36365	4.85685	3.57444	5.03494	4.59594	5.1161	5.14044	4.08427	4.64448	4.73121	4.24964	4.34106	0.274874	4.19631	0.274874	4.09855	4.54017	4.03364	4.56668	4.17511	4.28887	4.58804	4.13454	4.98003	3.89206	5.07548	4.74057	4.54123	4.51097	5.20324	4.95043	5.45242	4.85715	4.70069	4.31072	4.47236	5.02781	5.0661	4.63157	5.00189	4.74086	5.23882	5.93238	5.38756	5.82554	5.20903	5.2898	5.40876	6.05398	5.11018	4.89682	6.31555	3.74347	4.86939	5.073	4.96469	5.19126	5.14231	4.44	5.47789	4.25184	5.44167	4.79	3.96587	4.41617	4.77084	5.19413	5.05779	4.50005	5.39099	4.87599	5.31042	4.52673	5.38098	3.90202	4.99288	4.56276	3.35413	6.61965	5.72105	5.12299
P02675	FIBB_HUMAN	FGB	Fibrinogen beta chain [Cleaved into: Fibrinopeptide B; Fibrinogen beta chain]	0.732995	0.430067	0.315237	-0.448124	-1.21737	-1.66549	0.210925	0.553309	0.00277232	0.0327609	8.53768e-06	0.000109437	7.56675	1.46398	29/29	7.11863	1.71247	20/20	5.90126	1.38788	45/45		8.05195	8.93755	9.08167	9.15387	6.90764	7.39952	6.89103	6.94413	7.70928	6.85528	6.61469	11.1629	8.2689	7.50748	7.94547	8.5674	9.31807	7.3769	4.07987	6.45789	6.06164	4.36785	7.76824	7.05741	8.18657	5.67905	7.79772	8.35835	8.92741	6.47083	6.25263	7.89615	11.5537	3.59094	6.77645	8.04866	4.98215	9.13359	8.24695	6.73577	6.20238	7.44383	5.79582	6.87712	7.06997	5.08157	7.18789	8.55965	8.46649	4.96466	4.93171	9.40214	5.83982	5.33831	4.87065	5.07204	4.18466	4.54602	6.74766	4.31072	5.11349	5.17383	4.31255	6.56851	4.5584	5.80489	5.1591	4.01713	4.23605	5.4331	6.65731	6.31247	5.76899	5.38527	7.02589	5.43938	7.08012	6.04058	8.90649	6.61701	8.39918	6.44435	6.50071	6.58537	9.75386	5.42827	6.01172	4.5277	6.22677	7.37534	7.8364	4.5824	5.53387	4.53174
Q9UFW8	CGBP1_HUMAN	CGGBP1	CGG triplet repeat-binding protein 1 (CGG-binding protein 1) (20 kDa CGG-binding protein) (p20-CGGBP DNA-binding protein)	1.08907	1.27408	1.38756	0.123092	0.34946	0.472552	0.333924	0.65559	0.00277232	0.0327609	3.13617e-05	0.000275592	5.5211	0.466174	29/29	5.64419	0.485204	20/20	5.99365	0.431157	45/45		5.92698	5.20415	5.56779	5.37359	5.67004	6.32977	5.63996	4.74338	5.01731	5.42661	4.64389	5.23672	5.65137	6.26828	5.50063	5.7788	5.75939	5.72193	6.79708	5.23886	5.15757	5.36499	5.68148	6.01129	5.44813	5.14475	5.31531	4.94816	5.54355	5.23258	4.81375	5.8011	5.61271	5.69091	6.25191	5.43304	5.6716	5.31918	6.99585	5.70196	5.20379	5.42223	6.01395	5.73342	5.82467	4.97187	6.20614	5.47301	5.51008	5.89622	5.91348	6.5279	5.65921	6.19816	6.24472	6.31705	5.89087	5.77499	5.60677	7.36844	6.52665	6.11748	5.85401	6.30181	6.04565	6.44502	5.70043	6.06407	6.52513	6.65409	5.97912	5.89955	5.10905	6.09979	5.13801	5.35411	5.60858	5.69286	5.44528	5.9346	6.16545	5.9315	6.44142	5.8492	6.17682	6.42169	6.01277	5.42949	6.29655	5.68831	5.72892	6.39789	5.84517	5.43584
P48059	LIMS1_HUMAN	LIMS1	LIM and senescent cell antigen-like-containing domain protein 1 (Particularly interesting new Cys-His protein 1) (PINCH-1) (Renal carcinoma antigen NY-REN-48)	0.955863	0.599367	0.572913	-0.065124	-0.738489	-0.803613	0.768026	0.909921	0.00277232	0.0327609	0.0010472	0.0038127	5.73563	1.29091	29/29	5.67051	1.08501	20/20	4.93202	1.18682	45/45		5.81215	8.30411	7.9917	5.45801	5.0851	5.69006	3.89425	5.48588	5.35295	4.43225	4.70246	6.23028	5.57606	6.6058	5.09054	7.67328	8.686	6.99009	5.18179	5.0754	4.86315	3.81611	5.41075	5.08866	5.12017	4.53804	5.2316	5.10309	7.84355	4.75637	5.53582	6.13124	8.73916	4.05504	4.78838	6.81276	4.611	5.32512	6.31499	5.60592	5.48959	6.82292	5.35822	6.24587	5.34689	4.05334	5.00991	6.11264	6.29495	5.16029	3.79433	6.77394	5.29721	4.85097	4.78841	4.30264	4.47696	4.57302	4.89479	4.70217	4.56288	4.51028	3.69735	3.82032	3.03316	5.16406	3.59528	3.88365	4.54443	4.98584	4.33357	4.83269	4.6787	3.33485	5.19056	4.90634	5.41606	7.07388	8.66005	4.48682	6.35391	4.39912	5.28313	5.03235	8.65564	4.75039	3.89451	3.92611	4.13992	6.58483	6.427	4.58628	5.22062	4.36146
P17927	CR1_HUMAN	CR1	Complement receptor type 1 (C3b/C4b receptor) (CD antigen CD35)	1.22376	0.423737	0.51855	0.291315	-1.23876	-0.947444	0.673802	0.862913	0.00281619	0.033197	0.0160404	0.0348806	2.59779	1.78055	20/29	2.88911	1.5129	16/20	1.65035	1.61374	22/45		0.274874	4.92773	3.3903	4.28131	2.78444	2.32862	2.4727	0.274874	3.2967	0.274874	3.41125	2.59307	4.23445	3.25354	4.84533	4.01242	6.00128	3.24441	0.274874	3.40516	0.274874	2.05527	4.04248	0.274874	0.274874	0.274874	0.274874	3.93544	4.34624	0.274874	2.66303	5.27206	3.50513	2.80787	3.68625	2.78656	0.274874	4.93865	3.70379	3.38146	2.96619	3.16082	3.21586	2.82039	0.274874	3.35198	0.274874	3.77464	4.64801	3.15472	3.95259	3.67225	0.274874	0.274874	0.274874	0.274874	0.274874	3.41571	2.95871	0.274874	0.274874	0.274874	2.23651	0.274874	2.25632	0.274874	0.274874	0.274874	0.274874	0.274874	1.68223	0.274874	1.45355	0.274874	5.17685	2.56889	0.274874	2.58878	2.78859	0.274874	2.41495	0.274874	3.21415	2.26567	6.23379	2.37828	0.274874	2.40629	0.274874	4.00067	3.68657	0.274874	0.274874	3.43758
P00488	F13A_HUMAN	F13A1	Coagulation factor XIII A chain (Coagulation factor XIIIa) (EC 2.3.2.13) (Protein-glutamine gamma-glutamyltransferase A chain) (Transglutaminase A chain)	0.719007	0.288927	0.207741	-0.475923	-1.79122	-2.26714	0.548245	0.797978	0.00281993	0.033197	9.05097e-05	0.000591076	5.34682	1.99419	27/29	4.8709	2.29426	17/20	3.07968	2.4373	29/45		6.18401	8.32027	7.13677	6.1153	5.39061	5.19137	3.93452	6.23284	6.71792	4.77287	3.36232	6.58106	5.36488	7.32565	5.7362	7.74174	8.53302	6.90221	0.274874	4.31421	3.43801	3.89445	4.89674	4.50824	3.63566	0.274874	5.70372	5.52307	7.05031	0.274874	5.68891	4.86101	8.83123	0.274874	4.76855	7.0231	4.40231	5.53688	6.47022	4.52311	4.93653	6.61759	4.77793	7.19599	4.33342	4.33415	0.274874	6.17068	6.12169	0.274874	3.66039	7.1812	3.80841	3.57916	0.274874	0.274874	2.47717	0.274874	0.274874	0.274874	3.68707	0.274874	0.274874	0.274874	3.26037	3.79367	0.274874	0.274874	3.87782	4.96	4.36819	4.98892	3.28359	0.274874	4.61964	4.04533	4.06271	7.33815	8.42612	4.82567	6.178	4.87706	0.274874	4.49237	7.82242	3.67081	0.274874	2.4922	3.07954	6.03595	5.37747	0.274874	3.91802	0.274874
Q99538	LGMN_HUMAN	LGMN	Legumain (EC 3.4.22.34) (Asparaginyl endopeptidase) (AEP) (Protease, cysteine 1)	0.651674	0.398552	0.259726	-0.617778	-1.32716	-1.94494	0.105839	0.446077	0.00289801	0.0336147	3.67281e-06	6.01623e-05	6.52555	1.33444	29/29	5.90777	1.18492	20/20	4.58061	1.78029	40/45		8.14509	7.76337	7.01151	9.16365	5.1905	6.61302	7.29018	8.41128	7.03099	7.555	6.73653	7.15678	8.06054	6.46875	6.54667	4.33298	6.04113	6.62449	5.01668	3.84099	6.37209	4.31635	6.84478	6.10439	4.69694	4.89722	8.08155	6.06499	6.86258	5.42375	5.18558	6.71738	6.13652	5.94687	4.42924	5.29265	5.18246	8.1795	6.78475	7.19558	5.71379	7.29477	3.92865	7.49903	3.7658	4.81782	6.37587	6.23391	6.05155	5.48856	4.40652	6.94667	4.37398	3.80746	5.47717	5.32276	4.64683	5.60684	5.44879	4.82961	5.686	4.36102	4.20377	4.84652	3.71838	5.78494	0.274874	0.274874	0.274874	0.274874	5.17128	3.75196	4.10481	5.01025	3.86926	5.00781	4.83752	3.44388	5.80403	4.30772	6.39427	5.34086	6.93114	6.04223	7.213	6.08164	5.16572	5.72767	5.16444	6.47199	4.75709	0.274874	5.42906	3.76972
P49321	NASP_HUMAN	NASP	Nuclear autoantigenic sperm protein (NASP)	1.11135	1.4498	1.61123	0.152311	0.53585	0.688161	0.410026	0.706612	0.00290417	0.0336147	3.29188e-05	0.000286435	6.78616	0.657527	29/29	6.93847	0.4892	20/20	7.47432	0.710997	45/45		6.68932	7.05714	6.83303	6.23544	6.32057	8.63396	6.93048	6.70971	6.9724	6.96645	6.73331	6.61669	7.32059	7.09109	7.18169	5.18158	7.2347	6.81398	8.26642	5.8402	6.05083	6.56187	6.78273	7.17344	6.35551	6.07819	6.92278	6.44483	6.7996	6.55238	6.68133	6.25638	6.58083	6.73188	7.69165	7.03633	6.81873	6.95911	7.95249	6.81154	6.89556	7.66134	6.48874	7.00503	6.11121	7.24989	7.09907	6.60604	7.57982	6.67727	7.54693	7.83465	8.40538	7.38303	8.27634	8.40964	8.07481	7.43578	7.50772	8.88141	7.88357	8.63907	7.57452	8.99245	7.64888	7.87987	7.35856	7.40307	7.30775	8.16417	7.76364	7.38598	7.02597	6.62351	6.0937	6.18619	6.69462	7.37219	7.44624	7.73959	7.47258	7.78708	7.17603	7.21289	7.41858	7.00099	6.33909	6.63097	8.22451	7.4046	5.81335	7.8535	7.83008	6.56349
O94906	PRP6_HUMAN	PRPF6	Pre-mRNA-processing factor 6 (Androgen receptor N-terminal domain-transactivating protein 1) (ANT-1) (PRP6 homolog) (U5 snRNP-associated 102 kDa protein) (U5-102 kDa protein)	1.07546	1.28169	1.3784	0.104949	0.358044	0.462993	0.548449	0.797978	0.00290417	0.0336147	1.35158e-05	0.000151357	5.83695	0.471568	29/29	5.9419	0.409634	20/20	6.29995	0.39168	45/45		5.53987	5.89409	5.92963	4.50218	6.04526	6.65693	5.88089	4.681	5.66239	5.83072	5.70975	5.67275	5.31682	6.14634	5.92704	6.05595	6.23248	6.19011	6.83303	6.03354	5.47006	6.11754	5.96492	6.2639	5.85685	5.68102	5.78991	5.65613	5.73054	5.83907	5.08088	5.72492	6.22847	5.8524	6.45082	5.92094	6.35027	5.29874	6.3833	5.99165	5.86737	6.00365	6.42811	5.74349	6.54042	5.5935	6.40505	5.60112	5.53385	6.37111	6.41648	6.38374	6.62654	6.00043	6.43539	7.01063	6.87092	6.50514	6.25764	6.82805	6.87987	6.3084	6.03531	6.59008	6.74069	6.15137	5.8937	6.71861	6.03313	6.90338	6.34279	5.17259	6.32221	6.23374	5.88137	5.99191	5.77666	6.29662	5.83814	6.41815	6.05546	6.48076	6.41573	6.04215	6.72859	6.12073	6.15101	5.44348	6.7326	5.98261	6.21187	6.7171	6.3385	5.84221
Q13243	SRSF5_HUMAN	SRSF5	Serine/arginine-rich splicing factor 5 (Delayed-early protein HRS) (Pre-mRNA-splicing factor SRP40) (Splicing factor, arginine/serine-rich 5)	0.943962	1.49653	1.41267	-0.0831995	0.581621	0.498421	0.661857	0.854317	0.00290417	0.0336147	0.00289602	0.00865041	4.93363	0.694907	29/29	4.85043	0.615815	20/20	5.43205	0.782065	45/45		5.26207	4.723	4.94911	4.31531	4.93221	6.18205	5.38523	5.59192	5.25363	5.34935	5.02519	4.54044	4.07229	4.47447	6.01057	5.56616	4.91207	6.01644	6.52188	3.71507	4.2313	4.53433	4.76889	4.53349	4.75271	4.01537	4.02906	4.60252	4.80925	4.32496	4.50216	4.31852	5.01236	5.51266	4.91374	4.86184	5.38859	4.06778	5.8326	4.47071	4.58079	4.65001	6.09476	4.50164	5.45259	5.66798	4.66285	3.92598	4.26613	4.38102	4.83665	4.7812	5.29384	5.68196	5.08585	5.59621	6.14836	4.83461	5.4971	5.48634	6.19209	4.87567	5.59704	5.26644	5.52617	6.85475	6.58827	5.68255	6.35291	6.18988	6.26342	5.36975	6.84899	4.09893	4.82791	5.02102	5.6842	4.81533	4.16935	5.91722	4.83494	4.97808	5.08123	5.24913	5.01467	5.4158	5.88035	3.29715	6.48514	5.41828	4.58721	7.1083	5.19103	6.13608
Q96FW1	OTUB1_HUMAN	OTUB1	Ubiquitin thioesterase OTUB1 (EC 3.4.19.12) (Deubiquitinating enzyme OTUB1) (OTU domain-containing ubiquitin aldehyde-binding protein 1) (Otubain-1) (hOTU1) (Ubiquitin-specific-processing protease OTUB1)	0.980377	1.24457	1.22014	-0.0285908	0.315643	0.287052	0.752534	0.903216	0.00290417	0.0336147	0.000412116	0.00186625	6.76355	0.377989	29/29	6.73496	0.5438	20/20	7.0506	0.351573	45/45		7.08196	6.74813	6.80064	6.71751	6.8921	7.49734	6.92279	6.75443	6.68335	6.71836	6.4737	6.11183	6.25021	6.86612	6.42333	6.68741	7.11062	6.84296	7.60356	7.58458	6.45881	6.95533	6.47555	6.82819	6.37783	6.06068	6.71452	6.62135	6.87974	6.70013	5.75667	5.50227	6.82857	6.66555	7.32061	6.31699	6.9783	6.9942	6.71073	6.6827	6.7686	6.75028	7.99391	6.60542	7.59825	6.74542	6.76125	6.38895	6.63039	7.12303	7.35362	7.35112	6.36448	6.97509	7.14062	7.11791	6.56756	6.86568	7.31617	7.31982	7.23088	6.98985	7.08062	6.57013	7.24473	7.26072	7.34824	6.49809	7.3344	7.2341	7.28113	7.05638	7.25099	6.91876	6.2115	6.82684	6.99157	7.01423	6.83867	6.98686	7.09663	6.85273	7.65783	7.15688	7.15135	7.38555	7.44884	7.1277	6.50711	6.79884	6.17219	7.70047	6.95438	7.60279
Q56VL3	OCAD2_HUMAN	OCIAD2	OCIA domain-containing protein 2 (Ovarian carcinoma immunoreactive antigen-like protein)	1.11588	1.55328	1.73327	0.158179	0.635317	0.793496	0.959441	0.985982	0.00290417	0.0336147	0.000194541	0.00104769	4.58571	1.00172	28/29	4.74389	0.792126	20/20	5.3792	1.09278	44/45		5.00124	4.72868	4.92866	4.05734	4.87505	4.07686	5.81652	5.00124	3.57938	4.84167	5.07941	4.86525	3.97056	4.70333	0.274874	4.87152	5.96708	5.32329	4.47709	4.38067	4.61064	5.36873	4.78459	5.2129	5.15664	4.3026	4.90362	3.74871	4.07734	5.46595	4.44932	4.10418	4.20947	5.87476	6.10356	4.01619	4.41713	4.89106	5.04383	3.59664	4.80722	4.70899	6.44309	4.57637	5.17475	4.26702	5.18537	3.71165	3.83115	6.35151	6.48974	5.36435	5.87909	6.43977	4.8505	5.70273	6.29424	7.05151	4.39809	4.6525	5.98154	6.36756	5.71593	4.39703	5.64737	4.6643	5.64754	6.24387	5.91551	5.15706	4.67031	5.63665	5.90731	4.77674	5.30678	4.63062	5.34114	3.71073	6.29284	6.20083	5.6382	4.38468	7.09609	4.85089	0.274874	5.9941	5.02999	4.53827	5.10673	5.26477	5.06124	5.63314	4.98595	6.51948
O76062	ERG24_HUMAN	TM7SF2	Delta(14)-sterol reductase TM7SF2 (Delta-14-SR) (EC 1.3.1.70) (3-beta-hydroxysterol Delta (14)-reductase) (Another new gene 1 protein) (C-14 sterol reductase) (C14SR) (Putative sterol reductase SR-1) (Sterol C14-reductase) (Transmembrane 7 superfamily member 2)	0.920545	2.4202	2.2279	-0.11944	1.27512	1.15568	0.643052	0.849209	0.00294778	0.03403	0.00173019	0.00570355	1.43263	1.41973	12/29	1.31319	1.52652	7/20	2.58831	1.37961	35/45		0.274874	0.274874	0.274874	0.274874	0.274874	0.274874	0.274874	0.274874	0.274874	0.274874	0.274874	2.85933	0.274874	0.274874	0.274874	3.55164	2.64944	2.85746	3.16499	3.00923	2.61594	3.82586	3.32841	3.01086	3.02791	0.274874	2.97223	0.274874	0.274874	0.274874	0.274874	0.274874	0.274874	2.92618	0.274874	0.274874	3.59001	0.274874	0.274874	3.58274	0.274874	0.274874	4.84051	2.57659	2.44772	0.274874	0.274874	2.7266	0.274874	2.7947	2.63967	0.274874	2.9395	2.59281	0.274874	3.5097	5.42668	0.274874	3.36888	0.274874	3.67739	2.28133	3.3397	2.84738	3.28293	2.47464	3.12087	0.274874	3.80243	3.34507	3.9701	3.01921	3.40893	3.13138	2.62287	3.70105	0.274874	0.274874	3.25911	3.35128	3.76424	3.00276	4.19413	3.83674	0.274874	3.81133	3.98975	1.9688	2.28649	2.51008	0.274874	3.11955	0.274874	3.33372
Q8IVG5	SAM9L_HUMAN	SAMD9L	Sterile alpha motif domain-containing protein 9-like (SAM domain-containing protein 9-like)	1.10733	2.5063	2.77529	0.147079	1.32556	1.47264	0.825451	0.935008	0.00296566	0.0341353	0.000276787	0.00138706	1.50679	1.44822	14/29	1.65387	1.60059	9/20	2.97943	1.65094	35/45		3.25923	1.97752	0.274874	0.274874	0.274874	0.274874	2.46372	0.274874	0.274874	0.274874	2.66223	0.274874	3.37019	0.274874	0.274874	3.89835	0.274874	0.274874	4.50847	0.274874	1.8174	0.274874	2.27109	1.77838	1.99933	3.59098	4.103	0.274874	1.8739	0.274874	0.274874	0.274874	0.274874	0.274874	0.274874	0.274874	0.274874	3.55866	3.164	3.7083	2.31409	0.274874	3.84685	4.03968	3.19556	2.94776	0.274874	0.274874	3.27888	3.71815	4.09153	0.274874	3.24396	3.95825	4.23485	4.04051	4.21989	3.06632	3.75591	3.47799	4.59379	4.41362	3.64848	4.29619	5.17438	0.274874	4.17603	2.52897	3.33162	0.274874	1.93879	0.274874	5.69422	0.274874	0.274874	0.274874	4.17628	0.274874	3.93578	4.86036	0.274874	2.38238	4.69355	4.27211	2.2479	4.42225	2.22109	4.28297	3.8986	2.87453	0.274874	3.56745	2.78459	3.10228
P06310	KV230_HUMAN	IGKV2-30	Immunoglobulin kappa variable 2-30 (Ig kappa chain V-II region RPMI 6410)	0.987137	0.272751	0.269242	-0.0186771	-1.87434	-1.89302	0.451258	0.74201	0.00299355	0.0343925	0.000808671	0.00311683	3.52111	2.51785	19/29	3.50243	2.72525	15/20	1.62808	1.84195	18/45		0.274874	4.15505	0.274874	6.2415	5.49892	4.71062	0.274874	0.274874	0.274874	0.274874	0.274874	6.70159	3.99169	4.33881	0.274874	4.95586	5.58795	6.14274	3.62894	0.274874	5.71873	6.32731	5.83981	4.56194	5.49563	5.61684	6.22528	0.274874	3.62414	4.9374	11.7112	0.274874	5.52772	2.06897	0.274874	5.97603	2.62419	4.25842	2.94725	4.59661	3.83737	0.274874	3.21688	4.4013	0.274874	0.274874	5.25888	3.25153	4.06051	1.6181	0.274874	0.274874	0.274874	0.274874	0.274874	0.274874	0.274874	0.274874	0.274874	0.274874	0.274874	2.75196	3.43618	2.42911	0.274874	2.90648	3.111	4.09049	4.00128	3.34008	0.274874	0.274874	3.92313	0.274874	0.274874	4.4445	0.274874	0.274874	3.21899	4.80875	0.274874	0.274874	2.77889	0.274874	0.274874	0.274874	0.274874	0.274874	0.274874	6.5722	5.90204	3.9734	2.53564	0.274874
Q6P1R4	DUS1L_HUMAN	DUS1L	tRNA-dihydrouridine(16/17) synthase [NAD(P)(+)]-like (EC 1.3.1.88) (tRNA-dihydrouridine synthase 1-like)	1.42507	1.89563	2.70141	0.511035	0.922678	1.43371	0.298618	0.629912	0.00303053	0.034689	1.04828e-06	2.57056e-05	1.90772	1.32428	19/29	2.41876	1.30839	16/20	3.34144	0.927197	43/45		0.274874	2.36642	2.03092	0.274874	3.01475	0.274874	2.94767	0.274874	0.274874	0.274874	1.1737	1.94849	2.6804	2.65242	0.274874	2.50737	3.97264	2.54176	2.92042	4.06017	3.17573	3.30375	3.10983	0.274874	0.274874	0.274874	3.08934	2.94974	2.12966	2.28226	3.17017	2.47743	0.274874	2.60837	2.36596	2.46484	2.40596	0.274874	0.274874	4.30388	3.46413	1.88856	4.23892	3.53303	4.29791	2.14133	3.04699	0.274874	2.5859	3.31407	3.18841	0.274874	2.34814	2.87085	3.29733	2.71497	2.39013	3.94433	3.47493	3.16953	4.19755	3.46874	2.89804	3.05069	3.5557	3.25722	3.57376	3.5504	3.87572	3.10724	4.43921	3.57499	4.27742	3.42048	0.274874	3.47785	1.76905	3.10491	3.72886	3.27267	3.56371	3.32446	4.23003	3.60916	4.60318	4.16774	3.38541	4.0359	3.36145	3.88458	2.06343	4.99388	4.37265	3.90608
Q5JSP0	FGD3_HUMAN	FGD3	FYVE, RhoGEF and PH domain-containing protein 3 (Zinc finger FYVE domain-containing protein 5)	1.37279	1.47015	2.01821	0.45711	0.555967	1.01308	0.313848	0.639697	0.0030414	0.034689	0.000927625	0.00346083	2.91881	1.48383	25/29	3.37592	0.644716	20/20	3.93189	1.14323	43/45		0.274874	4.31689	4.8063	2.51449	0.274874	1.49235	2.10024	2.8158	0.274874	2.33669	1.81586	3.36533	2.3266	2.61349	2.11844	3.96691	6.07258	5.0712	2.98458	3.66888	2.84133	4.47685	3.89796	4.06992	3.19947	3.5489	3.8675	0.274874	3.2575	3.64788	3.82648	2.75369	3.35653	3.27656	4.21391	2.4429	2.79897	2.77756	2.46183	3.54535	2.99188	3.83407	4.30661	4.30335	3.85047	2.25113	4.05063	3.59178	3.23685	3.47244	2.45759	0.274874	4.77601	3.29813	3.39622	4.23124	3.90128	3.13065	2.62387	3.92535	5.26579	4.74129	4.22059	4.33761	3.84205	5.12901	3.99485	4.54608	3.9071	4.70575	5.03518	3.98014	3.82734	2.83865	3.75033	2.53816	0.274874	3.8825	4.75738	4.5429	3.8715	3.56243	5.48837	3.75514	6.45289	4.57741	4.40734	4.41868	4.21128	4.92312	4.09388	4.69597	4.42971	2.44208
P38606	VATA_HUMAN	ATP6V1A	V-type proton ATPase catalytic subunit A (V-ATPase subunit A) (EC 7.1.2.2) (V-ATPase 69 kDa subunit) (Vacuolar ATPase isoform VA68) (Vacuolar proton pump subunit alpha)	0.897356	0.767966	0.689139	-0.156248	-0.380885	-0.537133	0.376225	0.684688	0.00304172	0.034689	3.6256e-05	0.000306031	6.78236	0.559293	29/29	6.62611	0.508832	20/20	6.24523	0.477594	45/45		7.61232	7.33012	7.13373	7.85168	6.41692	6.30131	6.4028	7.13519	7.27658	6.5116	6.45109	6.23943	7.23299	6.43834	7.25177	7.26214	7.84907	7.50281	6.06357	6.88863	6.07955	6.15911	6.71862	6.38161	6.06256	6.01752	6.74549	6.58491	6.78699	6.56322	6.35624	7.50472	6.99424	6.36363	6.03644	6.40182	6.61557	7.8792	6.00664	6.74843	6.58353	6.93345	5.85772	7.04374	6.70376	5.86445	6.83371	6.55079	6.68095	6.27381	6.30664	7.36286	6.12756	5.88805	6.03301	6.75391	6.75303	5.98679	6.22008	6.23559	6.54658	6.41076	6.24445	6.11025	5.75112	6.41931	5.82708	5.96692	6.11746	6.06082	5.50114	5.62871	6.20104	5.68573	5.8214	6.60012	6.40985	6.30319	6.49295	6.01467	6.89567	6.04893	6.69599	6.21273	8.19465	6.0422	5.76077	6.02838	6.03076	6.7681	6.58477	5.81143	6.0434	5.86258
O43670	ZN207_HUMAN	ZNF207	BUB3-interacting and GLEBS motif-containing protein ZNF207 (BuGZ) (hBuGZ) (Zinc finger protein 207)	1.0607	1.25606	1.3323	0.0850137	0.328901	0.413914	0.44557	0.734019	0.00304172	0.034689	0.000281391	0.00140069	5.62551	0.478346	29/29	5.71053	0.326052	20/20	6.03943	0.452369	45/45		5.46315	5.42343	5.37068	5.38436	5.79478	6.76811	6.12349	5.52768	5.82472	4.62984	5.19753	5.69979	5.5315	5.99768	5.09147	5.92882	6.02915	5.93108	6.66851	6.08343	5.01399	5.53563	5.98517	5.64309	5.30244	4.88918	5.60591	5.2651	5.4302	5.28525	5.44757	5.46816	5.45905	5.47706	5.97116	5.30827	6.02868	6.02408	5.91689	5.61242	5.58787	6.45778	5.84175	5.81482	5.89234	6.01884	5.93753	5.18574	5.4753	5.84892	6.04799	5.98224	5.97709	5.77112	5.80293	6.79842	6.33431	5.87483	5.80895	6.61764	6.75951	6.5812	6.16111	6.43127	6.36994	6.29465	5.81645	6.12632	6.29386	6.3616	6.33414	5.47821	6.13985	5.64692	5.49788	5.02914	6.05954	5.77804	5.25799	5.87933	5.91759	5.92095	6.52571	6.00676	6.79706	6.09277	5.83658	5.71314	6.18855	6.12281	4.77047	6.78825	5.42403	6.50825
P49366	DHYS_HUMAN	DHPS	Deoxyhypusine synthase (DHS) (EC 2.5.1.46)	1.4689	1.95704	2.8747	0.554736	0.968673	1.52341	0.167574	0.517591	0.00311261	0.0354324	2.81703e-05	0.000256635	1.74279	1.51439	15/29	2.29753	1.4095	14/20	3.2662	1.28063	40/45		0.274874	2.9509	3.06514	0.274874	0.274874	3.52671	0.274874	0.274874	0.274874	0.274874	1.84229	0.274874	3.24868	0.274874	0.274874	0.274874	2.49686	0.274874	3.58555	4.6934	2.64139	3.1391	3.3237	2.85173	0.274874	2.91776	3.73734	0.274874	2.67226	3.04918	2.83461	0.274874	2.07645	3.40655	3.04396	3.12142	3.28129	0.274874	0.274874	3.75293	3.41508	0.274874	3.77765	3.58497	0.274874	2.81117	0.274874	3.37477	2.77135	3.79927	3.57893	0.274874	4.46522	2.42851	2.32141	4.32539	3.51822	3.11019	3.0652	3.88489	3.90071	4.65039	4.35147	4.07792	4.01653	2.88029	3.34628	3.57064	4.33023	3.96617	3.75225	2.80718	3.89169	2.23726	3.22996	0.274874	4.03803	6.0069	3.22678	4.36576	0.274874	3.59846	4.13403	3.7162	0.274874	3.59569	2.68706	4.12826	3.03196	2.30766	0.274874	4.24798	3.86949	3.14432
B9A064	IGLL5_HUMAN	IGLL5	Immunoglobulin lambda-like polypeptide 5 (G lambda-1) (Germline immunoglobulin lambda 1)	0.674428	0.216186	0.145802	-0.568263	-2.20965	-2.77792	0.151542	0.503034	0.00318386	0.0357987	9.27597e-05	0.000597258	8.76269	1.6394	29/29	8.19442	1.89035	20/20	5.98477	3.03347	42/45		10.3037	8.66372	8.64122	8.78069	8.82836	7.67863	7.7196	8.66909	11.5308	9.86151	9.71147	9.75192	8.30879	7.57633	8.82669	8.24668	9.60381	9.80944	3.32554	4.4994	9.01308	8.90477	9.64751	8.20058	9.68919	9.39931	9.86365	10.8664	8.1961	9.99137	7.32672	8.14629	6.45438	5.49118	9.63391	9.40761	7.57188	9.13658	8.46208	7.54643	8.65263	8.70095	4.79292	7.19059	11.2272	4.77248	10.1841	7.81	11.3892	3.53282	4.77283	9.43229	5.22258	3.67971	11.1674	9.3715	9.44947	3.76099	4.38281	0.274874	4.01353	4.48213	4.132	4.60868	3.34419	2.67045	4.1221	5.09305	8.60154	5.84512	3.6938	12.3312	5.51712	10.7708	4.94033	9.77685	5.19197	5.47606	8.10726	0.274874	6.25626	12.2938	5.27113	7.43142	7.92335	3.61472	4.27198	8.51342	4.65135	9.32696	9.18144	3.95178	8.31193	0.274874
P61218	RPAB2_HUMAN	POLR2F	DNA-directed RNA polymerases I, II, and III subunit RPABC2 (RNA polymerases I, II, and III subunit ABC2) (DNA-directed RNA polymerase II subunit F) (DNA-directed RNA polymerases I, II, and III 14.4 kDa polypeptide) (RPABC14.4) (RPB14.4) (RPB6 homolog) (RPC15)	1.47546	1.9261	2.84188	0.561167	0.945681	1.50685	0.588271	0.821414	0.00318386	0.0357987	0.000329719	0.00158377	3.1888	1.95941	21/29	3.74996	1.46051	18/20	4.69565	1.00496	44/45		0.274874	4.36264	5.05761	2.72016	3.97628	3.15458	2.37181	0.274874	0.274874	0.274874	3.39861	4.53032	0.274874	0.274874	0.274874	4.63783	4.99204	5.45197	4.80988	3.79854	4.00474	4.43542	5.20284	5.26893	4.40055	4.66398	4.73248	0.274874	4.30495	4.83471	3.62459	0.274874	5.14022	3.54427	4.73775	3.99516	4.497	2.06185	4.49494	4.68915	3.92224	2.7423	3.83364	5.00905	3.94376	3.40202	5.84417	4.13271	0.274874	4.86924	3.8849	0.274874	4.98352	4.11989	4.64179	5.46566	4.45816	3.61203	4.5196	4.88098	5.56926	5.6428	5.03807	4.60118	4.92013	5.24343	4.4496	5.8318	4.68853	4.0974	5.68432	4.38814	4.84414	5.96994	5.3206	4.52914	3.22013	4.32762	4.77992	5.20266	4.85311	4.89486	5.6656	4.09045	6.34651	4.67227	4.65915	3.57972	5.09998	5.31585	4.8035	6.05329	4.65791	2.55241
Q13283	G3BP1_HUMAN	G3BP1	Ras GTPase-activating protein-binding protein 1 (G3BP-1) (EC 3.6.4.12) (EC 3.6.4.13) (ATP-dependent DNA helicase VIII) (hDH VIII) (GAP SH3 domain-binding protein 1)	1.03917	1.41417	1.46956	0.0554317	0.499956	0.555387	0.575887	0.811632	0.00318519	0.0357987	9.71502e-05	0.000617364	6.94747	0.457575	29/29	7.00291	0.570643	20/20	7.50286	0.606395	45/45		6.37539	7.215	6.87218	6.55587	7.21695	7.543	7.33013	5.85998	5.94412	6.61668	7.26336	6.71083	7.11965	6.93845	7.32245	6.79253	7.26311	7.03418	7.45453	8.16802	6.75988	6.9903	6.68007	7.01201	6.8637	6.7123	6.87482	7.14106	6.84619	7.26067	6.44885	5.89764	5.89131	7.62006	7.54361	7.06517	7.6372	6.35183	6.94729	6.98481	7.1747	6.71618	8.1561	7.09615	7.21075	7.47642	6.99347	6.64521	6.94069	8.20521	7.79065	7.30178	7.66966	7.83017	7.60258	7.73678	7.54243	8.45517	7.63356	7.99207	7.9797	8.42511	8.45271	7.7558	8.42411	6.49091	7.60851	7.076	7.80321	7.50102	7.3073	7.44902	8.32342	6.33681	7.42415	6.7247	6.78352	6.7248	6.84836	8.02416	6.28114	6.72992	7.59501	7.47546	7.71955	7.84275	7.59388	7.22444	6.80392	7.30656	6.42567	8.56022	7.82562	7.02122
P11216	PYGB_HUMAN	PYGB	Glycogen phosphorylase, brain form (EC 2.4.1.1)	1.00929	0.684592	0.69095	0.0133374	-0.546684	-0.533347	0.862725	0.951021	0.00318519	0.0357987	0.000507365	0.00216783	6.76955	0.403082	29/29	6.78289	0.435571	20/20	6.2362	0.760755	45/45		7.28608	6.93555	7.15476	6.79015	6.55166	7.45543	6.70243	7.38543	6.86868	6.72486	6.40587	5.97898	6.88907	6.52491	6.89731	7.23518	7.38232	7.05971	6.20547	6.34722	6.17566	7.31936	6.6764	6.80605	6.26725	6.40483	6.53138	6.52284	6.83208	7.26856	6.74498	6.66958	7.11367	6.44196	6.69131	7.20369	6.86211	7.95667	6.52982	7.15821	6.71247	7.01562	6.2632	6.62873	6.06593	6.09406	6.7733	6.7942	6.66965	6.78804	6.83062	8.54901	6.62983	5.80743	7.36648	7.13762	7.42409	6.32696	6.63995	7.48525	6.85731	5.39482	5.4711	6.10144	5.54237	6.09266	5.23987	5.89796	5.61205	6.32073	5.16696	4.91475	5.38013	5.38746	5.39164	5.98883	6.74597	6.86488	6.69937	6.30556	6.97041	6.62803	6.28359	6.16556	6.72707	6.12522	5.15795	5.09215	5.99369	6.77249	6.48903	5.90463	5.73936	6.21877
P62875	RPAB5_HUMAN	POLR2L	DNA-directed RNA polymerases I, II, and III subunit RPABC5 (RNA polymerases I, II, and III subunit ABC5) (DNA-directed RNA polymerase III subunit L) (RNA polymerase II 7.6 kDa subunit) (RPB7.6) (RPB10 homolog)	1.85462	1.56374	2.90014	0.891122	0.644999	1.53612	0.22353	0.568253	0.00333135	0.0369448	2.38305e-05	0.000226408	3.22338	2.03754	20/29	4.1145	1.37707	18/20	4.7595	1.08973	43/45		0.274874	3.88505	4.52611	0.274874	0.274874	4.86678	4.41412	0.274874	0.274874	0.274874	4.28293	4.59122	4.0753	0.274874	0.274874	4.13013	5.13791	5.08747	5.1484	4.54323	4.0209	4.67151	4.99758	4.54087	4.35967	4.89018	4.61773	0.274874	4.217	4.38006	3.58394	4.17799	0.274874	4.54725	4.42406	4.51549	4.16087	4.02259	0.274874	4.82984	5.14549	5.11088	5.0212	4.52901	4.56673	5.16217	5.02082	4.26413	4.27776	4.69521	4.52602	0.274874	4.74945	4.31652	4.87726	4.50534	5.08545	4.87786	4.88971	5.36053	5.1888	4.76858	4.53327	4.73629	3.95109	5.1316	4.7168	5.4358	4.81948	5.74377	4.87608	5.02912	5.42442	4.73634	4.82719	4.43356	4.61514	0.274874	4.90882	4.8263	5.43433	4.80715	5.91856	5.36216	5.08481	4.59771	5.0063	4.16758	5.61528	5.15133	4.49402	6.66854	5.34663	5.38756
Q969Q0	RL36L_HUMAN	RPL36AL	Ribosomal protein eL42-like (60S ribosomal protein L36a-like) (Large ribosomal subunit protein eL42-like)	0.936732	2.38015	2.22956	-0.0942923	1.25105	1.15676	0.943227	0.980541	0.00333135	0.0369448	0.000528221	0.00222387	5.51103	1.80289	27/29	5.41673	2.18887	18/20	6.66779	1.67775	43/45		6.69915	6.80666	5.51993	4.90158	6.07248	5.8952	7.41218	5.1336	4.45128	5.74538	6.42969	4.30648	6.38189	6.1417	4.37782	0.274874	4.88805	0.274874	7.08378	3.71837	7.33861	6.91833	5.58244	7.33154	5.84984	7.40888	7.24719	5.10067	4.5273	6.63313	0.274874	3.22713	0.274874	4.65925	8.54957	5.67966	6.18204	4.45386	4.47028	5.49446	7.23426	5.20312	8.26865	6.41199	6.21634	7.74516	5.84976	5.57881	5.92748	6.98738	7.97146	8.28312	7.13401	8.16451	8.4491	6.97248	6.56021	7.96933	6.33329	7.27731	7.07908	6.88299	6.57208	6.73296	7.81084	6.6744	7.06607	5.18518	6.50697	6.35668	7.00441	6.35045	7.94792	7.23652	4.13046	5.41386	6.72205	6.56736	6.91614	7.18843	4.82794	7.78682	4.98443	7.54812	0.274874	7.92665	8.00853	7.88383	7.30631	7.31243	0.274874	7.21617	6.58164	7.67079
Q15532	SSXT_HUMAN	SS18	Protein SSXT (Protein SYT) (Synovial sarcoma translocated to X chromosome protein)	1.59601	1.39755	2.23051	0.674472	0.482904	1.15738	0.124488	0.466619	0.0033348	0.0369448	6.92888e-06	9.40046e-05	3.84265	1.53478	25/29	4.51712	0.565814	20/20	5.00003	0.544558	45/45		0.274874	3.90818	4.48231	0.274874	4.02595	5.68884	4.32837	0.274874	4.76584	4.7538	4.46075	3.85318	4.68866	5.23959	4.66158	0.274874	3.63396	4.34625	5.45041	4.49668	3.85791	4.02098	4.42408	4.4648	4.10894	3.50317	4.2896	4.00919	4.87439	4.34198	4.70075	4.48755	3.96176	5.51899	5.60924	3.61822	5.21246	4.5721	4.3767	4.05795	3.67541	5.00435	4.68465	4.8591	4.11004	4.71819	4.5316	3.69151	4.60991	5.72413	5.05157	5.37905	5.24684	4.65545	5.44818	5.77499	5.72164	5.35332	5.59789	6.17031	5.40521	5.55612	4.74603	5.60417	5.35931	4.39032	4.57333	5.1264	5.04226	5.86643	5.40433	5.11889	4.76415	4.19329	3.56857	4.44927	3.98427	4.75334	4.44157	4.51515	4.75842	4.84322	5.4806	4.74404	5.08834	5.02588	4.98271	4.66551	5.16573	4.33288	4.54272	5.35511	4.42751	4.60282
P41223	BUD31_HUMAN	BUD31	Protein BUD31 homolog (Protein EDG-2) (Protein G10 homolog)	1.04396	1.24132	1.2959	0.0620718	0.311879	0.373951	0.387296	0.692246	0.0033348	0.0369448	8.46569e-05	0.000561723	5.66167	0.415355	29/29	5.72374	0.330877	20/20	6.03562	0.3952	45/45		5.32988	5.75614	5.76156	5.26249	5.23062	6.54389	5.21707	5.67761	5.70974	5.60332	5.48391	5.29489	5.6869	5.59853	6.1702	5.87238	6.19418	5.69305	6.94851	5.55741	5.29827	6.08304	5.74123	5.5487	5.41348	4.99528	5.51546	5.35625	5.64433	5.56908	5.08057	5.87769	5.45786	5.45919	6.42235	5.44285	5.60314	5.33697	5.92965	6.11527	5.70161	6.07401	6.14676	5.89178	5.46662	5.85137	5.9798	5.55745	5.51074	6.39787	5.61191	5.26048	5.83645	5.6708	5.98084	6.33665	5.9433	6.19375	5.77981	6.71503	6.35596	6.47094	5.82189	6.53294	6.25802	5.74176	5.81061	6.5732	6.19625	6.21114	6.20262	6.1602	6.13128	5.6367	6.03045	5.39089	5.21945	5.75969	5.52171	5.9998	6.08467	5.95072	6.64018	6.26074	6.82961	6.38636	5.86553	5.24944	6.44857	6.00802	5.73665	6.55088	5.95032	5.88868
P52815	RM12_HUMAN	MRPL12	Large ribosomal subunit protein bL12m (39S ribosomal protein L12, mitochondrial) (L12mt) (MRP-L12) (5c5-2)	1.16571	1.5262	1.7791	0.221209	0.609942	0.831151	0.457797	0.743111	0.0033348	0.0369448	1.72338e-06	3.68684e-05	7.22716	0.638832	29/29	7.44837	0.829149	20/20	8.05831	0.62575	45/45		6.37576	7.56996	7.5026	6.00742	6.86464	7.49302	7.35266	6.38946	6.16821	6.54852	8.34951	6.18741	7.27096	6.37397	7.62942	7.29972	8.10563	7.4674	8.32447	7.83929	7.11301	7.27426	7.55799	7.26003	7.74097	7.21907	7.87706	7.38706	7.03805	8.5246	7.29156	8.45214	6.92961	7.24344	7.58652	6.99547	8.90955	6.28474	6.02165	6.92789	7.49632	7.56088	7.69243	7.25348	9.04029	7.63285	7.9796	6.42629	6.71801	8.10392	7.55936	6.76065	8.09621	8.28346	8.13058	7.89797	7.74049	7.89251	8.03803	6.92101	8.19313	8.90566	8.52777	8.70544	8.6663	7.39756	7.90554	8.27186	7.97348	8.18742	8.63939	8.28564	9.21165	8.58759	8.3613	8.18939	6.3887	7.77253	8.8317	8.54186	7.09722	7.92618	8.38777	8.17572	8.1882	7.8205	7.73611	8.10377	7.97588	7.2281	6.83867	9.40224	8.03092	8.74449
Q9NZL9	MAT2B_HUMAN	MAT2B	Methionine adenosyltransferase 2 subunit beta (Methionine adenosyltransferase II beta) (MAT II beta) (Putative dTDP-4-keto-6-deoxy-D-glucose 4-reductase)	1.00267	1.3574	1.36102	0.00385008	0.440841	0.444691	0.975658	0.993106	0.0033348	0.0369448	0.0011324	0.00406465	6.51839	0.483496	29/29	6.52224	0.482831	20/20	6.96308	0.556164	45/45		6.35546	6.25119	6.64602	5.54028	5.76597	6.18173	6.23058	6.45766	6.96314	6.37932	5.91603	5.47932	6.50408	6.22331	7.31511	6.99675	7.42328	6.99872	7.18511	6.80589	6.50138	6.66038	6.86899	6.79556	6.22675	6.34827	6.94237	6.59376	6.47685	6.7128	6.35167	6.22313	5.82033	6.61296	6.77163	6.8095	7.10411	6.56657	6.00729	7.36528	6.35258	5.39514	6.67969	7.06312	6.80729	6.11629	7.06577	6.48905	6.13058	7.80319	6.54628	6.0479	7.11533	6.98699	7.1282	7.2631	6.24212	7.55708	7.34999	7.60578	7.48565	7.31139	7.3838	7.20076	7.38542	6.28559	6.23611	7.44764	6.64126	7.34395	6.75028	5.82689	7.3726	6.84313	6.8083	6.8561	6.10556	6.78082	6.9045	7.53812	6.92644	5.94604	7.23929	6.53413	7.82434	7.11629	6.68506	6.47896	6.84676	7.25117	6.00273	8.21842	7.50341	6.61174
P06737	PYGL_HUMAN	PYGL	Glycogen phosphorylase, liver form (EC 2.4.1.1)	0.641126	0.307337	0.197042	-0.641321	-1.70211	-2.34343	0.196343	0.540018	0.00335808	0.0370449	2.67065e-05	0.000245099	5.09078	1.98603	27/29	4.44946	1.922	18/20	2.74735	2.13344	30/45		7.47007	7.15536	6.71772	7.74369	4.60274	3.36542	4.62676	6.90476	5.30455	4.32094	5.00507	5.04536	6.1308	4.78552	5.25738	6.46141	7.86042	6.54266	0.274874	1.68776	5.34999	2.8142	4.11452	5.69214	5.04314	3.90927	6.26517	0.274874	6.90606	2.88758	4.41864	6.31886	5.94623	4.80186	2.38079	4.36145	4.50867	8.11885	5.47074	5.33478	4.32767	4.65615	3.14348	6.25226	0.274874	0.274874	5.26818	4.46421	5.77904	0.274874	0.274874	5.81319	5.20631	3.64166	3.56702	4.98224	0.274874	0.274874	4.85215	0.274874	0.274874	0.86524	0.274874	0.274874	1.85444	3.76286	2.32315	4.07357	3.143	4.9069	2.28201	4.17741	2.59036	0.274874	4.14994	3.16943	2.88642	4.18661	5.71207	2.64381	5.51108	0.274874	4.25897	5.49223	7.09241	2.39444	0.274874	0.274874	0.274874	6.28901	5.14063	0.274874	0.274874	2.53919
Q13472	TOP3A_HUMAN	TOP3A	DNA topoisomerase 3-alpha (EC 5.6.2.1) (DNA topoisomerase III alpha)	0.800059	2.2742	1.8195	-0.321822	1.18536	0.863539	0.343792	0.662351	0.00336058	0.0370449	0.0160765	0.0349301	1.02795	1.26314	8/29	0.706124	1.05381	3/20	1.89148	1.45703	26/45		0.274874	2.74639	0.274874	0.274874	0.274874	3.10354	0.274874	0.274874	0.274874	0.274874	3.52392	0.274874	3.29749	0.274874	0.274874	0.274874	3.49473	0.274874	2.11579	2.94291	0.274874	0.274874	0.274874	0.274874	2.81331	0.274874	0.274874	0.274874	0.274874	0.274874	0.274874	0.274874	0.274874	0.274874	0.274874	0.274874	3.24528	0.274874	0.274874	0.274874	3.03645	0.274874	0.274874	0.274874	0.274874	0.274874	3.1679	0.274874	0.274874	0.274874	2.15019	0.274874	2.60794	0.274874	0.274874	2.85716	3.14895	2.92657	0.274874	3.42016	3.2432	3.49672	3.78791	3.25139	0.274874	0.274874	0.274874	0.274874	0.274874	3.51337	0.274874	0.274874	0.274874	2.64002	0.274874	3.3671	0.274874	3.43198	0.274874	3.23334	0.274874	2.9984	0.274874	2.70035	4.13785	2.16212	2.51133	2.78224	2.32727	3.75075	4.04346	0.274874	2.91552	2.48893
Q9UKK6	NXT1_HUMAN	NXT1	NTF2-related export protein 1 (Protein p15)	1.80475	2.97658	5.372	0.851801	1.57366	2.42546	0.0900973	0.420273	0.0034079	0.0373293	2.73402e-06	5.0183e-05	1.05019	1.58341	6/29	1.90199	1.91762	9/20	3.47565	1.90442	34/45		0.274874	0.274874	0.274874	0.274874	4.22621	0.274874	0.274874	0.274874	0.274874	0.274874	0.274874	0.274874	0.274874	4.16744	0.274874	0.274874	0.274874	0.274874	5.40186	0.274874	3.11914	3.96587	0.274874	3.25294	0.274874	0.274874	0.274874	0.274874	0.274874	3.83928	2.77401	0.274874	0.274874	0.274874	3.09954	0.274874	3.50601	0.274874	0.274874	4.40168	0.274874	4.90351	0.274874	4.60261	4.75955	0.274874	0.274874	0.274874	3.13003	4.36259	3.70613	0.274874	4.97931	3.75616	4.57393	5.31065	5.3197	3.33826	3.66445	4.82164	5.15252	5.33982	4.63882	4.16518	5.1969	0.274874	0.274874	5.0728	0.274874	0.274874	0.274874	0.274874	0.274874	4.93594	4.40344	0.274874	3.59542	4.1451	4.51327	4.35458	0.274874	4.18118	4.47833	4.5877	4.30022	3.67266	4.4037	4.33242	5.25727	4.26156	0.274874	5.33024	4.77814	4.4506
Q9P013	CWC15_HUMAN	CWC15	Spliceosome-associated protein CWC15 homolog	1.05195	1.37442	1.44582	0.0730669	0.458821	0.531888	0.349401	0.669659	0.00341163	0.0373293	1.31766e-05	0.000149996	5.11626	1.03954	28/29	5.18933	1.23559	19/20	5.64815	0.934801	44/45		5.27182	4.76438	4.75077	5.69623	5.42659	6.29944	5.81816	4.87515	5.26493	5.03364	5.04296	4.41128	5.32105	5.4284	0.274874	4.64902	5.60433	4.83449	6.37837	5.47514	5.05674	5.27462	5.28045	5.49004	5.36339	5.67058	5.27611	5.73087	4.60781	5.13054	4.36179	0.274874	6.07101	5.54332	6.02898	5.25915	5.75448	5.23497	5.58661	5.46463	5.20534	5.47887	6.24678	5.13681	5.63559	5.81801	5.48368	4.85421	5.21696	5.88048	5.94997	5.58817	5.95901	5.76736	5.78629	6.11273	5.95244	5.74253	5.70271	6.08719	6.18513	5.81029	5.75031	6.01077	6.01805	5.79451	5.81332	5.90754	5.66963	6.4212	6.01551	5.57788	6.04166	5.63457	4.09345	5.47381	4.38136	5.77008	5.30236	5.56815	5.75035	5.8137	6.09605	5.93426	5.15109	6.15869	5.98301	5.46534	6.17678	5.05706	0.274874	6.74718	5.72442	6.06551
O94888	UBXN7_HUMAN	UBXN7	UBX domain-containing protein 7	1.22374	1.46864	1.79724	0.291303	0.55448	0.845783	0.404151	0.706612	0.00341163	0.0373293	6.25209e-05	0.000452602	4.90352	1.64294	26/29	5.19482	1.27077	19/20	5.74931	0.935119	44/45		0.274874	5.71884	4.97491	0.274874	5.38931	5.94388	5.75947	6.15292	0.274874	5.41209	4.949	4.98111	5.42608	5.50542	5.57934	5.16604	5.38982	5.43363	6.12215	5.70322	4.71232	5.54452	5.87504	5.6847	5.3381	4.65052	5.65105	5.23485	5.07918	5.20362	3.63541	0.274874	5.461	5.9268	5.65565	5.35288	5.69538	5.37365	5.85059	5.58672	5.4526	5.72719	6.12916	5.06852	5.63451	6.02525	5.59646	4.98016	5.26606	6.60737	6.41251	0.274874	5.44267	5.6848	5.94607	6.30065	5.56681	6.10041	5.65333	6.3074	6.29448	6.10002	6.29123	5.98415	6.48417	6.10682	5.82691	5.42413	6.52648	6.32955	6.03174	5.71991	5.90166	5.48061	5.54172	4.92607	5.21858	5.74973	5.04617	6.2095	5.78	5.39624	6.51682	5.58646	5.23593	6.22347	6.28231	5.53226	5.82308	5.7017	5.3006	6.0109	5.6528	6.18566
P11215	ITAM_HUMAN	ITGAM	Integrin alpha-M (CD11 antigen-like family member B) (CR-3 alpha chain) (Cell surface glycoprotein MAC-1 subunit alpha) (Leukocyte adhesion receptor MO1) (Neutrophil adherence receptor) (CD antigen CD11b)	0.756113	0.372214	0.281436	-0.403327	-1.4258	-1.82912	0.226147	0.568253	0.00348363	0.0377296	6.3921e-05	0.000458017	5.87046	1.28074	29/29	5.46713	1.20378	20/20	4.04133	2.01995	40/45		5.02188	6.88893	6.92237	7.95988	5.42545	5.48375	5.61288	4.9415	6.79106	5.93768	5.89679	5.58049	6.8545	4.19391	7.42379	6.70944	8.19645	7.07083	3.54055	6.02288	3.2254	4.92162	7.10461	4.52363	4.69739	4.01432	5.97904	6.63393	6.66827	5.94313	4.89212	7.82399	6.92683	4.86408	3.49602	4.70828	4.07167	6.47428	5.90899	6.17343	5.36143	5.1313	5.39403	4.97076	5.22859	3.34998	5.61482	5.14046	7.86837	0.274874	0.274874	6.70045	3.27292	3.33163	1.88273	4.02946	3.0833	2.02018	5.33522	4.49145	3.5245	0.274874	0.274874	2.83878	2.32979	2.69249	3.54792	5.31562	5.99951	5.0182	4.70316	5.27407	4.8346	2.829	6.48722	5.07652	5.55709	5.4491	5.03603	4.04332	6.45755	2.81168	4.95121	3.27855	8.10971	4.01781	3.23626	2.85433	3.49311	7.66233	6.77932	0.274874	4.85431	7.27515
P36222	CH3L1_HUMAN	CHI3L1	Chitinase-3-like protein 1 (39 kDa synovial protein) (Cartilage glycoprotein 39) (CGP-39) (GP-39) (hCGP-39) (YKL-40)	0.794809	0.371225	0.295053	-0.331321	-1.42963	-1.76095	0.421683	0.713068	0.00348935	0.0377296	8.46159e-05	0.000561723	6.32607	1.31641	29/29	5.99475	1.3863	20/20	4.56512	1.89863	42/45		5.13825	5.71692	7.16089	7.12278	5.59312	6.46079	4.52878	3.89582	6.15129	5.9184	6.34878	5.75088	7.67154	5.30158	8.62044	7.75738	9.79763	7.63403	4.01004	6.16752	5.17101	5.78144	7.66827	5.33977	6.24045	5.74068	6.77061	6.93757	7.05937	6.58265	5.56166	7.23404	7.66557	5.16471	3.51877	5.54932	4.78691	6.58739	4.52098	8.08074	6.24675	6.09654	5.27678	5.89294	4.61298	3.78935	7.61508	6.7103	8.40152	3.13327	3.05654	6.62061	3.40703	3.88452	4.11315	5.96215	2.94961	3.19944	6.72232	4.10894	4.49112	0.274874	4.54484	0.274874	3.26787	2.81824	3.72062	5.81778	6.10351	5.88015	4.75501	5.02529	4.2352	4.36049	8.1834	5.18261	5.43034	5.83458	5.01281	3.66352	7.31703	3.65968	6.5968	3.27576	8.19065	4.64756	0.274874	2.34737	3.73467	7.45134	7.21098	4.04284	4.00285	6.64309
Q96GQ7	DDX27_HUMAN	DDX27	Probable ATP-dependent RNA helicase DDX27 (EC 3.6.4.13) (DEAD box protein 27)	1.4228	1.43077	2.0357	0.508731	0.516792	1.02552	0.157421	0.507116	0.00349078	0.0377296	6.25127e-06	8.71664e-05	4.47717	1.29412	27/29	4.98591	0.527268	20/20	5.5027	0.684972	45/45		3.73221	4.97092	5.28201	3.80408	4.91153	5.31938	3.33395	0.274874	0.274874	3.82367	4.76377	4.63781	5.2395	4.67791	4.45591	5.28662	5.09817	5.22182	6.00725	4.66396	4.34374	5.06986	4.85489	5.07276	4.95985	4.51342	5.09452	5.34487	4.80392	5.09468	4.66655	5.47706	6.01094	4.90281	4.44041	4.61953	5.28951	3.45122	5.41301	5.18648	4.85179	4.7698	5.23616	5.06461	5.61363	4.76836	5.30946	4.78049	4.7716	5.63354	5.03805	4.6476	5.83566	4.9584	5.69455	6.84448	5.64975	5.5124	5.37261	5.28732	6.30203	5.33207	5.68535	5.5552	6.47231	4.74625	5.39793	6.11031	4.95197	6.14967	6.20776	5.53422	6.3786	5.28784	5.88049	4.66602	3.93211	4.39734	5.21371	5.997	5.28306	5.13603	5.3569	5.08202	6.03155	5.21519	5.71712	4.1353	5.78231	5.2191	4.59655	7.31434	6.46627	5.61313
Q96AE4	FUBP1_HUMAN	FUBP1	Far upstream element-binding protein 1 (FBP) (FUSE-binding protein 1) (DNA helicase V) (hDH V)	1.03038	1.32808	1.36842	0.0431702	0.409338	0.452508	0.521672	0.781563	0.00349078	0.0377296	8.46569e-05	0.000561723	7.60471	0.45452	29/29	7.64788	0.510539	20/20	8.05721	0.521664	45/45		7.29908	7.5526	7.6193	7.183	7.45491	8.02364	7.39358	7.14976	6.77896	7.02086	7.46559	7.21643	7.52461	7.812	6.96546	7.72538	8.38976	8.0148	8.82562	7.59901	7.37299	8.08023	8.07208	8.21272	7.6546	7.45237	7.93799	7.31988	7.41923	7.64932	7.35146	6.38809	7.18325	7.02332	8.50084	7.40975	7.53197	7.01029	7.52478	7.63835	7.97947	7.90793	8.34521	8.09179	7.8999	8.01405	8.26286	7.70625	7.53862	7.81098	7.90053	7.94448	8.47956	7.84025	7.98333	8.92468	7.9176	7.90769	7.5408	8.4292	9.09169	7.37472	6.0584	7.72772	8.18773	8.55792	8.04441	8.56765	8.33551	8.84583	8.1103	7.91583	8.18441	7.71405	7.44877	7.78333	8.23354	7.93554	7.73019	7.84001	8.41238	7.69209	8.82079	8.06478	8.42068	8.22776	7.93922	7.30014	8.6058	8.27544	7.51456	8.771	8.20722	7.9561
Q9UNF0	PACN2_HUMAN	PACSIN2	Protein kinase C and casein kinase substrate in neurons protein 2 (Syndapin-2) (Syndapin-II) (SdpII)	0.890528	0.729855	0.649956	-0.167267	-0.454318	-0.621586	0.589845	0.821414	0.00349078	0.0377296	6.71447e-05	0.000476075	5.56602	0.535376	29/29	5.39875	0.540917	20/20	4.94443	0.6815	45/45		6.3872	6.57934	5.89498	5.72404	5.15188	5.63497	4.78061	6.21672	5.31721	5.18943	5.16593	5.04085	5.53056	5.22004	5.35014	6.23814	7.0324	6.12491	5.662	5.54329	5.36245	5.44071	5.39596	5.07499	5.0343	4.82644	5.46297	5.32771	5.70442	5.35115	4.82821	4.99819	6.22985	5.17889	5.8277	5.15937	4.87014	6.24526	5.45515	5.4777	5.82411	5.63726	5.46662	6.04662	4.89839	3.98023	5.79365	5.33881	5.36771	4.31438	4.68688	5.83299	5.67292	4.71042	5.17321	5.33317	4.94698	4.99296	4.76405	5.35338	5.54645	4.53679	3.68408	4.51819	3.77609	5.32902	4.17135	4.36408	4.23316	4.80395	4.8927	4.75495	4.13977	4.25752	4.15512	5.15202	4.95976	5.5826	6.13752	4.38319	5.9463	5.65265	5.30618	4.88215	7.21226	5.20183	4.37517	4.56174	4.78178	5.78557	4.90544	4.72326	5.65034	4.35522
Q9NRG0	CHRC1_HUMAN	CHRAC1	Chromatin accessibility complex protein 1 (CHRAC-1) (Chromatin accessibility complex 15 kDa protein) (CHRAC-15) (HuCHRAC15) (DNA polymerase epsilon subunit p15)	1.08065	1.3006	1.40549	0.111896	0.379175	0.491071	0.799284	0.920846	0.00349078	0.0377296	0.00358975	0.0102489	3.40945	0.822966	28/29	3.52135	0.439514	20/20	3.90052	0.493727	45/45		3.54628	3.65881	3.83659	3.16089	3.87183	4.10786	4.06248	4.08402	2.84392	3.07404	3.20158	3.14224	3.24869	3.03115	0.274874	3.959	4.20702	3.91213	4.10151	3.61459	2.7113	2.58794	3.29995	3.2915	2.71651	5.08918	3.24321	3.86437	3.13066	3.55647	3.67119	2.9232	2.89716	3.54507	3.83179	3.82975	3.0328	3.89278	4.50756	2.94247	3.45723	3.74157	3.33466	3.22288	4.23273	3.15458	3.42104	3.31793	3.91408	3.48834	3.91997	3.9212	5.0063	3.69887	4.04065	4.0527	4.08625	3.86701	4.10404	4.69549	4.07139	5.14384	3.60622	4.7506	3.99885	3.53985	3.44256	3.70726	3.26605	4.02245	3.99143	3.81808	2.8972	4.39372	3.73202	3.38577	3.89209	3.73554	3.3118	3.38636	3.93383	3.92719	3.89063	3.04329	5.12755	3.50494	3.64921	3.9235	3.51925	4.05833	3.4348	4.26003	4.31522	3.96187
P04183	KITH_HUMAN	TK1	Thymidine kinase, cytosolic (EC 2.7.1.21)	1.2376	2.42243	2.998	0.307548	1.27645	1.584	0.163871	0.513204	0.00350731	0.0378424	1.073e-05	0.000130784	0.372754	0.527105	1/29	0.680303	0.997398	3/20	1.95676	1.67774	25/45		0.274874	0.274874	0.274874	0.274874	0.274874	0.274874	0.274874	0.274874	0.274874	0.274874	0.274874	0.274874	0.274874	0.274874	0.274874	0.274874	0.274874	0.274874	3.11342	0.274874	0.274874	0.274874	0.274874	0.274874	0.274874	0.274874	0.274874	0.274874	0.274874	0.274874	0.274874	0.274874	0.274874	0.274874	0.274874	0.274874	0.274874	0.274874	0.274874	0.274874	0.274874	2.74997	0.274874	2.77974	3.40349	0.274874	0.274874	0.274874	0.274874	2.79683	0.274874	0.274874	5.67373	0.274874	4.32026	3.19717	3.39844	0.274874	0.274874	3.37299	3.32579	5.00406	3.1133	2.63175	1.96303	3.87059	1.81982	0.274874	0.274874	4.66729	3.05458	0.274874	2.91271	0.274874	2.72212	0.274874	0.274874	0.274874	2.45076	4.15751	0.274874	2.32299	0.274874	2.3169	4.36865	0.274874	0.274874	3.04059	0.274874	0.274874	0.274874	2.69217	3.36249	0.274874
Q15427	SF3B4_HUMAN	SF3B4	Splicing factor 3B subunit 4 (Pre-mRNA-splicing factor SF3b 49 kDa subunit) (Spliceosome-associated protein 49) (SAP 49)	1.43436	1.56493	2.24467	0.520403	0.646101	1.1665	0.101347	0.439524	0.00357087	0.0383946	3.61597e-05	0.000306031	3.83905	1.61356	25/29	4.35945	1.14019	19/20	5.00555	0.925564	44/45		5.94988	4.28024	4.63781	0.274874	5.18312	4.02148	4.23612	0.274874	0.274874	5.4226	3.73462	4.19283	4.38214	4.21585	3.2427	3.57136	4.52912	4.28882	5.99716	5.9345	3.95084	4.75581	3.64154	3.85305	4.26015	3.56263	3.90475	0.274874	4.48376	4.27562	3.58363	4.5299	4.70759	4.531	5.45816	4.22137	4.74247	0.274874	5.203	5.02068	4.24055	5.18196	5.21306	4.46465	5.64911	4.37414	3.66883	3.30906	4.53938	5.12506	4.39142	0.274874	5.39436	4.05344	5.33361	6.18628	5.90639	4.09362	6.35044	5.15571	5.71894	5.97567	5.0314	3.75971	5.49983	5.64741	4.72271	5.34055	4.47231	5.70938	5.43395	5.38954	5.57456	5.25198	4.99476	4.40514	5.75846	5.53378	4.99282	5.05665	5.0838	5.23102	4.91373	4.8746	4.77234	4.69074	5.24588	5.22223	5.1061	4.72462	4.14847	5.06685	5.55701	4.07776
P01877	IGHA2_HUMAN	IGHA2	Immunoglobulin heavy constant alpha 2 (Ig alpha-2 chain C region) (Ig alpha-2 chain C region BUT) (Ig alpha-2 chain C region LAN)	0.864699	0.213603	0.184703	-0.20973	-2.22699	-2.43672	0.175919	0.52311	0.0036223	0.0386125	0.000489849	0.00211926	7.47811	3.69349	24/29	7.26838	2.0745	20/20	5.04139	2.93366	37/45		7.86615	7.73164	10.917	8.06513	9.41192	0.274874	0.274874	0.274874	7.25269	8.338	5.74512	10.0453	7.89878	7.99259	0.274874	10.3994	10.8307	9.61057	4.28512	0.274874	8.36411	10.9226	11.3697	9.16205	8.93558	10.2994	10.8204	9.79915	9.42777	9.85274	6.57794	6.14345	9.05997	5.5271	10.5923	8.03917	6.84677	9.34147	5.04785	8.7019	8.70308	5.47832	6.12202	7.63169	2.69818	4.94028	10.2601	7.84116	5.96211	3.33708	4.09478	0.274874	4.93716	2.89988	0.274874	5.54988	0.274874	0.274874	0.274874	3.76714	7.15291	3.40535	3.98631	0.274874	0.274874	3.4584	6.87285	6.38639	4.50821	7.46197	6.19602	8.24478	9.46005	4.49936	8.31174	9.97788	0.274874	4.71438	8.72767	5.76017	4.86062	4.00747	7.85579	7.12565	8.96204	4.70037	4.03353	7.57727	5.85057	10.0691	9.55634	5.93036	5.67318	4.75073
Q96GR4	ZDH12_HUMAN	ZDHHC12	Palmitoyltransferase ZDHHC12 (EC 2.3.1.225) (DHHC domain-containing cysteine-rich protein 12) (DHHC-12) (Zinc finger DHHC domain-containing protein 12) (Zinc finger protein 400)	1.28691	2.48386	3.1965	0.36391	1.31258	1.67649	0.158247	0.508949	0.00362269	0.0386125	1.34774e-05	0.000151357	0.429666	0.579377	2/29	0.793575	1.09075	4/20	2.10616	1.74514	25/45		0.274874	0.274874	0.274874	0.274874	0.274874	0.274874	0.274874	0.274874	0.274874	0.274874	0.274874	0.274874	0.274874	0.274874	0.274874	0.274874	0.274874	0.274874	2.61526	0.274874	0.274874	0.274874	0.274874	0.274874	0.274874	0.274874	2.42346	0.274874	0.274874	0.274874	0.274874	0.274874	0.274874	3.41674	0.274874	0.274874	3.14698	0.274874	0.274874	0.274874	0.274874	0.274874	0.274874	2.87948	0.274874	2.03033	0.274874	0.274874	0.274874	4.10683	4.03449	0.274874	3.52423	0.274874	0.274874	0.274874	2.34294	4.17359	4.48455	0.274874	0.274874	2.74827	0.274874	3.23023	3.80322	2.46382	0.274874	4.42849	2.87408	0.274874	3.44321	3.67875	3.34408	0.274874	0.274874	2.62693	0.274874	0.274874	4.05141	5.73845	0.274874	0.274874	3.57569	3.56054	3.08059	3.09418	4.13438	3.39801	0.274874	0.274874	0.274874	0.274874	3.33866	0.274874
Q9Y3X0	CCDC9_HUMAN	CCDC9	Coiled-coil domain-containing protein 9	1.45972	1.39913	2.04233	0.545693	0.484527	1.03022	0.830628	0.935008	0.00365189	0.0386125	0.000375744	0.00174877	3.52948	1.76275	23/29	4.07517	1.08393	19/20	4.5597	1.04684	43/45		3.89434	0.274874	4.42988	0.274874	5.30461	5.29776	4.57295	0.274874	4.82559	0.274874	3.35602	4.10386	3.88439	4.81207	0.274874	0.274874	4.33543	4.05942	5.57069	4.86835	3.77724	4.27478	3.62783	4.68853	4.45646	4.39391	4.17779	4.04374	3.9501	3.40698	3.6981	4.20351	0.274874	3.9334	5.52495	3.94952	5.54213	3.9826	5.11418	4.33431	3.77372	4.62831	4.69542	4.61187	4.24293	3.77003	4.56288	3.62683	3.62693	4.98766	4.5142	0.274874	4.80689	4.52497	4.82571	5.39826	4.64554	4.90757	4.81845	4.66123	5.36673	4.85622	4.26309	4.79993	5.19894	5.38891	4.78778	5.40341	4.14369	5.28707	4.6798	4.82927	4.92796	5.64776	3.79656	4.07671	4.17201	5.31189	4.15876	4.88796	0.274874	4.48692	4.90862	4.86556	3.28322	4.99936	4.81768	4.42935	5.03706	4.83692	3.9919	5.25272	5.17407	4.47847
Q8N6M0	OTU6B_HUMAN	OTUD6B	Deubiquitinase OTUD6B (EC 3.4.19.12) (DUBA-5) (OTU domain-containing protein 6B)	1.137	1.25416	1.42598	0.185234	0.326721	0.511955	0.14027	0.492491	0.00365338	0.0386125	8.53768e-06	0.000109437	4.56282	0.424539	29/29	4.74805	0.462328	20/20	5.07478	0.911934	44/45		4.5414	4.71562	4.57829	3.9539	4.53896	5.02879	5.04174	4.7667	3.70677	4.88224	5.0151	4.37196	4.75215	4.67264	4.86226	4.06096	4.90412	4.38773	5.25286	5.57038	4.00155	4.19889	4.20294	4.59835	4.06917	4.16117	4.29235	4.57856	4.61424	5.10104	4.27483	3.59287	4.57913	5.24306	5.82477	4.72961	5.11298	4.28954	4.52417	4.64922	4.64873	4.59356	5.29722	4.56361	4.89127	4.6106	5.09093	4.71578	4.62817	6.61292	5.86255	4.21888	5.00869	5.16846	4.94419	5.69037	4.84243	6.02661	5.38018	5.37142	5.03976	5.84357	5.25719	4.99841	5.825	5.29752	4.96877	4.36502	5.74036	4.9248	5.49018	5.17889	5.58095	4.34967	4.33285	4.90319	3.74083	4.67942	5.21661	5.60181	4.78213	5.24728	5.44262	4.58193	5.47456	5.08283	5.4596	5.0713	5.11366	4.64407	0.274874	6.06262	5.63462	5.03129
Q9UMS4	PRP19_HUMAN	PRPF19	Pre-mRNA-processing factor 19 (EC 2.3.2.27) (Nuclear matrix protein 200) (PRP19/PSO4 homolog) (hPso4) (RING-type E3 ubiquitin transferase PRP19) (Senescence evasion factor)	1.18859	1.324	1.5737	0.249255	0.404908	0.654163	0.196457	0.540018	0.00365338	0.0386125	1.91933e-05	0.000192128	6.11974	0.560061	29/29	6.36899	0.341469	20/20	6.7739	0.519714	45/45		5.63933	6.12161	6.25805	5.14473	4.42653	6.85901	5.68056	5.53296	5.67278	5.37432	6.22659	5.95351	6.64994	6.2456	6.13067	6.56479	6.63943	6.84182	6.74589	6.51112	5.56117	6.34901	6.48377	6.36727	6.54569	6.5264	5.88618	6.23417	6.29951	6.08938	5.91122	6.00283	6.71021	6.18757	6.84696	6.56719	6.5062	5.81427	6.51867	6.2391	6.15289	6.75035	6.70334	6.25471	6.61622	6.19377	7.03416	5.97465	6.30617	7.18975	6.50925	6.56989	7.18744	6.66368	6.97254	7.73535	7.51517	6.7543	6.52338	7.9716	7.21998	6.95533	6.63895	7.32049	7.53018	7.37276	6.04668	7.52928	6.13343	7.78108	6.45598	6.09936	6.78001	6.5048	6.25827	6.13015	6.28553	6.65161	5.79986	6.72215	6.71115	6.74059	7.41042	6.9426	6.99812	6.34871	6.35309	6.11798	6.69563	6.64412	6.23464	6.95202	6.30162	6.56665
O75643	U520_HUMAN	SNRNP200	U5 small nuclear ribonucleoprotein 200 kDa helicase (EC 3.6.4.13) (Activating signal cointegrator 1 complex subunit 3-like 1) (BRR2 homolog) (U5 snRNP-specific 200 kDa protein) (U5-200KD)	1.03123	1.24124	1.28	0.0443667	0.311778	0.356144	0.376225	0.684688	0.00365338	0.0386125	0.000217055	0.00114216	6.51249	0.418864	29/29	6.55685	0.35959	20/20	6.86863	0.352376	45/45		6.73592	6.44189	6.58363	5.86635	6.20472	7.39183	6.58286	6.65394	6.24883	6.4293	6.09569	5.97448	6.17369	6.02957	6.3982	7.04297	6.82374	6.70374	7.57031	6.83189	5.98549	6.81772	6.88319	6.81294	6.71123	6.16116	6.31588	6.24269	6.1483	6.46247	5.80943	6.00267	6.90694	6.40275	6.70431	6.21297	6.90868	6.13212	6.92344	6.86528	6.52368	6.89857	6.97139	6.53841	6.99068	6.55411	6.84716	6.24663	6.23541	6.63567	6.61743	7.31571	6.85941	6.43857	6.99342	7.85315	7.45396	6.42181	6.63632	7.20963	7.04652	7.07651	6.48352	6.8487	6.85473	7.09763	6.46956	7.07369	6.57482	7.16268	6.33286	6.2066	7.20475	6.47719	6.84697	6.67709	6.41707	7.10069	6.65757	7.02193	7.01054	7.22222	7.17972	7.11391	6.97388	6.78182	6.92265	6.22529	7.20688	6.72698	6.48681	7.33505	6.82141	7.01508
Q8NCF5	NF2IP_HUMAN	NFATC2IP	NFATC2-interacting protein (45 kDa NF-AT-interacting protein) (45 kDa NFAT-interacting protein) (Nuclear factor of activated T-cells, cytoplasmic 2-interacting protein)	1.03056	2.13739	2.20271	0.0434238	1.09585	1.13928	0.506144	0.77442	0.00372402	0.0392922	6.66785e-05	0.000474396	2.7315	1.41388	23/29	2.77492	1.55141	15/20	3.87078	0.861398	44/45		0.274874	3.0677	2.13698	3.0668	3.27249	3.278	2.90323	3.51784	0.274874	3.57531	2.51614	3.26619	2.88072	3.58252	3.80444	3.91878	4.25155	0.274874	4.6437	4.46525	3.14219	0.274874	2.09726	4.54396	3.364	0.274874	2.99348	0.274874	3.27576	0.274874	0.274874	0.274874	0.274874	3.90828	4.73451	0.274874	3.9173	2.53792	3.80348	3.76576	3.43907	3.27241	3.52434	3.77785	4.08222	3.81956	2.71924	3.20486	3.6173	3.11875	3.16054	2.81093	4.9316	3.64496	0.274874	4.2068	4.43174	4.34424	3.84524	4.89643	4.38784	4.72624	4.3696	5.17218	3.72486	3.39317	3.57703	4.73012	4.22083	5.15479	3.15429	4.14113	3.68684	3.49241	2.05165	3.97895	3.33348	3.36181	3.86634	3.38374	4.55393	4.48326	3.93904	4.13199	3.52005	4.17192	4.07323	3.46565	4.48961	3.8775	2.90566	4.32405	4.92847	3.74723
Q86YS7	C2CD5_HUMAN	C2CD5	C2 domain-containing protein 5 (C2 domain-containing phosphoprotein of 138 kDa)	1.11695	2.2864	2.5538	0.159568	1.19308	1.35265	0.991638	0.999132	0.00373876	0.0393808	0.00157439	0.0052998	2.50322	1.93088	17/29	2.66278	1.86506	13/20	3.85586	1.24265	41/45		0.274874	4.28202	4.48943	0.274874	3.56497	0.274874	0.274874	0.274874	0.274874	0.274874	3.401	3.81686	0.274874	0.274874	0.274874	4.16067	0.274874	4.0052	4.21984	5.07573	3.6659	4.24762	4.18457	4.47573	3.98323	3.92897	4.25162	0.274874	3.54142	3.94368	3.39458	0.274874	0.274874	0.274874	4.0641	0.274874	3.9975	0.274874	3.23908	3.66327	3.94755	0.274874	4.4135	4.32443	5.44962	2.95917	4.2722	3.66287	0.274874	3.51039	3.25971	0.274874	4.26967	4.84361	4.05062	3.8711	4.26047	0.274874	3.66075	4.48581	5.05086	4.10808	3.77995	4.46518	3.72638	4.23783	4.00647	4.09974	3.60439	4.97422	4.43368	3.44551	4.33348	3.95588	3.56653	4.50883	4.66815	0.274874	4.05786	4.64646	4.88275	4.67068	4.69094	4.40497	4.60663	3.40192	4.5446	2.82086	5.20729	4.37926	0.274874	4.5306	4.72889	3.66331
P54132	BLM_HUMAN	BLM	RecQ-like DNA helicase BLM (EC 5.6.2.4) (Bloom syndrome protein) (DNA 3'-5' helicase BLM) (DNA helicase, RecQ-like type 2) (RecQ2) (RecQ protein-like 3)	0.975482	1.92177	1.87466	-0.0358134	0.942439	0.906626	0.973335	0.993106	0.00376406	0.039528	0.00116176	0.004159	0.545389	0.730893	4/29	0.509576	0.585787	3/20	1.45201	1.39375	23/45		0.274874	3.11166	0.274874	0.274874	0.274874	1.56318	0.274874	0.274874	0.274874	0.274874	0.274874	0.274874	0.274874	0.274874	0.274874	0.274874	2.61134	0.274874	0.274874	1.65826	0.274874	0.274874	0.274874	0.274874	0.274874	0.274874	0.274874	0.274874	0.274874	0.274874	0.274874	0.274874	0.274874	1.65504	1.59585	0.274874	0.274874	0.274874	0.274874	0.274874	2.26778	0.274874	0.274874	0.274874	0.274874	0.274874	0.274874	0.274874	0.274874	3.14546	0.274874	0.274874	3.21287	2.07545	0.274874	1.1981	0.274874	1.83267	2.49129	0.274874	2.29742	4.69975	1.63834	2.96389	0.274874	2.04361	1.72662	0.274874	0.274874	0.274874	0.274874	2.84363	2.90054	0.274874	0.274874	0.274874	0.274874	0.274874	1.62954	1.8774	0.274874	2.68941	0.274874	2.32285	0.274874	0.274874	0.274874	1.94413	0.716175	0.274874	0.274874	4.57945	3.61207	4.85277
O00522	KRIT1_HUMAN	KRIT1	Krev interaction trapped protein 1 (Krev interaction trapped 1) (Cerebral cavernous malformations 1 protein)	1.16192	1.9997	2.32348	0.216506	0.99978	1.21629	0.661945	0.854317	0.00377971	0.039528	0.00035267	0.00166132	1.77143	1.49909	15/29	1.98794	1.47795	12/20	2.98772	1.29974	38/45		0.274874	0.274874	3.36415	3.94526	0.274874	3.08827	3.43599	0.274874	0.274874	0.274874	2.88139	0.274874	3.47506	3.7055	0.274874	3.29687	0.274874	2.9708	2.71597	2.62976	2.58321	3.2926	0.274874	0.274874	2.7614	0.274874	0.274874	0.274874	3.37714	0.274874	3.14197	2.95154	0.274874	3.38606	3.84867	0.274874	0.274874	0.274874	0.274874	3.05887	2.27194	3.64673	3.71843	2.71525	0.274874	3.08898	0.274874	3.08035	2.65103	3.98772	4.08249	0.274874	3.27627	0.274874	4.18358	4.02937	3.42674	1.94684	0.274874	4.25118	4.30045	3.82785	3.35473	3.6884	3.46958	2.91373	2.79212	0.274874	3.51999	3.38071	3.39446	3.7562	2.67186	2.96481	3.4184	0.274874	0.274874	3.74857	2.4232	3.96702	3.96336	3.24778	3.7407	2.49431	3.86695	4.02139	0.274874	3.40433	3.70928	3.117	4.97928	2.82319	3.09035	3.28912
O15226	NKRF_HUMAN	NKRF	NF-kappa-B-repressing factor (NFkB-repressing factor) (NRF) (Protein ITBA4)	1.13544	2.91626	3.31124	0.183254	1.54412	1.72737	0.706975	0.880939	0.00379914	0.039528	7.3111e-05	0.000508498	2.0749	1.84945	15/29	2.25816	1.88597	11/20	3.80228	1.11805	42/45		0.274874	0.274874	3.81244	0.274874	0.274874	4.21795	0.274874	0.274874	0.274874	0.274874	3.2735	0.274874	0.274874	5.41832	0.274874	0.274874	0.274874	3.66373	3.83998	4.55947	3.47816	3.30896	3.4682	4.42079	3.96332	3.0096	3.80579	0.274874	2.08378	0.274874	0.274874	0.274874	0.274874	4.10031	0.274874	0.274874	3.15356	0.274874	0.274874	4.31119	3.70379	4.32954	3.64945	3.6698	4.70475	3.03203	4.60325	0.274874	3.43165	3.7458	3.96063	0.274874	2.97684	4.34598	0.274874	3.36603	4.31017	4.31853	0.274874	4.09295	3.81852	4.60221	4.34213	4.15688	3.84418	3.64366	3.34427	4.03616	4.00412	4.3662	4.22477	3.82243	3.78879	4.07889	3.98616	3.58724	4.81257	6.15929	3.07939	4.93561	4.29626	3.97148	2.99361	3.51478	4.77531	3.44384	4.07461	3.70503	3.771	4.55098	3.65319	5.25342	4.54673	3.97709
P61964	WDR5_HUMAN	WDR5	WD repeat-containing protein 5 (BMP2-induced 3-kb gene protein)	1.17181	1.35564	1.58855	0.228738	0.438969	0.667707	0.06563	0.383037	0.00382283	0.039528	7.02818e-07	1.98195e-05	5.87528	0.496979	29/29	6.10402	0.543314	20/20	6.54298	0.433193	45/45		5.20636	5.92701	5.98071	5.63299	5.74811	6.86064	5.74147	5.07882	5.31035	5.31345	5.8116	5.51938	5.9853	5.66949	5.91236	6.3632	6.44385	6.30029	6.83223	6.49766	5.4913	6.24782	6.38715	6.3085	6.063	5.43786	5.84631	5.00783	5.45804	6.08363	5.57095	5.77379	6.61293	6.17002	6.60726	5.37653	6.62561	4.58034	6.21017	6.60255	6.40905	6.52688	6.79474	6.25474	5.95302	5.58009	6.50358	6.02465	5.8198	6.57369	6.32437	5.81395	6.45197	6.03927	6.61672	7.05552	6.91234	6.63716	6.39655	7.13107	6.92367	6.93416	6.09254	7.17221	7.07881	6.49953	6.60848	6.72642	6.77571	7.14818	6.90095	6.33809	6.76319	5.83604	6.46023	6.04581	5.48391	6.14555	6.31587	6.3662	6.65418	6.37715	7.21749	6.36082	6.97791	6.24617	6.86619	5.85804	7.02651	6.29732	6.14325	7.31481	6.44998	6.07631
P18887	XRCC1_HUMAN	XRCC1	DNA repair protein XRCC1 (X-ray repair cross-complementing protein 1)	1.23614	1.35836	1.67912	0.305842	0.441864	0.747706	0.250425	0.587011	0.00382283	0.039528	6.58742e-06	9.06172e-05	5.61409	1.12317	28/29	5.91994	0.536523	20/20	6.3618	0.530783	45/45		5.32641	5.47488	5.73694	5.16999	5.81175	6.9668	5.99055	0.274874	5.91572	5.62875	5.339	5.27214	6.13907	6.17036	6.11532	5.95112	5.94783	5.78548	6.84137	6.3978	5.2615	5.73252	6.05326	5.98321	5.92276	5.04064	5.51833	5.32438	5.71597	5.76908	5.45548	4.89542	5.02787	6.78892	6.54872	5.69575	6.44675	5.281	6.20662	6.3005	5.9806	6.46989	6.49524	5.76435	5.76893	6.23553	5.96876	5.23756	6.06174	5.87307	6.46688	5.98602	6.84984	6.23818	6.69622	7.2206	7.04208	5.80562	6.56895	6.5014	6.72132	6.50324	5.96427	7.3346	6.96916	6.15297	6.48836	6.0342	5.82567	6.61961	6.86725	5.44876	6.63577	5.47861	5.9236	5.7973	5.92912	6.19283	6.22246	6.83483	6.55886	6.00238	6.84206	6.05531	6.85448	6.28858	6.34748	6.32683	6.78699	6.00466	4.74878	7.52679	6.35314	6.39184
Q9NX20	RM16_HUMAN	MRPL16	Large ribosomal subunit protein uL16m (39S ribosomal protein L16, mitochondrial) (L16mt) (MRP-L16)	1.31485	1.39217	1.83049	0.394897	0.477332	0.872229	0.470199	0.749726	0.00382283	0.039528	3.68438e-06	6.01623e-05	4.11934	1.16482	27/29	4.51424	0.737457	20/20	4.99157	0.507868	45/45		4.64943	4.14166	4.30256	3.5838	4.74989	4.83361	4.74388	0.274874	0.274874	4.19159	5.33321	4.42753	3.97778	4.62091	5.26615	3.78461	4.79028	3.37883	5.24999	4.84532	4.40481	4.09944	4.21943	4.22362	4.46572	4.02103	4.51566	4.20952	3.8808	4.96807	3.66307	4.47228	4.63485	5.28943	4.94336	4.1183	5.72632	3.34332	4.0057	4.11732	4.16035	4.68925	4.90593	4.06117	6.30566	4.93158	4.51766	3.79994	3.63114	5.33093	4.84059	5.0348	4.15651	4.68877	5.12605	4.89051	5.05336	5.15569	4.30902	3.51509	5.00587	5.86919	5.14823	4.56934	5.75554	4.40191	4.64368	4.80674	4.91477	4.94845	4.90336	4.91319	5.80085	5.21622	5.224	4.92886	4.56041	5.46341	5.32418	5.45748	4.9084	5.1022	4.59025	4.41566	5.41403	4.90775	5.35084	5.40017	4.92848	4.30953	4.1679	6.06797	5.22584	5.87451
Q13242	SRSF9_HUMAN	SRSF9	Serine/arginine-rich splicing factor 9 (Pre-mRNA-splicing factor SRp30C) (Splicing factor, arginine/serine-rich 9)	1.02827	1.31965	1.35696	0.0402188	0.40016	0.440378	0.737141	0.896008	0.00382283	0.039528	0.00037892	0.00175565	7.26319	0.588719	29/29	7.30341	0.455928	20/20	7.70357	0.454162	45/45		7.45001	7.14426	7.109	6.63908	7.13701	8.2005	7.0215	6.87363	6.8019	7.41829	7.38976	6.93318	6.98417	7.55566	7.08943	5.3285	7.97477	7.4301	8.78039	7.21147	7.20139	7.93361	7.63489	7.40782	7.35985	7.06151	7.4376	7.39797	6.72521	7.91309	6.28015	6.80424	7.00411	7.16848	7.6536	6.95387	7.45171	6.71081	7.15357	7.71716	7.38303	7.86921	7.87758	7.60702	7.62361	6.94525	7.81841	7.11995	7.01325	7.92602	7.56409	7.74651	8.35303	7.0075	7.88049	7.8036	7.3919	7.18505	7.12055	8.1406	8.02492	7.69291	7.09405	8.10117	7.52624	7.5095	7.29897	8.15313	8.16024	8.39812	7.48008	7.41673	8.11875	7.58213	7.35321	7.50184	6.68074	7.89883	7.97575	7.34161	7.63404	7.52596	8.34785	7.98386	8.16278	7.90012	7.1098	7.35577	8.95516	7.82816	7.16434	8.27346	7.7099	7.28097
Q92538	GBF1_HUMAN	GBF1	Golgi-specific brefeldin A-resistance guanine nucleotide exchange factor 1 (BFA-resistant GEF 1)	1.01043	0.794374	0.802661	0.0149726	-0.332109	-0.317137	0.878742	0.954766	0.00382283	0.039528	0.000825903	0.00315511	6.60392	0.348018	29/29	6.6189	0.291293	20/20	6.28679	0.410047	45/45		6.91168	6.44584	6.77371	6.54087	6.6811	7.25326	6.92405	6.97578	6.93866	6.86243	6.70433	6.65675	6.55067	5.9769	6.92526	5.89097	6.73705	6.36504	6.64021	6.57516	6.27457	6.79739	6.57644	6.21223	6.41416	5.81461	6.64067	7.11649	6.33749	6.739	5.96281	6.85289	6.43204	6.68047	6.8419	6.45368	6.7761	6.54902	6.56396	6.4174	7.28253	7.02732	6.70988	6.37363	6.46317	6.89056	6.572	6.24107	6.54847	6.62263	6.90609	6.74347	6.49923	6.64032	6.73224	6.47378	6.19585	6.54039	6.64816	6.50242	6.47238	5.59087	6.37453	6.13107	5.82532	5.49225	5.61515	5.88874	6.45245	5.67613	5.4668	5.82143	6.60449	5.78489	5.43928	7.00741	6.52373	6.4919	6.27095	6.33184	6.34636	6.62583	6.46466	6.80288	6.53302	6.38745	6.5662	5.93879	5.9531	6.5905	5.94006	6.19462	6.47534	6.32044
Q96IZ6	MET2A_HUMAN	METTL2A	tRNA N(3)-methylcytidine methyltransferase METTL2A (EC 2.1.1.-) (Methyltransferase-like protein 2A)	1.11232	2.07642	2.30964	0.153573	1.0541	1.20767	0.55742	0.805598	0.00390295	0.0397632	0.000127837	0.000764803	0.953693	1.12521	9/29	1.10727	1.21116	8/20	2.16136	1.24497	34/45		0.274874	0.274874	0.274874	0.274874	0.274874	0.274874	3.04476	0.274874	0.274874	0.274874	3.23788	0.274874	0.274874	0.274874	0.274874	0.274874	0.274874	0.274874	2.41595	4.14523	1.89372	0.274874	1.90875	1.9294	1.50291	0.274874	2.08102	0.274874	0.274874	0.274874	0.93667	0.274874	0.274874	2.75356	0.274874	0.274874	1.5732	0.274874	2.43915	0.274874	0.274874	0.274874	2.77369	0.274874	4.20027	2.61907	0.274874	0.274874	1.55122	4.1413	3.43671	0.274874	2.98286	2.74869	2.98257	2.03994	2.28954	4.20492	3.54118	1.68753	2.58417	2.93046	2.79275	2.72482	2.64746	0.274874	2.29779	0.274874	2.56868	1.98791	2.41985	1.73347	2.78774	1.32977	0.274874	0.274874	0.274874	4.0297	2.6496	2.81759	0.274874	2.32298	0.274874	2.37044	0.274874	2.08066	2.8473	3.32787	2.19262	0.274874	0.274874	3.53755	3.37938	3.82187
Q5VWG9	TAF3_HUMAN	TAF3	Transcription initiation factor TFIID subunit 3 (140 kDa TATA box-binding protein-associated factor) (TBP-associated factor 3) (Transcription initiation factor TFIID 140 kDa subunit) (TAF(II)140) (TAF140) (TAFII-140) (TAFII140)	1.37081	2.14461	2.93986	0.455033	1.10072	1.55575	0.128248	0.476803	0.00391286	0.0397632	4.14958e-05	0.000337575	0.579377	0.917551	3/29	1.03441	1.20778	6/20	2.13513	1.58169	27/45		0.274874	0.274874	0.274874	0.274874	0.274874	0.274874	0.274874	0.274874	0.274874	0.274874	0.274874	0.274874	0.274874	0.274874	0.274874	0.274874	0.274874	0.274874	3.4642	0.274874	2.79694	0.274874	0.274874	3.39409	0.274874	0.274874	0.274874	0.274874	0.274874	0.274874	0.274874	0.274874	3.08423	0.274874	0.274874	0.274874	0.274874	0.274874	3.06517	0.274874	2.1453	0.274874	2.78776	0.274874	3.19662	2.56089	0.274874	0.274874	0.274874	0.274874	3.03765	0.274874	3.19918	0.274874	0.274874	3.22984	2.63015	0.274874	3.94762	3.85603	0.274874	3.7271	0.274874	0.274874	3.00599	3.23765	3.12953	0.274874	3.3483	3.81614	4.20711	3.41955	3.4884	0.274874	0.274874	0.274874	0.274874	3.13777	2.99893	0.274874	3.27018	3.91477	3.67568	0.274874	3.31872	3.04109	3.28917	1.95388	4.02436	0.274874	0.274874	4.09953	0.274874	3.12859
B7ZBB8	PP13G_HUMAN	PPP1R3G	Protein phosphatase 1 regulatory subunit 3G	0.811954	0.405608	0.329335	-0.30053	-1.30184	-1.60237	0.347695	0.667804	0.00395134	0.0397632	0.000178236	0.00098204	2.67654	1.64293	21/29	2.37601	1.85438	13/20	1.07417	1.53422	11/45		4.13284	3.90804	3.42518	5.32252	3.72259	4.51971	2.9627	0.274874	2.93788	4.32083	3.16462	3.94936	2.27619	2.8506	0.274874	0.274874	4.0109	4.37337	0.274874	0.274874	3.87963	0.274874	3.51331	0.274874	2.75796	0.274874	3.05524	2.33227	4.00492	2.9143	2.62545	2.74857	0.274874	0.274874	5.0576	2.66442	1.64619	4.93892	3.33854	0.274874	2.86249	0.274874	6.15054	3.52873	0.274874	0.274874	0.274874	3.45268	3.66762	0.274874	0.274874	4.85493	0.274874	0.274874	1.39052	4.60605	4.39368	0.274874	0.274874	0.274874	0.274874	0.274874	0.274874	0.274874	0.274874	0.274874	0.274874	4.97226	0.274874	0.274874	0.274874	0.274874	0.274874	0.274874	0.274874	0.274874	0.274874	0.274874	0.274874	0.274874	2.17049	0.274874	3.54859	0.274874	2.94373	0.274874	0.274874	2.18043	0.274874	3.96068	3.97056	0.274874	0.274874	0.274874
P54108	CRIS3_HUMAN	CRISP3	Cysteine-rich secretory protein 3 (CRISP-3) (Specific granule protein of 28 kDa) (SGP28)	0.867317	0.323373	0.280466	-0.205369	-1.62873	-1.8341	0.603957	0.829889	0.00395171	0.0397632	0.000153113	0.000869086	5.10723	1.47794	28/29	4.90186	1.2424	20/20	3.27313	2.07685	36/45		4.69498	4.68586	4.93181	6.88405	3.8234	4.46184	4.78768	5.22323	6.49743	5.70392	4.54692	4.12777	5.88363	2.82983	6.95488	5.88202	8.19791	6.38132	0.274874	5.71233	3.71201	4.78858	6.92216	5.26579	4.56951	4.59344	4.84556	6.15012	4.7769	5.01493	4.33445	5.90843	5.2991	4.24569	2.73743	3.53704	2.86062	6.32778	4.427	6.01998	5.85957	5.09833	5.04162	5.32084	3.38622	3.48062	7.14313	5.62501	6.36949	0.616097	2.18165	5.6649	0.274874	0.274874	0.274874	3.34024	2.02883	0.274874	4.55804	1.93447	3.54546	0.274874	3.47582	2.76543	2.91763	0.274874	4.28202	4.13918	3.25237	4.86885	3.54116	4.88915	6.78975	2.05999	5.88865	4.55102	4.46289	4.46127	4.99351	0.274874	6.58375	0.274874	5.68782	3.83191	5.90902	3.41851	1.77658	2.13634	0.274874	6.47204	6.34502	3.72204	2.1101	5.6156
Q15648	MED1_HUMAN	MED1	Mediator of RNA polymerase II transcription subunit 1 (Activator-recruited cofactor 205 kDa component) (ARC205) (Mediator complex subunit 1) (Peroxisome proliferator-activated receptor-binding protein) (PBP) (PPAR-binding protein) (Thyroid hormone receptor-associated protein complex 220 kDa component) (Trap220) (Thyroid receptor-interacting protein 2) (TR-interacting protein 2) (TRIP-2) (Vitamin D receptor-interacting protein complex component DRIP205) (p53 regulatory protein RB18A)	1.50658	1.72616	2.60061	0.591281	0.787567	1.37885	0.0589645	0.374428	0.00399142	0.0397632	3.60951e-06	6.01623e-05	1.7985	1.31602	18/29	2.38978	1.18826	16/20	3.17735	0.713351	44/45		0.274874	2.78209	3.1378	0.274874	2.60176	3.80846	2.43683	0.274874	0.274874	0.274874	2.14119	2.33166	2.23384	0.274874	0.274874	4.09283	0.274874	1.886	3.86482	2.69075	2.03315	2.81632	1.95204	0.274874	2.73731	0.274874	0.274874	3.11038	2.47559	0.274874	2.44646	0.274874	0.274874	3.45203	2.78617	1.64686	3.75658	0.274874	3.14929	2.83118	2.62585	3.42539	3.40024	3.01035	3.51854	2.8546	2.72459	2.16156	2.9064	3.6408	3.82178	0.274874	2.75258	3.26214	3.48728	3.40464	3.63007	2.14324	3.29201	3.62697	3.41772	3.98051	2.83477	3.49849	3.67879	2.51046	3.14912	3.98357	3.17375	3.74696	3.83738	2.90043	3.01975	2.56423	1.85847	2.19348	3.49272	3.56888	2.89255	3.44716	2.82193	3.65206	3.56808	2.79458	3.46108	3.41677	3.6155	3.09321	3.29788	2.57726	1.99224	4.33645	3.20881	4.05911
Q9P2K5	MYEF2_HUMAN	MYEF2	Myelin expression factor 2 (MEF-2) (MyEF-2) (MST156)	0.792611	1.88944	1.49759	-0.335315	0.917956	0.582641	0.470199	0.749726	0.00399142	0.0397632	0.000116477	0.000713268	5.47977	0.657896	29/29	5.14445	1.85443	18/20	6.06241	1.79767	42/45		5.72635	5.0693	4.83179	5.18926	5.25532	6.23467	6.4629	4.8284	4.77024	5.21978	6.20099	5.46213	4.82953	5.65827	5.35395	4.75961	6.0374	5.61741	7.5199	6.46566	5.05195	5.36416	5.56636	5.78595	5.56563	5.39329	4.47417	5.44993	4.76895	5.49125	5.60074	4.50971	5.84491	6.29925	6.25528	6.37105	3.91647	0.274874	4.20295	6.24137	6.3153	0.274874	7.01215	5.4243	6.59825	6.36412	4.93551	5.8077	5.14899	7.77512	7.51431	5.09584	0.274874	6.22822	5.96989	7.78765	7.41677	7.04691	5.47968	6.80891	0.274874	7.05807	7.68145	6.9263	6.45093	6.58496	7.50594	5.34798	6.81285	6.11499	6.1271	6.52389	6.81368	6.53662	6.50011	5.73947	6.03388	6.61998	6.64956	7.81386	0.274874	6.19093	7.02691	4.07295	4.24321	6.78514	6.47706	5.90116	7.22391	5.53985	4.65785	7.73373	6.28119	6.88497
P52756	RBM5_HUMAN	RBM5	RNA-binding protein 5 (Protein G15) (Putative tumor suppressor LUCA15) (RNA-binding motif protein 5) (Renal carcinoma antigen NY-REN-9)	1.27921	1.50101	1.92012	0.355258	0.585937	0.941195	0.534098	0.791366	0.0039978	0.0397632	0.000445565	0.0019896	2.96874	1.46277	23/29	3.324	1.12987	18/20	3.90993	0.673812	44/45		0.274874	3.73437	3.6857	0.274874	3.3421	4.30876	3.78262	0.274874	0.274874	3.47671	3.52714	3.36131	3.83517	2.62641	4.62105	2.63295	4.24666	3.55947	3.93602	0.274874	3.387	3.89591	3.82321	3.64554	3.9147	0.274874	3.50494	4.31714	3.27927	3.58035	2.42535	3.34339	0.274874	3.69865	3.39044	3.82736	3.51596	0.274874	4.35856	3.92619	3.21931	3.63293	4.17084	4.43596	3.98581	3.49078	3.8461	3.42527	3.6569	3.48142	3.69314	0.274874	3.72082	3.66763	3.61402	4.26675	3.86996	3.28496	4.06091	4.04136	4.38238	3.66789	4.05713	4.23209	4.23453	4.40141	4.40926	4.36861	3.88188	4.43304	4.1728	3.91622	4.4294	3.83073	3.26244	3.56469	3.49018	3.97096	3.70606	4.2996	3.87725	3.77697	4.52413	3.75383	4.4429	3.85376	3.79382	3.39662	4.56826	4.44707	3.79156	4.99845	4.25976	3.77544
Q12905	ILF2_HUMAN	ILF2	Interleukin enhancer-binding factor 2 (Nuclear factor of activated T-cells 45 kDa)	1.19133	1.38972	1.65562	0.252568	0.474799	0.727368	0.0973447	0.432523	0.00399939	0.0397632	4.70194e-07	1.50365e-05	6.77214	0.398094	29/29	7.02471	0.538593	20/20	7.49951	0.565014	45/45		6.90751	6.8269	7.05054	6.45445	6.92986	7.66482	7.00165	6.49124	6.62467	6.74795	6.77707	6.9404	7.16022	7.05317	6.7987	6.29665	7.19797	6.66932	7.22696	7.59393	6.25432	6.23546	6.59614	6.46457	6.21958	6.04113	6.38175	6.88057	6.9046	7.29429	6.98053	6.25203	7.5607	7.32773	7.84802	6.6393	7.56008	6.51773	7.29947	7.018	6.52023	7.48221	7.28828	6.20903	8.01167	6.85618	6.71222	6.18321	6.93329	7.80592	8.01244	7.49203	7.50765	7.55142	8.06956	8.40282	8.57238	7.63252	7.89375	8.37539	8.15918	8.53306	7.97455	8.05763	8.38534	7.52241	7.4939	6.36085	7.39815	7.54549	7.64249	7.48297	7.59094	6.48765	6.62174	6.7756	7.36048	7.34492	6.59724	7.2246	7.12056	7.23909	7.19227	7.44989	7.47658	7.23684	7.76407	7.03818	7.66651	6.49537	6.51297	7.41428	7.07263	7.92362
P02649	APOE_HUMAN	APOE	Apolipoprotein E (Apo-E)	0.766928	0.449451	0.344697	-0.382836	-1.15376	-1.5366	0.210925	0.553309	0.00399939	0.0397632	9.59735e-07	2.46041e-05	5.70161	1.45621	28/29	5.31877	1.48891	20/20	4.16501	1.18532	44/45		7.23797	6.8749	6.4986	8.12029	4.92241	5.95217	5.34427	7.10021	6.64189	6.61842	5.323	6.09575	6.66523	5.12996	6.57861	4.9235	6.19487	6.46507	0.274874	4.64987	4.53361	3.21031	6.17248	4.68146	5.45052	5.26317	5.48136	6.32293	6.61885	4.01082	5.10709	6.51913	8.51103	2.87102	3.35189	5.09831	3.11901	7.67584	5.72141	5.61306	5.08636	5.97282	4.6934	5.27311	5.85419	3.29332	5.66314	6.19925	6.74119	3.08305	3.8629	7.21272	4.9087	3.63103	4.42644	3.63058	3.79937	3.45445	4.72485	3.05584	3.59893	3.95333	2.84993	4.35443	4.09909	4.33041	3.67954	2.91265	3.6948	4.2739	5.78722	4.2919	3.53161	3.61147	4.01117	3.99733	4.42078	3.74273	5.70375	4.16644	6.97415	4.04351	5.35429	5.52305	6.36789	4.87804	3.68978	0.274874	4.20478	5.19332	5.03172	3.02249	2.79447	3.27152
Q8NFH3	NUP43_HUMAN	NUP43	Nucleoporin Nup43 (Nup107-160 subcomplex subunit Nup43) (p42)	1.10265	1.2885	1.42076	0.140975	0.365689	0.506663	0.258908	0.594033	0.00399939	0.0397632	1.35158e-05	0.000151357	4.89003	0.534493	29/29	5.031	0.497106	20/20	5.39669	0.371949	45/45		5.07807	4.62473	4.4521	4.27302	4.81662	5.83338	4.23897	5.071	3.26052	4.45701	4.99602	4.92288	5.10946	5.441	5.36489	5.21057	5.06519	5.27678	6.05893	5.25313	4.22958	5.11662	4.86968	4.9341	4.94109	4.89763	4.82258	4.38868	4.80658	4.86748	4.43792	5.35944	5.72811	5.21705	5.39146	5.03467	5.35851	3.74324	5.39214	4.89234	5.0134	5.02505	5.31288	4.81548	5.85246	4.95585	5.16836	4.13362	4.9206	5.71907	5.26893	5.8848	5.2209	5.08084	5.06791	5.54353	5.76246	5.69485	5.31164	5.65932	5.30528	6.01736	4.96457	5.26937	5.64719	5.20704	4.99256	4.64845	5.406	5.89863	5.42332	5.91399	5.79197	4.69497	5.66227	4.70158	5.15769	5.70245	5.34091	5.29472	5.09353	5.46144	5.91697	5.6792	6.00236	5.47042	5.36725	4.65742	5.39204	5.28381	5.48162	5.4199	4.74478	5.62577
P55795	HNRH2_HUMAN	HNRNPH2	Heterogeneous nuclear ribonucleoprotein H2 (hnRNP H2) (FTP-3) (Heterogeneous nuclear ribonucleoprotein H') (hnRNP H') [Cleaved into: Heterogeneous nuclear ribonucleoprotein H2, N-terminally processed]	1.2008	1.54253	1.85227	0.263991	0.6253	0.889292	0.285543	0.615535	0.00399939	0.0397632	1.28493e-05	0.000146809	7.36289	0.826823	29/29	7.62688	0.677485	20/20	8.25218	0.567957	45/45		6.57087	7.42351	7.772	6.3544	6.56029	7.47251	7.31157	6.46226	5.50914	6.02999	7.9086	7.33161	7.90189	6.55217	5.68645	6.70413	8.30246	7.88018	8.30596	7.94454	7.74029	8.2696	8.4643	7.80994	7.67507	7.7406	8.21825	7.92067	7.7006	8.06589	7.1736	7.44303	7.52243	7.59611	8.38241	6.94467	8.04481	6.18493	7.33502	8.19732	8.47954	6.66929	8.19831	8.41846	6.85113	6.94511	8.51314	7.98141	7.59105	7.83053	8.04892	7.66347	7.93737	7.26581	8.0241	8.53972	7.99746	7.61566	7.9276	9.32596	8.83065	7.58178	9.07045	8.12396	7.50835	9.21109	8.10794	8.28989	8.32691	8.17195	7.99421	7.64115	8.52523	7.828	7.86334	8.3954	7.5603	8.37577	7.91137	9.30225	8.31713	8.87017	9.31248	8.6209	8.33501	9.1074	8.08883	7.89128	8.7558	8.0913	7.66808	9.58402	8.06277	7.84645
P52294	IMA5_HUMAN	KPNA1	Importin subunit alpha-5 (Karyopherin subunit alpha-1) (Nucleoprotein interactor 1) (NPI-1) (RAG cohort protein 2) (SRP1-beta) [Cleaved into: Importin subunit alpha-5, N-terminally processed]	1.13838	1.36739	1.55661	0.186986	0.451424	0.63841	0.376225	0.684688	0.00399939	0.0397632	3.3162e-07	1.21022e-05	5.38582	0.627094	29/29	5.5728	0.644276	20/20	6.02423	0.370711	45/45		5.38372	5.04121	4.74901	5.52195	5.33763	5.32637	5.67026	3.61732	5.35073	4.76503	5.01883	4.92338	5.62303	5.66821	4.58919	5.27516	6.18208	5.43568	6.22437	7.20995	5.43695	5.71512	6.02537	5.2949	5.50166	5.63377	5.61788	5.29988	4.75013	5.13023	4.59712	5.04225	4.96031	4.83221	5.84516	5.19096	5.52345	5.92275	5.59974	5.87631	5.97613	6.14779	6.60605	5.37831	6.98362	6.25224	5.81554	5.04354	4.7324	5.78839	6.51042	5.92087	5.85988	5.92327	5.71986	5.6712	5.67659	5.90966	5.63641	6.19159	5.76625	6.41699	6.24276	5.56371	6.41086	5.41583	6.09401	5.59591	6.70761	6.27586	6.5448	5.57806	6.41344	5.77744	5.59817	6.0077	6.14507	6.02968	6.06448	6.22022	5.8763	5.83983	6.39658	6.20077	6.35245	6.40649	6.23003	6.11933	5.61517	5.62218	5.14817	6.82176	6.34098	6.44323
Q9UQE7	SMC3_HUMAN	SMC3	Structural maintenance of chromosomes protein 3 (SMC protein 3) (SMC-3) (Basement membrane-associated chondroitin proteoglycan) (Bamacan) (Chondroitin sulfate proteoglycan 6) (Chromosome-associated polypeptide) (hCAP)	1.01214	1.221	1.23582	0.0174021	0.288068	0.30547	0.661857	0.854317	0.00399939	0.0397632	0.000825903	0.00315511	5.78859	0.445465	29/29	5.80599	0.33842	20/20	6.09406	0.364054	45/45		5.74111	6.04296	6.13744	5.97076	5.77175	6.81828	5.94008	5.71979	5.14048	5.21842	5.25983	5.38479	5.82251	5.33539	5.7576	6.32199	6.34071	5.92785	6.74739	5.74809	5.16009	5.99488	5.86474	5.9475	5.62002	5.0261	5.3313	5.80588	5.97141	5.66136	5.13388	5.03124	6.13089	5.7359	5.80733	5.43811	6.10374	5.63591	6.34817	5.86015	5.87559	6.23302	6.00557	5.8986	5.77383	6.0059	6.0512	5.49302	5.89646	5.54518	5.83063	6.42814	6.06633	6.02748	5.82804	6.85371	6.37314	5.41928	6.20886	6.36837	6.60695	6.09338	5.53265	6.17175	6.43398	6.30752	6.00162	6.16128	6.25813	6.66215	6.09928	5.86011	6.0157	5.35789	6.18402	5.7368	5.85093	5.90908	5.51906	6.01419	6.12226	6.28721	6.5751	6.29494	6.83657	6.23779	6.18722	5.33631	6.37858	6.11609	5.72283	6.40384	5.97669	6.03165
Q9H6T3	RPAP3_HUMAN	RPAP3	RNA polymerase II-associated protein 3	1.10861	1.2633	1.40051	0.148753	0.337197	0.485951	0.676672	0.862913	0.00399939	0.0397632	7.03466e-05	0.00049203	4.32471	0.84642	28/29	4.47346	0.466833	20/20	4.81066	0.3828	45/45		4.2989	4.35065	4.46508	4.17078	4.25292	4.79629	4.13055	0.274874	4.40861	3.81974	4.27188	4.43343	4.5969	4.48843	4.79183	4.67131	4.94373	4.48495	4.65793	5.43357	4.13233	4.56162	4.73673	4.37758	4.3527	3.88767	4.30252	4.97665	4.34644	4.8641	4.06578	3.58721	4.12808	4.56613	4.69607	4.1712	4.86188	3.98762	3.67805	4.96363	4.41843	4.53902	5.54401	4.57075	4.88848	4.28829	4.80764	4.31808	4.5248	5.14277	4.61987	4.13165	4.6104	4.71405	4.94099	5.08858	4.52133	4.97256	5.46622	5.08743	4.89978	5.43202	4.99048	5.47507	5.1093	4.32588	4.5999	4.62573	4.57322	4.35743	4.94962	4.66666	4.80106	4.49395	4.49686	4.62266	3.8234	4.87415	4.68476	5.24748	4.37466	4.70429	4.98772	4.57788	5.30253	5.16576	4.88455	4.54802	5.15692	4.71129	4.13075	5.52793	5.30922	4.75294
Q13418	ILK_HUMAN	ILK	Integrin-linked protein kinase (EC 2.7.11.1) (59 kDa serine/threonine-protein kinase) (Beta-integrin-linked kinase) (ILK-1) (ILK-2) (p59ILK)	0.833008	0.5424	0.451824	-0.263597	-0.88257	-1.14617	0.721853	0.886983	0.00399939	0.0397632	3.29188e-05	0.000286435	8.09839	1.18492	29/29	7.83479	1.25995	20/20	6.95223	1.19729	45/45		7.60212	10.2749	10.3138	8.04678	7.99446	7.69579	6.68112	8.13856	8.15109	7.68939	6.8643	8.20969	7.88479	9.27683	7.82835	9.6056	10.7998	9.12303	6.94414	7.36965	6.8941	5.98174	7.78744	7.51675	7.36659	7.66951	7.46002	7.6284	10.0547	6.80086	8.43601	8.23657	11.2478	6.08127	6.94145	9.05329	6.4439	7.75657	8.55845	7.73833	7.51138	8.3921	7.46681	8.8167	7.4224	5.31092	7.50704	8.68322	8.2908	6.84465	5.68272	8.51259	7.8557	6.91162	6.39392	6.02073	5.69184	7.22218	7.05405	6.47619	6.69227	6.27111	5.34951	5.7521	4.88439	6.10205	5.46084	6.91856	6.75123	7.0198	6.99693	7.00934	6.89865	6.07711	7.13131	6.9919	6.58602	9.1975	10.3717	6.85015	8.64008	6.41556	7.47524	7.48868	10.4801	7.0639	6.12606	5.72067	6.20708	8.70658	8.61739	6.74489	7.12248	6.06283
Q9HCD5	NCOA5_HUMAN	NCOA5	Nuclear receptor coactivator 5 (NCoA-5) (Coactivator independent of AF-2) (CIA)	0.985003	1.28675	1.26745	-0.0217999	0.363732	0.341932	0.721853	0.886983	0.00399939	0.0397632	0.00166283	0.00552553	5.29001	0.414722	29/29	5.26821	0.314903	20/20	5.63195	0.429019	45/45		5.42078	5.36048	5.06732	5.01156	5.05879	6.07726	5.40863	5.93912	4.92906	5.84252	5.20881	5.07375	5.5664	4.77008	5.43175	4.90634	5.68563	4.92147	6.28389	5.31183	4.82302	5.40876	5.52189	5.65152	5.37779	4.7577	4.97034	4.87329	4.75063	5.45905	4.86363	5.28905	5.18786	5.30275	5.41969	5.44913	5.04402	5.275	5.38056	5.49262	5.17047	5.61379	5.49622	5.5386	5.33906	4.28852	5.68355	4.97562	5.09511	5.52829	5.34201	6.12738	6.27908	5.18623	5.7727	6.34057	6.12291	5.10587	5.48097	6.24947	6.60258	5.52314	5.45512	6.24259	5.62785	5.98853	5.11721	5.58943	4.99501	5.79932	5.2568	5.39967	5.74943	5.31395	5.47118	5.3777	5.29044	5.34853	5.56962	5.24082	5.66309	5.40929	6.30385	5.7032	5.89832	5.34532	5.64005	5.04355	6.52753	5.3095	5.07384	6.1549	5.73744	5.13331
P07195	LDHB_HUMAN	LDHB	L-lactate dehydrogenase B chain (LDH-B) (EC 1.1.1.27) (LDH heart subunit) (LDH-H) (Renal carcinoma antigen NY-REN-46)	0.953828	1.36856	1.30537	-0.068199	0.452655	0.384456	0.752534	0.903216	0.00399939	0.0397632	0.00279309	0.00839551	9.90923	0.45387	29/29	9.84103	0.47374	20/20	10.2937	0.610541	45/45		9.7723	10.2563	9.74858	9.15346	9.27368	10.1909	10.1693	9.92941	10.25	9.36276	9.83121	9.35027	9.66876	9.85289	10.0049	10.7823	10.8168	9.96611	10.2099	10.6662	9.36311	10.0158	9.77076	10.1417	9.31112	9.47513	10.3075	10.271	9.45545	9.87441	9.27337	8.80085	10.2911	9.05265	9.99055	9.69858	10.7489	9.62162	9.50913	9.97805	9.85962	9.57826	10.022	10.2145	10.5171	9.94324	10.3488	9.69042	9.80741	10.7925	10.6792	9.94268	10.4809	10.3193	10.7529	10.7616	10.0513	10.4808	10.4242	10.4869	10.9393	10.2747	11.1231	10.7907	11.2566	8.97895	10.2285	9.80209	10.724	9.9302	9.53929	9.43771	11.2069	9.68274	10.042	9.89533	10.02	10.3652	10.57	10.731	10.0696	9.58324	10.3395	10.3889	10.9452	9.61497	10.281	9.02042	9.78791	10.0973	9.03382	11.4764	11.4057	10.4612
P27361	MK03_HUMAN	MAPK3	Mitogen-activated protein kinase 3 (MAP kinase 3) (MAPK 3) (EC 2.7.11.24) (ERT2) (Extracellular signal-regulated kinase 1) (ERK-1) (Insulin-stimulated MAP2 kinase) (MAP kinase isoform p44) (p44-MAPK) (Microtubule-associated protein 2 kinase) (p44-ERK1)	1.03993	0.679749	0.706889	0.0564823	-0.556926	-0.500444	0.799284	0.920846	0.00399939	0.0397632	0.00413288	0.0114928	5.01313	0.620888	29/29	5.06961	0.492811	20/20	4.51268	0.671759	45/45		5.0841	4.92174	5.29428	5.54846	5.51479	5.95313	4.81656	4.08284	5.44621	4.21794	4.9034	4.37101	4.69779	4.63536	4.92123	5.16254	5.7177	5.52966	4.9868	6.90315	5.17924	4.47046	5.12309	5.17465	4.53801	4.78729	4.18661	3.94629	5.26642	5.07063	4.89269	4.98015	4.9201	5.44479	5.75587	4.84499	5.51675	6.27615	4.73515	4.8906	4.99051	4.9695	5.10583	4.88012	5.48224	4.30632	5.58704	4.22668	4.51612	4.74235	4.46815	5.57777	4.36833	4.17313	3.69516	4.51157	4.68756	5.1745	4.16295	5.57638	5.30398	4.42326	3.40041	3.96281	3.26988	5.82611	3.56619	4.21518	5.22666	4.97969	5.08007	4.32353	3.78273	4.06175	3.32328	5.47283	4.6565	3.9485	4.33702	3.67425	5.06345	3.85536	5.37489	4.58388	5.59734	4.44295	4.54783	5.04081	3.62691	5.02683	4.18976	4.27173	5.07163	4.40497
P42768	WASP_HUMAN	WAS	Actin nucleation-promoting factor WAS (Wiskott-Aldrich syndrome protein) (WASp)	0.978726	1.43539	1.40486	-0.0310229	0.521446	0.490423	0.894808	0.961946	0.00399939	0.0397632	0.00241392	0.00747303	5.4538	0.74249	29/29	5.42278	0.597796	20/20	5.94423	0.616591	45/45		4.75254	6.11563	5.64058	4.60802	4.90209	5.30359	4.65461	4.2663	4.90325	5.91003	5.16829	5.52768	5.87488	4.55821	4.65666	6.79568	7.1948	6.43164	6.69302	4.42973	5.17235	5.93161	5.47334	5.91865	5.50424	5.4555	5.52925	5.03654	5.75159	5.06766	5.83768	4.92788	5.59591	5.10328	5.94694	5.56562	4.51684	4.74805	5.27451	4.76601	4.57946	6.09684	6.71687	5.76694	5.61192	4.80927	5.92428	6.10273	5.49692	6.07421	5.62242	5.68964	6.823	6.26628	6.58412	6.3575	6.13542	5.79141	5.80368	6.83498	6.98809	6.6339	5.60399	5.37569	5.60437	6.09875	5.53949	6.1776	5.57346	6.36222	5.59253	5.62141	5.68446	4.834	5.10486	5.88327	6.45183	5.99144	6.51036	5.59494	6.32836	5.6752	5.0312	4.68564	8.00685	5.93679	5.56112	5.75443	5.74479	6.43247	5.15648	6.47149	6.11695	5.37907
Q16853	AOC3_HUMAN	AOC3	Amine oxidase [copper-containing] 3 (EC 1.4.3.21) (Amine oxidase copper-containing 3) (Copper amine oxidase) (HPAO) (Semicarbazide-sensitive amine oxidase) (SSAO) (Vascular adhesion protein 1) (VAP-1)	1.30614	0.272195	0.355525	0.38531	-1.87729	-1.49198	0.385289	0.692246	0.00407854	0.0404206	0.00343396	0.00991217	3.77775	2.07067	23/29	4.16306	2.41572	16/20	2.28578	2.20909	23/45		4.75342	4.05748	5.15829	6.70061	0.274874	4.42969	2.55928	0.274874	3.69655	4.88561	4.28671	6.18935	5.04011	4.03828	5.36597	2.86937	4.3418	4.30564	0.274874	0.274874	4.23707	0.274874	7.61768	3.84117	5.15811	0.274874	4.61609	5.1414	4.61594	4.6376	3.17836	4.42417	4.82702	0.274874	0.274874	0.274874	3.37207	8.74937	4.27085	5.69219	5.48532	4.6617	5.38485	5.08432	0.274874	2.70086	7.1319	6.74658	5.81461	0.274874	2.555	7.02015	4.01857	2.68266	3.39627	0.274874	0.274874	0.274874	3.80389	3.80879	0.274874	0.274874	0.274874	3.3175	0.274874	1.97908	3.42475	0.274874	1.92	0.274874	3.92512	3.9003	0.274874	0.274874	4.34881	4.47499	5.47266	0.274874	4.32226	0.274874	6.10668	0.274874	6.15451	4.38468	5.79644	4.00154	0.274874	0.274874	0.274874	0.274874	5.99808	0.274874	0.274874	0.274874
Q9ULX6	AKP8L_HUMAN	AKAP8L	A-kinase anchor protein 8-like (AKAP8-like protein) (Helicase A-binding protein 95) (HAP95) (Homologous to AKAP95 protein) (HA95) (Neighbor of A-kinase-anchoring protein 95) (Neighbor of AKAP95)	1.04189	1.54065	1.60519	0.0592029	0.623538	0.682741	0.463969	0.749726	0.00409002	0.0404696	0.000496942	0.0021395	4.34687	1.0712	28/29	4.40607	1.15656	19/20	5.02961	0.917122	44/45		3.9911	5.4361	4.7462	3.6701	3.53266	5.68665	4.04269	2.54469	0.274874	4.16086	4.07295	3.76142	4.95574	4.49758	4.93096	5.10878	5.28664	4.77567	5.7208	4.42087	4.1323	5.34334	4.74006	4.80363	4.9285	4.22781	4.68664	3.24186	4.33769	4.95061	4.24986	4.52048	0.274874	5.20494	3.89929	4.877	4.97251	2.7617	3.53977	5.54971	4.53816	4.76886	5.03995	5.00852	4.76658	4.72183	4.90534	4.5275	5.0439	5.17736	4.8015	0.274874	4.47433	4.68264	4.90977	5.02316	5.20733	4.67223	5.33223	4.6861	5.43265	5.27687	4.64414	5.39041	5.54982	5.15498	5.65938	5.42402	4.97757	5.63804	6.21869	4.94903	6.01067	4.66052	5.14451	4.82848	3.47347	4.3039	5.13315	6.0113	4.74977	4.57471	6.09263	5.29745	5.74861	5.63894	5.23975	4.29054	5.43986	4.99403	4.3432	6.21477	5.57291	5.01209
Q9UK61	TASOR_HUMAN	TASOR	Protein TASOR (CTCL tumor antigen se89-1) (Retinoblastoma-associated protein RAP140) (Transgene activation suppressor protein)	1.32072	2.33758	3.08728	0.401319	1.22502	1.62634	0.823917	0.935008	0.0041339	0.0408388	0.000987174	0.00364033	2.1103	1.84143	15/29	2.51162	1.72893	13/20	3.73663	0.963211	43/45		0.274874	3.11473	4.20681	0.274874	0.274874	4.24641	0.274874	0.274874	0.274874	0.274874	4.15327	3.88143	4.13293	3.664	0.274874	0.274874	4.50505	0.274874	4.08049	3.5792	2.48051	3.55917	0.274874	4.28632	3.67537	0.274874	0.274874	0.274874	3.7847	4.02669	0.274874	4.81322	0.274874	3.51748	4.15554	3.74418	3.59751	0.274874	3.53016	0.274874	0.274874	3.52096	4.25832	3.3864	3.40311	0.274874	0.274874	2.84953	3.50511	3.93487	2.97477	0.274874	3.85883	3.87848	4.86536	4.35542	4.03444	4.40722	5.3204	4.40717	4.70123	4.11523	3.72364	3.6715	4.02814	3.95005	3.89675	4.05347	3.43666	4.08859	3.62295	3.35348	3.93954	3.8299	4.18637	2.8315	2.79294	3.43818	3.42374	4.24268	4.28568	3.4259	4.42625	2.72172	5.39134	3.91382	3.97798	2.75176	4.21084	4.46505	0.274874	3.85408	3.75415	3.05669
Q7LDG7	GRP2_HUMAN	RASGRP2	RAS guanyl-releasing protein 2 (Calcium and DAG-regulated guanine nucleotide exchange factor I) (CalDAG-GEFI) (Cdc25-like protein) (hCDC25L) (F25B3.3 kinase-like protein)	1.05418	0.389079	0.410161	0.076125	-1.36186	-1.28574	0.932836	0.979573	0.00416768	0.0409224	0.00796433	0.0196777	2.41839	2.17521	16/29	2.49451	1.9748	13/20	1.13265	1.56313	13/45		0.274874	5.87282	5.55783	5.03791	3.41272	0.274874	0.274874	4.5726	0.274874	0.274874	2.29684	3.95323	3.26656	3.62162	0.274874	4.68971	6.17779	4.19375	0.274874	0.274874	0.274874	0.274874	3.02627	0.274874	2.44016	0.274874	2.69879	0.274874	5.74135	0.274874	3.31425	5.06466	7.04513	0.274874	1.95269	4.43941	0.274874	3.48354	4.04431	0.274874	2.19353	2.86494	0.274874	3.4108	2.76947	0.274874	0.274874	3.41128	3.97217	0.274874	0.274874	4.55132	0.274874	0.274874	0.274874	0.274874	0.274874	0.274874	0.274874	0.274874	0.274874	0.274874	0.274874	0.274874	0.274874	0.833913	0.274874	0.274874	0.274874	0.274874	0.274874	0.274874	2.02906	0.274874	2.4135	0.274874	0.274874	3.36955	4.83813	0.274874	3.30319	0.274874	0.274874	0.274874	6.45903	1.78517	0.274874	0.274874	2.3339	3.76823	3.55609	0.274874	2.93227	0.274874
P78356	PI42B_HUMAN	PIP4K2B	Phosphatidylinositol 5-phosphate 4-kinase type-2 beta (EC 2.7.1.149) (1-phosphatidylinositol 5-phosphate 4-kinase 2-beta) (Diphosphoinositide kinase 2-beta) (Phosphatidylinositol 5-phosphate 4-kinase type II beta) (PI(5)P 4-kinase type II beta) (PIP4KII-beta) (PtdIns(5)P-4-kinase isoform 2-beta)	1.15815	2.05922	2.38489	0.211823	1.0421	1.25392	0.574271	0.811632	0.00417507	0.0409224	0.00013863	0.000812912	2.933	1.58076	23/29	3.14482	1.60179	16/20	4.18692	0.960347	44/45		3.37368	3.25476	3.36527	0.274874	0.274874	1.96922	2.73127	0.274874	3.15574	3.12578	4.33814	1.79064	4.83978	2.36495	0.274874	3.73552	4.58512	4.3787	4.29043	4.65102	4.2125	3.65023	4.01789	4.4834	2.88697	0.274874	4.27929	0.274874	3.92749	4.04045	3.44218	3.63178	0.274874	3.88335	4.9532	3.98616	1.71019	0.274874	3.42713	4.2458	4.06293	4.13561	4.60709	3.7731	0.274874	4.35724	0.274874	3.46131	4.07948	4.88967	4.96656	3.99437	4.88057	2.66501	2.18049	4.47922	4.28783	5.13869	3.19938	5.2061	3.31303	4.38669	3.72054	4.91337	4.83707	3.68176	4.31461	3.17105	3.6762	4.62612	4.976	3.79255	4.76329	4.45598	4.18216	3.4828	2.79351	4.05754	4.75344	4.72279	4.64401	4.33993	5.04764	3.86882	4.97933	5.09781	4.49495	3.89187	5.39298	3.92195	0.274874	5.52539	4.59462	3.82903
Q96SI9	STRBP_HUMAN	STRBP	Spermatid perinuclear RNA-binding protein	1.16104	1.78878	2.07684	0.215418	0.838974	1.05439	0.132237	0.48314	0.00418333	0.0409224	8.53768e-06	0.000109437	4.78001	1.09079	28/29	4.99543	1.24423	19/20	5.8344	0.819926	45/45		5.28497	5.12243	4.73736	3.78596	4.7389	5.70994	4.88052	3.92231	0.274874	4.22993	4.75393	4.63787	5.05477	6.21142	4.76868	5.35945	5.00654	4.73121	6.14896	5.04177	3.99168	5.64888	5.41837	6.03008	5.36063	4.39018	5.08937	3.63198	4.65738	5.19449	5.64675	0.274874	4.89754	5.53921	5.76395	5.72509	5.92034	3.90402	5.93337	5.85939	5.75656	5.15415	5.44288	4.91147	4.45851	4.72539	5.19059	4.42958	5.18042	6.25875	6.01521	4.04108	5.20657	5.70682	6.51046	7.32923	6.39562	5.84153	6.27985	6.23515	7.12739	6.87553	5.38153	6.61465	6.88807	5.70569	6.55196	5.34272	4.90162	7.20355	6.46326	4.9707	6.54179	5.13303	6.20713	4.30924	5.31211	4.83618	5.10938	6.52187	5.29274	5.26791	6.01127	5.33298	5.03902	6.03488	5.50386	5.34586	6.95763	5.17146	4.20609	6.79844	5.65307	6.11522
P16949	STMN1_HUMAN	STMN1	Stathmin (Leukemia-associated phosphoprotein p18) (Metablastin) (Oncoprotein 18) (Op18) (Phosphoprotein p19) (pp19) (Prosolin) (Protein Pr22) (pp17)	1.03231	2.00579	2.07061	0.0458826	1.00417	1.05005	0.783611	0.915887	0.00418333	0.0409224	0.00840605	0.0205556	6.64673	1.51977	29/29	6.69261	0.863152	20/20	7.69678	1.54174	45/45		7.4233	9.72366	7.89767	6.34951	4.99348	5.27339	4.01202	5.73082	4.69526	5.44802	6.3089	7.39678	7.26013	5.58511	4.9041	7.55919	8.6922	8.37285	9.57164	5.66883	6.66066	4.8931	7.48321	7.52007	5.06855	5.67316	8.13021	6.30169	8.15763	5.34229	7.58903	6.20722	6.02252	7.05814	6.74974	7.5898	7.56637	7.02645	6.876	6.90992	6.65408	6.97457	4.18905	7.93567	6.46155	6.24101	6.95359	6.15271	7.35253	8.13902	6.21783	5.62266	10.5926	5.23961	9.18055	8.79576	8.44144	7.11727	8.29692	8.94594	8.20218	11.1475	8.17251	10.3969	7.47495	8.63057	6.86932	7.89714	6.21771	8.73297	8.33873	7.43131	8.32327	7.16332	6.4445	4.99328	7.06135	7.50716	8.09374	8.98648	6.94671	6.78083	6.54257	8.12975	10.2727	5.54186	4.35476	7.21086	7.97802	8.65013	6.24016	8.00119	9.91341	5.11778
Q99832	TCPH_HUMAN	CCT7	T-complex protein 1 subunit eta (TCP-1-eta) (CCT-eta) (HIV-1 Nef-interacting protein) [Cleaved into: T-complex protein 1 subunit eta, N-terminally processed]	0.993404	1.32422	1.31548	-0.00954761	0.405139	0.395591	0.830867	0.935008	0.00418333	0.0409224	0.000732324	0.00289016	6.92446	0.450948	29/29	6.91492	0.489386	20/20	7.32006	0.403925	45/45		7.22392	7.53221	7.29865	6.67531	6.54782	6.39541	6.38668	7.10433	6.50233	6.01323	6.98826	6.68819	6.69503	6.19953	6.59642	7.73071	7.72318	7.33649	7.43712	7.33642	6.62557	7.21071	6.87067	6.94355	6.62061	6.74118	7.50987	6.91112	6.96495	7.10964	6.339	5.41364	7.29292	7.07015	7.43309	6.98697	7.47738	6.84257	6.65741	7.15078	7.19299	6.46717	6.99445	7.26023	7.43404	6.50386	7.25347	6.73933	6.67925	7.58446	6.73213	7.00933	7.83242	6.64877	6.93534	7.67849	6.97385	6.90225	7.27035	7.2369	8.13127	7.64091	7.328	7.39884	8.08571	7.0881	7.2525	7.35034	7.38967	7.527	7.61898	6.88767	8.14164	7.31365	6.82813	6.96527	6.96872	7.23066	7.38863	7.83573	7.28658	6.96179	7.32758	7.3173	8.35152	7.45886	7.38273	6.91083	7.24381	7.27277	6.48105	7.60613	7.39508	7.23076
P23946	CMA1_HUMAN	CMA1	Chymase (EC 3.4.21.39) (Alpha-chymase) (Mast cell protease I)	0.460379	0.552897	0.254542	-1.1191	-0.854917	-1.97402	0.0967956	0.432523	0.00418854	0.0409224	1.25044e-05	0.000144195	2.51321	2.44903	15/29	1.3941	1.62885	7/20	0.539187	1.08667	3/45		4.9209	0.274874	2.14837	5.12825	4.03892	0.274874	0.274874	0.274874	0.274874	6.18002	2.14341	5.66927	4.47801	0.274874	4.13876	0.274874	3.34118	4.47159	0.274874	0.274874	0.274874	3.66039	5.2593	0.274874	5.36031	0.274874	0.274874	8.09614	0.274874	2.24522	0.274874	0.274874	0.274874	0.274874	0.274874	0.274874	0.274874	0.274874	0.274874	3.61796	4.29154	4.54895	3.02453	0.274874	0.274874	2.93128	0.274874	0.274874	3.64924	0.274874	2.83028	0.274874	0.274874	0.274874	0.274874	0.274874	0.274874	0.274874	0.274874	0.274874	0.274874	0.274874	0.274874	0.274874	0.274874	0.274874	0.274874	0.274874	0.274874	0.274874	0.274874	0.274874	0.274874	0.274874	0.274874	0.274874	3.36854	0.274874	0.274874	0.274874	0.274874	0.274874	0.274874	0.274874	0.274874	0.274874	0.274874	0.274874	0.274874	0.274874	6.51989	0.274874	0.274874	0.274874
P0DP04	HV43D_HUMAN	IGHV3-43D	Immunoglobulin heavy variable 3-43D	0.557905	0.233824	0.130451	-0.841908	-2.09651	-2.93842	0.181792	0.528037	0.00427833	0.0416752	2.64788e-06	4.90371e-05	6.4124	2.95696	25/29	5.5705	3.46445	16/20	3.47399	2.28725	33/45		6.89248	7.25024	7.79758	6.84745	7.26729	0.274874	4.53896	0.274874	5.8348	5.58991	5.93094	7.92306	6.78632	5.99729	5.13527	6.73906	8.39524	7.96978	0.274874	0.274874	7.36313	9.75452	7.81529	7.04503	13.1169	8.42323	9.30527	8.04288	7.09836	7.33086	7.53088	12.5988	8.33479	4.05803	0.274874	6.91512	5.20829	4.56351	0.274874	6.73507	6.65503	4.01727	4.56747	11.3807	0.274874	0.274874	7.75246	5.61592	7.04625	0.274874	3.27043	5.27093	3.59167	3.28434	3.48619	4.64851	0.274874	0.274874	4.63841	3.52388	4.42136	4.08184	0.274874	4.32319	3.72096	0.274874	4.08585	4.17874	3.49186	6.12695	3.67556	0.274874	5.91037	3.85111	0.274874	6.31935	0.274874	0.274874	5.73624	3.96493	5.43439	0.274874	4.44684	5.49253	6.47052	3.22465	3.26852	0.274874	3.98056	9.1103	8.03038	4.49908	3.4706	0.274874
Q9H6R0	DHX33_HUMAN	DHX33	ATP-dependent RNA helicase DHX33 (EC 3.6.4.13) (DEAH box protein 33)	1.32661	1.9574	2.59671	0.407748	0.968937	1.37668	0.277451	0.612783	0.00427904	0.0416752	0.000120505	0.000734393	0.930021	1.19245	7/29	1.33777	1.23238	9/20	2.30671	1.30718	33/45		0.274874	3.52528	0.274874	0.274874	0.274874	3.17469	0.274874	0.274874	0.274874	0.274874	0.274874	0.274874	0.274874	0.274874	0.274874	0.274874	0.274874	0.274874	2.83716	2.96886	3.21159	2.62293	0.274874	0.274874	2.58287	0.274874	0.274874	0.274874	0.274874	2.52677	0.274874	1.96823	0.274874	2.55686	2.85707	0.274874	0.274874	0.274874	0.274874	0.274874	0.274874	3.21482	3.02783	2.32164	0.274874	0.274874	0.274874	2.36477	2.8938	3.76976	2.71233	3.82408	2.31472	0.274874	2.6857	3.50092	2.32913	3.09722	0.274874	2.7979	3.14502	3.25539	3.04357	0.274874	3.89169	0.274874	0.274874	3.08327	2.5482	2.72353	3.25914	0.274874	3.53366	3.21507	3.17824	0.274874	0.274874	0.274874	0.274874	2.77276	2.93984	3.16917	3.84661	2.24955	0.274874	2.91337	2.52028	2.0951	2.68263	3.25186	0.274874	3.65595	2.87197	3.62564
Q5T1V6	DDX59_HUMAN	DDX59	Probable ATP-dependent RNA helicase DDX59 (EC 3.6.4.13) (DEAD box protein 59) (Zinc finger HIT domain-containing protein 5)	1.57459	1.54234	2.42856	0.654979	0.625125	1.2801	0.506746	0.77442	0.00437319	0.0419504	0.00382123	0.0108152	3.05836	1.8367	21/29	3.71334	1.26948	18/20	4.33846	0.803124	44/45		0.274874	4.09587	5.07731	0.274874	3.12407	4.61527	2.73884	0.274874	0.274874	3.5415	4.24841	3.18891	4.55841	4.89268	3.22766	0.274874	0.274874	0.274874	5.1176	4.55415	3.67474	4.45336	3.98889	4.60681	4.13859	4.15938	4.57423	0.274874	3.91672	4.27462	4.03546	4.05283	0.274874	3.80893	5.3561	4.33001	4.33132	2.77187	4.21461	4.08101	4.2784	3.83173	4.24321	4.45919	4.34452	3.51135	0.274874	3.99756	3.7943	3.93601	4.24266	0.274874	4.21919	4.40626	4.95413	4.36174	6.11743	3.9429	4.49933	5.18152	4.95091	5.25907	4.63718	4.78313	4.15248	3.90435	4.29636	4.4594	4.39654	4.48352	4.12278	4.44001	4.26725	4.44087	4.31204	4.27138	3.40473	4.31446	4.39014	5.55279	4.21925	4.52609	4.18309	4.24349	4.71429	4.44188	4.04862	3.49972	5.19312	4.0556	4.43846	4.93638	4.33319	3.42221
Q9H1E3	NUCKS_HUMAN	NUCKS1	Nuclear ubiquitous casein and cyclin-dependent kinase substrate 1 (P1)	1.49091	2.20794	3.29183	0.576189	1.1427	1.71889	0.0569534	0.367962	0.00437448	0.0419504	2.96776e-06	5.26945e-05	3.8093	1.66536	25/29	4.38549	1.64567	18/20	5.52819	1.12557	45/45		5.54414	4.15157	4.00193	0.274874	3.85794	4.60199	3.12081	5.25724	0.274874	3.95257	3.59611	4.27671	5.16966	3.17666	0.274874	4.56705	5.01314	3.37984	7.29863	4.51537	4.42022	4.03832	3.73753	5.59924	4.14147	3.81488	4.18033	0.274874	3.95682	3.05547	4.27176	0.274874	5.93032	4.33698	4.57233	6.08905	4.93843	0.274874	6.31618	4.94193	4.95107	4.39965	5.52302	4.88025	6.10757	4.5143	4.74923	4.30678	3.27568	2.85175	3.92147	4.80785	5.25319	5.23609	5.00514	5.45353	6.83812	3.0808	4.65477	5.77852	5.96692	3.73678	4.68209	5.70242	5.73413	7.34443	6.05228	5.98922	6.73171	7.61503	7.04152	6.81925	5.34562	5.37966	3.65567	4.89951	6.22665	5.80384	5.67997	6.4942	5.67711	5.96611	5.63999	6.17015	3.90011	6.24525	5.51572	5.58753	7.44003	5.01952	3.87099	7.18763	5.50984	5.25643
P51553	IDH3G_HUMAN	IDH3G	Isocitrate dehydrogenase [NAD] subunit gamma, mitochondrial (Isocitric dehydrogenase subunit gamma) (NAD(+)-specific ICDH subunit gamma)	1.22419	1.4368	1.75891	0.291822	0.522863	0.814685	0.0933067	0.423463	0.00437491	0.0419504	1.04445e-06	2.57056e-05	6.14462	0.534702	29/29	6.43644	0.632888	20/20	6.9593	0.620128	45/45		5.96548	5.93657	6.03209	5.30192	6.04371	7.20224	7.22739	6.13993	5.54008	5.45405	6.92467	6.14667	6.27803	5.49336	5.51849	6.22715	6.30267	6.72093	6.3429	6.9945	6.26426	6.40336	5.83878	5.83103	6.92621	5.58713	5.74451	6.01221	5.79355	6.45476	5.60529	7.24697	5.8463	6.44794	5.90415	5.75659	7.15718	5.57818	5.87169	6.47791	7.57531	6.93588	6.74668	6.44371	7.34562	7.16702	6.28842	6.13048	5.74873	6.40506	7.73414	5.51029	6.27528	7.17338	6.56516	7.11519	7.64586	6.48149	7.84369	7.46551	6.61977	6.85388	7.14524	7.53579	7.22797	6.61146	7.13645	6.58663	6.42717	7.27543	6.74923	7.85685	6.44984	7.11139	6.97331	6.47673	6.89772	7.87885	7.22689	7.79729	6.56807	7.63629	6.74767	8.23896	6.13059	7.4413	6.87644	6.08275	7.2483	6.22311	5.94319	7.45236	5.96096	7.56567
O95831	AIFM1_HUMAN	AIFM1	Apoptosis-inducing factor 1, mitochondrial (EC 1.6.99.-) (Programmed cell death protein 8)	1.10266	1.34746	1.48579	0.140988	0.430246	0.571234	0.276466	0.610825	0.00437491	0.0419504	3.99129e-05	0.000327107	7.1703	0.548869	29/29	7.31129	0.512635	20/20	7.74153	0.591812	45/45		6.97054	7.28018	7.05158	6.44458	6.64054	7.87825	7.0754	6.92972	6.40274	6.8262	8.38567	7.07885	6.969	6.82303	7.13563	7.31421	7.58481	7.44893	8.88069	7.56384	6.5648	7.24858	7.23256	6.58528	7.77125	7.04801	7.0077	6.99363	6.80251	7.9485	6.64538	7.80046	7.56516	7.02344	7.55	6.82281	8.28829	6.54008	6.8246	7.30909	8.34831	7.54502	6.82814	7.06547	7.51524	7.13386	7.28737	7.29452	6.89005	6.30388	7.91982	7.419	8.19276	7.56099	7.6468	7.42308	7.7596	6.86343	8.06677	8.38471	7.86954	7.6382	8.22922	7.96367	7.54593	8.68684	8.06054	8.03321	6.94515	7.76579	7.69899	8.67979	7.34837	7.74203	7.35243	7.96741	6.93625	7.84681	8.44666	8.62142	7.31074	9.22951	7.716	8.615	7.42996	8.16926	7.4143	7.32976	7.38246	7.0332	7.10136	8.56802	7.0511	7.09932
Q8WUQ7	CATIN_HUMAN	CACTIN	Splicing factor Cactin (Renal carcinoma antigen NY-REN-24)	1.41576	2.28772	3.23886	0.501579	1.19391	1.69549	0.270015	0.610708	0.00441451	0.0421998	5.75405e-05	0.000429064	1.50592	1.55191	12/29	2.0075	1.58342	12/20	3.20141	1.22984	40/45		0.274874	2.007	0.274874	0.274874	2.53001	3.81933	2.94889	0.274874	3.08938	0.274874	0.274874	0.274874	0.274874	2.5827	3.98053	0.274874	3.63912	3.52543	4.05276	4.0317	0.274874	0.274874	0.274874	0.274874	0.274874	0.274874	0.274874	0.274874	2.79195	0.274874	0.274874	0.274874	0.274874	3.28548	2.66946	1.85513	3.19586	0.274874	3.68471	2.78649	3.82043	4.72374	4.07368	0.274874	2.65129	3.16748	0.274874	0.274874	2.03721	3.44292	4.06389	0.274874	3.04815	3.06301	3.51893	3.67667	3.75632	3.19179	4.02213	3.74442	3.20438	3.96349	3.69959	4.36626	4.01111	3.80284	3.85284	2.68927	4.01701	3.51547	4.64019	3.4427	4.42693	0.274874	3.31376	5.71353	3.07772	2.88097	2.53709	3.33746	0.274874	3.27636	3.90304	2.44762	0.274874	3.54759	3.62536	2.82312	3.17063	2.03364	0.274874	4.38702	2.9321	4.52154
P13224	GP1BB_HUMAN	GP1BB	Platelet glycoprotein Ib beta chain (GP-Ib beta) (GPIb-beta) (GPIbB) (Antigen CD42b-beta) (CD antigen CD42c)	1.15333	0.195932	0.225973	0.205802	-2.35158	-2.14578	0.975656	0.993106	0.00441451	0.0421998	0.00242062	0.00749004	6.22781	2.43444	27/29	6.43361	2.40039	19/20	4.08204	2.92921	33/45		4.65129	9.65574	9.80603	6.52817	6.02507	5.38961	4.03879	0.274874	6.66832	4.86251	6.2404	7.76403	7.47607	6.81727	6.41771	8.80966	10.0747	8.15203	4.14315	5.21654	3.3202	0.274874	7.54096	5.24888	5.88756	6.83448	5.70402	6.93482	9.84873	4.73582	7.66764	9.02852	12.6417	0.274874	6.3459	9.54427	4.90129	5.50007	6.80985	5.80046	6.30109	6.92676	5.17368	6.4215	6.23978	4.74055	4.98323	7.29101	7.34427	0.274874	4.67286	8.57382	3.3064	0.274874	0.274874	2.57288	0.274874	0.274874	5.63678	2.15548	2.06815	0.274874	0.274874	0.274874	0.274874	6.22142	4.13208	1.71051	5.08448	5.21333	6.65752	6.39272	6.85339	0.274874	7.04997	5.42523	5.07904	7.33927	8.65217	5.91271	8.15819	5.30934	4.31556	5.48884	9.22705	5.59708	0.274874	3.77822	2.55149	8.48943	8.58598	0.274874	4.50753	3.6742
Q16514	TAF12_HUMAN	TAF12	Transcription initiation factor TFIID subunit 12 (Transcription initiation factor TFIID 20/15 kDa subunits) (TAFII-20/TAFII-15) (TAFII20/TAFII15)	1.29171	2.2179	2.86489	0.369284	1.14919	1.51848	0.438106	0.731237	0.00444773	0.0424149	8.5049e-05	0.000563121	1.81143	1.74795	13/29	2.18072	1.79257	11/20	3.32991	1.60633	36/45		0.274874	3.85383	3.97356	0.274874	3.43056	4.15712	0.274874	0.274874	0.274874	0.274874	0.274874	3.34481	0.274874	3.56953	0.274874	0.274874	0.274874	0.274874	4.14577	3.14599	0.274874	3.78919	3.98085	0.274874	3.83711	0.274874	3.34604	0.274874	3.55921	3.45308	0.274874	0.274874	0.274874	3.36372	3.75102	0.274874	3.57312	0.274874	4.06598	0.274874	3.88219	4.44212	4.12799	0.274874	3.86886	3.62372	0.274874	2.98867	0.274874	3.74467	3.46591	0.274874	4.04208	3.36771	0.274874	4.17794	4.44843	3.4773	4.08479	4.89645	4.41548	4.57935	3.3925	4.42383	3.75423	4.20998	3.23753	4.22425	4.11195	4.82301	4.41534	0.274874	3.47985	0.274874	3.92526	4.09482	0.274874	0.274874	4.55098	4.44797	0.274874	3.59409	4.19087	3.75177	5.40617	4.256	4.09141	3.23346	4.58564	0.274874	0.274874	4.21927	4.20333	4.04851
P84101	SERF2_HUMAN	SERF2	Small EDRK-rich factor 2 (Gastric cancer-related protein VRG107) (Protein 4F5-related) (4F5rel) (h4F5rel)	1.09647	3.38191	3.70817	0.132868	1.75784	1.89071	0.873954	0.954766	0.00445505	0.0424149	0.000885947	0.00334129	1.62088	2.08028	9/29	1.75374	2.10605	7/20	3.51158	1.94882	34/45		0.274874	0.274874	0.274874	0.274874	0.274874	5.16423	0.274874	0.274874	0.274874	3.38279	0.274874	0.274874	0.274874	0.274874	0.274874	5.10506	0.274874	0.274874	6.01666	0.274874	4.21474	4.23679	0.274874	4.44324	0.274874	0.274874	4.56834	0.274874	4.37607	0.274874	0.274874	0.274874	5.31175	0.274874	0.274874	0.274874	0.274874	0.274874	0.274874	4.54304	4.24667	0.274874	3.70823	0.274874	5.62055	4.061	0.274874	4.01026	0.274874	4.08867	3.40813	0.274874	0.274874	4.10281	5.08378	3.3086	4.55035	4.13983	3.98429	3.23914	3.47943	5.62677	0.274874	0.274874	3.96711	5.66564	3.851	0.274874	4.56259	5.17198	4.94021	5.42663	0.274874	4.4485	4.592	5.14282	0.274874	4.5647	4.71589	5.58732	0.274874	4.61455	0.274874	5.20037	4.44669	4.75913	5.00112	4.18043	4.15394	4.74028	0.274874	5.07325	0.274874	5.17962
Q8IY26	PLPP6_HUMAN	PLPP6	Polyisoprenoid diphosphate/phosphate phosphohydrolase PLPP6 (EC 3.1.3.-) (EC 3.6.1.-) (EC 3.6.1.68) (Lipid phosphatase-related protein-B) (LPRP-B) (PA-PSP) (Phosphatidic acid phosphatase type 2 domain-containing protein 2) (PPAP2 domain-containing protein 2) (Phospholipid phosphatase 6) (Presqualene diphosphate phosphatase) (Type 1 polyisoprenoid diphosphate phosphatase)	1.34277	1.96655	2.64063	0.425212	0.975668	1.40088	0.504433	0.77442	0.00447429	0.0425092	4.55743e-05	0.000359267	1.69597	1.43368	15/29	2.12118	1.54249	13/20	3.09685	1.38205	38/45		0.274874	0.274874	2.454	0.274874	2.5573	3.45565	4.07565	0.274874	0.274874	0.274874	3.00051	2.70882	2.68661	2.68522	3.07073	0.274874	0.274874	0.274874	2.91014	3.68942	2.68097	0.274874	0.274874	3.11682	3.37083	0.274874	2.87223	0.274874	0.274874	0.274874	0.274874	2.72555	0.274874	3.63116	3.0529	2.55111	3.64737	0.274874	3.15086	3.81409	2.64995	0.274874	5.3567	2.35373	2.46428	2.77568	0.274874	0.274874	2.32614	4.11422	4.31316	0.274874	2.87493	4.00887	0.274874	3.67246	2.88095	4.7197	4.14764	3.48794	3.08191	4.05558	3.11036	3.80149	5.01108	2.35404	2.39845	0.274874	3.87511	3.47291	3.95191	3.77884	4.23631	3.36738	0.274874	3.46999	2.47396	2.08312	3.65797	4.12137	0.274874	2.8127	4.15844	4.21023	0.274874	4.48921	4.72553	3.15466	3.48903	2.99948	0.274874	3.99081	3.30414	3.57827
P08637	FCG3A_HUMAN	FCGR3A	Low affinity immunoglobulin gamma Fc region receptor III-A (IgG Fc receptor III-A) (CD16-II) (CD16a antigen) (Fc-gamma RIII-alpha) (Fc-gamma RIII) (Fc-gamma RIIIa) (FcRIII) (FcRIIIa) (FcgammaRIIIA) (FcR-10) (IgG Fc receptor III-2) (CD antigen CD16a)	0.789986	0.34412	0.27185	-0.340101	-1.53902	-1.87912	0.233998	0.574375	0.00454907	0.0429994	0.000146386	0.000845602	5.20921	1.88777	27/29	4.86911	1.66933	19/20	3.33009	2.19913	34/45		5.33278	7.30967	6.59468	7.87562	3.98108	4.51611	5.03133	4.93491	6.96709	5.0931	4.25427	5.21192	7.3882	0.274874	6.41054	5.16509	6.15842	7.06201	2.10043	5.03144	4.67529	3.12895	6.85618	5.05793	5.38706	0.274874	6.6308	6.12313	6.23922	4.70065	4.31354	6.80746	6.03766	3.78606	3.70538	3.2589	3.9874	7.42682	5.2866	4.99987	4.46943	5.10882	4.28336	7.54504	4.817	0.274874	5.58631	3.95536	7.03155	2.65858	0.274874	6.09191	3.87986	3.16237	3.70177	0.274874	0.274874	3.67662	4.19821	0.274874	0.274874	0.274874	1.98316	3.11297	2.82116	0.274874	3.58937	2.21039	4.83233	3.85765	4.64461	4.25288	4.08837	0.274874	5.32071	3.96758	2.9793	4.4299	4.73079	3.27476	6.53435	2.10433	5.22531	5.55979	8.4567	3.51459	0.274874	0.274874	2.64189	6.16133	6.8086	0.274874	5.71947	6.63882
Q86WQ0	NR2CA_HUMAN	NR2C2AP	Nuclear receptor 2C2-associated protein (TR4 orphan receptor-associated 16 kDa protein)	0.919565	1.60241	1.47352	-0.120977	0.68024	0.559263	0.943227	0.980541	0.00457263	0.0429994	0.00148311	0.00503238	3.84555	1.11768	27/29	3.72457	1.25101	18/20	4.40481	0.825809	44/45		4.68509	3.871	3.99801	4.32227	4.34254	4.4612	4.89921	3.92759	3.6874	3.74288	4.01887	4.43877	4.24149	3.63622	0.274874	4.10576	4.66179	3.86637	4.20186	5.96186	3.78585	3.43259	3.87826	4.1805	3.94152	3.88627	3.15085	0.274874	3.6451	3.91456	3.71873	3.52388	0.274874	3.57165	4.3173	4.3047	4.46655	4.79003	0.274874	4.73266	4.23416	4.19832	4.77889	3.31678	4.35443	4.06422	4.11945	3.69246	3.84291	5.332	3.5741	0.274874	4.80793	4.5157	5.38781	5.21131	4.32642	5.02914	4.80133	4.93982	4.6241	5.61142	4.04844	4.24025	4.86453	4.0885	4.27367	4.14547	4.51766	4.86863	4.6863	4.59731	4.17336	3.7422	3.44954	4.66287	3.51923	4.42483	4.77107	4.50507	4.03727	3.97706	4.49012	3.8393	5.2195	4.79945	4.39138	4.66406	3.87626	3.87611	3.85989	5.44616	5.06163	4.66338
Q99459	CDC5L_HUMAN	CDC5L	Cell division cycle 5-like protein (Cdc5-like protein) (Pombe cdc5-related protein)	1.10889	1.23463	1.36907	0.149119	0.304074	0.453193	0.0856342	0.410885	0.00457441	0.0429994	2.2668e-06	4.39475e-05	5.77542	0.288072	29/29	5.92454	0.365293	20/20	6.22862	0.380634	45/45		5.7557	5.72199	5.87253	5.56738	5.88216	6.58052	5.92569	5.84915	5.55708	5.81497	5.82211	5.76498	6.10042	5.87255	5.82159	5.32092	6.04215	5.77912	6.51228	5.71462	5.39465	5.56006	5.61748	5.78137	5.52453	5.35756	5.43667	5.67317	5.8639	5.8227	5.45565	5.67544	5.96198	6.06751	6.56619	6.06494	5.91632	5.20962	6.55432	5.77597	5.78116	6.27462	6.5192	5.62823	6.15191	5.94962	5.89076	5.49616	5.72858	6.33537	6.32718	6.08836	6.41047	6.21865	6.52519	6.73094	6.98649	6.58981	6.09769	7.01581	6.67098	6.55721	6.09755	6.75365	6.52731	6.30213	5.52855	6.40674	5.89584	6.47362	6.05344	5.97985	6.10388	5.73065	5.83584	5.69053	5.50194	6.01511	5.75427	6.00084	5.95009	6.4352	6.50727	6.38229	6.67683	6.08946	6.1803	5.64177	6.57775	5.89648	5.62193	6.64865	6.3356	6.13831
Q9UKV3	ACINU_HUMAN	ACIN1	Apoptotic chromatin condensation inducer in the nucleus (Acinus)	1.07899	1.32566	1.43038	0.109688	0.406709	0.516397	0.234046	0.574375	0.00457441	0.0429994	6.115e-05	0.000444754	6.20711	0.49765	29/29	6.3168	0.415192	20/20	6.72351	0.488473	45/45		6.12978	6.40437	6.10567	6.31042	6.61187	7.36831	6.87059	5.99081	6.22612	5.84279	6.0371	6.28727	6.2946	5.99696	6.62068	6.18878	6.65102	6.31398	7.63525	5.94262	5.30364	6.00167	6.02566	5.6725	6.0196	5.56087	5.54492	6.13426	5.91408	6.21739	5.85318	6.12271	6.69312	6.87803	6.1555	6.30343	6.31057	5.8991	6.941	6.27522	5.70142	6.62545	6.93886	6.02435	6.81497	6.63742	6.26932	5.51734	6.15756	6.12563	6.84316	6.5183	6.49998	6.42039	6.23806	7.28754	7.30811	5.95716	6.82803	6.84245	6.98854	6.6585	6.54908	7.09164	7.01307	7.39386	7.1485	6.81477	7.04007	7.47187	7.77134	6.95633	7.42258	5.95931	6.36726	6.13401	6.59595	5.93507	5.90765	6.93293	6.24151	6.65571	6.76113	6.61588	6.52458	6.65791	6.58091	5.81169	7.07429	6.77562	6.27053	7.68728	6.57472	7.30493
P36954	RPB9_HUMAN	POLR2I	DNA-directed RNA polymerase II subunit RPB9 (RNA polymerase II subunit B9) (DNA-directed RNA polymerase II subunit I) (RNA polymerase II 14.5 kDa subunit) (RPB14.5)	1.18514	1.264	1.49802	0.24506	0.337996	0.583056	0.333924	0.65559	0.00457441	0.0429994	0.000152554	0.000867505	4.63404	0.974893	28/29	4.8791	0.400951	20/20	5.2171	0.370235	45/45		5.12172	4.13272	4.77456	0.274874	3.91091	5.79501	4.69511	5.19474	5.79366	5.1853	5.08646	4.86825	4.73829	5.1597	5.3581	3.82215	5.01141	4.74369	5.58439	4.67873	4.43123	4.34018	4.68373	4.73181	4.49483	4.7039	4.45425	4.48969	4.1278	4.5978	4.16966	4.737	4.04922	4.92857	5.39666	4.42572	4.85797	4.99783	5.02074	4.57939	5.05411	5.54109	5.646	4.90533	4.95228	5.09572	5.05886	4.74861	4.81946	5.78793	5.09397	5.87409	5.40845	5.44178	5.57157	5.58292	5.49506	5.22012	5.49588	6.00816	5.54955	5.59832	5.5431	5.37335	5.19851	5.00299	4.88944	4.85033	5.49847	5.6255	5.66845	4.76551	5.38465	4.44079	4.70746	4.7016	5.00276	4.92319	4.72863	5.23329	4.64342	4.93882	5.30074	5.09885	5.10661	5.38255	5.14652	4.97552	5.35573	4.88316	4.78847	5.63822	4.72273	5.12219
Q96GG9	DCNL1_HUMAN	DCUN1D1	DCN1-like protein 1 (DCNL1) (DCUN1 domain-containing protein 1) (Defective in cullin neddylation protein 1-like protein 1) (Squamous cell carcinoma-related oncogene)	1.00492	1.39324	1.40009	0.00708414	0.47844	0.485524	0.830867	0.935008	0.00457441	0.0429994	0.00289602	0.00865041	5.64032	0.692022	29/29	5.64741	0.641931	20/20	6.12585	0.479465	45/45		4.17258	6.75918	5.89972	4.91195	4.85702	5.17398	4.97071	4.69582	6.01819	4.35406	5.40174	5.52376	6.44735	5.63299	5.09168	6.27842	6.77544	6.32065	6.20594	6.54481	5.32071	5.98903	6.15063	5.70816	5.51123	5.8635	5.92727	6.00873	5.05409	6.15192	5.01543	5.00908	5.00369	5.54407	5.45963	6.37704	5.55815	5.15955	3.72825	6.15218	6.04764	6.02031	6.56568	5.94342	5.95318	5.80212	6.14078	5.66944	5.64661	6.94774	5.70089	4.72602	6.26811	5.39878	6.30657	6.36155	5.89876	5.40421	6.10139	7.07545	6.30837	6.36992	6.59898	6.37506	6.23294	6.3273	5.79343	5.54839	5.43118	6.22722	5.48049	5.73743	6.62129	6.53391	5.6119	6.46867	5.95895	6.15878	6.5393	6.45347	6.11797	5.67538	6.52698	5.95207	6.28046	6.68638	6.12919	5.79252	6.08745	6.81153	5.79944	6.94225	5.93927	5.95575
Q96DA6	TIM14_HUMAN	DNAJC19	Mitochondrial import inner membrane translocase subunit TIM14 (DnaJ homolog subfamily C member 19)	1.05729	1.33718	1.41379	0.0803758	0.419194	0.49957	0.975658	0.993106	0.00457441	0.0429994	0.000825903	0.00315511	5.25861	0.653615	29/29	5.33898	0.605949	20/20	5.75818	0.781364	45/45		6.20478	5.39151	4.86142	3.91437	5.08365	5.65459	5.49194	5.78832	5.4203	6.09777	6.77993	4.81754	5.7974	5.21852	5.1655	5.31568	5.36814	5.37859	5.68131	4.28071	5.21158	4.98364	5.40227	4.85973	6.03148	3.72128	4.91575	4.55188	5.11002	5.46795	5.16426	7.05006	5.13265	4.95009	5.21382	5.06698	5.39694	5.00136	5.94434	5.48014	5.82396	4.59366	4.31103	5.23643	6.34573	5.32869	5.20348	4.77109	5.29699	7.03102	6.19839	5.45519	6.28946	6.3255	5.77217	5.74012	5.88848	6.5087	6.57182	6.64659	5.97326	6.33048	6.91794	6.61642	6.48141	5.53156	5.71754	5.71921	4.68899	5.75482	5.26104	5.63827	5.76068	6.13977	6.12723	5.65629	3.57785	4.83753	6.36816	6.64307	3.95049	5.15135	5.89329	6.20694	5.4132	6.24708	5.6801	4.25008	5.65014	5.19396	3.86225	6.30432	5.73	5.41579
P04196	HRG_HUMAN	HRG	Histidine-rich glycoprotein (Histidine-proline-rich glycoprotein) (HPRG)	0.771197	0.379803	0.292903	-0.374828	-1.39668	-1.7715	0.29952	0.629912	0.00460304	0.0432031	2.34297e-05	0.000223284	5.0531	1.64111	28/29	4.67827	1.72167	19/20	3.28159	1.79886	36/45		6.47481	5.01881	6.36961	8.47931	3.49547	5.34711	3.31364	4.19069	4.79269	4.79187	5.45436	8.10992	6.62547	0.274874	5.85237	4.35105	5.51271	5.42953	1.99648	4.41664	4.11675	3.99904	6.2043	4.56448	4.63616	4.57843	6.39081	5.4512	6.30123	4.4819	3.61905	7.82056	7.01825	0.274874	2.39231	3.98516	3.2403	7.49299	4.42358	5.29839	3.79932	5.4578	5.21648	4.04196	4.81815	3.95571	5.58622	5.37236	5.27001	2.77726	3.40253	7.29487	4.04665	3.87406	3.61425	0.274874	2.03206	2.74009	3.9966	0.274874	0.274874	3.20915	0.274874	5.04165	3.03234	3.7902	3.75584	0.274874	3.21883	0.274874	4.61809	3.51872	3.97095	0.274874	3.93058	3.98627	4.07512	0.274874	4.85202	0.274874	5.4419	4.83338	4.76047	5.00412	5.47684	4.14118	5.30482	1.35387	4.71181	3.97153	4.95638	3.13325	3.61482	3.71533
O75023	LIRB5_HUMAN	LILRB5	Leukocyte immunoglobulin-like receptor subfamily B member 5 (CD85 antigen-like family member C) (Leukocyte immunoglobulin-like receptor 8) (LIR-8) (CD antigen CD85c)	0.593243	0.453269	0.268898	-0.753306	-1.14156	-1.89487	0.142942	0.498174	0.00461487	0.0432487	1.57755e-05	0.000169621	2.78344	1.93968	20/29	2.03014	1.76544	12/20	0.888574	1.13383	12/45		4.75485	6.00797	4.29221	6.09749	2.85574	3.06525	0.274874	4.54067	0.274874	3.23442	2.76929	3.88399	4.70443	0.274874	3.89598	3.85287	4.41447	4.61708	0.274874	0.274874	2.92733	0.274874	2.39848	1.78786	0.274874	0.274874	4.08813	0.274874	4.05744	2.03746	0.274874	4.80622	0.274874	0.274874	0.274874	0.274874	2.21688	6.1221	3.74017	3.0207	1.79484	0.274874	2.34113	3.6851	3.12176	0.274874	3.47846	0.274874	2.03891	1.35683	1.7072	0.274874	2.92715	0.274874	2.68236	0.274874	0.274874	2.14741	2.14548	0.274874	0.274874	0.274874	0.274874	0.274874	0.274874	0.274874	0.274874	0.274874	0.274874	0.274874	0.274874	0.274874	0.274874	0.274874	0.274874	0.274874	0.274874	0.274874	1.92728	0.274874	3.16993	0.274874	0.274874	3.30579	4.50804	1.47776	0.274874	0.274874	0.274874	3.5598	0.274874	0.274874	0.274874	0.274874
P53801	PTTG_HUMAN	PTTG1IP	Pituitary tumor-transforming gene 1 protein-interacting protein (Pituitary tumor-transforming gene protein-binding factor) (PBF) (PTTG-binding factor)	0.974569	0.551035	0.537022	-0.0371642	-0.859784	-0.896948	0.676641	0.862913	0.00477292	0.0442809	0.00426986	0.0118325	4.30449	1.67671	27/29	4.26733	1.38175	19/20	3.40755	1.29614	41/45		5.76298	6.12465	5.7316	7.02582	5.1185	5.01441	4.62601	5.33771	0.274874	5.16038	4.34997	4.85417	5.07894	4.53207	6.56544	3.08824	5.50798	3.78121	2.4805	3.49689	2.38775	2.15836	4.5908	3.60335	2.83284	0.274874	3.94914	4.95175	6.16912	3.76284	3.98213	5.71116	7.18188	4.14246	4.01718	5.00057	3.36055	5.98016	5.13481	3.55134	3.97187	4.95863	3.92533	4.04216	0.274874	3.07307	3.7053	4.16369	5.40661	3.1242	3.88334	6.41933	2.82385	4.16037	4.05075	3.11725	4.24771	3.88537	4.44034	3.2497	3.73742	3.52097	0.274874	3.63241	4.40981	3.54117	1.83676	0.274874	3.40313	3.3391	3.33089	2.90535	3.07084	0.274874	3.83651	3.12235	3.37886	4.23083	5.32995	3.53775	4.83678	2.50794	3.91289	3.73548	6.10883	3.53266	2.96869	3.20713	2.65859	4.47532	4.20775	0.274874	3.17011	3.35165
Q4G0F5	VP26B_HUMAN	VPS26B	Vacuolar protein sorting-associated protein 26B (Vesicle protein sorting 26B)	1.01213	1.14104	1.15489	0.0174003	0.19035	0.20775	0.815038	0.929503	0.00478165	0.0442809	0.00322571	0.00940935	4.24721	0.456034	29/29	4.26461	0.642865	20/20	4.45496	1.00639	43/45		4.91934	4.52343	4.45258	4.23314	4.02233	4.86269	5.06135	4.33937	3.95074	3.72209	4.32552	3.29613	4.01482	3.89132	3.32793	4.63438	4.57865	4.65595	4.77305	4.68262	3.84718	4.10376	3.91038	3.96118	3.94476	3.93664	4.24809	4.85661	4.09296	4.39975	3.18283	3.32838	6.05286	3.91482	4.5025	4.50871	4.24238	4.00947	3.97735	3.89335	4.12777	4.60597	5.36104	4.36221	4.40676	4.61128	3.73017	3.73021	4.34433	4.86824	5.40213	0.274874	5.04243	4.7628	4.70458	4.91827	4.26676	5.23183	4.95777	5.73342	4.78438	4.06505	4.91048	4.66335	4.99305	4.20685	4.76802	4.62904	4.50798	4.44455	4.83909	4.16612	5.14333	3.5933	3.94148	3.76871	3.94279	4.62951	4.5653	4.64417	4.48168	4.52725	4.45409	4.78414	4.71405	4.72418	4.92202	4.77853	4.05356	4.29346	0.274874	4.99508	4.93546	5.16503
P13984	T2FB_HUMAN	GTF2F2	General transcription factor IIF subunit 2 (General transcription factor IIF 30 kDa subunit) (Transcription initiation factor IIF subunit beta) (TFIIF-beta) (Transcription initiation factor RAP30)	1.16333	1.36864	1.59218	0.218255	0.452745	0.671	0.157432	0.507116	0.00478211	0.0442809	8.10806e-06	0.00010574	4.68214	0.538119	29/29	4.9004	0.60041	20/20	5.35314	0.971899	44/45		4.69327	4.55176	4.32433	4.26161	4.68508	5.10904	5.8346	4.5019	4.67188	5.10179	3.81624	4.06245	4.063	4.71973	5.18592	4.55115	4.04661	4.94833	5.9606	5.52775	4.19538	4.85034	4.66337	5.23771	4.58936	4.04263	4.87631	4.67867	4.03127	4.30454	4.08628	4.20726	5.15994	4.7557	5.98719	5.01892	5.64969	4.69886	4.98345	4.84666	4.57094	5.2232	5.90814	4.53543	5.17716	5.54959	5.16927	3.7689	4.40681	6.59836	6.20702	4.45157	5.24727	5.4626	5.59968	6.20645	5.62686	6.43721	5.42527	5.52055	5.91247	5.71071	5.01501	5.64162	6.21309	4.92276	5.96985	5.34503	5.84842	4.94622	5.92142	5.36498	5.92035	4.48961	4.65155	4.96273	4.97011	4.53558	4.75692	6.04046	5.07386	5.14227	4.77577	4.86534	5.78323	5.96966	5.99291	5.60853	5.75121	4.65436	0.274874	6.56912	4.67356	5.83493
Q02880	TOP2B_HUMAN	TOP2B	DNA topoisomerase 2-beta (EC 5.6.2.2) (DNA topoisomerase II, beta isozyme)	1.17028	1.50847	1.76533	0.226856	0.593085	0.819941	0.575887	0.811632	0.00478211	0.0442809	0.000395192	0.00180943	5.4299	0.956071	29/29	5.65676	0.697571	20/20	6.24984	0.759471	45/45		4.82627	6.35667	6.39955	3.89592	4.10237	5.86186	4.91481	4.23009	4.45231	4.14024	4.87382	5.69203	5.8872	4.31818	4.13028	5.66308	6.75698	6.30721	7.66347	5.57539	4.66472	6.30047	6.15152	6.38178	5.84918	5.12038	5.16006	5.6225	6.16873	5.79083	6.16476	5.62443	7.01299	6.0279	5.79184	6.3295	5.84897	4.55523	5.41652	5.50985	5.3773	4.65857	6.11861	6.31146	5.47744	3.94945	6.29833	5.53031	5.34082	6.56174	5.98067	5.20132	6.64048	5.60528	6.22638	7.38794	5.58435	5.5938	5.68753	6.51633	7.13931	5.69183	6.37656	6.4575	6.98622	6.59688	6.26612	7.25282	7.02355	7.11424	6.82863	5.42076	5.65124	6.22232	6.71849	5.06157	5.23539	5.84561	5.73187	6.98135	6.57443	5.92264	7.06065	5.67905	7.20582	6.06235	6.84735	3.81287	7.43517	6.82139	5.87584	7.02267	5.99284	5.3417
P13473	LAMP2_HUMAN	LAMP2	Lysosome-associated membrane glycoprotein 2 (LAMP-2) (Lysosome-associated membrane protein 2) (CD107 antigen-like family member B) (LGP-96) (CD antigen CD107b)	0.952404	1.7188	1.637	-0.0703543	0.781404	0.71105	0.589845	0.821414	0.00478211	0.0442809	0.00358975	0.0102489	7.52623	0.750406	29/29	7.45588	0.699761	20/20	8.23728	1.06336	45/45		7.63434	8.01597	7.96736	8.60636	6.28533	8.85941	7.773	6.10069	7.05763	6.38968	7.45518	7.1257	7.9503	6.48374	7.3499	7.81412	7.64262	7.86499	8.88854	8.11632	6.60499	7.44195	8.37645	7.36724	7.8095	7.13494	6.47101	8.16122	7.51226	7.57243	6.7142	7.72352	8.36807	7.76691	6.7377	6.83074	7.77017	7.39181	6.0343	8.00363	7.33494	7.90556	9.10866	7.20585	7.06167	7.65191	7.74536	6.43929	7.75086	8.23988	8.86275	7.47584	7.10712	7.44775	7.69918	9.12097	6.62124	6.439	7.75267	7.74159	8.36109	6.58415	8.50133	7.73292	8.43027	11.1261	9.00317	8.83518	9.24805	8.59315	9.47646	9.6958	9.87998	7.88334	6.92637	8.57612	8.68913	7.65578	6.66768	10.4302	8.17053	8.81347	7.50972	7.15399	7.99992	7.97562	8.87153	7.26154	8.02384	8.58556	6.47818	9.66088	8.13846	9.23025
Q8N8A2	ANR44_HUMAN	ANKRD44	Serine/threonine-protein phosphatase 6 regulatory ankyrin repeat subunit B (PP6-ARS-B) (Serine/threonine-protein phosphatase 6 regulatory subunit ARS-B) (Ankyrin repeat domain-containing protein 44)	1.00463	0.768751	0.772308	0.00666126	-0.379413	-0.372751	0.603957	0.829889	0.00478211	0.0442809	0.000793543	0.00306931	4.07492	0.859864	28/29	4.08158	0.340137	20/20	3.70217	0.544859	45/45		5.03821	4.14596	4.66776	4.93238	4.25648	5.05536	3.46619	4.75215	3.81878	3.94182	3.91437	3.81932	4.04078	4.0419	4.48247	3.84091	4.89741	4.41086	4.257	4.67871	3.70741	4.1687	4.07703	3.87491	3.75191	3.39381	4.10536	0.274874	4.35978	4.25268	3.69311	4.64562	4.30258	4.06047	4.07291	4.21603	4.56566	4.61284	4.04894	4.0019	4.03746	4.13149	4.16695	3.82657	3.71425	3.32574	4.14762	3.54501	4.26375	4.46772	3.59936	4.42906	3.96581	3.06239	4.32577	4.4337	3.70017	4.40932	3.49752	4.84279	4.05988	3.52825	3.48706	3.04311	3.36484	3.97674	3.26045	3.47696	3.85632	4.41292	3.15527	3.41998	3.68855	3.73202	3.07433	4.27672	3.54094	3.21259	3.67032	2.34713	4.10851	3.56235	3.80061	3.5201	4.7468	3.43315	2.85184	3.01334	2.97315	4.37667	4.03765	3.29146	3.86187	3.70203
O14530	TXND9_HUMAN	TXNDC9	Thioredoxin domain-containing protein 9 (ATP-binding protein associated with cell differentiation) (Protein 1-4)	1.09398	1.843	2.0162	0.129583	0.88206	1.01164	0.910909	0.968358	0.00478211	0.0442809	0.00148347	0.00503238	3.6327	1.352	27/29	3.76228	1.17851	19/20	4.64434	0.886867	45/45		0.274874	3.50751	4.71691	3.30208	3.87727	3.59801	3.32977	3.62025	2.25755	2.05578	2.83822	2.75136	3.06606	3.91916	1.8935	5.06402	4.84174	4.33383	4.78002	4.64829	4.47676	4.98622	4.82425	5.30367	3.69085	0.274874	5.07995	2.90792	5.1276	2.56641	3.62536	3.08464	0.274874	4.99945	4.67611	4.85799	4.56369	3.60047	3.70451	4.43704	4.4477	2.84868	4.56711	4.73323	3.84456	2.60522	5.36568	3.55983	2.88307	6.04964	4.52712	3.38929	5.87887	4.78419	5.10948	5.32933	2.63713	5.31881	3.92595	4.93407	5.37978	5.12975	4.17691	4.82991	4.84068	3.81633	4.62271	4.53739	4.37984	4.29135	4.68701	4.32192	5.32363	4.98555	3.74657	3.93061	3.50938	4.19232	4.66674	5.28846	4.74006	3.60693	5.85513	3.31432	5.96509	4.8068	4.08711	2.93246	5.6022	5.30208	4.61029	6.04111	6.40546	3.18565
P30273	FCERG_HUMAN	FCER1G	High affinity immunoglobulin epsilon receptor subunit gamma (Fc receptor gamma-chain) (FcRgamma) (Fc-epsilon RI-gamma) (IgE Fc receptor subunit gamma) (FceRI gamma)	0.774176	0.310915	0.240703	-0.369266	-1.68541	-2.05467	0.404259	0.706612	0.00482675	0.0446276	2.98492e-05	0.000267836	5.57419	1.45706	28/29	5.20493	1.71323	19/20	3.51952	2.27398	33/45		6.23714	7.1063	6.72427	7.57245	4.4062	4.61045	5.24625	6.64387	6.13473	5.77483	4.99789	6.08015	6.90703	5.40282	6.61031	4.50327	7.73924	6.1531	0.274874	4.88156	5.00851	3.9342	4.71243	5.62146	4.26893	4.70996	6.3732	5.93558	7.08055	3.48663	4.40836	7.11409	7.60102	4.12522	4.69099	6.6435	4.52486	7.47806	6.68582	4.89493	4.60251	5.31775	3.61648	7.20043	5.11699	0.274874	5.36061	5.40965	5.54576	0.274874	3.25472	6.88833	4.72627	3.71598	5.05612	0.274874	0.274874	0.274874	4.57457	0.274874	0.274874	3.38959	3.21972	3.80142	3.35005	4.45077	0.274874	4.54572	3.74373	0.274874	4.24985	4.6599	4.24742	0.274874	5.45143	0.274874	0.274874	5.64555	6.98042	4.73526	6.62162	3.02124	4.97496	6.00138	8.11305	4.26237	0.274874	3.35774	2.99868	5.97384	5.52201	2.61792	5.5978	5.33041
Q8NEJ9	NGDN_HUMAN	NGDN	Neuroguidin (Centromere accumulated nuclear protein 1) (CANu1) (EIF4E-binding protein)	1.2706	1.78056	2.26238	0.345507	0.832333	1.17784	0.518605	0.781563	0.00495842	0.0455353	0.000250485	0.00127587	3.16801	1.90362	21/29	3.51352	1.75264	16/20	4.34585	1.37623	41/45		0.274874	3.83614	4.50497	0.274874	0.274874	3.38124	4.27906	0.274874	0.274874	0.274874	3.63309	4.16785	3.589	0.274874	0.274874	3.92775	4.65955	6.07475	4.75436	4.38067	3.74841	4.0319	4.73381	5.05902	4.74716	4.52639	4.77741	3.12963	3.73116	3.96268	3.68073	0.274874	5.87727	3.25858	4.89582	0.274874	4.50686	0.274874	4.17252	4.60909	4.13929	0.274874	4.43172	3.97616	4.80076	4.60075	4.52967	4.32674	3.40221	4.97519	3.98485	0.274874	4.29442	4.04418	4.08992	5.01227	5.21793	4.84338	4.89356	4.56786	5.30589	5.19294	4.72145	4.7964	5.62572	4.01928	4.31417	4.54366	4.73744	4.65003	5.21899	4.6835	4.83632	4.84811	4.51622	4.377	4.96722	0.274874	3.75397	4.8426	0.274874	5.19832	4.48944	5.33646	5.27683	4.06233	4.84476	3.37808	4.5225	5.30956	0.274874	5.5698	5.20208	5.39913
Q53F19	NCBP3_HUMAN	NCBP3	Nuclear cap-binding protein subunit 3 (Protein ELG)	1.59663	1.66129	2.65247	0.67503	0.732306	1.40734	0.0876061	0.417668	0.00498879	0.0455353	1.61372e-05	0.000172315	3.03732	1.81015	21/29	3.71235	1.51999	17/20	4.44466	1.00795	43/45		3.83662	4.26722	3.90221	0.274874	0.274874	4.78405	0.274874	0.274874	0.274874	2.80038	0.274874	2.963	4.02601	4.72923	0.274874	4.1307	4.98045	4.17118	5.13596	4.88208	3.84519	3.74401	3.96849	4.33718	4.05482	3.31411	3.7978	0.274874	4.2127	4.26483	0.274874	0.274874	4.09045	4.69196	4.2757	4.26389	3.98204	0.274874	4.87893	4.33747	4.04127	5.0315	4.7318	3.86384	4.79875	4.0934	4.23222	3.91112	3.93332	4.00233	3.80714	0.274874	4.51129	4.49666	4.31266	5.28816	4.54199	4.34389	4.71946	5.19791	5.10321	4.44177	4.75308	4.81737	4.74916	4.54625	4.79333	4.57242	4.90801	5.17406	5.30451	4.19886	5.087	4.44763	3.90176	4.58594	3.87321	4.7698	4.6383	5.00548	5.19054	4.4147	4.56612	4.62624	4.04236	4.9455	4.64507	4.03743	4.36718	3.96307	0.274874	5.84541	4.99628	4.92741
Q6P4A8	PLBL1_HUMAN	PLBD1	Phospholipase B-like 1 (EC 3.1.1.-) (LAMA-like protein 1) (Lamina ancestor homolog 1) (Phospholipase B domain-containing protein 1) [Cleaved into: Phospholipase B-like 1 chain A; Phospholipase B-like 1 chain B; Phospholipase B-like 1 chain C]	0.680738	0.471198	0.320762	-0.554827	-1.0856	-1.64042	0.151542	0.503034	0.00499831	0.0455353	6.93973e-06	9.40046e-05	7.56841	1.18361	29/29	7.01359	1.32878	20/20	5.92799	1.34376	45/45		7.58958	7.52009	7.42517	9.80593	5.88501	7.17997	7.71351	9.1807	7.16097	8.19895	7.17805	6.68052	8.57	7.37994	8.35902	8.61507	9.391	8.6434	5.03325	6.87872	6.34254	5.2183	8.92218	6.64111	7.42005	6.76419	8.91703	8.02907	6.84068	7.233	6.43932	7.91417	8.73454	5.77649	5.35581	6.34466	6.46611	9.05629	6.00331	8.48667	7.6722	6.5897	6.40185	7.27148	4.94431	4.54509	8.75593	8.18043	8.10035	5.18744	4.38792	8.22942	4.30378	4.59999	5.92271	6.76567	4.93439	3.91381	6.78395	5.20821	5.80754	4.04022	5.86736	5.08362	5.83625	5.10153	5.33608	5.36377	7.24888	7.00368	5.49371	5.47331	5.40532	5.30347	7.64817	6.72392	6.38749	6.17756	7.04496	4.7289	7.56651	3.96651	7.38802	6.93772	9.70051	5.9925	4.37208	3.49865	4.99253	7.73285	8.02992	5.39223	6.41514	7.46137
O60826	CCD22_HUMAN	CCDC22	Coiled-coil domain-containing protein 22	0.954214	0.830888	0.792845	-0.0676154	-0.267274	-0.33489	0.410026	0.706612	0.00499831	0.0455353	0.00127226	0.00445227	5.12307	0.390845	29/29	5.05546	0.26475	20/20	4.78818	0.454711	45/45		5.6903	5.04104	5.43805	5.74085	5.10799	5.3396	4.8568	5.6996	5.03149	5.16936	4.96	4.72934	5.29818	5.26351	5.19858	4.51944	5.695	5.37075	5.03207	5.63353	4.74283	4.99589	4.94686	5.12387	4.42658	4.32394	4.53529	5.30032	5.35806	5.19377	4.77628	5.07983	4.78478	4.81227	5.2349	5.22409	5.03928	5.64866	5.45463	4.83794	5.07977	5.19174	5.25367	5.05808	4.4408	4.88423	5.10649	4.93779	5.07013	4.58647	4.92514	5.46037	5.1513	4.99728	5.05143	5.28165	4.80231	5.14611	4.92723	5.95156	5.50826	4.18604	4.49871	4.97062	4.6376	4.53824	4.1407	4.72146	4.72722	4.7601	4.73049	4.08514	4.35442	3.92218	4.031	5.0963	4.74602	4.8958	4.66352	4.09436	4.81057	5.17055	5.24482	4.38805	5.89498	4.43819	4.56954	4.8796	4.41939	5.22159	4.96264	4.80804	4.72237	4.34883
Q15404	RSU1_HUMAN	RSU1	Ras suppressor protein 1 (RSP-1) (Rsu-1)	0.832848	0.689935	0.574611	-0.263875	-0.535468	-0.799343	0.44557	0.734019	0.00499831	0.0455353	9.28041e-05	0.000597258	6.27456	0.980308	29/29	6.01069	1.02194	20/20	5.47522	0.930237	45/45		6.7853	8.34398	7.39683	6.20138	5.46227	5.41091	6.00807	7.43941	6.54999	6.2702	5.09928	6.38189	5.94659	6.74664	5.65309	7.83734	8.67211	7.16994	5.50558	5.38367	4.78923	4.97513	5.81473	5.91454	5.60535	5.93308	5.89377	5.78034	6.99166	5.31804	5.91685	6.22904	9.11598	4.69251	5.08453	7.07661	5.34397	5.95889	6.74605	5.85538	5.76283	6.45568	5.4123	6.31004	6.17998	4.0559	5.85454	6.42382	6.42076	5.06234	4.85656	7.72834	5.66352	5.01875	4.93839	5.28138	5.05963	5.11973	5.6733	5.01127	4.94589	5.31208	4.38319	4.74132	4.52836	5.28874	4.38163	5.82295	4.92892	6.08683	5.04711	5.70947	5.45506	5.0829	5.21779	5.39847	5.8547	7.21691	8.16006	5.17736	6.18162	5.29736	5.51056	5.50343	8.25215	4.98152	4.0622	4.20874	4.87939	6.91391	6.39598	5.38856	5.40746	5.24904
Q9Y2K7	KDM2A_HUMAN	KDM2A	Lysine-specific demethylase 2A (EC 1.14.11.27) (CXXC-type zinc finger protein 8) (F-box and leucine-rich repeat protein 11) (F-box protein FBL7) (F-box protein Lilina) (F-box/LRR-repeat protein 11) (JmjC domain-containing histone demethylation protein 1A) ([Histone-H3]-lysine-36 demethylase 1A)	1.20607	1.75515	2.11684	0.270314	0.811598	1.08191	0.632452	0.841692	0.00499831	0.0455353	0.00037854	0.00175565	3.13426	1.4942	25/29	3.40457	1.17887	19/20	4.21617	0.948033	45/45		3.05928	2.63284	2.96585	0.274874	2.96214	3.92603	2.74531	2.72281	2.69732	3.01496	2.945	2.67151	3.28589	2.60127	3.21564	0.274874	3.8605	5.98112	5.47676	3.33081	3.45451	4.42594	5.24005	5.07901	4.98712	0.274874	2.96512	0.274874	3.54723	2.37408	2.88685	2.79015	3.57785	2.67709	3.72196	2.62664	2.85413	0.274874	3.52554	5.39255	3.22424	4.41706	4.81947	4.90816	5.32734	3.14631	3.27932	3.38032	2.88756	3.29842	3.57223	3.1017	3.55397	2.91905	2.74841	3.62126	3.98796	3.6175	3.0723	4.55025	4.02196	3.76234	3.26365	3.8445	3.86401	6.18375	4.9532	3.67286	4.68619	5.78254	4.64887	5.78526	5.47835	5.21576	4.72678	3.68913	2.60951	4.73594	5.12515	4.0745	3.52194	3.42701	5.46909	4.19094	3.69707	5.0608	5.31665	2.74362	5.36174	5.05602	3.11251	5.39931	5.0149	4.18883
P54105	ICLN_HUMAN	CLNS1A	Methylosome subunit pICln (Chloride channel, nucleotide sensitive 1A) (Chloride conductance regulatory protein ICln) (I(Cln)) (Chloride ion current inducer protein) (ClCI) (Reticulocyte pICln)	1.55085	1.59759	2.47763	0.63306	0.6759	1.30896	0.706604	0.880895	0.00499831	0.0455353	0.000858721	0.00325335	4.63596	1.94214	25/29	5.26902	0.786816	20/20	5.94492	0.884002	45/45		3.54765	6.28407	5.69977	4.15666	4.85331	4.86061	4.85962	0.274874	0.274874	0.274874	4.94867	5.56513	5.6959	0.274874	2.97747	4.79752	6.73093	6.30972	5.85718	6.09145	5.05792	5.69505	5.83273	5.7227	5.31913	5.8857	5.78561	5.30177	5.50708	6.14325	5.13264	3.57205	5.29383	4.29377	5.79065	5.42461	5.75291	4.68819	4.49692	5.76323	4.7841	5.43082	6.50787	5.75291	6.03655	4.19107	6.38978	5.3	4.63526	5.95519	6.02332	4.32651	6.92101	4.46169	6.04588	5.33813	5.82084	6.84241	6.62986	6.92865	6.07092	6.4618	5.89518	5.84286	6.51984	5.85659	6.0215	6.70146	5.90655	6.98614	7.0645	5.47106	6.90865	6.09147	5.50883	5.97315	4.94773	4.94095	5.11103	5.95595	5.44394	4.50895	6.58792	4.53431	8.25782	4.72551	5.67763	4.8233	6.14254	6.26137	5.40266	7.56824	7.12196	4.93563
P03950	ANGI_HUMAN	ANG	Angiogenin (EC 3.1.27.-) (Ribonuclease 5) (RNase 5)	0.92143	0.346693	0.319453	-0.118054	-1.52827	-1.64632	0.888954	0.961946	0.00501011	0.0455758	0.00229409	0.00718451	2.74931	2.60344	15/29	2.63125	2.34365	11/20	1.10298	1.58651	10/45		6.19247	0.274874	4.07918	7.75325	0.274874	0.274874	3.97843	0.274874	0.274874	4.64289	3.87115	6.78654	6.60995	4.52414	0.274874	0.274874	0.274874	0.274874	0.274874	4.36568	0.274874	0.274874	4.06921	4.97535	0.274874	4.33925	6.27013	0.274874	3.42405	0.274874	0.274874	6.27804	5.1601	0.274874	0.274874	3.35208	0.274874	6.23048	0.274874	0.274874	4.10867	4.72024	4.05956	2.82239	0.274874	3.51536	0.274874	4.23011	5.67416	0.274874	0.274874	0.274874	3.46461	0.274874	0.274874	0.274874	0.274874	3.52129	0.274874	0.274874	3.63711	0.274874	0.274874	4.8967	0.274874	0.274874	0.274874	0.274874	0.274874	0.274874	0.274874	0.274874	0.274874	0.274874	0.274874	0.274874	0.274874	0.274874	0.274874	0.274874	4.94484	3.38649	4.13654	3.98306	0.274874	4.02588	4.01718	0.274874	0.274874	0.274874	0.274874	0.274874	0.274874	0.274874
Q6P1Q9	MET2B_HUMAN	METTL2B	tRNA N(3)-methylcytidine methyltransferase METTL2B (EC 2.1.1.-) (Methyltransferase-like protein 2B)	1.2624	1.63021	2.05798	0.33617	0.705057	1.04123	0.330504	0.65559	0.00503013	0.0456708	8.74749e-05	0.000576721	1.81066	1.35514	18/29	2.14683	1.17615	15/20	2.85188	1.11534	40/45		0.274874	2.36826	2.49729	0.274874	0.274874	0.274874	0.274874	0.274874	2.57508	0.274874	2.79298	2.24903	1.60314	0.274874	0.274874	0.274874	3.62093	2.87963	3.0528	5.27056	2.92019	2.74887	2.72253	2.20641	2.51952	0.274874	2.44302	2.48858	2.5266	2.81651	2.27349	0.274874	0.274874	3.50583	2.45613	2.71169	2.46283	0.274874	2.85497	2.53176	3.11076	3.01232	2.72309	2.33696	3.9007	2.41461	2.45051	0.274874	0.274874	4.77762	3.4778	0.274874	3.45794	2.93215	3.11134	2.45199	2.73089	4.36082	3.66587	2.29628	3.08712	4.36082	3.58732	3.57211	3.85823	1.09881	2.82767	0.274874	3.26022	2.71971	3.23171	3.22192	3.52344	2.24274	2.84947	2.80832	0.274874	3.49688	3.03289	3.48761	0.274874	2.77042	2.2223	3.26112	3.50017	2.5378	2.91833	3.2923	0.274874	2.8911	2.87795	3.50962	3.41873	4.23084
P79522	PRR3_HUMAN	PRR3	Proline-rich protein 3 (MHC class I region proline-rich protein CAT56)	1.04577	2.0503	2.14414	0.0645632	1.03584	1.1004	0.624232	0.841692	0.00504305	0.0456708	0.000608395	0.00249966	0.547576	0.727095	4/29	0.61214	0.714118	4/20	1.64798	1.4474	23/45		0.274874	0.274874	1.94835	0.274874	0.274874	2.00933	0.274874	0.274874	0.274874	0.274874	0.274874	0.274874	0.274874	1.80976	0.274874	0.274874	0.274874	0.274874	3.24044	0.274874	0.274874	0.274874	0.274874	0.274874	0.274874	0.274874	0.274874	0.274874	0.274874	0.274874	0.274874	0.274874	0.274874	1.55593	0.274874	0.274874	0.274874	0.274874	0.274874	0.274874	0.274874	0.274874	1.60211	0.274874	2.29794	0.274874	0.274874	0.274874	2.38883	1.97089	2.73563	0.274874	3.82142	2.61153	2.43818	3.56951	3.7762	3.15436	3.35336	4.02515	0.274874	4.02271	3.79861	2.33017	3.32484	0.274874	0.274874	0.274874	2.66755	0.274874	2.55979	0.274874	2.22682	0.274874	0.274874	0.274874	0.274874	3.03537	1.64204	3.10744	0.274874	0.274874	0.274874	0.274874	0.274874	0.274874	1.72239	0.274874	3.04047	0.274874	0.274874	3.17723	0.274874	0.274874
Q96F85	CNRP1_HUMAN	CNRIP1	CB1 cannabinoid receptor-interacting protein 1 (CRIP-1)	0.516057	0.455326	0.234974	-0.954399	-1.13503	-2.08943	0.0991309	0.43804	0.00504835	0.0456708	1.02964e-05	0.000126744	2.70595	2.31995	16/29	1.75156	1.95547	8/20	0.616529	1.1374	4/45		6.03406	5.07827	4.37711	5.57011	0.274874	0.274874	3.18202	5.93564	6.06585	4.53531	3.40161	4.53749	4.07411	0.274874	4.19423	0.274874	0.274874	4.76913	0.274874	0.274874	4.30771	0.274874	0.274874	0.274874	0.274874	0.274874	4.78114	0.274874	4.05554	0.274874	0.274874	0.274874	0.274874	0.274874	0.274874	0.274874	0.274874	6.17738	3.31785	0.274874	2.73435	4.12727	0.274874	3.77139	4.2407	0.274874	3.44976	3.91394	0.274874	0.274874	0.274874	4.25907	0.274874	0.274874	0.274874	0.274874	0.274874	0.274874	0.274874	0.274874	0.274874	0.274874	0.274874	0.274874	0.274874	0.274874	0.274874	0.274874	0.274874	0.274874	4.29551	0.274874	0.274874	0.274874	0.274874	0.274874	0.274874	0.274874	0.274874	0.274874	0.274874	0.274874	0.274874	0.274874	5.18023	0.274874	0.274874	0.274874	0.274874	2.73918	0.274874	0.274874	0.274874	0.274874
A0A0C4DH31	HV118_HUMAN	IGHV1-18	Immunoglobulin heavy variable 1-18	0.410861	0.309072	0.126986	-1.28328	-1.69398	-2.97726	0.0606588	0.377901	0.00507103	0.0457277	7.85024e-05	0.000535785	4.30847	3.32206	18/29	3.02519	2.50659	12/20	1.3312	2.06267	11/45		0.274874	6.4195	6.80077	8.67655	0.274874	0.274874	0.274874	0.274874	6.008	0.274874	0.274874	7.55024	5.60402	0.274874	0.274874	4.9589	7.00688	6.11537	0.274874	0.274874	7.02075	6.29225	7.16526	5.86029	7.21199	7.23385	8.13182	8.80453	5.06094	5.7475	3.14827	4.52808	6.16588	0.274874	0.274874	5.59699	4.64539	0.274874	0.274874	5.54141	5.21178	0.274874	3.58923	4.74807	0.274874	0.274874	6.94117	0.274874	2.44099	0.274874	0.274874	0.274874	2.36478	0.274874	2.46251	0.274874	0.274874	0.274874	0.274874	0.274874	0.274874	0.274874	0.274874	0.274874	0.274874	0.274874	0.274874	0.274874	0.274874	0.274874	0.274874	0.274874	4.95204	0.274874	0.274874	0.274874	0.274874	3.23422	4.97133	0.274874	0.274874	0.274874	3.87541	4.52379	5.85118	0.274874	3.37954	0.274874	0.274874	7.80962	7.13405	0.274874	0.274874	0.274874
Q8N6F7	GCSAM_HUMAN	GCSAM	Germinal center-associated signaling and motility protein (Germinal center B-cell-expressed transcript 2 protein) (Germinal center-associated lymphoma protein) (hGAL)	0.860246	3.66795	3.15534	-0.217178	1.87497	1.6578	0.707605	0.881346	0.00511864	0.0460901	0.00314881	0.00927158	0.995402	1.88017	4/29	0.778224	1.55078	2/20	2.6532	2.41387	23/45		0.274874	0.274874	0.274874	0.274874	0.274874	4.12482	5.25572	0.274874	0.274874	0.274874	0.274874	0.274874	0.274874	5.40442	0.274874	0.274874	0.274874	0.274874	7.20985	0.274874	0.274874	0.274874	0.274874	0.274874	0.274874	0.274874	0.274874	0.274874	0.274874	0.274874	0.274874	0.274874	0.274874	0.274874	5.09813	0.274874	0.274874	0.274874	0.274874	0.274874	0.274874	0.274874	0.274874	0.274874	5.51861	0.274874	0.274874	0.274874	0.274874	4.18512	4.28316	0.274874	4.61612	4.27763	5.88562	6.7704	0.274874	5.30396	0.274874	0.274874	4.96889	4.44563	3.1772	0.274874	5.06458	6.2905	0.274874	0.274874	5.80414	0.274874	0.274874	0.274874	0.274874	0.274874	0.274874	0.274874	4.92193	0.274874	0.274874	4.81074	5.00873	5.32275	0.274874	0.274874	0.274874	4.61497	4.4007	4.38235	5.27439	0.274874	0.274874	4.73064	4.80649	0.274874
Q2NL82	TSR1_HUMAN	TSR1	Pre-rRNA-processing protein TSR1 homolog	1.21335	1.29709	1.57382	0.278993	0.375281	0.654274	0.304295	0.629912	0.00522331	0.0466265	6.40811e-05	0.000458017	4.55632	0.928647	28/29	4.83531	0.454305	20/20	5.21059	0.531474	45/45		4.54171	4.79175	4.47264	5.56114	4.75729	5.54813	4.8811	5.47389	0.274874	4.74574	5.01871	4.055	4.51391	4.57305	5.12728	4.92297	4.8298	4.45182	5.30396	5.18708	4.18571	4.44767	4.56125	4.30961	4.31537	3.93888	4.39448	4.67061	4.27784	4.54867	4.37498	4.49278	4.42897	5.97303	5.00563	4.93625	5.57325	4.60856	4.75888	5.41349	4.41502	4.58393	5.32972	4.6523	5.17281	5.02148	4.50618	4.37909	4.53124	5.32984	4.90179	4.82483	5.23264	4.62846	5.99284	5.98798	5.65933	5.74592	5.66544	5.28709	5.74075	5.44766	5.45962	5.37284	5.58611	4.33405	4.84386	5.25931	5.47662	5.08506	5.5884	4.59287	6.10621	4.93498	4.55024	4.60696	4.59257	5.08502	5.13489	5.88216	4.96429	4.6273	5.44257	4.46543	5.11642	4.59227	5.39898	5.05164	4.94082	4.64137	4.36369	6.41768	6.33504	5.1829
Q9NUM4	T106B_HUMAN	TMEM106B	Transmembrane protein 106B	1.07456	1.3588	1.4601	0.103739	0.442328	0.546068	0.618219	0.837247	0.00522331	0.0466265	0.00279309	0.00839551	3.69954	0.691204	29/29	3.80328	0.634196	20/20	4.2456	0.635505	45/45		3.44173	4.13316	2.27604	4.90189	3.10929	4.48681	3.68993	4.17992	3.19887	2.76577	3.49798	4.25913	3.79699	2.83787	4.10993	4.34729	4.6101	4.0243	4.84204	4.32208	2.6431	3.70866	3.66133	3.78497	3.75933	2.46933	3.43219	3.8251	3.17145	3.21341	1.98442	3.52603	4.27298	3.88146	3.58307	3.3793	3.86351	3.723	3.83505	4.21879	3.81764	5.05158	4.92659	4.06744	3.36991	4.21007	3.7296	3.67155	3.74013	4.25836	4.30493	5.27345	3.41658	3.95949	4.34384	5.18845	5.38536	2.6984	4.16129	3.15903	4.73719	4.16742	4.30201	4.03867	4.32395	5.49255	4.0127	4.13509	5.0715	3.9732	4.24646	4.26711	5.35247	3.83874	3.42675	4.05379	5.00538	4.06696	4.09458	5.24777	4.22102	4.58915	3.96273	4.27002	4.19753	4.21464	3.47893	3.25914	3.73614	4.12908	3.35181	3.94702	4.61735	5.07417
Q8N8J7	F241A_HUMAN	FAM241A	Uncharacterized protein FAM241A	1.22964	1.85452	2.28039	0.298234	0.891044	1.18928	0.230619	0.574375	0.00524741	0.0467743	7.81368e-05	0.000535056	0.614476	0.881893	4/29	0.91271	1.0073	6/20	1.80375	1.21053	29/45		0.274874	0.274874	0.274874	0.274874	3.38874	2.13551	0.274874	2.9183	0.274874	0.274874	0.274874	0.274874	0.274874	0.274874	0.274874	0.274874	0.274874	0.274874	0.274874	0.274874	0.274874	0.274874	0.274874	0.274874	0.274874	0.274874	0.274874	0.274874	2.50542	0.274874	0.274874	0.274874	0.274874	2.4039	2.25582	0.274874	0.274874	0.274874	0.274874	0.274874	2.85548	2.33142	2.15555	0.274874	0.274874	2.40381	0.274874	0.274874	0.274874	2.49459	3.50432	0.274874	2.62912	2.73908	0.274874	3.78282	0.274874	2.39503	2.76701	0.274874	2.17342	0.274874	2.97187	2.657	0.274874	0.274874	1.65925	2.62113	0.274874	0.274874	1.96491	3.2265	3.18518	2.88328	1.81398	0.274874	2.72881	0.274874	2.55891	3.15816	0.274874	0.274874	0.274874	2.59248	2.75304	2.91168	2.92834	2.04229	2.31869	0.274874	0.274874	2.31029	2.28609	2.7137
O43451	MGA_HUMAN	MGAM	Maltase-glucoamylase (Alpha-1,4-glucosidase) (EC 3.2.1.20)	0.841826	0.333413	0.280675	-0.248407	-1.58462	-1.83303	0.375982	0.684688	0.00534945	0.0475473	0.000494656	0.00213608	4.66779	1.84263	26/29	4.41938	1.69705	18/20	2.83476	2.25981	28/45		3.63377	5.50688	6.09342	6.99267	5.28751	5.90304	4.42864	0.274874	5.60161	3.8797	4.93877	5.07366	5.61796	3.35537	6.52793	5.38378	7.05458	5.93833	5.00901	4.41292	0.274874	3.5521	6.37259	3.34124	3.98658	0.274874	6.47767	5.38158	4.78988	5.10059	3.73181	6.47281	6.3074	4.2492	0.274874	5.51136	0.274874	4.78982	4.77799	4.76739	5.14785	5.40633	4.54316	4.90421	5.00533	2.69488	4.84031	3.29207	6.29531	0.274874	0.274874	7.19977	4.47396	3.89501	0.274874	4.29015	4.9632	3.93909	4.29698	3.44955	5.22184	0.274874	0.274874	0.274874	0.274874	0.274874	2.44211	4.54412	4.45318	0.274874	5.07087	4.66809	0.274874	0.274874	4.90868	4.155	3.51646	0.274874	3.49368	3.25506	6.03297	0.274874	3.34735	1.97837	6.24688	2.958	0.274874	0.274874	0.274874	6.37514	5.1165	0.274874	2.26773	6.3316
O00194	RB27B_HUMAN	RAB27B	Ras-related protein Rab-27B (EC 3.6.5.2) (C25KG)	0.717906	0.258116	0.185303	-0.478133	-1.95391	-2.43204	0.267539	0.605882	0.00536714	0.0476362	8.009e-05	0.00054456	5.21383	1.56898	28/29	4.7357	2.02554	18/20	2.78179	2.56742	24/45		5.27877	7.31101	7.4786	6.45037	5.68057	5.00913	3.37105	4.99428	6.61151	5.07137	3.94255	5.54562	4.8811	5.82705	5.70108	6.59206	8.50579	6.28863	3.3587	4.00433	3.36071	0.274874	5.37832	4.45318	4.73849	5.00069	4.81559	4.71043	6.56536	0.274874	4.68435	5.30109	9.78499	0.274874	4.83427	6.59653	4.56011	5.49029	5.85156	4.57795	3.96782	5.37272	3.19382	5.45517	4.22262	4.12743	4.60354	6.16664	5.37341	0.274874	0.274874	7.31641	4.03218	3.60025	0.274874	3.41418	0.274874	0.274874	0.274874	0.274874	0.274874	0.274874	0.274874	0.274874	0.274874	4.37072	3.76412	0.274874	5.91575	4.60842	4.29486	4.0461	4.32922	0.274874	5.88007	0.274874	4.89132	5.9299	7.35387	4.64102	6.09189	0.274874	0.274874	3.95285	7.9835	2.93918	3.7347	0.274874	0.274874	5.7477	6.27492	4.29512	0.274874	0.274874
P12268	IMDH2_HUMAN	IMPDH2	Inosine-5'-monophosphate dehydrogenase 2 (IMP dehydrogenase 2) (IMPD 2) (IMPDH 2) (EC 1.1.1.205) (Inosine-5'-monophosphate dehydrogenase type II) (IMP dehydrogenase II) (IMPDH-II)	1.12541	1.29754	1.46026	0.17045	0.37578	0.54623	0.0686676	0.387638	0.00545742	0.0478218	2.58054e-05	0.000237885	6.82022	0.450812	29/29	6.99067	0.391799	20/20	7.36645	0.541954	45/45		7.16075	6.65155	6.82132	6.88094	6.76648	7.56076	6.46433	7.00692	6.35487	6.57905	6.65032	6.20403	6.95471	6.88796	6.87947	6.46658	7.51679	6.86025	7.99346	7.74311	6.33464	6.65658	6.79325	6.56367	6.04518	6.25905	6.87732	6.99529	6.85767	7.02682	6.44429	7.68471	6.94104	6.89382	7.76995	6.59659	7.43683	6.96127	7.00008	6.82436	6.92871	7.01731	7.19835	6.64944	7.46409	6.28792	7.21937	6.55113	6.91726	7.07356	6.76686	7.13497	7.79181	7.53899	8.16845	7.55989	7.1824	6.1115	7.8646	7.13887	7.94701	8.65368	7.76166	7.06137	8.05441	6.80108	7.62989	7.36979	7.07181	7.72632	8.2944	7.48363	7.32148	7.30463	7.41122	6.71153	6.77187	6.82144	7.02773	7.86786	7.34946	7.06404	7.31194	6.90582	7.81548	7.36371	8.32376	6.43481	6.85837	7.14095	6.37925	7.79176	7.80613	7.51994
Q7L2J0	MEPCE_HUMAN	MEPCE	7SK snRNA methylphosphate capping enzyme (MePCE) (EC 2.1.1.-) (Bicoid-interacting protein 3 homolog) (Bin3 homolog)	1.51752	1.28402	1.94852	0.601717	0.360663	0.962381	0.110265	0.452586	0.00545742	0.0478218	2.22545e-05	0.000214177	4.26917	1.45344	26/29	4.87089	0.435197	20/20	5.23155	0.487399	45/45		0.274874	4.56104	4.49702	5.04548	4.95955	6.12383	4.91183	0.274874	5.07648	4.47058	4.34604	4.85832	4.58968	4.86682	5.28052	0.274874	5.16225	4.34949	5.20163	4.95051	3.87742	4.06532	5.00051	5.08978	4.54959	4.44277	4.08831	4.35059	4.26589	4.43021	4.66193	5.22842	4.7959	4.96506	4.79043	3.85776	4.40978	5.49308	4.9924	5.46656	4.57365	4.68576	5.73636	4.77646	5.3551	4.84036	5.01135	4.63791	4.70925	5.08694	5.39233	4.44786	4.97696	5.14754	5.0497	6.4263	6.08464	5.36351	5.29647	6.00695	5.50451	6.01252	5.48247	5.77861	5.76567	5.02536	4.77752	5.3111	4.60131	5.32197	4.77226	4.73795	5.09999	4.71301	5.06335	4.84524	4.87552	4.96778	5.25832	5.99039	4.95527	4.84123	6.07223	5.30301	5.84925	5.18239	5.0739	4.43276	4.88944	4.42209	4.87268	5.80968	5.26099	5.27076
P14678	RSMB_HUMAN	SNRPB	Small nuclear ribonucleoprotein-associated proteins B and B' (snRNP-B) (Sm protein B/B') (Sm-B/B') (SmB/B')	1.23218	1.38258	1.70358	0.301213	0.46736	0.768573	0.18273	0.528037	0.00545742	0.0478218	1.35158e-05	0.000151357	8.11072	0.75537	29/29	8.41193	0.610198	20/20	8.87929	0.555358	45/45		7.12804	8.21126	8.12644	7.05118	7.75772	9.01804	7.45636	6.58993	7.17111	6.62182	8.23764	7.49562	8.27389	7.79294	7.62165	9.17459	9.12642	8.48808	9.41366	8.73829	7.54425	8.57904	8.72156	8.58933	8.32667	8.6384	8.70932	8.1808	8.42673	8.57375	8.13178	8.09902	8.03353	8.73153	9.06425	8.64382	8.48927	6.89401	7.38468	8.42957	8.80275	8.83458	9.00185	9.03946	9.08517	8.05645	9.16985	7.85117	7.92208	8.89395	8.66515	7.21562	9.14025	8.22809	8.67312	9.82004	8.87878	8.83914	8.74382	9.60438	9.39711	9.74323	9.18269	9.0206	9.05925	8.72228	8.06307	9.81048	8.89058	9.17378	9.06341	8.38586	8.83417	8.96182	8.72033	8.18107	8.32943	8.81742	8.58187	9.1768	8.67921	8.71581	9.75828	8.38006	9.52813	8.99602	8.8585	8.13192	9.41564	9.30885	7.64524	9.55437	9.18263	8.59576
Q16543	CDC37_HUMAN	CDC37	Hsp90 co-chaperone Cdc37 (Hsp90 chaperone protein kinase-targeting subunit) (p50Cdc37) [Cleaved into: Hsp90 co-chaperone Cdc37, N-terminally processed]	1.02454	1.24899	1.27964	0.0349705	0.320767	0.355737	0.575887	0.811632	0.00545742	0.0478218	0.000127538	0.000763751	7.22336	0.379159	29/29	7.25833	0.424114	20/20	7.5791	0.377283	45/45		7.36168	7.79259	7.3298	7.1928	6.86268	7.20702	7.22958	7.33476	7.0972	6.60653	7.39608	6.75012	7.12587	6.70065	7.14107	6.85193	8.15267	7.57722	8.05161	7.77951	7.01599	7.28847	7.3367	7.16782	6.7814	6.8059	7.2796	7.20756	7.05266	7.41845	6.55812	6.2372	6.6702	7.66559	7.57537	7.00518	7.33266	7.23935	7.07744	7.69548	7.11035	7.27804	7.91668	7.56405	7.72301	7.19251	7.61555	7.26912	7.02227	7.99465	7.48	7.24407	7.85021	7.59323	8.07373	7.64539	7.39825	7.69632	8.01112	8.06267	7.8306	7.87741	7.90982	7.78436	7.44058	7.42185	7.27593	7.52272	7.75785	7.64781	7.76767	7.64987	7.77645	6.71065	6.88181	6.97777	7.17828	7.52453	7.62743	8.08511	7.26845	7.22274	7.83123	7.35478	8.38869	7.85627	7.37533	7.63091	7.29975	7.56233	6.59835	8.11107	7.67	7.19135
Q6UB35	C1TM_HUMAN	MTHFD1L	Monofunctional C1-tetrahydrofolate synthase, mitochondrial (EC 6.3.4.3) (Formyltetrahydrofolate synthetase)	0.907478	1.64335	1.4913	-0.140066	0.716639	0.576572	0.721853	0.886983	0.00545742	0.0478218	0.00603199	0.0157502	6.39367	0.731704	29/29	6.2536	0.785687	20/20	6.97024	1.11174	45/45		5.05809	5.88556	6.12027	5.90156	6.49669	7.28077	7.66579	5.78461	5.80211	5.92693	7.76794	6.38032	6.37315	6.11186	5.54977	5.67705	6.75007	6.20856	7.06752	7.82757	6.27838	6.4874	6.74215	6.64111	7.32557	6.80915	6.5036	4.97503	6.0178	7.00354	6.12854	6.2522	6.74234	5.70325	6.99052	6.23737	5.95215	4.95003	6.21793	4.86967	7.28104	6.30422	4.75925	6.31321	7.75523	5.81305	6.8958	6.20181	6.7009	6.53953	7.75629	3.95224	7.18018	7.53852	6.31993	8.00591	4.81409	8.75469	8.38462	5.8357	6.90658	8.6143	7.27701	7.34696	8.33056	5.46856	6.94849	8.1396	5.52463	6.10046	7.95888	6.21381	8.76379	7.52971	6.65654	7.35615	4.69706	5.04856	6.02196	7.29674	6.93808	8.03676	7.59697	6.98148	7.50406	7.36981	7.5738	6.93883	7.81763	6.13551	6.18332	7.44866	6.46657	7.38729
Q15428	SF3A2_HUMAN	SF3A2	Splicing factor 3A subunit 2 (SF3a66) (Spliceosome-associated protein 62) (SAP 62)	1.05388	1.25314	1.32066	0.0757119	0.325544	0.401256	0.752534	0.903216	0.00545742	0.0478218	0.000467037	0.00204915	5.58236	0.567245	29/29	5.65807	0.452456	20/20	5.98361	0.343568	45/45		5.17866	5.6419	5.58632	3.77467	5.68377	6.25101	5.28505	5.64378	5.50377	5.06923	5.17403	5.18796	5.93988	5.5607	5.17212	6.3231	5.98909	5.52147	6.8054	5.01529	4.96292	5.74771	6.30094	6.20313	5.80892	5.39719	6.03276	5.57207	5.55556	5.47779	5.06091	5.53288	6.21787	5.64864	6.28458	4.8897	5.40505	4.9279	5.88963	5.84896	5.23032	5.77804	5.90629	6.13783	6.02972	5.575	6.51518	5.37191	5.43321	5.90685	6.17873	6.2478	5.80166	5.78914	5.92464	5.72201	6.59165	6.32317	6.16669	5.97631	6.16893	6.25995	5.8608	6.31338	5.98553	5.58343	5.39428	6.33723	5.78965	6.40575	5.77045	5.74584	6.17064	6.32382	5.96414	5.42109	5.43613	5.5984	5.58317	6.30393	5.94238	5.85609	6.68288	6.01585	6.38265	5.81588	5.94641	5.53308	6.60437	6.0584	5.29722	6.4477	5.92355	5.71103
O00411	RPOM_HUMAN	POLRMT	DNA-directed RNA polymerase, mitochondrial (MtRPOL) (EC 2.7.7.6)	1.2079	2.3083	2.78819	0.2725	1.20683	1.47933	0.538349	0.795408	0.00546543	0.0478244	4.64833e-05	0.000362745	0.858448	1.08915	7/29	1.13095	1.39679	6/20	2.33778	1.49063	31/45		0.274874	0.274874	2.14189	0.274874	0.274874	0.274874	0.274874	0.274874	0.274874	0.274874	2.72341	0.274874	2.27613	0.274874	0.274874	0.274874	3.29381	0.274874	2.79302	3.6155	2.00404	0.274874	0.274874	0.274874	0.274874	0.274874	0.274874	0.274874	0.274874	0.274874	0.274874	3.46918	0.274874	2.19717	0.274874	0.274874	2.78467	0.274874	0.274874	3.34077	2.63451	0.274874	0.274874	0.274874	4.34444	0.274874	0.274874	0.274874	0.274874	2.85002	2.55263	4.68262	2.24281	3.35601	0.274874	2.8227	2.73028	2.58087	3.741	2.44589	2.66337	4.2735	2.98158	4.24603	3.75876	0.274874	2.26562	3.39811	0.274874	0.274874	3.19896	0.274874	3.05642	3.0877	0.274874	0.274874	0.274874	3.60657	3.7204	3.04639	0.274874	2.99589	3.78912	4.11607	0.274874	0.274874	3.13682	3.66121	0.274874	0.274874	0.274874	3.82648	3.27636	3.24162
Q01995	TAGL_HUMAN	TAGLN	Transgelin (22 kDa actin-binding protein) (Protein WS3-10) (Smooth muscle protein 22-alpha) (SM22-alpha)	0.718536	0.410296	0.294812	-0.476868	-1.28526	-1.76213	0.283507	0.615535	0.00548898	0.0479629	0.00012199	0.00073981	3.39837	1.78916	23/29	2.9215	1.63393	16/20	1.63623	1.71327	20/45		2.62439	4.14356	3.95758	3.88852	4.36569	4.08278	0.274874	0.274874	0.274874	3.42183	5.4102	4.06628	4.13601	3.68671	5.20487	5.31174	5.34553	3.86176	0.274874	3.70531	5.84498	2.94072	5.20772	3.12149	4.67353	0.274874	4.11298	0.274874	3.78918	3.42288	3.32569	0.274874	3.47413	0.274874	3.77027	2.76303	4.127	4.28381	0.274874	4.58499	2.84603	4.43761	1.00144	5.15747	3.05721	0.274874	4.40397	4.2352	2.43972	4.65583	2.75096	3.36363	4.25731	0.274874	3.04005	0.274874	0.274874	2.56731	0.274874	0.274874	0.274874	0.274874	0.274874	2.4045	0.274874	3.50672	1.58187	0.274874	0.274874	0.274874	0.274874	0.274874	0.274874	0.274874	1.80083	3.35725	0.274874	0.274874	4.2916	0.274874	3.13954	0.274874	3.51193	2.23572	5.07841	0.274874	2.16826	0.274874	2.47311	5.20893	5.3649	0.274874	0.274874	0.274874
O00560	SDCB1_HUMAN	SDCBP	Syntenin-1 (Melanoma differentiation-associated protein 9) (MDA-9) (Pro-TGF-alpha cytoplasmic domain-interacting protein 18) (TACIP18) (Scaffold protein Pbp1) (Syndecan-binding protein 1)	0.924165	0.349199	0.322717	-0.113778	-1.51788	-1.63166	0.427465	0.719071	0.00558488	0.0487016	0.000188651	0.00102396	5.03102	1.80447	26/29	4.91724	1.50807	19/20	3.39936	2.21736	32/45		6.05082	6.24734	5.67623	6.38841	4.22922	5.07638	4.81697	5.60348	5.80379	4.81428	4.9831	5.29125	6.17777	0.274874	6.04657	5.48247	7.46954	6.87629	4.11797	5.30347	4.98196	4.57441	6.13336	6.00813	5.38727	0.274874	6.21223	0.274874	5.32217	5.03557	4.14777	6.90711	5.23213	4.54206	3.4149	0.274874	4.3471	5.88563	3.86613	6.32582	5.31888	5.58888	5.03689	6.01529	4.56711	3.21343	6.67382	6.15037	5.80102	4.27699	0.274874	5.33287	4.04249	0.274874	0.274874	4.81223	4.31953	0.274874	5.12415	4.13725	0.274874	0.274874	4.11378	0.274874	0.274874	3.72666	2.78889	5.05735	4.84171	0.274874	4.10057	3.26755	4.42913	4.55735	5.7924	4.95197	0.274874	4.9634	5.33768	2.68059	5.74205	4.28042	5.79997	4.48819	7.37303	5.30725	2.74434	3.09058	0.274874	6.24002	6.67956	0.274874	0.274874	4.99794
Q9BRQ0	PYGO2_HUMAN	PYGO2	Pygopus homolog 2	1.00351	1.80575	1.81209	0.00505175	0.852602	0.857654	0.893637	0.961946	0.00562503	0.0489448	0.00127108	0.00445227	0.58305	0.84519	4/29	0.588102	0.766347	3/20	1.4407	1.22112	23/45		0.274874	0.274874	0.274874	0.274874	0.274874	0.274874	2.39806	0.274874	0.274874	0.274874	0.274874	0.274874	0.274874	0.274874	0.274874	0.274874	0.274874	0.274874	2.16197	3.86744	0.274874	0.274874	0.274874	0.274874	0.274874	0.274874	1.60915	0.274874	0.274874	0.274874	0.274874	0.274874	0.274874	0.274874	2.50113	0.274874	0.274874	0.274874	2.3665	0.274874	0.274874	0.274874	2.22156	0.274874	0.274874	0.274874	0.274874	0.274874	0.274874	2.28141	0.274874	0.274874	0.274874	0.274874	0.274874	0.274874	2.81971	1.41173	0.274874	2.84389	2.92599	2.42463	0.274874	2.97837	0.274874	2.85303	0.274874	1.95699	0.274874	0.274874	2.05449	2.68866	0.274874	0.274874	0.274874	1.5224	0.274874	0.274874	0.274874	2.65997	3.40018	3.55824	2.90793	1.69562	0.274874	2.61608	2.4585	2.17984	3.1775	0.274874	0.274874	2.30577	3.0635	0.274874
P78316	NOP14_HUMAN	NOP14	Nucleolar protein 14 (Nucleolar complex protein 14)	1.56078	1.55409	2.42559	0.642268	0.636066	1.27833	0.122996	0.466619	0.00569041	0.0490552	4.47616e-05	0.000353759	2.54777	1.51998	21/29	3.19004	1.08321	18/20	3.82611	1.17535	42/45		0.274874	2.86936	3.0275	0.274874	3.55362	4.03495	2.48114	0.274874	0.274874	0.274874	3.10229	2.75608	0.274874	3.59339	3.80095	3.74728	3.75154	3.12338	4.59988	3.53941	2.97745	2.70653	4.54957	4.29908	3.50379	0.274874	2.90008	0.274874	2.76916	3.33537	2.6046	0.274874	4.51353	3.3978	3.26382	3.32657	3.55982	0.274874	3.61364	3.65859	3.6168	3.64604	3.57849	3.20062	4.41547	3.49434	3.81847	3.23279	2.97433	4.31859	3.88975	0.274874	3.94345	3.32684	3.3681	4.29846	3.97331	4.57203	3.88064	2.85897	3.90778	4.18546	4.0488	4.08997	5.32161	3.20595	4.33598	4.56911	4.14444	4.35265	5.11203	3.39097	5.20584	3.15209	4.05511	3.48206	0.274874	3.27058	4.35665	4.63264	4.11136	3.08524	3.78609	3.4723	3.98664	4.1386	4.23989	3.40379	4.08549	3.26071	0.274874	6.09981	5.50353	4.92687
Q13868	EXOS2_HUMAN	EXOSC2	Exosome complex component RRP4 (Exosome component 2) (Ribosomal RNA-processing protein 4)	1.81773	1.50058	2.72766	0.862141	0.585524	1.44767	0.0990242	0.43804	0.00570044	0.0490552	4.09727e-05	0.000334467	2.40332	1.62113	19/29	3.26546	1.09945	18/20	3.85099	0.455487	45/45		0.274874	3.40858	3.57799	0.274874	0.274874	4.03522	0.274874	0.274874	0.274874	0.274874	2.9554	3.4864	4.02719	0.274874	0.274874	3.95906	3.94311	3.68247	4.42683	4.01528	2.53352	3.24381	3.8427	3.27545	3.37884	2.73843	3.40554	0.274874	3.01174	3.27575	3.12044	3.43581	4.80237	3.62567	3.66449	3.42631	3.99698	0.274874	3.53843	3.74252	3.53624	0.274874	3.13304	3.34079	4.13424	3.74517	3.70575	3.61436	2.92112	3.82532	3.58668	4.63487	3.82709	3.14723	3.69779	4.3137	3.71931	3.88497	3.9379	4.58843	4.47441	4.46816	3.13443	4.05065	4.2978	3.70026	3.89697	4.28162	3.71362	4.69881	4.39517	3.77349	4.24096	3.42523	3.60876	3.26592	3.33896	3.48438	3.40187	3.86163	3.55263	3.46837	4.00284	3.19304	4.07345	3.32845	3.76585	2.74864	4.56066	4.23734	3.80979	4.22232	3.87767	3.77689
Q9BY77	PDIP3_HUMAN	POLDIP3	Polymerase delta-interacting protein 3 (46 kDa DNA polymerase delta interaction protein) (p46) (S6K1 Aly/REF-like target) (SKAR)	1.23992	1.54114	1.91089	0.310247	0.623994	0.934241	0.114874	0.456408	0.00570096	0.0490552	1.63058e-06	3.55015e-05	4.29964	1.19759	27/29	4.60989	1.15799	19/20	5.23388	0.526561	45/45		4.56528	4.67012	4.70049	0.274874	4.92809	5.36181	4.92358	4.16302	4.30996	4.3401	4.46556	5.00769	4.4511	5.22919	4.54666	0.274874	4.26131	4.03354	5.79672	4.64671	4.54011	3.95106	4.06935	4.9878	4.17296	4.18994	4.02353	4.98126	4.82296	4.69422	4.57431	0.274874	4.93896	5.10223	5.76094	5.00312	5.3659	3.91416	5.90657	4.68951	4.49881	4.84255	5.45733	4.44477	5.29303	3.77035	4.76499	4.2999	4.60128	4.84363	5.26922	5.00076	5.56133	5.39895	5.35893	5.96201	5.30974	5.56684	5.38953	5.72804	6.13625	6.46389	4.66083	5.92424	5.66992	5.151	4.84547	5.37385	5.27718	4.94081	5.41512	5.07892	4.84585	4.50051	4.12303	4.54498	4.30624	5.78735	5.2169	5.16806	5.22792	5.61437	5.24421	4.63369	5.42569	5.64935	5.33745	5.23349	5.71585	4.59967	4.00464	5.97756	4.70523	5.33629
O75312	ZPR1_HUMAN	ZPR1	Zinc finger protein ZPR1 (Zinc finger protein 259)	1.31371	1.27857	1.67967	0.393644	0.354533	0.748177	0.119671	0.46057	0.00570096	0.0490552	4.09984e-06	6.50521e-05	4.30642	0.960754	28/29	4.70006	0.550937	20/20	5.0546	0.417229	45/45		4.30304	4.29637	3.87346	4.02702	4.65241	5.25665	4.43406	0.274874	3.57498	3.49048	4.72283	3.2567	4.28905	4.15978	3.77217	4.50862	5.20439	4.87997	5.05572	5.86597	4.53631	4.52289	4.69498	4.49247	4.45283	4.28849	5.18201	4.75495	4.06272	4.22495	3.7596	4.05764	4.87304	4.22269	5.35482	4.34935	4.54512	4.46406	4.35137	4.63344	5.26574	4.92621	6.05732	4.79877	5.42621	4.76128	5.14229	4.60768	4.1797	5.59647	5.24022	4.64255	5.24008	5.3516	4.58304	4.34673	4.67803	5.09832	5.32859	5.14429	4.61188	4.93774	5.23517	4.6652	5.34199	5.1782	5.19012	5.13602	4.73923	4.96012	5.38543	5.05227	5.5019	4.59258	4.64968	5.00175	4.68041	4.43088	4.76287	5.15608	4.99218	4.95896	5.44043	5.52777	5.94944	5.67952	5.33531	4.94392	4.91251	4.6116	3.92709	5.91457	5.48144	5.32267
Q9UII2	ATIF1_HUMAN	ATP5IF1	ATPase inhibitor, mitochondrial (ATP synthase F1 subunit epsilon) (Inhibitor of F(1)F(o)-ATPase) (IF(1)) (IF1)	0.885641	1.44834	1.28271	-0.175205	0.5344	0.359195	0.398564	0.700876	0.00570096	0.0490552	0.00358975	0.0102489	8.71719	0.453945	29/29	8.54199	0.713401	20/20	9.07639	0.453698	45/45		8.06481	8.89177	8.21627	7.90979	8.47143	8.97807	9.36689	7.84317	8.36071	8.32167	8.99338	8.52831	9.24313	8.80693	8.73501	8.90394	8.78785	9.07642	9.01031	8.81911	8.88254	8.70989	9.18721	8.98391	9.31699	9.07998	8.50263	9.14375	7.66269	9.14575	7.87542	8.92531	7.26348	7.90361	8.54616	7.62813	8.83034	8.10845	7.57909	8.7203	9.88665	9.13524	8.6385	8.85286	8.99168	9.11485	9.48347	8.62602	7.58442	8.04656	9.669	9.6738	8.61843	9.00278	8.98206	9.12518	9.35036	9.00332	9.15829	9.09321	9.03492	9.13229	9.06284	9.49915	8.85078	9.01887	8.88918	8.80703	9.46719	9.18036	8.47038	9.13231	9.14945	9.0889	8.88778	9.70626	8.89748	9.38941	9.3668	10.0823	8.89787	9.4212	9.44006	10.2646	8.59498	9.41374	8.43541	8.60915	8.89666	8.70312	8.30898	9.63453	8.52597	8.45455
P35613	BASI_HUMAN	BSG	Basigin (5F7) (Collagenase stimulatory factor) (Extracellular matrix metalloproteinase inducer) (EMMPRIN) (Hepatoma-associated antigen) (HAb18G) (Leukocyte activation antigen M6) (OK blood group antigen) (Tumor cell-derived collagenase stimulatory factor) (TCSF) (CD antigen CD147)	1.13359	1.41442	1.60337	0.180893	0.500211	0.681103	0.959441	0.985982	0.00570096	0.0490552	0.00200634	0.00641947	5.97385	1.24063	28/29	6.15474	0.619342	20/20	6.65495	0.620254	45/45		6.18509	6.81122	6.60486	7.11535	6.27655	7.00348	5.85471	0.274874	5.95642	5.62228	6.45732	6.89044	6.02966	5.47013	6.84979	6.30365	6.48013	5.30592	6.47978	6.29193	4.94109	5.95471	6.61754	5.50432	6.14032	5.52581	5.18497	6.99515	6.11418	6.08827	5.08605	5.78593	7.19859	5.99927	6.1267	4.99436	5.57213	5.73451	6.59373	6.4934	5.81112	6.71636	7.07091	5.58754	6.49189	7.11105	6.22476	5.99378	6.41452	6.69615	5.64961	7.69139	7.19396	5.996	7.38824	6.9296	5.43849	5.73592	6.73996	5.69247	7.3192	6.6643	7.07426	7.32301	7.2463	6.77937	7.1418	6.66114	6.52394	5.90914	7.57003	6.52497	7.75823	6.28064	6.08754	6.64006	5.87788	6.49865	6.94255	7.48422	6.79237	7.15139	5.89191	5.93772	7.37768	6.52297	6.44002	6.38073	6.13332	7.14499	5.79916	7.21421	6.11897	7.10846
Q9Y6N1	COX11_HUMAN	COX11	Cytochrome c oxidase assembly protein COX11, mitochondrial	1.14695	2.16373	2.48169	0.197801	1.11352	1.31132	0.51779	0.781563	0.00574567	0.049235	0.00108043	0.00391758	0.984279	1.23492	8/29	1.18208	1.23821	8/20	2.2956	1.63972	28/45		0.274874	0.274874	3.25074	0.274874	0.274874	0.274874	0.274874	0.274874	0.274874	0.274874	1.71778	0.274874	0.274874	0.274874	0.274874	0.274874	0.274874	0.274874	3.86666	3.09609	0.274874	1.93862	0.274874	0.274874	3.42258	2.1604	3.31887	0.274874	0.274874	0.274874	0.274874	0.274874	0.274874	0.274874	1.19543	2.65662	2.35107	0.274874	0.274874	2.88586	2.58947	0.274874	0.274874	3.07598	3.80516	0.274874	0.274874	0.274874	1.7835	2.65678	0.274874	0.274874	2.70314	0.274874	0.274874	3.55905	0.274874	0.274874	3.29002	0.274874	3.20296	4.05827	3.24638	3.24468	4.11402	0.274874	3.38798	3.15984	4.14341	4.08914	0.274874	3.29289	4.55474	3.06124	4.15878	0.274874	0.274874	3.95468	3.41686	4.28827	0.274874	0.274874	3.95282	3.27291	0.274874	3.78046	3.05344	2.96368	3.17118	0.274874	0.274874	3.47761	3.3739	0.274874
B2RUZ4	SMIM1_HUMAN	SMIM1	Small integral membrane protein 1 (Vel blood group antigen)	0.821548	0.346779	0.284895	-0.283584	-1.52791	-1.8115	0.0784799	0.401062	0.00575729	0.0492665	3.84939e-05	0.000320558	4.95969	1.16532	28/29	4.6761	0.894547	20/20	3.14819	2.00685	32/45		5.27572	6.25435	5.28382	6.1835	4.68129	5.83556	5.26687	4.24793	6.40112	5.15653	4.54883	6.4034	4.6542	4.54077	5.69345	0.274874	6.59697	4.79041	3.88015	5.57873	4.01302	4.10185	4.61334	4.95793	4.92012	5.0715	4.80335	4.80366	4.99765	4.68315	3.56379	4.8836	6.8119	3.18533	3.8702	5.7994	4.00459	4.68737	5.45156	4.91132	4.62355	6.09888	4.07899	4.37104	4.40865	3.69412	4.56529	5.40563	4.42368	3.4728	0.274874	5.74711	4.11755	3.31456	2.82659	3.74105	3.85965	3.74593	5.27178	4.78496	4.88442	0.274874	3.49991	3.29378	0.274874	5.38685	0.274874	2.82871	3.9126	0.274874	4.4846	0.274874	0.274874	0.274874	3.45874	5.06027	4.37011	4.33754	5.42074	0.274874	5.23329	4.86802	4.49197	5.44361	5.73423	2.96194	3.87282	0.274874	3.04232	5.13561	5.49104	0.274874	0.274874	0.274874
Q6PII3	CC174_HUMAN	CCDC174	Coiled-coil domain-containing protein 174	2.35834	1.94067	4.57677	1.23777	0.956554	2.19433	0.000505469	0.210579	0.00620436	0.0519171	3.9841e-08	4.7424e-06	0.56929	0.775155	4/29	1.80707	1.38907	12/20	2.76362	1.4725	35/45		0.274874	2.45134	0.274874	0.274874	0.274874	3.25587	0.274874	0.274874	0.274874	0.274874	0.274874	0.274874	0.274874	0.274874	0.274874	0.274874	0.274874	0.274874	0.274874	0.274874	1.95296	0.274874	0.274874	0.274874	0.274874	1.97741	0.274874	0.274874	0.274874	2.31336	0.274874	0.274874	0.274874	3.73372	3.38652	3.49175	3.10275	0.274874	3.74907	3.07921	2.64269	0.274874	2.24185	0.274874	2.2185	2.43057	0.274874	0.274874	1.55233	4.01791	3.74597	0.274874	3.47423	3.82427	3.32926	3.85866	3.17707	4.24548	3.90677	5.15259	4.22614	3.59022	3.52714	3.77905	3.8917	2.8046	3.11746	0.274874	0.274874	4.4713	4.26208	3.24583	3.16842	4.00377	0.274874	1.82164	0.274874	2.59976	2.64488	3.57006	0.274874	3.17538	0.274874	2.24268	0.274874	3.80948	3.29784	3.11846	3.87928	0.274874	0.274874	3.29579	2.2254	3.11352
P56182	RRP1_HUMAN	RRP1	Ribosomal RNA processing protein 1 homolog A (Novel nuclear protein 1) (NNP-1) (Nucleolar protein Nop52) (RRP1-like protein)	1.53188	1.48542	2.27548	0.615302	0.570866	1.18617	0.0113231	0.263939	0.00621767	0.0519171	4.18734e-07	1.39668e-05	4.56833	1.06788	28/29	5.18363	0.548361	20/20	5.7545	0.840075	45/45		3.95815	4.53811	5.05423	0.274874	4.98556	5.8712	4.25464	3.47035	4.06461	4.15992	4.67026	4.2738	4.94715	5.20353	4.14423	2.8148	5.05428	4.87622	5.94004	5.5103	4.48479	5.03063	4.51592	5.19324	5.44383	4.70478	5.15389	5.31011	4.57807	5.00434	4.45098	5.486	5.57396	5.78933	5.4161	4.38294	5.69713	4.00409	4.37523	5.67975	5.32927	4.80134	5.7899	5.32232	5.83182	5.16082	5.53264	4.76227	5.28233	6.17894	6.10319	5.29229	5.90808	5.3212	6.3005	6.67795	6.31957	6.17124	5.72722	5.2498	6.3256	7.55901	6.17752	5.59727	7.21282	5.03995	5.52681	6.51733	5.91754	5.27174	6.23454	5.03929	6.8952	6.21179	5.71158	4.4875	4.84523	4.73844	5.56511	6.24862	5.45301	4.95306	5.70938	4.65455	5.36419	5.46453	6.73011	4.27184	5.57237	5.17895	3.23985	6.81358	7.12702	6.047
O60264	SMCA5_HUMAN	SMARCA5	SWI/SNF-related matrix-associated actin-dependent regulator of chromatin subfamily A member 5 (SWI/SNF-related matrix-associated actin-dependent regulator of chromatin A5) (EC 3.6.4.-) (Sucrose nonfermenting protein 2 homolog) (hSNF2H)	1.15726	1.2325	1.42633	0.210716	0.301592	0.512308	0.0473299	0.349982	0.00621767	0.0519171	6.25226e-06	8.71664e-05	5.63575	0.404588	29/29	5.84647	0.387862	20/20	6.14806	0.431989	45/45		5.40667	5.79351	5.93533	5.50163	5.24421	6.53499	5.30408	5.36362	5.53695	5.18518	5.36973	5.66755	5.78683	5.56783	5.97384	5.80553	6.04617	5.78299	6.68201	6.1181	4.98258	5.69828	5.64087	5.64131	5.55757	4.85288	5.25296	5.40023	5.80337	5.6102	5.19003	5.70289	6.83459	5.83241	6.1447	5.56058	5.90032	5.46282	5.97574	5.99406	5.69435	6.34533	6.4354	5.85656	5.92151	5.64604	5.85687	5.27599	5.68895	6.49244	5.73975	6.2239	6.41555	5.5675	6.06415	6.91665	6.8575	5.91093	6.13168	6.82424	6.68534	6.49407	6.36247	6.70867	6.66159	6.2279	5.60763	6.22169	6.45416	6.56506	5.90428	5.92859	6.22028	5.25493	6.35007	5.5485	5.30984	5.81635	5.41268	6.09427	6.16593	5.89563	6.47663	6.37324	6.71096	6.17215	5.92064	5.29768	6.32678	5.88671	5.81096	6.44407	6.05261	6.15603
Q9NRL2	BAZ1A_HUMAN	BAZ1A	Bromodomain adjacent to zinc finger domain protein 1A (ATP-dependent chromatin-remodeling protein) (ATP-utilizing chromatin assembly and remodeling factor 1) (hACF1) (CHRAC subunit ACF1) (Williams syndrome transcription factor-related chromatin-remodeling factor 180) (WCRF180) (hWALp1)	0.37137	0.445105	0.165298	-1.42907	-1.16778	-2.59685	0.0232865	0.298326	0.00639551	0.0526449	3.78266e-06	6.14335e-05	5.96589	2.40311	27/29	4.53682	2.04372	18/20	3.36904	1.81394	37/45		7.86865	7.30259	4.35129	8.53381	4.17038	5.98028	8.30078	8.98756	9.26814	8.7398	6.89099	7.0031	6.66188	5.5269	7.821	0.274874	4.49991	0.274874	3.86064	5.57684	3.12111	2.84174	5.96859	6.96714	6.51654	7.56436	5.17166	8.74625	4.21925	4.50992	0.274874	4.51324	5.01424	4.10144	2.41338	0.274874	3.51441	8.50113	4.26794	4.88589	6.67504	5.50117	5.46515	3.55485	3.97983	4.59184	7.74803	6.32198	4.62721	2.57882	4.39406	6.93442	2.47398	0.274874	0.274874	3.49924	3.90514	3.87488	3.99791	3.5754	0.274874	3.69058	4.00536	5.11901	4.06412	3.48485	4.31854	3.50996	3.4407	2.52968	3.64574	4.2469	3.60733	0.274874	4.01758	7.57801	0.274874	0.274874	0.274874	0.274874	5.84144	4.39759	6.19876	2.93266	6.10584	2.92987	3.80553	3.26295	2.07902	4.64038	3.97944	3.72277	3.20085	3.81844
Q9NRX1	PNO1_HUMAN	PNO1	RNA-binding protein PNO1 (Partner of NOB1)	2.51951	2.27331	5.72762	1.33314	1.18479	2.51793	0.00745505	0.239352	0.00642162	0.0526449	2.51063e-08	3.68066e-06	1.74242	1.60309	14/29	3.07556	1.85729	15/20	4.26035	1.51686	41/45		0.274874	2.8697	0.274874	0.274874	2.80667	0.274874	2.97915	0.274874	0.274874	0.274874	3.69839	2.69512	0.274874	4.57912	0.274874	0.274874	0.274874	0.274874	4.5788	0.274874	2.97631	3.39804	2.65142	3.60742	3.05117	3.35619	3.15947	0.274874	0.274874	3.26158	1.97413	0.274874	0.274874	4.81196	4.52376	0.274874	5.01541	0.274874	5.4597	3.766	3.42058	4.50058	4.65606	3.56844	4.96339	4.31996	2.91877	0.274874	2.97648	5.34008	3.57717	0.274874	4.89743	2.2735	4.91466	5.87561	5.68641	5.90578	4.13203	5.01444	4.88724	5.28538	4.8846	3.91442	5.50932	4.05065	4.62314	4.60011	5.32899	4.99983	5.3932	4.76647	5.92074	3.8624	4.69285	4.73466	4.37296	0.274874	4.78288	5.26511	4.38167	3.12624	3.81682	2.5596	0.274874	4.46721	5.17537	4.15747	4.06791	3.0266	0.274874	6.08175	5.23395	5.02964
P02794	FRIH_HUMAN	FTH1	Ferritin heavy chain (Ferritin H subunit) (EC 1.16.3.1) (Cell proliferation-inducing gene 15 protein) [Cleaved into: Ferritin heavy chain, N-terminally processed]	0.598039	0.537946	0.321712	-0.74169	-0.894468	-1.63616	0.0496469	0.352571	0.00649152	0.0526449	3.13731e-06	5.42169e-05	10.8107	1.37121	29/29	10.069	1.24433	20/20	9.17457	1.1283	45/45		12.9808	11.8317	12.1377	13.2317	9.81196	10.4519	9.97471	12.6861	10.3175	10.4457	10.7882	11.2282	11.1382	8.50215	10.1542	11.0112	11.8557	12.4951	8.67869	9.67038	11.5925	10.1064	9.71614	11.9816	8.03235	9.57895	12.0834	9.29197	11.7361	9.03785	10.0369	11.3156	8.24339	9.37861	9.44547	9.31799	9.24456	12.8636	10.8705	11.5113	9.12328	10.3493	9.41929	11.7799	9.85037	10.2992	10.7026	10.8454	7.74547	8.28594	9.53526	8.16952	8.96344	9.65709	9.466	8.58581	7.07725	7.47448	10.5973	10.4767	8.62844	7.97486	8.98998	7.77481	8.98829	8.86515	10.3934	8.75403	8.46174	8.38915	9.63322	8.07264	9.2826	8.92664	8.35577	8.82858	10.1425	9.43276	9.04672	9.77441	10.3549	8.29698	11.2223	10.6975	12.5612	10.3157	8.68828	8.03145	8.42041	11.6058	9.54602	9.39014	7.62875	9.09169
A2RTX5	SYTC2_HUMAN	TARS3	Threonine--tRNA ligase 2, cytoplasmic (EC 6.1.1.3) (Threonyl-tRNA synthetase) (ThrRS) (Threonyl-tRNA synthetase protein 3)	1.84206	1.57747	2.9058	0.881321	0.657615	1.53894	0.0217044	0.298203	0.00663187	0.0535731	1.51051e-06	3.4077e-05	2.55594	1.48632	21/29	3.43726	0.917999	19/20	4.09488	0.979679	44/45		0.274874	3.16695	3.37976	0.274874	3.01125	4.24398	3.36095	0.274874	0.274874	0.274874	3.83656	2.69651	4.42117	2.7181	0.274874	3.34853	3.81819	3.34123	3.24726	3.70465	3.49013	3.49129	4.08605	3.15094	3.48375	3.09908	2.82707	0.274874	0.274874	3.35576	2.89355	0.274874	4.06742	3.94813	4.12241	2.85899	3.60964	3.84782	3.81758	3.50912	3.63543	4.02169	4.6404	3.05629	3.05439	3.43019	3.85306	4.26808	2.48047	6.29431	4.6184	0.274874	5.01787	5.01011	3.48823	4.85756	3.76512	5.20989	5.94951	5.70752	4.37566	4.79627	4.65802	4.07751	4.78596	4.53572	3.25454	3.41982	4.08537	4.23333	3.47545	3.91071	3.69217	3.82295	3.29852	3.0947	3.27087	3.86633	3.9141	3.88096	3.153	3.86626	4.65397	4.24076	3.50739	4.373	4.13223	2.90275	4.13022	3.5685	3.12975	5.60008	4.0342	4.33512
Q9Y3A4	RRP7A_HUMAN	RRP7A	Ribosomal RNA-processing protein 7 homolog A (Gastric cancer antigen Zg14)	1.7908	1.71683	3.0745	0.840608	0.779746	1.62035	0.0468426	0.349982	0.00674238	0.0541046	2.95051e-06	5.26945e-05	2.47861	1.64117	20/29	3.31922	1.48799	17/20	4.09896	1.36496	41/45		4.50218	2.48467	2.88971	0.274874	3.49323	4.34629	4.00694	0.274874	0.274874	2.65098	2.62865	5.40438	0.274874	0.274874	0.274874	2.33647	3.66137	0.274874	4.20969	4.17583	3.2034	3.36916	3.58642	2.69601	3.51692	0.274874	2.81855	0.274874	3.42494	2.6958	2.31126	5.19667	4.14272	3.81238	4.74662	3.69189	0.274874	0.274874	4.43915	3.92111	3.68804	3.97685	4.08883	0.274874	4.64086	4.11237	2.59215	4.05254	3.45045	5.10971	4.54311	0.274874	3.84993	4.54088	4.8083	4.86795	4.95997	5.49323	4.64875	3.54911	4.56805	5.37573	4.24382	4.74986	5.45354	3.69816	4.32356	4.45288	3.54517	4.30522	5.13046	4.27451	5.05155	3.50705	4.84209	3.2331	4.44631	4.10868	3.98643	3.85986	0.274874	4.18433	0.274874	2.80079	4.28168	4.08148	5.10249	4.44704	4.682	3.86703	0.274874	5.72869	5.17129	5.48005
Q9Y2R4	DDX52_HUMAN	DDX52	Probable ATP-dependent RNA helicase DDX52 (EC 3.6.4.13) (ATP-dependent RNA helicase ROK1-like) (DEAD box protein 52)	3.13404	1.51545	4.74946	1.64802	0.599742	2.24776	0.00581534	0.239352	0.00677375	0.0541046	5.01449e-07	1.57563e-05	2.35621	1.9471	16/29	4.00424	1.08789	19/20	4.60398	1.23075	43/45		0.274874	3.98458	4.09854	0.274874	4.45008	4.04664	0.274874	0.274874	0.274874	0.274874	3.42102	0.274874	0.274874	4.40073	0.274874	0.274874	5.18187	0.274874	4.81856	4.37233	3.41668	3.71264	3.47267	4.36077	3.84238	0.274874	3.53172	0.274874	3.64566	4.05234	3.44559	3.71992	5.89337	4.49734	4.87866	3.98168	4.26763	0.274874	4.69747	4.15558	3.75157	3.95908	4.40706	3.77578	5.43905	4.10994	3.5149	3.34368	3.91924	6.50555	4.9068	0.274874	4.77157	4.30722	4.76017	5.04542	4.68444	6.2357	4.99465	4.30737	5.38177	5.80814	4.83698	4.929	6.24503	3.44255	3.84114	4.52734	4.08094	4.72799	5.66366	4.38883	5.14029	5.20696	4.99987	3.33753	3.39025	3.85557	4.63202	4.94723	3.74467	4.02678	4.66491	4.06047	4.01018	5.04997	5.51675	4.54267	5.16648	4.01052	0.274874	6.33084	5.61575	5.98734
Q86VY4	TSYL5_HUMAN	TSPYL5	Testis-specific Y-encoded-like protein 5 (TSPY-like protein 5)	1.31787	2.08171	2.74342	0.398207	1.05777	1.45598	0.0353096	0.325983	0.00683725	0.0544523	6.93871e-06	9.40046e-05	0.274874	0	0/29	0.67308	0.986446	3/20	1.73085	1.52826	23/45		0.274874	0.274874	0.274874	0.274874	0.274874	0.274874	0.274874	0.274874	0.274874	0.274874	0.274874	0.274874	0.274874	0.274874	0.274874	0.274874	0.274874	0.274874	0.274874	0.274874	0.274874	0.274874	0.274874	0.274874	0.274874	0.274874	0.274874	0.274874	0.274874	0.274874	0.274874	0.274874	0.274874	0.274874	0.274874	0.274874	2.34274	0.274874	3.20333	0.274874	0.274874	0.274874	0.274874	0.274874	3.24268	0.274874	0.274874	0.274874	0.274874	4.15321	0.274874	0.274874	2.70311	0.274874	0.274874	0.274874	3.04378	0.274874	0.274874	0.274874	3.75578	2.38625	0.274874	4.78843	3.25365	0.274874	2.38086	2.85388	0.274874	0.274874	2.55831	0.274874	3.82846	0.274874	2.5635	0.274874	0.274874	0.274874	3.67978	2.96302	0.274874	3.89291	2.42314	2.2612	0.274874	3.45506	3.47212	2.47101	2.33383	0.274874	0.274874	2.51035	0.274874	4.10936
Q13895	BYST_HUMAN	BYSL	Bystin	1.89	1.63943	3.09853	0.918385	0.713197	1.63158	0.0300437	0.311534	0.00692204	0.0549118	3.27926e-07	1.21022e-05	3.14305	1.57967	23/29	4.06144	1.16925	19/20	4.77463	1.2107	44/45		3.14258	3.61135	2.10159	0.274874	4.15156	3.83766	4.42178	0.274874	0.274874	4.06793	4.62934	3.27491	3.82805	3.97015	0.274874	4.36449	3.9651	4.50825	4.80456	4.15121	3.50962	3.75101	4.23029	4.05987	3.72747	0.274874	4.22029	0.274874	3.17023	3.82204	3.50585	3.1371	4.39616	4.82568	5.04127	4.35303	5.04059	0.274874	2.83869	4.56621	3.10327	4.74216	5.41845	4.38034	4.82755	5.43943	3.89873	3.84552	3.77182	5.45169	4.56046	0.274874	5.03908	4.36565	5.16389	5.67642	5.67339	6.28978	4.45233	4.41508	5.51618	5.27122	5.23147	4.57296	5.83554	3.73226	4.58432	4.63437	5.94679	4.85061	5.6107	4.66857	6.28228	4.38251	5.13801	3.73092	4.40616	5.57606	5.1025	5.82409	4.17146	3.29772	5.63956	3.3073	4.16897	4.26322	5.60365	5.09337	4.41629	2.21927	1.86737	6.45637	6.29762	5.79618
P67809	YBOX1_HUMAN	YBX1	Y-box-binding protein 1 (YB-1) (CCAAT-binding transcription factor I subunit A) (CBF-A) (DNA-binding protein B) (DBPB) (Enhancer factor I subunit A) (EFI-A) (Nuclease-sensitive element-binding protein 1) (Y-box transcription factor)	1.23852	1.29429	1.60301	0.308614	0.372165	0.68078	0.0127068	0.26543	0.00707198	0.0549118	1.63087e-06	3.55015e-05	6.84877	0.488358	29/29	7.15739	0.543985	20/20	7.52955	0.540259	45/45		6.76739	7.34926	6.74375	6.67078	6.9099	6.69125	7.1774	7.07615	6.42425	6.53402	7.06075	6.99208	6.68006	6.39504	6.57857	6.30337	7.69322	6.66477	8.13895	7.97594	6.64789	7.10474	6.34025	6.69027	6.25884	6.01099	7.17746	6.79807	6.75899	7.20335	6.17755	6.73497	5.90815	7.5196	8.26516	6.83956	7.18338	6.96355	7.39034	7.26788	7.09973	7.50173	7.669	6.99741	7.88474	7.56758	6.7533	6.90675	7.31402	8.19998	7.33415	7.07152	7.919	7.10547	7.75605	8.1581	7.72145	8.16406	7.46281	7.49659	7.85333	8.37197	7.94877	7.34794	7.85137	6.80228	7.03202	7.78298	7.68384	7.42083	7.89145	7.54808	7.99353	6.6316	6.1135	7.23442	7.80035	8.05623	7.31723	7.27974	7.51131	7.39147	6.76703	7.6535	7.92541	7.28535	7.85341	7.86124	6.99909	7.09221	5.98416	7.81878	8.61998	7.71628
Q9NZW5	PALS2_HUMAN	PALS2	Protein PALS2 (MAGUK p55 subfamily member 6) (Membrane protein, palmitoylated 6) (Veli-associated MAGUK 1) (VAM-1)	1.25038	1.51887	1.89918	0.322372	0.603001	0.925373	0.0496236	0.352571	0.0082001	0.0600631	5.92969e-06	8.38523e-05	4.14897	1.18124	27/29	4.47134	1.10051	19/20	5.07434	0.992269	44/45		4.38343	4.31745	4.5849	0.274874	3.86312	5.46211	4.04598	3.96343	0.274874	4.08144	4.33909	4.3589	4.86606	5.28858	4.1634	4.92773	4.36288	4.14933	3.16603	5.54969	3.96621	4.91301	4.46112	4.66786	4.51707	4.00744	4.50971	4.5383	4.31602	4.09452	4.79416	3.44465	5.38104	4.29529	4.89098	4.61658	4.3902	0.274874	4.39054	4.92417	4.68896	4.7036	5.61472	4.21105	4.83409	5.127	5.16243	5.02129	4.56666	5.99691	4.6436	0.274874	4.90275	5.26579	5.56155	6.2361	4.83629	5.65632	4.74975	6.11497	6.67036	6.21262	5.70585	6.32758	6.40153	4.41893	5.06456	4.72239	5.70662	4.58508	4.73445	4.11611	5.56725	4.64038	5.14221	3.88872	4.163	4.84697	4.51314	5.23068	5.88905	5.25014	5.69059	4.32887	5.06873	5.47311	4.87308	4.39525	4.99557	4.70158	4.90405	5.88855	5.06493	4.92444
Q9NXF7	DCA16_HUMAN	DCAF16	DDB1- and CUL4-associated factor 16	1.63086	1.78021	2.90327	0.705629	0.832051	1.53768	0.0349744	0.325983	0.00868369	0.0623405	3.45387e-07	1.24438e-05	0.913746	0.977649	9/29	1.61937	1.2137	12/20	2.45143	1.07974	38/45		0.274874	0.274874	2.66628	0.274874	0.274874	0.274874	2.49961	0.274874	0.274874	0.274874	0.274874	0.274874	2.35088	0.274874	0.274874	2.2054	0.274874	0.274874	2.41873	1.9332	2.07739	0.274874	0.274874	2.2606	0.274874	0.274874	2.58909	0.274874	0.274874	0.274874	1.67516	0.274874	0.274874	2.64059	1.88288	0.274874	2.17488	0.274874	0.274874	2.23952	2.64388	0.274874	3.22135	0.274874	3.1839	2.98194	3.31604	1.65073	2.57764	2.82437	3.40561	4.14755	2.29064	3.24304	2.7748	3.01951	0.274874	3.01544	2.88207	3.85851	3.522	2.40026	3.19388	2.0799	3.78413	2.86604	2.50332	2.7559	2.24045	3.27425	3.16042	0.274874	2.66529	0.274874	2.11519	0.274874	0.274874	2.67974	1.70165	3.29977	3.26476	0.274874	3.02358	1.81698	2.86187	2.49328	2.94205	2.25329	2.70736	0.274874	2.00397	3.51573	2.45349	3.34997
P84090	ERH_HUMAN	ERH	Enhancer of rudimentary homolog	1.19018	1.19922	1.42729	0.251186	0.262092	0.513278	0.01593	0.283453	0.00873209	0.0623405	3.3162e-07	1.21022e-05	8.50578	0.385047	29/29	8.75697	0.357142	20/20	9.01906	0.327922	45/45		8.31693	8.29512	8.25022	7.88759	8.51795	9.46697	8.65387	8.38517	8.56605	8.29747	8.7799	8.05096	8.81275	8.75548	8.3432	8.89458	8.92875	8.5058	9.35407	8.53409	8.25189	8.69453	8.75104	8.57846	8.08802	7.73219	8.52932	8.24936	8.19597	8.61941	8.64002	7.94374	8.41641	8.85487	9.23047	8.53624	8.63184	8.52476	9.12644	8.58842	8.96763	9.5243	9.29338	8.72213	8.95169	8.71432	8.83621	8.45874	8.55835	9.05079	8.87436	8.67989	9.40534	8.93796	9.12765	9.11894	9.45096	9.35561	8.94397	9.49855	9.59236	9.23842	8.77573	9.41782	9.32265	8.78712	8.60103	8.81289	9.10976	9.08808	8.86832	8.85572	9.18148	8.36692	9.00986	8.85428	8.59172	8.82158	8.51576	8.63073	8.91532	9.37064	9.51387	9.18526	9.5263	9.09885	9.07346	8.60709	9.34011	8.68041	8.4676	9.49216	8.61524	9.08519
P48506	GSH1_HUMAN	GCLC	Glutamate--cysteine ligase catalytic subunit (EC 6.3.2.2) (GCS heavy chain) (Gamma-ECS) (Gamma-glutamylcysteine synthetase)	0.743646	0.747916	0.556184	-0.427312	-0.419053	-0.846365	0.0177962	0.285291	0.00910316	0.0639592	2.03214e-06	4.09331e-05	5.48297	0.671816	29/29	5.05566	0.63687	20/20	4.63661	0.626419	45/45		6.4571	6.77028	6.0427	6.63371	5.04865	4.89541	5.60424	5.848	6.62977	5.39107	5.42958	5.76988	5.15429	4.37727	5.34919	5.04228	6.31917	5.24147	4.992	4.29764	5.24399	4.32796	5.24384	5.61011	5.14527	5.12059	5.90312	5.07971	6.03789	4.80924	4.42843	4.84647	4.46045	4.74466	5.14961	4.66185	4.82391	7.09693	5.14938	5.19674	5.10104	5.24214	5.16105	5.21389	4.54976	4.42684	6.06247	5.5414	4.44694	5.06028	5.29263	4.62675	4.62275	4.37124	4.48176	5.11615	3.97595	5.22765	5.02391	5.10423	5.08178	4.55197	3.8425	4.07304	4.33774	4.4875	3.58058	4.07307	4.91089	4.03123	4.64217	4.38599	4.61824	4.64914	3.94052	5.53348	4.22403	4.54109	4.76369	3.99501	5.53672	4.34389	5.19111	5.29357	6.99082	3.91844	3.99882	4.21035	4.19526	5.50636	4.29561	4.0083	4.80043	5.19068
Q15181	IPYR_HUMAN	PPA1	Inorganic pyrophosphatase (EC 3.6.1.1) (Pyrophosphate phospho-hydrolase) (PPase)	1.29326	1.29224	1.67121	0.371016	0.369877	0.740893	0.0209543	0.298203	0.00948825	0.0652606	1.10473e-06	2.68775e-05	7.7058	0.544195	29/29	8.07681	0.470425	20/20	8.44669	0.563222	45/45		6.98708	7.69476	7.42327	7.013	7.98038	8.47832	8.05904	6.97846	7.50238	6.94566	8.43318	7.68238	7.71717	7.05655	7.53695	6.76736	8.36455	7.47157	8.22159	8.96772	8.03861	8.1037	7.96477	7.83723	8.1041	7.10629	8.01336	7.60804	7.41068	7.985	7.12532	7.84464	7.70975	8.28092	8.56277	7.81079	8.70501	7.2939	7.87983	8.53162	8.61369	7.96737	8.45403	8.14084	8.95537	7.98147	8.19325	7.90238	7.59834	8.47106	8.87465	8.16909	8.19752	8.3326	8.81823	8.11481	8.64306	8.46895	9.36995	8.41221	8.6895	9.00632	8.86669	7.57655	8.9472	7.82117	8.64126	7.87989	8.26874	8.14878	8.80214	7.57332	9.00177	8.50151	8.04805	8.50029	8.00596	8.30948	8.40322	8.62122	8.2046	7.86666	8.84491	8.65524	8.27967	9.05359	9.11533	8.50746	7.61931	7.92413	6.71185	9.91307	9.38295	8.53718
Q9BTD8	RBM42_HUMAN	RBM42	RNA-binding protein 42 (RNA-binding motif protein 42)	1.52467	1.26459	1.92807	0.608494	0.338665	0.947158	0.0245865	0.300995	0.00948825	0.0652606	5.42241e-08	4.7424e-06	3.7351	1.08784	27/29	4.3436	0.614133	20/20	4.68226	0.793054	44/45		2.32259	3.92961	3.84685	4.33582	4.35277	4.68948	3.21826	0.274874	0.274874	3.30301	3.71527	3.55825	3.63409	4.41699	3.75927	3.95063	4.54415	3.96296	5.03676	4.34692	3.80467	4.3271	4.09832	4.24479	4.215	4.35338	4.10886	4.14872	3.54375	3.75041	4.28796	4.55552	3.90053	3.77671	4.95501	3.55832	4.32862	2.96431	5.47923	4.70271	4.72285	4.53417	5.08994	4.15909	4.8338	4.7081	4.87332	3.75659	3.93478	4.86851	4.5026	0.274874	4.63316	4.12089	3.92583	4.96879	4.84581	4.28904	4.52297	5.0355	5.14893	5.16007	4.99012	4.70076	4.82533	5.1103	4.94913	5.17284	5.16977	5.15079	4.99422	4.66623	4.90162	4.55584	4.49621	4.02577	4.35732	3.77329	4.41261	5.04747	4.64069	4.94568	5.835	4.71602	5.14902	5.24255	4.87546	4.47805	5.41368	4.25519	4.23105	5.39343	4.98022	4.94912
Q9UI30	TR112_HUMAN	TRMT112	Multifunctional methyltransferase subunit TRM112-like protein (tRNA methyltransferase 112 homolog)	1.19667	1.28865	1.54209	0.25903	0.365855	0.624886	0.0302796	0.311534	0.00948825	0.0652606	5.93345e-06	8.38523e-05	6.85822	0.523691	29/29	7.11725	0.451485	20/20	7.48311	0.525254	45/45		7.0678	6.41002	6.30613	6.22761	6.74859	7.62239	6.77651	6.65712	6.90025	6.90978	7.56145	6.30789	7.07757	6.84453	7.05924	6.35237	6.98522	6.68871	8.4994	7.97575	6.95072	6.67709	6.99619	6.69385	6.87245	6.24181	6.73202	6.39025	6.35566	7.15763	6.81661	6.62274	6.48098	7.61802	7.72289	7.24908	8.02786	6.45848	6.7598	6.95293	7.32785	7.21582	7.88804	6.62263	7.42446	6.96483	6.92286	7.16258	6.94891	8.37753	7.96193	6.92782	7.50487	7.5843	7.36064	8.16688	7.12203	8.27298	8.41971	7.55783	7.97884	7.79878	7.80798	7.99688	7.67117	6.67985	7.02175	7.42297	7.85779	6.93547	7.34885	7.36499	7.96281	6.90198	6.89467	7.46902	6.76075	7.13958	7.37696	8.17519	7.39672	6.84681	7.38452	7.13381	7.34115	7.5777	7.62658	7.22495	7.35801	6.62976	6.20605	8.60376	7.96527	7.62185
Q53T59	H1BP3_HUMAN	HS1BP3	HCLS1-binding protein 3 (HS1-binding protein 3) (HSP1BP-3)	0.826212	0.749249	0.619038	-0.275415	-0.416484	-0.691899	0.0473299	0.349982	0.00948825	0.0652606	1.10328e-05	0.000132138	5.08956	0.546367	29/29	4.81414	0.607437	20/20	4.39766	0.577888	45/45		6.237	5.86111	5.22577	6.5031	4.61597	5.17715	5.06673	5.62835	5.51014	5.27843	5.04991	4.64327	4.98577	4.82579	4.93892	4.37627	5.30351	5.25356	4.47385	5.62669	4.35613	4.62407	4.89023	5.28429	4.2992	4.68714	5.12699	4.41105	5.3368	4.77023	4.47809	4.7464	4.01772	4.67513	4.74641	4.99839	4.81003	6.92307	5.15346	4.83152	4.56802	4.76665	4.91991	5.13629	4.74316	3.83551	5.26456	4.33487	4.56346	4.41833	3.30074	5.36601	4.81472	3.93316	4.97751	4.34506	4.68294	4.39775	3.74916	5.34508	5.35779	4.22584	3.95756	3.60325	3.69275	4.7753	3.35971	4.91881	3.99283	4.31716	4.2155	3.63214	3.76172	4.46123	4.05439	3.9613	4.32935	4.72251	4.71708	4.48912	5.185	4.35625	4.76613	4.02124	5.84715	4.49723	3.76945	4.75986	3.97798	5.13727	4.01467	4.25875	5.10631	4.32159
O43709	BUD23_HUMAN	BUD23	Probable 18S rRNA (guanine-N(7))-methyltransferase (EC 2.1.1.-) (Bud site selection protein 23 homolog) (Metastasis-related methyltransferase 1) (Williams-Beuren syndrome chromosomal region 22 protein) (rRNA methyltransferase and ribosome maturation factor)	1.4539	2.08308	3.02859	0.539928	1.05872	1.59864	0.0311492	0.316835	0.0102856	0.0682127	2.37076e-06	4.54139e-05	3.33811	1.80246	23/29	3.87803	1.89178	16/20	4.93675	1.00876	44/45		3.25998	0.274874	3.59373	0.274874	3.7531	5.35523	4.87253	0.274874	4.12493	4.24928	3.68301	2.9405	0.274874	3.67425	0.274874	3.34732	4.95318	4.30678	6.70665	5.82942	4.44557	3.90173	3.78266	4.4627	4.16206	0.274874	3.34068	2.38652	4.024	4.49241	4.4084	0.274874	0.274874	4.9577	5.38821	4.53803	5.19229	0.274874	5.46887	4.60542	4.86564	5.01523	5.38792	4.05119	0.274874	4.70377	3.93223	4.59589	4.85796	5.96	5.47799	0.274874	5.34272	4.5289	4.78988	6.02144	5.08006	5.14244	5.87815	4.65817	5.82123	5.82562	5.05283	5.64284	4.84271	4.23172	4.31965	5.54162	5.38944	4.30241	5.17092	5.03665	6.05492	4.86317	4.26137	4.65961	5.25174	3.83829	5.12731	6.30326	4.72949	4.92297	4.62055	3.98001	5.05257	5.19723	5.26831	4.95033	5.26251	3.79568	2.7882	6.53667	5.48404	4.87321
P02751	FINC_HUMAN	FN1	Fibronectin (FN) (Cold-insoluble globulin) (CIG) [Cleaved into: Anastellin; Ugl-Y1; Ugl-Y2; Ugl-Y3]	0.464966	0.491232	0.228406	-1.1048	-1.02552	-2.13033	0.0150631	0.27896	0.0106841	0.0701603	6.98179e-07	1.98195e-05	5.98333	1.40952	29/29	4.87853	1.56405	19/20	3.853	1.80873	39/45		7.67655	5.58717	5.92567	6.12895	4.72033	8.51175	5.8418	7.63612	8.04759	7.07112	5.58596	6.67916	4.83581	5.00404	7.52757	5.01816	6.0499	4.85813	4.68977	4.59222	4.50156	3.05918	6.68547	6.79381	6.51615	4.39285	4.99435	9.04856	5.53684	4.2937	3.4716	4.71729	7.26166	0.274874	3.8316	4.95586	3.56599	6.17351	5.47783	5.00096	4.84506	6.7636	4.52815	4.10754	5.72486	4.33118	7.42816	5.2819	5.53523	3.47319	3.70142	6.87163	4.49966	0.274874	3.54066	3.73808	3.0469	0.274874	3.9899	0.274874	4.70331	3.50992	0.274874	4.27764	1.91016	3.63264	3.34321	0.274874	3.3638	4.26385	4.69359	3.41768	3.99592	0.274874	4.81281	4.74902	6.47903	5.1036	5.64282	3.73562	8.4404	4.86478	5.24131	4.3371	5.89719	4.01136	4.67141	3.00433	5.24359	4.75802	5.73184	3.26514	4.31494	3.4585
Q9H583	HEAT1_HUMAN	HEATR1	HEAT repeat-containing protein 1 (Protein BAP28) (U3 small nucleolar RNA-associated protein 10 homolog) [Cleaved into: HEAT repeat-containing protein 1, N-terminally processed]	2.19162	1.34634	2.95067	1.13199	0.429046	1.56104	0.0135385	0.275386	0.0107021	0.0701603	4.01231e-06	6.43214e-05	2.43833	1.68302	19/29	3.57033	1.27545	18/20	3.99937	1.29231	41/45		0.274874	3.90179	3.67341	0.274874	0.274874	3.71455	3.5648	0.274874	0.274874	0.274874	3.08373	2.84583	2.88404	0.274874	0.274874	0.274874	3.85435	4.73574	4.53734	4.71068	2.55133	3.48412	4.02841	3.29849	3.3244	2.38876	3.62253	0.274874	3.75858	3.82079	2.93038	3.55635	5.21597	4.15974	3.99583	0.274874	4.26455	0.274874	3.25505	3.75608	3.67751	3.7126	3.74322	3.61657	4.44414	3.71493	3.74343	5.56329	3.68636	5.38083	4.2281	0.274874	4.109	3.18575	4.07403	5.26468	4.84394	4.71949	4.34412	4.3969	4.6235	4.45432	3.72701	4.32112	5.11273	3.91323	3.48344	4.75054	3.71091	4.87546	4.74485	4.46588	4.98463	4.26258	4.53854	3.79957	0.274874	4.48671	4.21731	4.73666	0.274874	3.89329	4.46853	4.02772	4.55562	3.52318	4.36915	3.13303	4.15598	3.94651	0.274874	5.44648	5.30649	4.29047
O14979	HNRDL_HUMAN	HNRNPDL	Heterogeneous nuclear ribonucleoprotein D-like (hnRNP D-like) (hnRNP DL) (AU-rich element RNA-binding factor) (JKT41-binding protein) (Protein laAUF1)	1.42193	1.30219	1.85163	0.507852	0.380942	0.888794	0.0042627	0.236128	0.0107321	0.0701603	1.35964e-07	6.97124e-06	7.33808	0.651634	29/29	7.84593	0.568229	20/20	8.22687	0.593571	45/45		7.19861	7.56512	7.42898	7.07842	7.61645	8.75389	8.2512	7.06705	7.11155	7.33491	7.97383	7.09175	7.63409	7.7414	7.22215	5.20758	7.40747	7.18835	8.54264	7.64903	7.19035	7.17519	7.30384	7.52881	6.89021	6.26941	6.92217	6.88725	7.57261	7.61598	7.27034	6.73354	7.48592	8.76342	8.96995	7.83842	8.48546	7.2089	8.27767	7.57979	7.98708	7.96732	8.29632	7.55635	8.35378	8.1562	7.38191	7.30894	7.68134	8.64762	8.83811	8.15669	8.29142	8.49726	8.48152	8.7327	8.91795	8.93586	8.3383	9.3143	9.14402	8.67098	8.73839	8.86407	8.63624	8.53233	7.7894	7.97714	8.61435	8.60518	7.80764	7.57722	8.04702	7.40333	7.35011	7.66164	7.70515	7.97915	7.94976	8.29628	8.02264	7.86179	8.55476	8.03267	7.06305	8.11294	8.33992	7.98975	8.76504	7.38206	6.23872	8.7783	8.17213	8.39444
P50213	IDH3A_HUMAN	IDH3A	Isocitrate dehydrogenase [NAD] subunit alpha, mitochondrial (EC 1.1.1.41) (Isocitric dehydrogenase subunit alpha) (NAD(+)-specific ICDH subunit alpha)	1.40824	1.46255	2.05963	0.493898	0.548487	1.04239	0.0473299	0.349982	0.0107321	0.0701603	2.81653e-06	5.09439e-05	8.34372	0.771241	29/29	8.83762	0.864565	20/20	9.38611	0.749527	45/45		7.23209	8.0498	8.01667	6.65415	8.07375	9.06395	9.57393	7.34457	7.10968	7.19621	9.18364	8.61065	8.85504	7.64434	7.82742	8.38423	8.92028	9.25104	7.97015	9.03425	9.18001	8.50505	8.78469	8.82658	9.39937	8.19964	8.84539	8.44487	7.78658	8.75646	7.92462	9.26423	8.328	8.88975	8.5768	8.56978	9.20565	6.66254	8.36141	9.06008	10.7262	9.62006	9.59453	8.75569	9.72764	9.41059	9.28278	8.34449	7.6911	9.14583	9.83911	7.53686	8.45166	9.75475	8.73224	9.02209	9.6556	8.8287	10.4412	9.86246	8.87873	10.1	9.57779	10.0854	9.76978	8.36056	9.2949	8.50975	9.3847	9.28479	8.83853	9.79654	9.53263	8.91121	9.52852	9.43242	9.00888	10.4234	9.92996	9.88142	8.7679	10.1199	9.7344	11.2312	8.70454	10.6423	8.91346	8.89856	9.73498	8.606	8.01264	10.4953	8.59205	10.1212
O43866	CD5L_HUMAN	CD5L	CD5 antigen-like (Apoptosis inhibitor expressed by macrophages) (hAIM) (CT-2) (IgM-associated peptide) (SP-alpha)	0.393985	0.405557	0.159784	-1.34379	-1.30202	-2.64581	0.0378265	0.332402	0.0111833	0.0716009	7.39318e-08	5.15336e-06	5.06499	1.45428	28/29	3.7212	2.17999	15/20	2.41918	1.92255	28/45		5.12181	4.86264	4.16795	7.31254	5.86344	4.90534	5.39537	5.83087	6.57761	6.32507	4.5125	5.12824	5.15652	5.25073	7.33437	3.96468	4.80317	5.15917	0.274874	4.06898	4.30281	3.19874	5.47954	3.90344	5.00927	4.93874	5.39145	8.38188	4.26292	5.02145	0.274874	5.16758	5.53776	0.274874	0.274874	4.67027	0.274874	7.0426	4.0702	5.34372	3.80055	4.89371	3.70823	4.91015	0.274874	3.73273	4.9457	4.38517	5.81985	0.274874	2.97552	6.6092	2.6946	2.98227	2.73393	2.71091	0.274874	0.274874	3.76346	0.274874	2.76246	3.45579	2.46581	3.22685	2.80943	0.274874	0.274874	0.274874	0.274874	0.274874	3.58253	0.274874	0.274874	0.274874	3.88451	3.84012	4.37667	4.91876	4.47498	2.48216	6.02016	0.274874	5.0741	4.34185	5.07334	3.8411	2.58578	0.274874	2.00358	5.41248	3.08788	0.274874	0.274874	0.274874
Q9UBI6	GBG12_HUMAN	GNG12	Guanine nucleotide-binding protein G(I)/G(S)/G(O) subunit gamma-12	0.675007	0.439057	0.296367	-0.567026	-1.18752	-1.75455	0.0346983	0.325983	0.011511	0.0735469	5.53609e-05	0.000416314	3.51996	1.7978	23/29	2.95293	1.58311	17/20	1.76541	1.71664	22/45		5.33286	5.0724	4.52872	6.39951	4.04829	3.35204	3.13715	4.39425	4.34453	4.36176	4.27663	4.63684	4.94834	3.92891	4.1311	3.68823	5.09768	4.05316	0.274874	0.274874	4.20635	0.274874	4.54191	3.58359	0.274874	0.274874	3.95773	0.274874	4.40759	1.74914	0.274874	4.35451	0.274874	2.80671	2.1152	3.04764	3.33162	6.86098	3.20083	4.15526	3.05094	4.43249	3.05915	4.28387	2.65899	0.274874	3.57013	3.28993	2.26662	3.75976	2.79257	5.03983	3.17022	3.34215	2.16342	0.274874	0.274874	0.274874	3.91252	0.274874	0.274874	0.274874	3.95126	2.46193	0.274874	2.54606	0.274874	0.274874	0.274874	0.274874	2.4085	0.274874	0.274874	0.274874	2.31641	0.274874	2.56867	2.61328	3.41094	0.274874	4.42919	0.274874	4.07364	3.96205	6.1192	2.17361	0.274874	1.5883	0.274874	4.318	0.274874	0.274874	0.274874	0.274874
Q9BQ39	DDX50_HUMAN	DDX50	ATP-dependent RNA helicase DDX50 (EC 3.6.4.13) (DEAD box protein 50) (Gu-beta) (Nucleolar protein Gu2)	1.15331	1.28892	1.48651	0.205774	0.366159	0.571933	0.0473299	0.349982	0.0126153	0.0784222	0.000106425	0.000662914	5.36396	0.619699	29/29	5.56973	0.448822	20/20	5.93589	0.553792	45/45		5.10604	5.87159	5.92796	4.49044	5.33889	6.70423	5.158	5.21874	4.88639	4.65518	5.32119	5.30883	6.37408	4.81458	5.12195	5.38687	5.92005	5.00859	7.26768	5.34477	4.83785	5.32505	5.02904	5.04841	5.83533	5.2149	4.6443	5.16379	5.23014	6.06002	5.34838	5.73373	5.70616	5.25288	4.73705	5.97521	5.39695	4.96867	6.5001	5.61789	5.25032	5.94033	6.09095	5.48789	5.31421	5.15541	6.0708	5.07161	5.7161	5.98278	5.06539	4.96836	5.77347	5.79209	5.46034	7.09882	6.47648	6.01516	6.58182	6.00612	6.38453	6.20162	6.23667	6.40543	6.68872	5.88741	5.7034	5.98001	5.661	6.17185	6.52228	5.65835	6.45022	6.02788	5.99202	5.72297	4.82525	5.11578	4.90287	5.58067	5.60193	5.72071	6.37273	5.75879	6.55591	5.62968	6.16248	5.22611	6.31891	5.8584	4.87371	7.05568	6.43697	6.20341
Q8WXA9	SREK1_HUMAN	SREK1	Splicing regulatory glutamine/lysine-rich protein 1 (Serine/arginine-rich-splicing regulatory protein 86) (SRrp86) (Splicing factor, arginine/serine-rich 12) (Splicing regulatory protein 508) (SRrp508)	2.00376	1.37423	2.75362	1.00271	0.458623	1.46133	0.0177105	0.285291	0.0130947	0.0803313	9.08307e-05	0.000592549	2.3165	1.73044	18/29	3.31921	1.13359	18/20	3.77783	1.28183	41/45		5.10356	3.08143	3.32823	0.274874	3.25341	4.62915	0.274874	0.274874	0.274874	0.274874	2.94966	3.42507	2.73649	0.274874	0.274874	4.21755	0.274874	3.8437	5.11305	0.274874	2.7607	3.44843	3.92993	3.17461	3.46823	0.274874	2.6092	0.274874	3.08249	3.12985	0.274874	3.33051	3.08258	4.26699	3.19205	3.4657	4.14316	0.274874	4.51916	3.65587	3.60372	3.31235	4.3697	3.72608	4.01367	3.95533	3.66609	2.85852	3.54308	3.38197	4.40003	0.274874	3.09303	4.04282	3.49106	4.48853	4.6452	3.81295	4.438	4.5604	3.87047	4	4.14948	4.03478	4.53507	4.48932	5.04361	4.00615	4.76044	4.91428	5.37751	4.55007	4.7962	0.274874	2.50605	3.36163	0.274874	4.60303	2.89921	4.47709	0.274874	3.79172	3.58594	3.39492	3.6686	4.09607	3.9731	2.80342	4.4341	3.98057	4.3765	5.73266	3.76756	4.56931
Q8N6H7	ARFG2_HUMAN	ARFGAP2	ADP-ribosylation factor GTPase-activating protein 2 (ARF GAP 2) (GTPase-activating protein ZNF289) (Zinc finger protein 289)	1.18069	1.18616	1.40048	0.239625	0.2463	0.485925	0.0198512	0.293931	0.0131296	0.0803313	1.10328e-05	0.000132138	5.67295	0.368342	29/29	5.91258	0.386528	20/20	6.15888	0.464781	45/45		5.78672	5.43533	5.42501	5.79967	6.19987	6.42604	6.43203	5.46949	5.28719	5.73009	5.43853	5.32621	5.35498	5.65372	5.28185	5.14702	5.84788	5.5062	6.34836	5.46681	5.84659	5.74467	5.91192	6.15444	5.33981	5.26494	5.85147	5.73556	5.30316	5.93887	5.39851	5.34385	5.78216	6.12512	6.77819	5.80262	6.05834	5.79132	6.11243	5.89856	5.9839	5.89118	6.5172	5.81237	6.33991	5.98291	5.93823	5.70158	5.05426	6.65458	5.97121	6.36473	6.12642	6.1365	5.88129	5.9594	5.88884	6.9712	6.3576	6.14737	6.71882	6.43811	6.97332	6.06553	6.4378	5.9637	6.091	6.23701	6.03389	5.86296	5.87596	6.1619	6.65689	5.63398	4.9201	6.15562	6.1208	6.06684	6.13766	6.3374	5.4756	5.79403	6.8093	6.59833	5.9711	6.74331	6.63048	5.13217	6.01648	5.75646	5.13409	6.92912	6.42086	6.38967
Q9NR33	DPOE4_HUMAN	POLE4	DNA polymerase epsilon subunit 4 (DNA polymerase II subunit 4) (DNA polymerase epsilon subunit p12)	1.79012	2.31535	4.14474	0.840053	1.21123	2.05128	0.00958377	0.245432	0.0134174	0.0818947	1.92005e-05	0.000192128	0.389179	0.615553	1/29	1.22923	1.51791	6/20	2.44046	2.20421	23/45		0.274874	0.274874	0.274874	0.274874	0.274874	0.274874	0.274874	0.274874	0.274874	0.274874	0.274874	0.274874	0.274874	0.274874	0.274874	0.274874	0.274874	0.274874	0.274874	0.274874	0.274874	0.274874	0.274874	0.274874	0.274874	0.274874	0.274874	0.274874	3.58973	0.274874	3.71979	0.274874	0.274874	3.62604	3.26713	0.274874	3.79675	0.274874	0.274874	0.274874	0.274874	0.274874	2.5109	0.274874	3.81579	0.274874	0.274874	0.274874	0.274874	4.10306	4.02151	0.274874	4.33411	0.274874	3.88916	4.67522	0.274874	4.35742	4.78568	4.34451	4.26751	6.49247	5.29102	4.83316	4.63424	0.274874	0.274874	0.274874	0.274874	0.274874	4.51132	2.54938	0.274874	0.274874	3.94721	0.274874	0.274874	0.274874	4.25624	4.58743	0.274874	0.274874	0.274874	0.274874	5.55832	3.85517	0.274874	0.274874	0.274874	4.60908	0.274874	5.14538	4.72496	0.274874
Q9BU76	MMTA2_HUMAN	MMTAG2	Multiple myeloma tumor-associated protein 2 (hMMTAG2)	2.61259	1.73557	4.53433	1.38548	0.795407	2.18089	0.00941069	0.245432	0.0139821	0.0833284	2.65638e-05	0.000244151	1.21293	1.72469	7/29	2.59841	1.50806	15/20	3.39382	1.38085	39/45		0.274874	0.274874	4.40886	0.274874	0.274874	0.274874	0.274874	0.274874	0.274874	0.274874	0.274874	0.274874	0.274874	0.274874	0.274874	0.274874	4.29446	0.274874	4.68308	4.80335	3.55693	0.274874	0.274874	4.56077	0.274874	0.274874	0.274874	0.274874	2.82026	1.88037	0.274874	0.274874	0.274874	3.26561	4.13715	3.01324	3.46623	0.274874	4.8218	2.95177	3.9426	2.99122	3.50119	4.11432	3.42243	0.274874	3.64763	2.79518	2.64309	2.70142	3.04207	0.274874	3.57095	0.274874	4.3876	4.38567	4.72649	3.10522	4.68058	3.98296	3.94211	3.10376	0.274874	3.73737	3.83037	4.53611	3.64681	4.02341	3.52772	5.1129	5.11128	3.62297	3.83746	3.15313	0.274874	3.73995	0.274874	3.0515	3.83601	3.36568	3.61115	3.58928	4.36523	3.105	5.27018	3.503	3.52798	2.79514	4.2292	4.28184	0.274874	4.58252	4.78925	3.6612
Q16719	KYNU_HUMAN	KYNU	Kynureninase (EC 3.7.1.3) (L-kynurenine hydrolase)	0.579465	0.520454	0.301585	-0.787207	-0.942157	-1.72936	0.0464092	0.349982	0.0147429	0.0862918	8.87337e-05	0.000580088	2.85776	1.78922	21/29	2.07055	1.58382	13/20	1.12839	1.60053	11/45		5.56706	4.78737	4.31242	5.34246	3.3778	0.274874	0.274874	5.25704	2.74831	3.64928	3.38315	2.37407	3.8237	0.274874	0.274874	3.47034	4.23903	3.69546	0.274874	0.274874	3.15164	3.68242	0.274874	3.65589	3.239	2.59259	3.53469	0.274874	4.79222	0.274874	0.274874	2.84145	0.274874	2.20469	2.87811	2.43099	1.95511	5.90183	0.274874	3.17088	2.84172	2.39544	0.274874	4.18427	0.274874	0.274874	3.51843	2.53023	2.63371	0.274874	0.274874	4.58966	0.274874	0.274874	0.274874	0.274874	0.274874	0.274874	2.25195	0.274874	0.274874	0.274874	0.274874	0.274874	0.274874	0.274874	0.274874	0.274874	0.274874	4.73109	0.274874	0.274874	0.274874	0.274874	0.274874	0.274874	0.274874	0.274874	3.01254	0.274874	2.67732	0.274874	3.94967	3.05176	5.0794	0.274874	5.40498	0.274874	0.274874	3.79853	0.274874	0.274874	2.88502	0.274874
Q08495	DEMA_HUMAN	DMTN	Dematin (Dematin actin-binding protein) (Erythrocyte membrane protein band 4.9)	0.580953	0.31426	0.18257	-0.783508	-1.66997	-2.45348	0.0177671	0.285291	0.0148383	0.0864385	9.66781e-06	0.000120919	5.33448	1.6511	27/29	4.55097	1.87531	18/20	2.881	2.41386	26/45		5.86463	7.24565	5.16586	6.2462	5.74868	5.82695	5.25243	0.274874	7.37301	5.06711	4.36732	6.5162	5.87012	5.73741	5.79564	5.81809	7.27696	5.15404	0.274874	6.56287	4.37267	3.27193	5.32129	5.6535	5.78428	6.04292	5.00014	6.35223	5.46191	3.94497	4.06306	4.74517	7.00408	0.274874	3.00383	5.6645	4.15663	5.73075	5.14853	4.79529	4.12396	7.22072	4.30036	4.66851	0.274874	3.56086	5.45846	7.35188	5.52803	0.274874	3.03737	6.89016	3.2321	4.14807	0.274874	0.274874	0.274874	0.274874	4.84909	4.17506	0.274874	0.274874	0.274874	4.00798	0.274874	0.274874	0.274874	0.274874	4.5469	0.274874	4.2429	2.82494	0.274874	0.274874	3.73454	6.09829	6.09852	5.15006	6.74622	3.91142	6.14831	5.15443	4.98685	5.71223	6.36065	4.11204	3.7029	0.274874	3.94777	5.20882	5.39472	0.274874	0.274874	0.274874
Q92610	ZN592_HUMAN	ZNF592	Zinc finger protein 592	2.20918	1.36354	3.01231	1.14351	0.447358	1.59087	0.0181202	0.288251	0.0153544	0.0884949	5.18184e-06	7.72791e-05	1.95045	1.59475	16/29	3.09396	1.06737	18/20	3.54132	0.992509	42/45		0.274874	3.14443	0.274874	0.274874	2.93965	4.55129	3.91917	0.274874	0.274874	3.54296	2.5047	2.9551	3.64074	3.9745	3.49171	0.274874	0.274874	0.274874	3.5795	3.06439	2.57445	2.38537	0.274874	3.22927	0.274874	0.274874	0.274874	0.274874	3.49238	0.274874	2.62979	3.89705	4.42116	3.5453	3.47621	3.1845	3.34675	0.274874	3.86739	2.77664	3.36537	3.90244	3.62696	2.54129	3.56812	3.70506	3.03518	3.04896	3.39126	4.3922	3.90101	0.274874	4.11459	3.9956	4.14337	4.6327	4.31008	3.88061	4.45879	4.21925	3.85078	3.87405	4.33362	3.43214	3.99678	3.29296	3.34278	3.1536	3.94696	3.50348	3.36383	4.01553	3.8306	0.274874	0.274874	3.06668	3.84575	3.19997	3.12779	3.88859	4.3102	3.30657	3.72079	3.71439	3.6852	3.93432	4.03792	2.69524	3.33324	2.72158	3.79622	4.26724	3.52321	4.37444
Q9H3P2	NELFA_HUMAN	NELFA	Negative elongation factor A (NELF-A) (Wolf-Hirschhorn syndrome candidate 2 protein)	1.1841	1.21011	1.43289	0.243793	0.275134	0.518927	0.0168404	0.285291	0.0153768	0.0884949	2.45704e-05	0.00022953	5.26345	0.456524	29/29	5.50725	0.368226	20/20	5.78238	0.495665	45/45		4.92506	5.26642	5.22272	5.13616	5.39316	6.1045	5.12402	3.83041	4.9755	5.20927	5.12264	5.2331	5.56099	5.53111	5.13588	4.83866	5.85209	5.05431	6.33853	4.84823	5.0343	5.29351	5.70143	5.70245	5.22607	5.04276	5.12748	5.10672	5.70268	5.35039	5.04698	4.67725	5.31749	5.86847	6.06175	5.6105	5.81302	5.33829	6.17005	5.60324	5.599	5.56717	6.07625	5.36901	5.54245	5.44318	5.25391	5.17223	5.26427	5.6166	5.71804	5.49681	5.9556	5.85452	5.71841	6.37171	6.22502	5.98472	5.55395	7.06494	6.46799	6.64405	5.63833	6.51869	6.12343	5.33635	5.3485	5.8453	5.62632	6.4611	6.12122	5.18868	5.70431	4.81544	5.17812	5.48089	4.95149	5.69424	5.66439	5.89282	5.56972	5.69841	6.4482	5.71137	5.55132	5.60435	6.13107	5.20689	6.27222	5.63461	4.71779	6.40064	5.64678	5.35169
P01619	KV320_HUMAN	IGKV3-20	Immunoglobulin kappa variable 3-20 (Ig kappa chain V-III region B6) (Ig kappa chain V-III region GOL) (Ig kappa chain V-III region HAH) (Ig kappa chain V-III region HIC) (Ig kappa chain V-III region IARC/BL41) (Ig kappa chain V-III region NG9) (Ig kappa chain V-III region SIE) (Ig kappa chain V-III region Ti) (Ig kappa chain V-III region WOL)	0.313132	0.393557	0.123235	-1.67516	-1.34535	-3.02051	0.000271271	0.210579	0.0155715	0.0894495	2.5072e-06	4.72787e-05	7.08197	1.91838	28/29	5.40681	1.69039	19/20	4.06146	3.26937	33/45		7.99066	6.19773	6.4486	7.97185	7.87761	4.89084	6.95478	6.77835	8.68893	7.36089	6.29428	7.42202	5.91909	6.00239	7.18653	6.2196	7.67691	6.92927	0.274874	12.6743	7.21391	7.93163	7.60775	6.19855	7.6505	8.61824	8.69457	8.04691	5.65555	5.82978	3.79027	4.29358	7.46386	4.78944	5.15501	6.23897	4.66296	7.43795	5.19476	5.848	6.84835	6.15271	5.88412	5.41627	0.274874	4.40273	7.73392	3.88531	6.83335	0.274874	0.274874	8.89295	0.274874	0.274874	3.52565	4.80369	0.274874	0.274874	11.0091	11.8598	0.274874	0.274874	0.274874	4.2952	0.853374	4.1513	2.89472	4.97204	0.274874	5.62842	0.274874	1.67386	5.49521	4.38852	3.20236	6.4171	6.01957	5.5044	4.91501	2.65259	5.11397	0.274874	5.41209	5.72871	7.36246	4.20372	4.50045	3.45953	3.17481	9.05483	7.67549	4.51121	3.63586	12.479
Q14376	GALE_HUMAN	GALE	UDP-glucose 4-epimerase (EC 5.1.3.2) (Galactowaldenase) (UDP-N-acetylgalactosamine 4-epimerase) (UDP-GalNAc 4-epimerase) (UDP-N-acetylglucosamine 4-epimerase) (UDP-GlcNAc 4-epimerase) (EC 5.1.3.7) (UDP-galactose 4-epimerase)	0.7405	0.719599	0.532863	-0.433429	-0.474735	-0.908165	0.0266009	0.308472	0.0165987	0.0929896	1.34761e-05	0.000151357	4.43385	1.01144	28/29	4.00042	1.09655	19/20	3.52568	1.19818	41/45		6.0076	5.38936	4.80005	5.56684	4.45414	3.7097	3.92755	5.37644	0.274874	4.96927	4.62077	3.95293	3.47666	4.27513	4.32254	4.22707	5.10686	4.97688	4.35819	4.71856	4.35998	4.40665	4.33792	4.49257	3.26438	4.34276	4.96561	5.32118	4.5791	4.57661	2.39746	4.25865	0.274874	4.29004	4.08212	4.42456	4.1414	5.79765	4.26293	4.37	4.30089	4.83493	3.19917	4.30937	4.16933	3.77145	4.79655	3.84181	3.90859	0.274874	3.85958	5.05684	3.48169	0.274874	3.82072	3.28916	4.21237	3.9072	3.89101	3.5145	4.10189	3.41743	4.06321	3.216	0.274874	4.17166	3.19785	4.01275	4.24826	4.15777	3.04485	0.274874	3.2678	3.27472	3.02697	4.28031	5.24871	4.97232	4.11906	2.92761	4.33521	4.12889	3.01644	3.76697	5.48851	2.77208	3.27743	3.44255	3.32598	4.42809	4.58591	3.68188	4.11039	3.4137
Q8IY81	SPB1_HUMAN	FTSJ3	pre-rRNA 2'-O-ribose RNA methyltransferase FTSJ3 (EC 2.1.1.-) (Protein ftsJ homolog 3) (Putative rRNA methyltransferase 3)	1.49606	1.39888	2.09282	0.581171	0.484275	1.06545	0.0177933	0.285291	0.0166224	0.0929896	9.87149e-07	2.49e-05	4.0602	1.13555	27/29	4.64137	0.495313	20/20	5.12564	0.752278	45/45		3.47073	4.159	3.67745	0.274874	4.34816	4.79427	4.37862	3.46511	4.19299	3.93461	4.32128	3.88285	4.30443	0.274874	4.21586	4.50268	5.06305	4.74626	4.99162	5.05365	3.94396	4.51242	4.69812	4.44833	4.7555	4.47512	4.48232	4.67923	3.69831	4.31614	3.94228	4.81158	5.09482	4.69547	3.61064	3.81826	4.7716	4.20585	4.97282	5.44273	4.55766	4.4935	4.95657	4.65111	5.50841	5.1264	4.66545	4.66425	4.52178	5.05146	4.94194	3.66781	4.3571	4.35038	4.56614	5.89937	5.14776	4.8258	5.25143	4.76622	5.24428	6.44385	5.75105	5.14579	6.42707	4.18069	5.06519	5.22236	5.30787	5.45039	5.25188	4.54314	6.03953	4.45013	5.38335	4.79492	4.64283	4.69162	5.16268	6.45811	4.62098	4.32028	5.4245	4.7123	5.03447	4.47513	5.90206	4.02876	4.90113	4.7	4.5786	7.44124	6.57068	5.46159
A0A0B4J2D9	KVD13_HUMAN	IGKV1D-13	Immunoglobulin kappa variable 1D-13	0.580109	0.698279	0.405078	-0.785604	-0.518125	-1.30373	0.0376555	0.331368	0.0166874	0.0932693	5.21875e-06	7.73199e-05	1.95313	1.46753	18/29	1.16753	1.47961	7/20	0.649404	1.34909	4/45		3.2997	2.83712	2.27126	3.89778	2.33032	1.34369	2.35584	0.274874	3.34926	2.90295	1.97747	3.66115	2.73932	0.274874	2.59998	0.274874	0.274874	0.274874	0.274874	0.274874	2.77863	3.97366	0.274874	0.274874	0.274874	0.274874	3.68286	4.40921	3.20705	3.47508	1.31996	1.84122	0.274874	0.274874	0.274874	2.22534	0.274874	5.6368	0.274874	0.274874	0.274874	0.274874	0.274874	0.274874	0.274874	0.274874	0.274874	2.57268	2.70615	7.06067	0.274874	0.274874	0.274874	0.274874	0.274874	1.85532	0.274874	5.47517	0.274874	0.274874	0.274874	0.274874	0.274874	0.274874	0.274874	0.274874	0.274874	0.274874	0.274874	0.274874	0.274874	0.274874	0.274874	0.274874	0.274874	0.274874	0.274874	0.274874	0.274874	0.274874	0.274874	0.274874	0.274874	0.274874	0.274874	0.274874	0.274874	0.274874	0.274874	3.56221	0.274874	0.274874	0.274874	0.274874
P01599	KV117_HUMAN	IGKV1-17	Immunoglobulin kappa variable 1-17 (Ig kappa chain V-I region Gal) (Ig kappa chain V-I region WEA)	0.276754	0.434046	0.120124	-1.85332	-1.20408	-3.0574	0.00168858	0.236128	0.0167944	0.0936984	3.08757e-09	1.76834e-06	4.43892	1.62998	26/29	2.58559	2.0739	12/20	1.38151	1.6876	15/45		5.42201	4.10836	4.87605	6.2806	4.60749	3.37185	0.274874	5.00314	6.67392	5.33617	4.39807	5.79638	5.21533	4.43763	6.25355	4.1407	4.87533	4.21941	0.274874	0.274874	4.43195	5.65008	4.05647	3.99255	4.59146	4.45661	5.13182	5.83708	4.73991	4.21727	0.274874	4.08342	0.274874	0.274874	0.274874	4.89065	3.34733	5.59962	0.274874	3.70978	4.96205	0.274874	3.10798	3.11286	0.274874	0.274874	4.45199	2.58509	5.44483	2.52971	0.274874	0.274874	0.274874	0.274874	0.274874	0.274874	0.274874	0.274874	0.274874	0.274874	0.274874	0.274874	0.274874	0.274874	0.274874	0.274874	3.15973	0.274874	0.274874	0.274874	0.274874	3.64477	3.20971	0.274874	0.274874	3.70871	0.274874	0.274874	3.2481	3.153	3.82204	0.274874	2.85928	2.81929	4.18861	0.274874	0.274874	2.53194	0.274874	6.20596	5.52331	0.274874	3.31762	0.274874
Q5RI15	COX20_HUMAN	COX20	Cytochrome c oxidase assembly protein COX20, mitochondrial	1.6669	1.47282	2.45505	0.737168	0.558582	1.29575	0.0187991	0.28855	0.0172778	0.0946088	7.86169e-08	5.15336e-06	4.75417	1.14822	28/29	5.49134	0.868718	20/20	6.04992	0.778787	45/45		5.04726	5.36608	4.41006	0.274874	5.49581	5.27864	5.69615	4.93472	3.9737	4.17005	6.83521	4.92684	4.55651	4.81848	5.23564	4.15293	5.46468	4.97925	5.2531	6.85403	5.49869	3.56134	4.60544	4.69669	4.80436	3.78037	4.35931	4.29016	4.5505	5.13476	4.14128	6.45263	5.05654	6.41756	6.13474	5.00896	6.95529	4.65274	5.12543	5.71043	6.74252	5.45058	5.26526	4.33486	6.8675	5.96704	5.02031	4.98928	4.399	6.10645	7.44384	5.75124	6.35336	5.41616	5.65432	4.33225	7.51561	6.54943	7.38695	6.21477	5.89425	6.93769	7.5723	6.27052	6.15494	5.47865	5.90111	5.47954	5.97038	6.01215	5.79684	7.18121	5.68865	5.42888	5.61551	5.99094	7.42986	5.59647	6.33463	6.31651	5.25717	6.0776	5.46107	7.11212	5.47377	6.52216	5.81364	5.0308	6.31302	4.69266	4.49806	5.7037	5.82573	6.68939
Q9Y314	NOSIP_HUMAN	NOSIP	Nitric oxide synthase-interacting protein (E3 ubiquitin-protein ligase NOSIP) (EC 2.3.2.27) (RING-type E3 ubiquitin transferase NOSIP) (eNOS-interacting protein)	1.37	1.22883	1.6835	0.454175	0.297285	0.75146	0.0496411	0.352571	0.0172778	0.0946088	2.58019e-05	0.000237885	4.16306	1.20819	27/29	4.61723	0.441409	20/20	4.91452	0.542305	45/45		4.63276	4.10736	4.36604	5.99877	4.70389	4.92325	4.54344	4.13527	4.57104	4.35904	4.49764	3.84665	4.25387	4.6212	4.68404	0.274874	4.81804	4.75203	6.03448	4.14815	4.24697	3.71872	4.24024	4.3281	3.47315	0.274874	4.07074	3.88744	4.21661	4.4065	4.2568	3.96877	3.75023	4.95238	5.4409	4.539	5.03342	4.49804	5.03801	4.62177	4.26548	4.99011	4.72409	4.34509	5.09555	5.21816	4.66471	4.19887	4.33676	5.36882	5.1382	4.74662	5.12079	5.11586	4.80697	5.23103	5.14285	5.50809	5.63425	5.85697	5.59149	5.79531	5.15911	5.63257	4.76948	4.90152	4.79174	4.78528	4.70932	5.10524	5.02057	4.47972	5.00944	3.78932	3.17545	4.10731	4.37796	4.56796	4.09683	4.72878	4.83235	4.52279	4.61808	5.05679	4.94046	4.90501	5.28113	5.03971	4.867	4.06858	4.57743	5.77864	4.82207	5.5784
Q9NRN7	ADPPT_HUMAN	AASDHPPT	L-aminoadipate-semialdehyde dehydrogenase-phosphopantetheinyl transferase (EC 2.7.8.7) (4'-phosphopantetheinyl transferase) (Alpha-aminoadipic semialdehyde dehydrogenase-phosphopantetheinyl transferase) (AASD-PPT) (LYS5 ortholog)	1.23936	1.28469	1.5922	0.309599	0.36142	0.671019	0.0429681	0.345946	0.0179558	0.0972907	1.73736e-05	0.000181529	6.29784	0.562457	29/29	6.60744	0.546128	20/20	6.96886	0.731138	45/45		6.50067	6.46129	6.02726	5.75429	6.93268	7.49027	7.15961	6.95831	6.02368	5.68451	7.157	5.94899	5.67901	6.30962	6.12828	6.01657	6.2744	6.41754	6.71624	7.52101	5.73573	6.38905	6.2601	6.14767	5.77923	5.33852	5.99129	5.85237	5.9823	6.57507	5.74582	6.05082	5.29657	6.87797	6.86844	6.33548	6.92783	6.86569	6.92041	6.24255	7.04311	6.70965	7.48716	6.63402	7.55669	6.83849	6.54911	6.01857	6.60543	7.81652	7.84054	5.36698	7.53903	7.2482	6.79411	7.3069	6.80654	7.56284	7.6952	7.21613	6.99191	7.78517	7.46459	6.48621	8.08997	5.94446	6.94901	6.85162	7.06324	6.53074	6.95932	6.58759	7.86675	6.47762	7.33232	6.62051	6.44029	7.01549	7.20727	7.15127	6.70853	6.52218	7.00799	7.0099	6.83537	7.12053	7.19074	6.24334	6.2901	5.84489	4.26134	8.0341	7.49147	8.03004
Q96LT9	RNPC3_HUMAN	RNPC3	RNA-binding region-containing protein 3 (RNA-binding motif protein 40) (RNA-binding protein 40) (U11/U12 small nuclear ribonucleoprotein 65 kDa protein) (U11/U12 snRNP 65 kDa protein) (U11/U12-65K)	1.76971	1.62155	2.86967	0.82351	0.697374	1.52088	0.030673	0.314019	0.0181901	0.098388	9.57443e-06	0.00012	1.15503	1.28114	10/29	1.97854	1.31972	13/20	2.67591	1.02666	39/45		0.274874	2.35052	0.274874	0.274874	0.274874	3.44985	0.274874	0.274874	0.274874	0.274874	2.56649	0.274874	0.274874	0.274874	0.274874	0.274874	3.59965	0.274874	3.6707	0.274874	1.96888	0.274874	3.14891	2.20981	2.66298	0.274874	2.64536	0.274874	0.274874	2.67269	2.57986	0.274874	0.274874	3.93595	2.70928	0.274874	2.70182	0.274874	0.274874	3.16645	0.274874	0.274874	2.85132	2.94589	3.12195	2.94307	3.04582	2.34274	2.62976	3.49927	3.51377	0.274874	2.71166	3.23063	0.274874	2.95997	3.20858	3.40544	2.65004	2.73758	3.34307	2.63627	3.07865	3.49317	2.81289	3.23767	2.37316	2.89134	0.274874	3.55878	2.73646	2.22871	3.38561	3.16711	3.24926	2.72046	2.6494	0.274874	2.22847	2.82417	0.274874	3.46458	3.67385	3.67758	3.48163	2.66005	2.60331	2.60835	2.96797	3.17979	0.274874	3.41466	2.84045	3.66287
P14207	FOLR2_HUMAN	FOLR2	Folate receptor beta (FR-beta) (Folate receptor 2) (Folate receptor, fetal/placental) (Placental folate-binding protein) (FBP)	0.512534	0.329003	0.168625	-0.964281	-1.60383	-2.56811	0.0370652	0.327862	0.0184447	0.0994398	6.70419e-06	9.16141e-05	6.20373	1.8591	28/29	5.23945	1.76141	20/20	3.63562	2.37088	35/45		7.27099	8.4343	7.79799	9.02332	4.92987	4.49883	5.88165	7.56145	6.05859	6.10213	5.61533	6.89579	8.21736	4.37708	7.7634	7.11395	7.74198	7.90418	0.274874	3.23158	5.97131	5.20882	6.01916	5.96434	3.8353	4.60987	7.42684	6.54481	7.63306	3.59038	4.82584	6.97945	4.10727	3.52929	3.91648	3.60368	4.12511	9.43979	6.0963	6.47468	6.06589	6.63671	4.18706	7.71027	4.03721	2.05398	6.55435	5.51021	5.34501	2.81825	2.43366	7.39193	5.62885	2.75042	4.39187	0.274874	0.274874	3.49123	5.73333	2.26043	0.274874	2.05037	3.90452	4.14255	3.61835	3.1801	0.274874	0.274874	0.274874	0.274874	3.71722	4.83221	2.93789	0.274874	7.08523	3.01833	4.21807	4.11269	6.46798	5.27909	6.7663	4.33008	6.76359	6.18192	8.62462	4.70595	4.27387	0.274874	3.50741	6.49967	7.42893	0.274874	4.12929	2.17797
O75817	POP7_HUMAN	POP7	Ribonuclease P protein subunit p20 (RNaseP protein p20) (Ribonucleases P/MRP protein subunit POP7 homolog) (hPOP7)	2.79466	1.89987	5.3095	1.48267	0.925903	2.40858	0.00636277	0.239352	0.0186119	0.0994398	9.17705e-08	5.52904e-06	1.97377	1.94606	13/29	3.45644	1.7216	16/20	4.38235	1.01659	43/45		0.274874	0.274874	0.274874	0.274874	0.274874	4.47413	0.274874	0.274874	0.274874	0.274874	4.25549	4.07173	0.274874	0.274874	0.274874	4.57473	4.64802	3.17274	4.14337	4.80094	4.01992	0.274874	3.78962	3.70412	3.92671	0.274874	3.25984	0.274874	0.274874	0.274874	3.39833	0.274874	0.274874	4.62609	4.4254	4.13546	4.46219	0.274874	4.75462	4.19348	4.24432	4.52321	4.84934	4.17496	5.13597	4.82349	2.74201	4.08725	3.45323	4.67156	4.29001	0.274874	3.80819	4.168	4.60583	4.43348	4.81256	4.74422	4.79161	4.49197	4.18676	5.16026	4.51907	4.55656	4.67155	4.73196	4.87696	3.60543	5.2214	4.56138	5.39104	4.77233	4.71962	3.65603	3.54511	4.02747	4.42927	4.692	4.49334	4.10323	4.84171	4.47994	4.00473	5.22781	4.70922	5.12514	4.72365	3.99488	4.70187	4.22429	0.274874	5.83568	4.61316	5.43553
O75306	NDUS2_HUMAN	NDUFS2	NADH dehydrogenase [ubiquinone] iron-sulfur protein 2, mitochondrial (EC 7.1.1.2) (Complex I-49kD) (CI-49kD) (NADH-ubiquinone oxidoreductase 49 kDa subunit)	1.19997	1.22581	1.47093	0.262998	0.293734	0.556733	0.0335258	0.320895	0.019382	0.101731	1.45997e-06	3.30572e-05	6.33756	0.312179	29/29	6.60055	0.479623	20/20	6.89429	0.455303	45/45		6.77171	6.42756	6.46383	5.8302	6.62619	7.14699	6.90409	6.12285	5.98696	6.11739	6.49623	6.41301	5.71849	6.33453	6.46638	6.37464	6.26556	6.50037	6.31395	6.43494	6.08117	6.47735	6.45933	6.53702	6.20768	6.1372	6.28089	5.97611	5.91647	6.55612	6.05739	7.25878	7.21019	7.40804	6.96297	6.56434	7.28519	5.86562	5.95364	6.43129	6.84389	6.55992	6.46088	6.34646	7.03312	6.62376	6.50562	5.86531	6.21852	6.90961	7.44539	6.76278	6.62929	6.75087	7.18342	7.26537	7.42315	6.98678	7.18853	7.15635	7.33835	7.23753	6.98873	7.30082	7.38923	6.34696	6.66185	6.92289	7.22989	7.24363	6.86023	7.52872	7.39861	7.148	6.84433	6.88026	6.25185	6.66079	6.53464	7.1006	6.50504	7.28035	6.61444	7.00264	5.96585	7.26194	7.32516	6.10994	6.00175	6.15411	5.9623	6.84832	6.13443	7.50725
Q8N5C7	DTWD1_HUMAN	DTWD1	tRNA-uridine aminocarboxypropyltransferase 1 (EC 2.5.1.25) (DTW domain-containing protein 1)	1.31724	1.88898	2.48825	0.397522	0.917609	1.31513	0.0415043	0.344012	0.0198871	0.103907	4.43087e-05	0.000350626	0.422217	0.552088	2/29	0.819739	0.902394	6/20	1.73735	1.52046	24/45		0.274874	0.274874	0.274874	0.274874	0.274874	0.274874	0.274874	0.274874	0.274874	0.274874	2.54351	0.274874	0.274874	0.274874	0.274874	0.274874	0.274874	0.274874	0.274874	0.274874	0.274874	0.274874	2.2792	0.274874	0.274874	0.274874	0.274874	0.274874	0.274874	0.274874	0.274874	0.274874	0.274874	2.68019	2.46008	0.274874	2.52043	1.95559	0.274874	0.274874	1.19301	0.274874	0.274874	0.274874	0.274874	1.73724	0.274874	0.274874	0.274874	0.274874	1.94985	0.274874	0.274874	2.74	0.274874	0.274874	3.36969	3.6008	3.65071	2.96406	3.43154	4.30465	3.99308	0.274874	3.59524	0.274874	0.274874	0.274874	3.22972	3.30289	3.32294	1.95449	3.39516	3.21707	0.274874	0.274874	0.274874	0.274874	2.80329	3.33666	0.274874	0.274874	0.274874	1.49536	0.274874	1.58298	2.1853	1.24333	0.274874	0.274874	0.274874	4.56119	0.274874	3.17836
E9PAV3	NACAM_HUMAN	NACA	Nascent polypeptide-associated complex subunit alpha, muscle-specific form (Alpha-NAC, muscle-specific form) (skNAC)	1.2574	1.30717	1.64364	0.33044	0.386452	0.716892	0.0302796	0.311534	0.0201315	0.103907	5.27729e-07	1.60492e-05	7.66201	0.575539	29/29	7.99245	0.671804	20/20	8.3789	0.495909	45/45		7.20543	8.24778	7.27377	7.07341	7.52157	8.55915	8.13486	7.00086	5.97291	6.97367	8.07088	7.67085	7.75726	7.37891	7.93864	7.61712	7.94123	7.32608	8.35187	9.00569	7.93487	7.68024	7.83602	7.98703	7.52311	7.18912	7.74978	7.90666	7.36951	7.95499	6.23995	7.11195	7.43093	8.7598	8.11503	8.13044	8.48145	6.89855	8.25243	8.47032	8.51721	8.38903	8.98135	7.84782	8.42328	8.50527	7.80052	7.62656	7.91211	8.79649	8.73119	7.49727	8.50131	8.3129	8.58444	8.47807	7.57966	8.51903	8.44784	7.99093	8.68077	9.06919	8.83971	8.31837	9.16977	8.05162	8.47059	7.98293	8.82361	7.85353	8.41992	8.50486	8.8343	7.66028	7.41851	8.41007	7.97125	8.15059	8.3553	8.75321	8.3905	8.27577	8.36289	8.13075	8.54367	8.93462	8.60456	8.64149	8.15341	8.0717	6.73959	9.14832	9.1649	8.7109
P26842	CD27_HUMAN	CD27	CD27 antigen (CD27L receptor) (T-cell activation antigen CD27) (T14) (Tumor necrosis factor receptor superfamily member 7) (CD antigen CD27)	0.712413	0.426146	0.303592	-0.489213	-1.23058	-1.71979	0.0473299	0.349982	0.0207387	0.105547	0.0001505	0.000865339	5.36205	0.589727	29/29	4.87283	0.901702	20/20	3.64225	2.18644	36/45		5.02126	5.30396	4.94833	5.49051	5.19402	6.33956	4.91247	4.64641	5.4192	5.43703	5.36611	6.18257	5.65844	5.74881	5.72349	6.19453	5.64354	4.87435	3.61468	5.82968	5.27202	6.07598	5.68045	4.27978	5.93059	5.13754	5.49704	5.10349	4.97343	5.89177	3.89734	3.73256	3.9949	4.5842	4.06764	5.93952	4.72732	4.65863	5.40161	4.21931	5.63326	6.79823	4.19906	3.92997	5.95721	4.28449	5.87851	4.29256	5.36856	4.32482	3.17596	5.46943	9.59839	2.90428	6.01329	0.274874	3.23973	2.42347	4.21102	5.83301	0.274874	2.94215	0.274874	4.1797	2.32628	3.27362	0.274874	0.274874	6.50521	4.85252	3.0663	3.1055	2.71226	3.03363	0.274874	5.11717	4.10555	5.15023	5.03714	5.4367	4.45105	6.25095	5.82957	3.34808	4.37645	5.02823	0.274874	0.274874	5.7457	6.3433	5.78822	3.42258	0.274874	2.806
Q92466	DDB2_HUMAN	DDB2	DNA damage-binding protein 2 (DDB p48 subunit) (DDBb) (Damage-specific DNA-binding protein 2) (UV-damaged DNA-binding protein 2) (UV-DDB 2)	1.90128	1.45039	2.75761	0.926972	0.536445	1.46342	0.0220426	0.298203	0.0209062	0.105547	3.29952e-06	5.6425e-05	3.36537	1.61597	24/29	4.29234	0.716658	20/20	4.82879	0.875649	45/45		3.95928	3.6246	3.55092	0.274874	3.80494	5.84473	3.33223	0.274874	3.73486	3.68884	3.49701	3.56467	4.43633	3.66649	0.274874	4.96634	3.25378	3.94381	5.84044	3.68414	3.85104	4.42837	3.82552	5.54564	2.89743	0.274874	4.41195	0.274874	2.8681	3.80533	3.20185	3.62278	4.9931	4.42986	4.53382	3.5143	5.08897	3.93699	4.69031	5.17273	4.02704	5.33559	4.38627	4.87274	5.04377	2.95905	4.84583	3.96245	3.42413	4.95661	3.74866	3.97682	5.66437	3.98985	4.35296	5.04494	4.50932	5.85395	2.41352	6.32475	5.54038	5.59972	4.58593	5.4726	6.69361	5.06539	4.26186	5.17962	4.96488	6.65743	4.40744	5.02908	5.75792	5.1136	3.92334	3.99029	3.73834	5.14355	4.6938	4.82562	4.55527	4.18998	5.59527	5.33978	4.12646	4.35744	4.72924	3.18738	5.20629	4.44561	4.12615	6.10402	5.57576	4.27674
Q8N0T1	RBIS_HUMAN	RBIS	Ribosomal biogenesis factor	2.9446	2.30519	6.78786	1.55807	1.20488	2.76296	0.00269135	0.236128	0.0209083	0.105547	5.04858e-08	4.7424e-06	0.974935	1.4183	6/29	2.53301	1.94815	12/20	3.73789	1.70298	38/45		0.274874	0.274874	0.274874	0.274874	0.274874	3.66951	4.58873	0.274874	0.274874	0.274874	3.24672	0.274874	0.274874	0.274874	0.274874	0.274874	0.274874	0.274874	4.14719	0.274874	2.99062	0.274874	3.30825	0.274874	0.274874	0.274874	0.274874	0.274874	0.274874	0.274874	0.274874	0.274874	0.274874	0.274874	4.60753	3.80873	4.99911	0.274874	4.65337	4.34628	3.78538	3.56127	3.39977	0.274874	4.15069	4.56803	0.274874	3.63493	2.94608	3.44948	4.40395	0.274874	3.88234	4.82922	4.48455	4.64479	4.08288	5.12255	0.274874	4.91673	3.63373	5.57461	5.74189	0.274874	5.62738	2.81074	4.38913	3.92826	4.86647	4.54252	4.76097	3.31378	5.67166	3.79579	3.3737	3.84529	0.274874	0.274874	4.11329	5.01459	0.274874	2.81286	5.07646	3.48615	3.7014	5.14369	3.47697	4.36149	3.94795	3.3151	0.274874	6.68411	4.65055	4.80404
A0A0C4DH38	HV551_HUMAN	IGHV5-51	Immunoglobulin heavy variable 5-51	0.318807	0.423212	0.134923	-1.64924	-1.24055	-2.88979	0.00910005	0.241268	0.0209602	0.105721	2.63463e-06	4.89378e-05	4.71729	2.05428	25/29	3.06805	2.33509	13/20	1.8275	2.57974	16/45		5.13725	4.69633	5.18009	5.48027	5.1421	0.274874	0.274874	0.274874	5.13144	5.1662	4.46869	6.73992	4.5699	5.80266	5.37608	4.17439	5.95875	5.13197	2.71768	0.274874	5.25519	7.15169	6.39222	4.56378	6.52527	6.62386	6.41256	7.37161	4.53207	4.16157	3.44518	3.65662	5.36244	0.274874	0.274874	4.88869	0.274874	7.46431	0.274874	4.11331	4.75951	0.274874	2.23403	4.77335	0.274874	0.274874	5.48921	3.64466	5.44396	0.274874	2.87423	0.274874	0.274874	0.274874	3.26017	0.274874	8.18918	0.274874	0.274874	0.274874	0.274874	2.5902	0.274874	0.274874	2.47734	0.274874	1.77391	11.3207	0.274874	0.274874	0.274874	0.274874	3.33246	0.274874	3.75824	4.24332	0.274874	0.274874	3.45126	0.274874	0.274874	0.274874	3.16325	5.15352	5.40046	0.274874	0.274874	0.274874	0.274874	7.5848	5.69318	0.274874	0.274874	0.274874
P11172	UMPS_HUMAN	UMPS	Uridine 5'-monophosphate synthase (UMP synthase) [Includes: Orotate phosphoribosyltransferase (OPRT) (OPRTase) (EC 2.4.2.10); Orotidine 5'-phosphate decarboxylase (ODC) (OMPD) (EC 4.1.1.23) (OMPdecase)]	1.25741	1.22598	1.54156	0.330451	0.29394	0.624392	0.0187991	0.28855	0.0217067	0.107649	7.31002e-06	9.73205e-05	3.99392	0.504505	29/29	4.32437	0.420155	20/20	4.61831	0.498539	45/45		3.87244	4.64949	4.32853	3.45216	3.76923	4.00438	3.75643	2.81434	3.39213	3.59554	4.02302	3.26497	3.96066	3.71	3.63743	4.75859	4.83679	4.65731	4.82623	4.74596	3.76906	4.39681	3.72419	4.20668	3.65326	4.14993	4.10533	3.96463	3.79804	4.28416	4.35755	4.29797	5.14538	4.75158	4.36742	4.0625	4.80175	3.63738	3.98706	4.06891	3.92558	4.3568	4.13164	4.48454	5.32967	4.44092	4.10969	4.02476	3.9221	4.79264	5.125	4.35085	4.37192	4.19462	5.09577	4.84932	5.06453	4.46247	5.10873	4.14218	5.02912	5.1925	5.27302	3.90558	5.30419	4.51173	4.5345	4.15491	4.74196	4.76289	4.94525	3.96636	5.36101	4.56065	4.31275	4.64329	4.72477	3.88926	4.5218	5.52916	4.22415	4.09063	4.64006	4.04302	5.23319	3.92136	4.97798	4.46555	3.35577	4.3406	3.94375	4.86121	5.36528	4.93863
Q9H4L4	SENP3_HUMAN	SENP3	Sentrin-specific protease 3 (EC 3.4.22.-) (SUMO-1-specific protease 3) (Sentrin/SUMO-specific protease SENP3)	1.82972	1.61595	2.95674	0.871625	0.692381	1.56401	0.026224	0.307021	0.0221023	0.109174	6.46874e-07	1.91105e-05	1.8542	1.34091	18/29	2.72582	1.31315	17/20	3.4182	0.814065	44/45		0.274874	3.05247	2.48119	0.274874	0.274874	3.12117	3.78556	0.274874	0.274874	2.29761	2.7296	3.35792	3.10854	2.79789	0.274874	0.274874	0.274874	2.2208	3.96221	3.62373	1.9725	2.59334	0.274874	1.92601	2.88923	0.274874	2.617	0.274874	2.21134	2.93006	2.00421	2.75689	0.274874	3.22619	4.29104	3.21873	3.15245	2.22059	4.06292	3.31132	2.97526	3.3733	3.32957	1.83902	4.81683	4.18588	0.274874	1.99755	0.274874	3.58569	4.17639	4.08912	4.12764	2.62656	3.94423	3.30641	4.86671	4.74254	2.26493	4.42271	3.2578	3.93749	3.32002	3.52032	4.01092	3.53616	3.68389	3.04658	3.4427	3.32576	3.17249	2.34444	3.5855	1.82541	3.47153	2.58551	3.32178	2.57971	3.85226	3.36903	3.75792	3.70056	3.7704	3.47197	4.96945	3.11847	4.1434	2.66349	3.54985	0.274874	2.90334	3.67248	3.15494	3.32573
P51572	BAP31_HUMAN	BCAP31	B-cell receptor-associated protein 31 (BCR-associated protein 31) (Bap31) (6C6-AG tumor-associated antigen) (Protein CDM) (p28)	1.2292	1.32058	1.62326	0.297723	0.401172	0.698894	0.0119972	0.263939	0.0225338	0.109733	4.32369e-06	6.77378e-05	8.43407	0.525622	29/29	8.73179	0.441096	20/20	9.13296	0.60981	45/45		7.92635	8.43303	8.31263	8.09377	8.36054	8.37715	7.77567	8.31576	8.08407	7.94006	8.8427	8.60638	8.08808	7.61485	8.18864	8.07265	9.14716	8.85096	9.97548	9.62394	8.60306	8.78355	8.86347	8.46808	8.56361	8.20487	8.42921	7.7704	8.27183	8.57377	7.61909	8.95623	9.01259	8.74304	9.43868	8.45878	8.76696	8.50116	8.78152	8.8421	8.9147	9.44756	9.44364	8.76046	8.6654	8.43684	8.68415	8.55117	8.03797	8.68745	8.83962	9.24327	9.46327	8.10463	9.3537	8.77373	9.508	8.77954	9.4165	9.86278	8.72443	8.12163	8.9484	9.4319	8.41316	10.0184	8.6682	8.45267	8.81607	9.0162	9.13324	10.6116	8.82315	8.41168	8.21916	9.27527	9.36572	9.02697	9.49145	10.3976	8.72745	10.1754	9.27779	8.69684	9.49123	9.66959	9.26921	9.38913	9.33069	8.72351	8.49875	9.63258	10.3675	8.33425
Q9Y421	FA32A_HUMAN	FAM32A	Protein FAM32A (Ovarian tumor-associated gene 12) (OTAG-12)	2.4158	1.6152	3.902	1.2725	0.691711	1.96421	0.00492527	0.236128	0.0230153	0.111815	1.44616e-05	0.000159644	1.23916	1.53577	9/29	2.51166	1.5892	14/20	3.20337	1.76768	34/45		5.28511	2.94712	0.274874	0.274874	0.274874	0.274874	0.274874	0.274874	3.09232	0.274874	0.274874	3.18378	2.82293	0.274874	0.274874	0.274874	0.274874	2.57927	4.3355	0.274874	0.274874	2.81901	0.274874	3.37315	0.274874	0.274874	0.274874	0.274874	0.274874	3.33689	0.274874	0.274874	0.274874	3.19883	4.24383	0.274874	4.46587	0.274874	3.83558	4.00206	3.08798	2.2201	3.78309	2.46039	3.80319	3.54648	3.32971	0.274874	3.27	4.54083	4.5827	0.274874	3.76261	3.59624	4.8303	4.82794	3.49405	4.74241	4.35833	4.30468	4.18594	5.00635	4.27805	4.32218	4.9395	2.72851	3.686	3.72645	4.66759	4.61185	4.71574	4.06469	4.35713	3.27763	0.274874	3.2925	0.274874	3.95533	2.90236	4.2004	0.274874	0.274874	0.274874	0.274874	0.274874	4.29374	4.45651	3.42826	3.46752	0.274874	0.274874	5.23428	0.274874	4.2896
Q9NP77	SSU72_HUMAN	SSU72	RNA polymerase II subunit A C-terminal domain phosphatase SSU72 (CTD phosphatase SSU72) (EC 3.1.3.16)	1.17111	1.43319	1.67842	0.227878	0.51923	0.747108	0.0182887	0.28855	0.0233881	0.112743	2.89886e-08	3.99656e-06	4.69176	0.941597	28/29	4.91964	1.2012	19/20	5.43887	0.33895	45/45		5.10914	4.25854	5.02623	4.56712	5.24548	5.20299	4.35373	4.42886	0.274874	4.59517	4.67554	3.60862	4.58305	5.07538	4.64016	5.09636	5.40904	5.19165	5.53567	4.83692	5.05798	5.20646	4.96481	5.25443	4.96384	4.54059	5.06898	4.51073	4.77866	5.13748	4.73608	3.9468	0.274874	5.55752	5.66985	4.88895	5.26195	4.18877	5.1256	5.66494	5.30364	5.60486	5.93861	5.26103	5.51599	5.52402	5.13337	4.96799	4.6904	5.79833	4.84149	5.72697	5.39384	4.98289	5.35409	5.73268	5.27975	5.52372	5.35265	6.1169	5.71345	5.47064	5.10992	5.52256	5.51716	5.21187	5.32353	5.55951	5.62831	6.00678	5.65091	5.26691	5.57922	4.96756	4.75275	5.12448	5.02187	5.27056	5.20345	5.30865	5.34439	5.04517	5.68935	5.59473	6.1148	5.89813	5.44318	5.7712	5.75139	5.23729	4.67078	5.75167	5.58631	5.53719
Q9H8H2	DDX31_HUMAN	DDX31	Probable ATP-dependent RNA helicase DDX31 (EC 3.6.4.13) (DEAD box protein 31) (Helicain)	3.2507	1.28186	4.16694	1.70075	0.358239	2.05899	0.000736865	0.224836	0.0238242	0.113959	4.45522e-08	4.7424e-06	1.98971	1.63138	16/29	3.69046	1.12389	19/20	4.0487	0.862478	44/45		0.274874	2.86729	3.59087	0.274874	0.274874	3.5475	0.274874	0.274874	0.274874	0.274874	2.8566	0.274874	0.274874	0.274874	2.14097	4.04773	3.13133	3.71102	3.80729	4.0021	3.98998	2.9887	0.274874	4.28797	2.72358	0.274874	3.39802	0.274874	3.03729	3.81902	3.45763	3.53461	3.41267	3.45495	3.1242	0.274874	3.44929	6.1447	4.36813	3.67372	4.31974	5.32723	4.29592	2.82706	3.93754	2.88284	4.18321	3.88344	3.43841	4.64523	3.88339	0.274874	3.75835	3.4938	4.22627	4.74318	4.65903	4.53928	4.06532	3.27302	4.31474	4.35948	4.38601	3.89864	5.98167	3.92904	3.57494	3.89903	4.3793	4.6598	4.9642	2.77364	4.68357	3.85119	4.02413	4.3075	2.9874	4.44857	3.58938	4.62509	3.97822	4.51648	4.53763	3.53796	4.18671	3.56012	4.32995	4.23146	3.89361	3.74493	2.62544	5.82524	4.04721	3.97734
O94842	TOX4_HUMAN	TOX4	TOX high mobility group box family member 4 (Epidermal Langerhans cell protein LCP1)	1.9913	1.36974	2.72756	0.99371	0.453903	1.44761	0.0405669	0.34294	0.0242394	0.114071	0.000130818	0.000778884	2.2453	1.76706	17/29	3.23901	1.26786	18/20	3.69291	1.03083	42/45		0.274874	3.31701	3.11789	0.274874	0.274874	4.21252	0.274874	0.274874	0.274874	0.274874	3.16144	2.68447	3.21837	4.77243	0.274874	4.55689	4.89689	0.274874	4.61882	3.61935	3.09633	3.12169	2.90784	3.74075	0.274874	0.274874	3.27064	0.274874	3.50176	3.29893	1.73442	0.274874	5.47283	2.6226	3.71091	3.76024	3.38726	0.274874	4.79977	3.15439	3.49797	4.00351	3.67659	2.88109	4.2211	3.83511	3.41742	3.30229	3.45393	3.99137	3.23166	0.274874	4.4829	3.1573	4.28923	4.51985	4.47854	3.63347	3.77612	4.80155	4.56875	4.7671	4.11526	4.05045	4.40005	3.83394	3.48871	3.77281	3.7862	4.59902	4.34414	3.87122	3.64851	3.50613	3.28039	3.92523	4.04297	4.14798	3.95088	2.96356	0.274874	4.11086	3.93296	3.62721	4.6257	3.56266	3.69858	3.35341	4.11734	3.13585	0.274874	4.39577	3.91319	3.45746
Q92733	PRCC_HUMAN	PRCC	Proline-rich protein PRCC (Papillary renal cell carcinoma translocation-associated gene protein)	1.10855	1.5434	1.71094	0.14867	0.626115	0.774785	0.0496411	0.352571	0.0242689	0.114071	3.31056e-06	5.6425e-05	3.22667	0.620343	29/29	3.37534	1.18773	18/20	4.00145	0.68401	45/45		3.14913	3.55015	3.3059	2.83263	3.62545	4.21157	3.20878	2.37717	2.74569	3.48201	3.48318	2.59144	3.48432	3.57362	3.07209	1.09048	3.19765	2.94758	4.55031	3.44762	2.88347	3.23564	3.35683	3.88545	3.10717	3.1617	2.78546	3.88772	3.34317	3.66473	2.84094	0.274874	3.92244	4.0625	4.48821	3.73374	4.93427	0.274874	4.14347	4.29742	3.7132	2.9677	3.68024	3.54865	3.48785	3.88358	3.71319	3.05421	2.82068	3.58864	4.16351	3.61524	4.00598	3.59712	4.77669	4.64217	4.68707	4.17684	4.31628	4.70242	4.7666	4.63277	3.92623	5.15335	4.37387	3.5836	3.41165	3.93333	4.1403	4.68492	4.20899	3.83008	3.71532	3.82297	2.98458	3.01655	3.24067	2.96045	4.21406	4.7125	2.7684	3.74218	4.07672	4.15685	3.62837	4.21623	4.12009	3.45951	5.07133	3.33061	2.00085	5.08563	5.07597	3.74795
Q8WUD4	CCD12_HUMAN	CCDC12	Coiled-coil domain-containing protein 12	1.28852	1.23654	1.59331	0.365717	0.306309	0.672026	0.0233217	0.298326	0.0242704	0.114071	1.92374e-06	3.93892e-05	4.59542	0.6029	29/29	4.96114	0.452642	20/20	5.26745	0.440623	45/45		4.00196	4.95716	4.86507	4.19134	4.57809	5.79611	4.90306	4.3132	4.15434	4.38303	4.96501	4.16604	4.74868	4.97695	4.60233	2.6781	5.07997	4.35529	5.9636	4.9803	4.40655	4.29151	4.88664	5.134	4.59328	3.89641	4.60612	4.23332	4.55968	4.92014	4.0139	4.47768	4.48794	5.2439	5.692	4.32096	5.29382	4.54941	5.50549	5.02113	4.8035	5.47766	5.46164	5.0221	5.5305	4.88639	4.87526	4.7521	4.88719	4.94311	5.4151	4.96814	5.35504	5.08117	5.31556	5.98331	5.88404	5.20812	5.2049	5.8906	6.01396	5.64168	5.28469	5.86321	5.83024	5.42858	4.31257	5.41019	4.83839	5.41181	5.52386	4.75132	4.87214	4.90804	4.76318	4.57812	4.99518	5.34312	4.78524	5.39359	5.36492	5.56864	5.59361	5.51136	5.58905	5.36987	5.34613	4.77574	5.79241	4.58388	4.15962	5.66496	5.37856	5.13809
Q7RTV0	PHF5A_HUMAN	PHF5A	PHD finger-like domain-containing protein 5A (PHD finger-like domain protein 5A) (Splicing factor 3B-associated 14 kDa protein) (SF3b14b)	1.28958	1.22786	1.58343	0.366899	0.296151	0.663051	0.0150631	0.27896	0.0251815	0.116761	1.62853e-07	7.8321e-06	6.31177	0.513003	29/29	6.67866	0.565233	20/20	6.97482	0.353327	45/45		5.67033	6.31576	6.55624	5.3749	5.41411	6.66545	5.78649	5.45336	6.42102	6.1142	6.89144	6.19288	6.80287	6.32527	5.96584	6.17999	7.15026	6.51844	7.52578	6.71194	6.36396	6.72058	6.45658	6.36005	6.04014	5.58575	6.56366	6.36399	6.54991	6.48687	6.24887	5.70847	6.51589	6.88973	7.69687	6.74485	6.83326	5.25838	6.66215	6.53852	7.06915	7.43867	7.47516	6.48489	7.07915	6.82871	6.59175	6.30409	6.71787	7.28922	6.86558	6.60865	7.28698	6.79702	6.96692	7.24416	7.69094	7.34315	6.83262	7.7293	7.25077	7.39043	6.81235	7.20073	7.26611	6.54452	7.07838	6.75071	7.35306	7.00602	7.2313	6.95594	6.95375	6.4232	6.48716	6.64375	6.49897	6.44702	6.36311	6.52651	6.94185	6.99861	7.08904	7.10361	7.32756	7.1965	7.26496	6.97883	6.63297	6.75607	6.32566	7.48763	6.77511	7.14997
P21980	TGM2_HUMAN	TGM2	Protein-glutamine gamma-glutamyltransferase 2 (EC 2.3.2.13) (Erythrocyte transglutaminase) (Heart G alpha(h)) (hhG alpha(h)) (Isopeptidase TGM2) (EC 3.4.-.-) (Protein G alpha(h)) (G(h)) (Protein-glutamine deamidase TGM2) (EC 3.5.1.44) (Protein-glutamine dopaminyltransferase TGM2) (EC 2.3.1.-) (Protein-glutamine histaminyltransferase TGM2) (EC 2.3.1.-) (Protein-glutamine noradrenalinyltransferase TGM2) (EC 2.3.1.-) (Protein-glutamine serotonyltransferase TGM2) (EC 2.3.1.-) (Tissue transglutaminase) (tTG) (tTgase) (Transglutaminase C) (TG(C)) (TGC) (TGase C) (Transglutaminase H) (TGase H) (Transglutaminase II) (TGase II) (Transglutaminase-2) (TG2) (TGase-2) (hTG2)	0.448462	0.475128	0.213077	-1.15694	-1.07361	-2.23055	0.0384816	0.335122	0.0255223	0.118164	8.01907e-07	2.14441e-05	3.55482	1.7484	24/29	2.39788	1.91677	13/20	1.32427	1.38988	19/45		4.61157	5.62592	4.09519	5.14352	0.274874	2.98192	3.7796	4.91337	5.50945	4.207	3.07613	5.80324	4.56142	0.274874	0.274874	4.86021	5.81705	3.40518	0.274874	2.60449	3.20503	0.274874	3.12094	3.88831	4.63692	3.4125	4.34799	4.45703	3.65155	2.00688	1.4783	3.50142	0.274874	0.274874	0.274874	0.274874	0.274874	5.65164	0.274874	3.53114	2.30881	4.01181	2.77171	5.24409	3.56087	0.274874	5.30112	4.27775	2.38795	0.274874	2.24222	4.10443	2.51793	0.274874	2.12106	0.274874	0.274874	0.274874	2.94054	0.274874	0.274874	0.274874	1.28581	1.27134	0.274874	2.65337	0.274874	0.274874	0.274874	0.274874	2.16419	0.274874	0.274874	0.274874	0.274874	3.67712	0.274874	0.274874	2.76959	0.274874	4.00165	0.274874	3.16564	3.18267	4.78363	1.37582	2.85941	0.274874	1.92675	3.40229	0.274874	0.274874	0.274874	0.274874
Q9Y5J1	UTP18_HUMAN	UTP18	U3 small nucleolar RNA-associated protein 18 homolog (WD repeat-containing protein 50)	1.68929	1.29454	2.18685	0.756418	0.372436	1.12885	0.008425	0.239352	0.0261219	0.118813	5.27321e-07	1.60492e-05	3.77138	1.27806	26/29	4.5278	0.597019	20/20	4.90023	0.632478	45/45		3.7604	4.29175	4.92822	0.274874	4.1847	4.72252	4.57933	3.74392	0.274874	3.79061	4.01965	4.08355	3.95209	4.2198	4.43845	4.13805	4.37241	3.70859	4.92958	5.23349	3.39558	3.97227	3.9202	4.06631	4.14401	0.274874	3.60378	4.42239	3.92368	4.16622	3.49772	4.40151	5.4265	4.84557	4.9186	4.14267	4.98019	3.57791	5.39456	3.97909	4.17707	4.64261	4.81089	4.13957	5.83652	4.38931	4.5861	4.38533	4.258	5.87498	4.97381	3.32337	5.06158	4.33269	4.78742	5.36767	5.23357	5.63722	5.12402	4.63057	5.40906	5.76475	4.87218	4.63643	5.96666	4.24825	4.62708	5.20513	4.74154	5.0029	5.47833	4.76195	5.54426	4.57611	5.05749	3.84319	4.0793	4.76233	4.91725	5.02514	4.63092	4.34498	4.43513	4.39731	5.28507	4.59835	5.5129	4.1307	4.77206	3.64588	4.18137	6.09478	5.79768	5.81707
P13591	NCAM1_HUMAN	NCAM1	Neural cell adhesion molecule 1 (N-CAM-1) (NCAM-1) (CD antigen CD56)	2.83315	3.06389	8.68046	1.50241	1.61536	3.11777	0.0188367	0.28855	0.0269344	0.120489	7.98242e-07	2.14441e-05	1.95788	2.21692	11/29	3.46029	2.80062	12/20	5.07565	2.53543	37/45		0.274874	5.19222	0.274874	0.274874	4.55638	5.62125	5.25412	0.274874	0.274874	0.274874	4.10821	4.59319	4.89857	0.274874	0.274874	4.90641	0.274874	4.79931	0.274874	0.274874	3.63192	4.26914	0.274874	0.274874	0.274874	0.274874	0.274874	0.274874	0.274874	2.81225	5.43205	0.274874	0.274874	5.85947	0.274874	5.52961	7.28585	0.274874	0.274874	6.61096	5.51373	0.274874	4.68823	5.74342	0.274874	6.20882	6.27926	0.274874	5.04307	6.98197	7.18567	0.274874	5.15573	7.24719	2.78486	7.56065	0.274874	5.50121	6.60793	0.274874	7.67135	6.55005	6.65811	5.44534	8.00838	0.274874	8.22454	6.47668	8.273	6.47294	5.958	5.44565	6.29928	0.274874	5.01767	3.21154	6.50107	6.20152	0.274874	6.36774	5.13786	5.08212	6.23656	5.97661	0.274874	5.10873	5.50153	3.86468	6.07454	5.22409	0.274874	7.51292	5.18138	7.49618
O00488	ZN593_HUMAN	ZNF593	Zinc finger protein 593 (Zinc finger protein T86)	2.83638	1.64895	4.67707	1.50405	0.721552	2.2256	0.0217225	0.298203	0.0269989	0.120489	4.29887e-06	6.76908e-05	1.98584	1.96275	13/29	3.4899	1.54915	17/20	4.21145	1.48423	41/45		0.274874	0.274874	0.274874	0.274874	4.40478	4.16633	4.33469	0.274874	0.274874	0.274874	3.42964	0.274874	0.274874	4.3841	4.47802	0.274874	3.6253	0.274874	4.02354	5.30785	3.48322	3.9502	0.274874	0.274874	3.42385	0.274874	4.17994	0.274874	0.274874	3.1992	3.46336	2.83389	0.274874	4.10175	5.19086	3.73214	4.50768	0.274874	5.04442	3.91922	4.62009	3.11798	3.92246	3.97468	4.43843	5.56332	0.274874	3.61317	3.73065	4.26033	5.60852	6.34733	3.77155	4.87392	4.60536	5.04814	4.87243	5.17949	5.45095	4.85391	4.39226	5.50423	5.5976	4.34155	5.56037	3.44806	4.11235	3.59686	4.43693	4.31433	4.9087	2.84831	4.90634	3.50963	0.274874	4.8246	4.99594	3.75629	3.66595	4.70367	3.98008	4.11063	3.61824	4.63532	0.274874	5.32301	4.82634	4.48665	2.95195	0.274874	0.274874	6.90308	4.10507	5.17935
P59665	DEF1_HUMAN	DEFA1	Neutrophil defensin 1 (Defensin, alpha 1) (HNP-1) (HP-1) (HP1) [Cleaved into: HP 1-56; Neutrophil defensin 2 (HNP-2) (HP-2) (HP2)]	0.765759	0.58065	0.444638	-0.385037	-0.78426	-1.1693	0.00747381	0.239352	0.0270926	0.120489	5.06474e-05	0.000387921	13.7257	0.630993	29/29	13.3407	0.557294	20/20	12.5564	1.34193	45/45		13.8495	13.5959	13.8073	14.4312	13.9039	13.3196	13.6515	13.7731	14.0463	13.7358	13.1158	13.754	13.5519	13.8951	14.6863	14.0147	14.7407	14.3206	11.466	13.7179	12.7612	13.4746	14.2726	13.6356	13.6062	13.776	13.5969	14.4929	13.0523	13.6643	12.7761	13.6225	14.2783	12.9562	12.6946	13.0416	12.8767	13.8852	12.939	13.9739	13.351	13.5194	13.2959	13.3803	13.3903	12.1614	14.4349	13.5672	13.005	9.67546	11.6961	14.9362	11.5562	12.0346	12.648	13.0667	10.9401	11.1776	13.4589	12.1942	13.1605	10.2582	10.314	12.3885	11.3386	10.8032	11.0348	13.7604	13.4618	13.5613	12.1153	13.8856	12.4684	13.2926	13.4262	13.5275	14.1468	13.9374	12.9646	12.395	14.1672	12.241	13.9438	13.136	14.302	12.7938	10.8335	11.1692	12.6865	14.2645	14.5701	9.76654	12.8736	12.666
Q9UKU7	ACAD8_HUMAN	ACAD8	Isobutyryl-CoA dehydrogenase, mitochondrial (IBDH) (EC 1.3.8.5) (Activator-recruited cofactor 42 kDa component) (ARC42) (Acyl-CoA dehydrogenase family member 8) (ACAD-8)	1.35195	1.29911	1.75633	0.435044	0.37752	0.812564	0.0429681	0.345946	0.0270926	0.120489	3.6256e-05	0.000306031	5.74522	0.767396	29/29	6.18026	0.71726	20/20	6.55778	0.722782	45/45		5.2415	6.06812	5.58067	5.11797	5.8423	7.26838	6.06123	4.35895	5.18886	4.73783	6.97778	5.45436	5.50307	6.0171	5.43226	6.4129	6.27161	6.40009	6.68666	6.5037	4.49498	5.8011	5.90195	6.25193	6.80315	5.74704	4.57354	4.91943	4.99288	6.55337	5.56958	6.48465	6.51111	7.02326	6.2399	5.13834	6.96604	6.26484	4.25592	5.98399	6.41713	6.09482	7.05727	5.67921	7.26502	5.85015	6.63434	5.95336	5.66299	6.38277	7.11142	5.75409	7.28562	6.46782	5.67561	7.25375	6.28934	6.12964	7.4493	7.18562	6.64661	5.58623	7.10553	6.92899	7.44401	6.73384	6.0475	6.69597	6.6156	7.0156	6.62127	7.62218	6.52444	7.10388	6.92651	6.80763	5.4107	7.07155	7.20863	6.76656	6.93758	7.07923	7.10677	7.43784	4.69153	6.57607	6.8555	4.3059	5.9531	5.99356	5.83434	6.0076	5.71962	6.73341
Q9UKN8	TF3C4_HUMAN	GTF3C4	General transcription factor 3C polypeptide 4 (EC 2.3.1.48) (TF3C-delta) (Transcription factor IIIC 90 kDa subunit) (TFIIIC 90 kDa subunit) (TFIIIC90) (Transcription factor IIIC subunit delta)	2.03252	1.18111	2.40064	1.02327	0.240148	1.26342	0.0331469	0.320895	0.0280943	0.123585	6.05072e-05	0.000444754	2.83918	1.67476	21/29	3.86245	0.347668	20/20	4.1026	0.386619	45/45		0.274874	3.47219	3.99698	0.274874	0.274874	4.67484	0.274874	4.09779	3.72969	0.274874	3.67787	5.2231	4.08868	3.63456	0.274874	0.274874	3.86728	3.89248	3.84221	4.47684	2.79315	3.45032	3.44546	3.82525	3.4525	3.13758	3.22348	0.274874	4.13492	3.81828	3.70459	4.16964	3.39364	4.04865	4.38045	4.0185	3.82772	4.10452	3.08961	3.84225	3.57601	4.26872	3.7149	3.65252	4.30783	4.18783	4.06092	3.30909	3.77329	4.23678	3.82783	4.3871	3.9001	3.45916	4.30458	4.68585	4.34199	3.97289	3.5524	4.708	4.40845	4.45066	4.22301	4.681	4.78516	3.88249	3.74068	4.09553	3.95371	4.55748	4.19109	4.08758	4.11959	3.67154	3.5484	3.4471	3.85215	4.45699	3.59487	4.31574	4.20648	4.278	4.49739	3.66154	4.67522	3.73851	3.71288	3.60937	4.173	4.43518	3.49226	4.57438	4.08009	4.0426
P01602	KV105_HUMAN	IGKV1-5	Immunoglobulin kappa variable 1-5 (Ig kappa chain V-I region CAR) (Ig kappa chain V-I region EU) (Ig kappa chain V-I region HK102) (Ig kappa chain V-I region Kue)	0.211814	0.420248	0.0890143	-2.23913	-1.25069	-3.48982	0.00199298	0.236128	0.028338	0.124335	6.89878e-07	1.98148e-05	5.52645	1.83967	27/29	3.28732	2.53771	13/20	2.03663	3.08759	14/45		5.56043	4.25112	4.48425	7.07349	5.51661	0.274874	5.21466	4.42429	7.18085	6.23976	3.96069	6.26584	4.89617	4.48953	6.606	4.78195	6.34179	5.75889	6.57407	8.66333	5.28106	6.83641	6.66639	0.274874	6.31121	6.66939	7.85269	6.74248	5.07401	5.42167	0.274874	4.14223	4.24232	0.274874	0.274874	5.28761	0.274874	6.73299	0.274874	3.90737	6.66931	2.7633	2.57492	4.87307	0.274874	0.274874	6.80496	4.21529	6.18725	0.274874	0.274874	0.274874	0.274874	0.274874	2.18917	0.274874	0.274874	0.274874	0.274874	0.274874	0.274874	0.274874	2.46435	0.274874	0.274874	0.274874	11.3334	2.81498	0.274874	9.24617	0.274874	0.274874	4.07932	0.274874	0.274874	0.274874	0.274874	5.63407	4.22465	0.274874	10.6974	0.274874	6.27549	0.274874	6.00574	0.274874	0.274874	4.78132	0.274874	7.81721	5.56411	0.274874	0.274874	0.274874
Q9GZS1	RPA49_HUMAN	POLR1E	DNA-directed RNA polymerase I subunit RPA49 (RNA polymerase I subunit A49) (DNA-directed RNA polymerase I subunit E) (RNA polymerase I-associated factor 1) (RNA polymerase I-associated factor 53)	2.14603	1.78371	3.82791	1.10167	0.834885	1.93656	0.0163101	0.285291	0.0299774	0.128478	2.58289e-06	4.82657e-05	1.79254	1.65915	14/29	2.89421	1.6735	15/20	3.7291	1.27913	41/45		0.274874	3.18755	3.45373	0.274874	2.99319	4.22319	0.274874	0.274874	0.274874	0.274874	2.48066	3.02667	3.33207	0.274874	0.274874	3.30899	0.274874	0.274874	4.15307	4.45247	3.1467	0.274874	4.47987	0.274874	0.274874	0.274874	2.93051	0.274874	2.69181	3.36518	2.7468	2.81135	5.4317	3.50013	3.58306	3.74896	4.19145	0.274874	0.274874	3.66521	3.351	0.274874	4.22762	3.49377	4.75367	4.472	0.274874	0.274874	3.16793	4.93289	4.56013	0.274874	3.69449	4.19926	0.274874	3.93358	4.3355	5.38036	4.84933	4.0841	3.94379	4.8464	4.49454	4.88152	5.16049	3.05093	3.97454	3.28536	4.39735	3.68955	4.51771	3.28967	4.44569	2.96059	4.05789	2.9575	0.274874	3.54268	3.39138	4.35422	3.11056	3.55155	4.19578	3.36324	3.83023	4.20472	4.14328	3.56537	3.68674	2.85277	0.274874	5.80753	4.49914	4.68745
Q7Z309	PBIR2_HUMAN	PABIR2	PABIR family member 2	1.42438	1.76019	2.50718	0.510333	0.81573	1.32606	0.0447654	0.349982	0.0309058	0.130735	9.54044e-05	0.000611456	0.487556	0.812627	2/29	0.997889	1.16863	6/20	1.81362	1.51551	24/45		0.274874	0.274874	0.274874	0.274874	2.73385	0.274874	0.274874	0.274874	0.274874	0.274874	0.274874	0.274874	0.274874	0.274874	0.274874	0.274874	0.274874	0.274874	3.9837	0.274874	0.274874	0.274874	0.274874	0.274874	0.274874	0.274874	0.274874	0.274874	0.274874	0.274874	0.274874	0.274874	0.274874	2.80035	3.69234	2.79161	0.274874	0.274874	0.274874	0.274874	2.25795	0.274874	0.274874	0.274874	0.274874	2.35106	2.21626	0.274874	0.274874	2.54322	0.274874	0.274874	3.70844	0.274874	2.90239	0.274874	0.274874	2.71907	3.13685	4.33971	3.44269	3.1176	3.53855	4.13729	2.60456	4.23107	2.99234	0.274874	0.274874	0.274874	0.274874	0.274874	0.274874	0.274874	2.39276	0.274874	0.274874	0.274874	0.274874	3.178	2.76726	3.08213	2.72358	3.22944	0.274874	3.0745	0.274874	2.32975	2.7971	0.274874	0.274874	4.10261	0.274874	2.74961
P39880	CUX1_HUMAN	CUX1	Homeobox protein cut-like 1 (CCAAT displacement protein) (CDP) (CDP/Cux p200) (Homeobox protein cux-1) [Cleaved into: CDP/Cux p110]	1.70335	1.36679	2.32812	0.768376	0.450792	1.21917	0.0159453	0.283453	0.0319123	0.132875	0.000501387	0.00215715	0.837368	1.07022	7/29	1.60574	1.06685	13/20	2.05654	1.33201	30/45		0.274874	0.274874	2.73795	0.274874	0.274874	0.274874	0.274874	0.274874	0.274874	0.274874	1.56626	0.274874	0.274874	0.274874	3.03552	0.274874	3.34786	0.274874	2.85935	3.11892	0.274874	0.274874	1.57059	0.274874	0.274874	0.274874	0.274874	0.274874	0.274874	1.60318	0.274874	0.274874	0.274874	2.25656	2.29734	2.45854	2.46352	0.274874	3.40284	2.19438	2.12181	0.274874	2.09873	0.274874	2.03905	2.95528	2.44599	1.85355	0.274874	2.53898	0.274874	0.274874	3.44144	0.274874	2.75567	3.70628	3.70769	2.68025	3.46717	3.47435	0.274874	3.52623	2.64428	3.90463	2.68799	0.274874	2.34776	0.274874	0.274874	3.35315	2.47432	0.274874	0.274874	2.89537	3.41366	0.274874	0.274874	0.274874	2.52342	2.43388	0.274874	2.8982	2.47859	2.71991	3.60171	2.28725	2.65521	2.37618	2.93559	0.274874	0.274874	2.87832	2.74371	2.86984
O75616	ERAL1_HUMAN	ERAL1	GTPase Era, mitochondrial (H-ERA) (hERA) (Conserved ERA-like GTPase) (CEGA) (ERA-W) (ERA-like protein 1)	1.78257	1.87037	3.33408	0.833962	0.903326	1.73729	0.0304013	0.312268	0.0323205	0.133139	7.89119e-08	5.15336e-06	1.19527	1.14073	13/29	2.02923	1.40422	14/20	2.93256	1.08789	44/45		0.274874	0.274874	1.94412	0.274874	2.45304	2.81743	0.274874	0.274874	0.274874	0.274874	2.0894	0.274874	1.71892	1.97313	0.274874	0.274874	2.40031	0.274874	2.74105	3.99568	1.92026	0.945603	0.274874	2.73873	2.52726	0.274874	0.274874	0.274874	0.274874	3.86171	1.51122	0.274874	3.8866	1.04045	2.25263	2.17408	3.38409	0.274874	0.274874	3.08326	3.30686	2.95025	2.61516	0.274874	4.25272	2.35085	0.274874	0.274874	2.26559	2.01364	1.64665	3.55377	3.34227	1.49418	2.43784	2.55556	2.53368	2.35763	1.98911	2.87794	3.78354	3.39493	2.76273	3.47483	3.62083	2.24928	2.67135	3.38389	1.87078	2.49713	4.03343	3.39542	3.46994	2.57722	2.99228	3.11918	2.86297	3.51138	3.20179	2.80199	2.23709	3.54466	3.23893	3.32732	2.48704	2.27276	2.25906	2.46049	3.76847	0.274874	2.85479	8.2717	3.5584	2.93247
Q96RL1	UIMC1_HUMAN	UIMC1	BRCA1-A complex subunit RAP80 (Receptor-associated protein 80) (Retinoid X receptor-interacting protein 110) (Ubiquitin interaction motif-containing protein 1)	1.52562	1.40107	2.1375	0.609394	0.48653	1.09592	0.020889	0.298203	0.0324264	0.133139	4.42877e-07	1.45661e-05	3.20795	1.26857	25/29	3.81734	0.968154	19/20	4.30387	0.539208	45/45		3.38229	3.9711	3.53988	0.274874	0.274874	4.56729	3.73556	0.274874	2.78632	3.23705	3.74162	3.57041	3.48925	3.60152	3.81667	3.65683	4.11356	3.06586	4.43133	4.85468	3.44036	3.74207	3.77684	3.75642	3.76542	3.46948	3.15528	0.274874	3.26395	3.81925	3.51983	3.47139	0.274874	4.49509	3.84433	3.31371	4.35142	3.61133	4.12917	4.52467	4.54495	4.43974	4.89296	3.5514	4.22395	4.61458	3.87118	3.70855	3.14447	4.16221	4.48069	3.43955	4.21432	4.2342	3.67027	4.40099	4.12998	3.97586	4.28285	4.41061	3.7617	2.90905	3.87586	4.83095	4.80844	4.3772	4.53033	4.26227	4.37515	5.33643	4.48167	4.62728	4.59832	4.01702	4.11793	3.99262	3.46026	4.28498	4.05601	4.65394	4.04123	4.14291	4.67501	4.70852	4.26489	5.3815	4.16517	4.00504	4.98845	4.05285	3.213	5.79892	4.72278	4.75503
P21953	ODBB_HUMAN	BCKDHB	2-oxoisovalerate dehydrogenase subunit beta, mitochondrial (EC 1.2.4.4) (Branched-chain alpha-keto acid dehydrogenase E1 component beta chain) (BCKDE1B) (BCKDH E1-beta)	1.58236	1.27147	2.01191	0.662075	0.346494	1.00857	0.00126329	0.236128	0.0335949	0.135958	4.18734e-07	1.39668e-05	6.11672	0.731561	29/29	6.77879	0.668855	20/20	7.12529	0.624859	45/45		5.59398	6.3314	6.12125	4.27349	5.74044	7.32949	6.06807	5.32082	5.15367	5.24337	7.87855	6.30349	6.52686	6.49793	5.6603	6.51472	6.37288	6.74573	7.34398	5.56125	6.28996	5.83636	6.12402	6.77865	6.3773	5.65163	5.50088	6.01198	6.23241	6.87011	6.51591	7.38998	6.35517	6.83707	7.58015	6.96085	8.3446	5.71804	5.46655	6.40285	7.46184	6.66532	6.89782	6.10676	6.90056	7.50556	6.34258	6.51311	6.74103	7.3916	7.411	6.08688	7.49156	7.36679	7.39499	8.32685	7.25387	7.31157	7.51489	7.10784	7.94582	6.49713	7.36135	7.51426	7.66225	7.94047	6.938	6.8787	7.50192	7.28278	6.30803	6.99177	7.35389	7.65389	7.1729	7.6587	6.79705	7.32389	8.01554	7.09755	6.60409	8.02443	6.96862	7.73878	5.94687	7.15188	6.74997	5.91873	7.11452	5.87844	5.98193	5.76837	6.86258	7.37497
Q9H7Z7	PGES2_HUMAN	PTGES2	Prostaglandin E synthase 2 (EC 5.3.99.3) (Membrane-associated prostaglandin E synthase-2) (mPGE synthase-2) (Microsomal prostaglandin E synthase 2) (mPGES-2) (Prostaglandin-H(2) E-isomerase) [Cleaved into: Prostaglandin E synthase 2 truncated form]	1.20439	1.17509	1.41527	0.268306	0.232774	0.50108	0.0335258	0.320895	0.0335949	0.135958	0.000106425	0.000662914	5.36096	0.50836	29/29	5.62927	0.465144	20/20	5.86204	0.468124	45/45		5.44078	5.1275	5.44265	4.48454	5.61941	6.1589	6.41954	5.92632	5.105	5.14329	6.23075	5.22359	5.77985	5.14167	5.18384	5.0166	5.64939	5.18207	4.64495	5.78772	4.98407	5.50201	4.99295	5.23374	6.35702	4.86079	4.82338	4.79853	5.20712	6.04481	5.41476	5.28336	5.16668	6.34842	5.56834	5.32116	6.5885	5.1628	5.25307	6.21491	5.55835	5.71163	5.51395	5.35565	6.56462	5.4807	5.56616	5.29163	5.1759	6.07993	5.93819	5.41326	5.37524	5.90972	5.59877	5.87585	5.44929	6.4974	5.37244	6.19017	6.19435	6.37757	6.33675	5.80738	6.5367	5.23299	5.72739	5.68097	6.28539	6.36245	6.2343	6.80805	5.56733	5.9237	5.58758	5.62755	4.96955	5.55671	5.54175	6.45949	5.72357	6.66229	6.13264	4.98361	5.10424	6.4563	5.72093	5.86491	5.83641	5.22412	5.42192	6.58308	5.90465	5.65511
Q8NCU8	MTLN_HUMAN	MTLN	Mitoregulin (Micropeptide in mitochondria) (Micropeptide regulator of beta-oxidation) (Small integral membrane protein 37) (lncRNA-encoded micropeptide)	2.3642	1.96304	4.64102	1.24135	0.973089	2.21444	0.0189399	0.289417	0.0341574	0.137847	1.06956e-05	0.000130621	1.03041	1.51303	6/29	2.27176	1.89733	11/20	3.24485	1.88884	33/45		0.274874	3.78678	0.274874	0.274874	0.274874	4.15419	0.274874	0.274874	0.274874	0.274874	4.54628	0.274874	0.274874	0.274874	0.274874	3.67609	0.274874	0.274874	0.274874	3.7971	0.274874	0.274874	0.274874	0.274874	0.274874	0.274874	3.59931	0.274874	0.274874	3.96639	0.274874	3.4798	0.274874	3.58283	2.83945	0.274874	3.90546	0.274874	3.82419	3.50799	0.274874	4.10421	4.54222	0.274874	4.86375	4.34503	0.274874	0.274874	0.274874	5.21638	5.61162	0.274874	4.04153	4.37427	3.77101	0.274874	4.93845	5.21791	4.79076	3.60494	4.52114	4.0389	4.52889	4.10814	4.59394	3.55215	0.274874	4.85268	0.274874	4.98342	3.72056	4.88023	3.7999	3.30175	4.36573	3.56418	0.274874	4.07711	5.29483	3.64011	0.274874	0.274874	0.274874	4.21546	0.274874	4.51038	3.74665	3.7136	0.274874	0.274874	0.274874	3.38727	4.81504	4.9408
P00918	CAH2_HUMAN	CA2	Carbonic anhydrase 2 (EC 4.2.1.1) (Carbonate dehydratase II) (Carbonic anhydrase C) (CAC) (Carbonic anhydrase II) (CA-II) (Cyanamide hydratase CA2) (EC 4.2.1.69)	0.396109	0.510935	0.202386	-1.33603	-0.968788	-2.30482	0.00269598	0.236128	0.0360402	0.141964	1.00408e-07	5.66349e-06	7.58269	1.32715	29/29	6.24666	1.47145	20/20	5.27787	1.5698	44/45		7.87002	9.40759	6.54032	9.1974	5.96087	7.30581	8.11641	8.77291	10.03	8.44424	7.02339	9.66434	8.30612	5.96145	7.93292	6.49599	8.14654	6.12008	4.82623	7.1277	6.25571	5.72672	7.93763	7.57534	8.51454	8.57365	7.44249	8.78674	5.83479	5.73739	4.81113	5.29517	7.2123	4.60141	4.96705	5.19702	4.25651	8.45108	5.56738	7.21192	6.85584	8.58427	6.88103	5.77643	4.4608	5.58631	7.99503	9.10349	6.3816	4.24673	5.1246	7.19296	4.30995	4.76234	4.52527	6.2591	3.41751	3.96034	6.34762	4.84601	5.95144	6.20726	4.67771	6.34997	4.72817	5.30735	3.24608	5.1587	7.18107	4.8991	5.07109	3.13438	3.69364	4.5109	3.18665	9.11531	6.56505	6.28277	6.82594	4.76238	8.1383	5.30384	7.11851	6.1366	7.273	5.27609	6.96911	3.47362	5.84917	5.90613	4.80401	3.61258	5.52098	0.274874
Q9NQR4	NIT2_HUMAN	NIT2	Omega-amidase NIT2 (EC 3.5.1.3) (Nitrilase homolog 2)	1.27438	1.22778	1.56466	0.349795	0.29605	0.645846	0.0209543	0.298203	0.0360402	0.141964	7.44003e-07	2.03339e-05	6.29071	0.609614	29/29	6.64051	0.625568	20/20	6.93656	0.465778	45/45		5.88988	6.41303	6.08115	5.93208	5.94999	6.56338	6.37365	5.42508	5.84756	5.67386	6.69326	6.15244	6.40201	6.2649	6.07094	6.96577	7.01508	6.65391	6.87006	8.70305	6.27365	6.3196	6.19029	6.19803	6.18221	5.84157	5.93656	5.51783	6.02988	6.7099	5.98829	6.20424	5.97081	7.26516	7.102	6.35124	7.25615	6.66625	6.063	6.93422	7.08093	6.69721	7.36277	5.543	8.13843	6.67627	6.6069	6.34066	5.85274	7.54378	8.00582	5.90689	6.79584	6.84034	6.51413	5.82937	6.48604	7.26557	7.32575	7.16669	6.7853	6.88713	7.22526	6.42523	7.36221	6.22793	6.86294	6.60082	7.20934	6.6466	6.86595	6.9552	7.61383	6.70321	6.78253	6.88043	6.88978	7.41879	6.84167	7.17393	7.15161	6.88932	7.02681	6.88437	7.32452	7.19684	7.47954	7.1512	6.08342	6.67787	6.13268	7.49111	6.98874	7.62883
O95551	TYDP2_HUMAN	TDP2	Tyrosyl-DNA phosphodiesterase 2 (Tyr-DNA phosphodiesterase 2) (hTDP2) (EC 3.1.4.-) (5'-tyrosyl-DNA phosphodiesterase) (5'-Tyr-DNA phosphodiesterase) (ETS1-associated protein 2) (ETS1-associated protein II) (EAPII) (TRAF and TNF receptor-associated protein) (Tyrosyl-RNA phosphodiesterase) (VPg unlinkase)	4.26816	1.57479	6.72144	2.09361	0.655158	2.74877	0.000292228	0.210579	0.0360887	0.142024	2.49456e-08	3.68066e-06	1.17898	1.6369	7/29	3.2726	1.83008	15/20	3.92776	1.65295	38/45		0.274874	0.274874	0.274874	0.274874	0.274874	0.274874	0.274874	0.274874	0.274874	0.274874	0.274874	0.274874	0.274874	0.274874	0.274874	3.95663	0.274874	3.8751	4.42743	4.12534	0.274874	0.274874	0.274874	4.35646	3.74673	0.274874	3.65564	0.274874	0.274874	3.60606	0.274874	0.274874	0.274874	4.51125	3.89654	4.27504	4.2076	0.274874	4.78435	4.89024	3.66357	4.21753	5.30485	3.59719	4.80865	3.97828	4.43622	3.90023	0.274874	5.31731	4.61854	0.274874	3.48424	4.88398	4.1444	3.92001	4.82578	4.98068	4.46968	5.18674	4.58237	4.85625	4.28442	4.94598	4.66179	4.44568	4.11428	0.274874	5.22955	5.6882	4.92381	4.46924	4.75811	0.274874	3.16379	4.23695	0.274874	4.43902	4.21113	4.77582	0.274874	4.33497	4.78068	4.53439	0.274874	4.75604	4.21335	4.60077	4.80627	3.86615	0.274874	5.29496	4.70917	5.31039
Q6NTE8	MRNIP_HUMAN	MRNIP	MRN complex-interacting protein (MRN-interacting protein)	1.65729	1.57965	2.61793	0.728824	0.659605	1.38843	0.00443745	0.236128	0.0364441	0.143191	1.56369e-06	3.47151e-05	0.396598	0.456304	2/29	1.12542	1.12488	8/20	1.78503	1.25143	28/45		0.274874	0.274874	0.274874	0.274874	0.274874	2.16072	0.274874	0.274874	0.274874	0.274874	0.274874	0.274874	0.274874	0.274874	0.274874	0.274874	0.274874	0.274874	0.274874	1.91903	0.274874	0.274874	0.274874	0.274874	0.274874	0.274874	0.274874	0.274874	0.274874	0.274874	0.274874	0.274874	0.274874	1.77017	2.18252	0.274874	2.40471	0.274874	0.274874	2.05298	1.79024	0.274874	3.12458	0.274874	2.56224	3.32252	0.274874	0.274874	0.274874	2.62523	2.52343	2.81991	0.274874	2.68678	0.274874	2.5416	2.32717	2.57587	2.84287	2.69101	0.274874	3.24128	0.274874	0.274874	2.73511	2.1713	2.8424	0.274874	2.45703	2.59555	2.8563	2.75989	2.61258	0.274874	0.274874	0.274874	0.274874	2.47542	2.49339	0.274874	0.274874	2.10287	0.274874	3.29179	0.274874	4.17737	2.33856	1.6676	0.274874	0.274874	0.274874	3.53351	2.22584	3.44173
Q6L8Q7	PDE12_HUMAN	PDE12	2',5'-phosphodiesterase 12 (2'-PDE) (2-PDE) (EC 3.1.4.-) (Mitochondrial deadenylase) (EC 3.1.13.4)	1.21794	1.18589	1.44434	0.284447	0.245964	0.530412	0.0221105	0.298203	0.0373187	0.144975	6.63834e-07	1.91555e-05	5.42443	0.360952	29/29	5.70887	0.405934	20/20	5.95484	0.405866	45/45		5.52751	5.50484	5.17213	5.19227	5.59395	5.76695	6.0784	5.65316	5.02885	4.98674	5.81539	5.17316	5.44079	4.7551	5.28686	5.57568	5.79054	5.56582	6.03926	6.20523	5.30064	5.27303	5.4153	5.26227	5.37481	4.73667	5.39252	5.35823	5.04228	5.9704	5.03158	5.36874	5.01399	5.53365	5.98014	5.72199	6.03049	5.76549	5.37953	6.22905	5.82479	5.91961	6.58573	5.75056	6.18109	5.79452	5.3631	5.40031	5.33273	6.62304	6.75449	5.77826	5.821	6.26243	5.87422	5.65293	5.70178	6.6824	5.83176	6.34315	6.16132	6.27108	6.17656	5.73246	6.06462	5.52678	6.06293	5.33801	5.83346	5.68169	5.89794	5.45879	6.14439	5.90808	5.78974	5.93728	4.92966	5.67954	5.85785	6.11759	5.53993	5.86268	6.41247	5.72243	6.14051	6.50442	5.88125	6.14496	5.92762	5.39789	5.19595	6.9144	6.18596	6.24205
Q8N954	GPT11_HUMAN	GPATCH11	G patch domain-containing protein 11 (Coiled-coil domain-containing protein 75)	1.88873	1.31989	2.49293	0.91742	0.400421	1.31784	0.0317146	0.316835	0.0373187	0.144975	0.000145321	0.000843581	3.39243	1.71775	23/29	4.30985	0.491828	20/20	4.71027	0.688199	45/45		3.96364	4.29777	3.94289	0.274874	3.78647	5.75606	0.274874	0.274874	0.274874	0.274874	3.80378	3.90618	3.9845	4.93118	0.274874	2.93164	4.73063	3.92798	5.26097	3.97795	4.21898	4.59564	4.64113	5.10052	4.21885	3.32485	3.83704	3.89047	3.70213	3.97601	3.88611	4.51519	4.23186	4.794	4.95401	5.2739	4.94041	3.1847	3.63928	4.73089	4.11885	4.34141	4.55245	4.33196	3.94759	3.91696	4.26192	4.33556	4.26393	4.63404	4.65619	5.50081	4.84224	4.46767	5.53597	5.735	5.47676	5.28804	5.47164	5.97105	5.46435	4.62052	4.17253	5.54354	4.63817	4.67314	4.68695	4.61264	4.3746	5.86928	4.79064	4.63268	3.79704	4.20741	4.02594	3.84994	4.54099	3.87301	3.92697	3.88817	4.80102	4.535	4.85266	4.83829	4.06049	4.31052	4.4507	3.4879	5.47514	4.46269	3.47244	5.38899	6.23032	3.82812
Q9NSD4	ZN275_HUMAN	ZNF275	Zinc finger protein 275	1.77292	1.43239	2.53951	0.826127	0.518424	1.34455	0.0362224	0.327862	0.0379003	0.146954	0.000611584	0.0025111	1.27673	1.35262	12/29	2.10285	1.2918	14/20	2.62128	1.51699	33/45		0.274874	1.39057	1.62502	0.274874	0.274874	3.3253	3.46135	0.274874	0.274874	3.34659	1.73472	0.274874	0.274874	0.274874	0.274874	0.274874	0.274874	0.274874	4.47376	0.274874	2.16587	2.48375	1.92962	0.274874	0.274874	3.53515	2.88048	0.274874	0.274874	2.64262	2.33036	0.274874	0.274874	3.56071	3.58154	2.68201	0.274874	0.274874	3.30831	3.33634	2.42304	2.75926	3.63949	2.56238	0.274874	2.60594	0.274874	2.62353	2.35228	3.78735	2.75633	0.274874	2.18982	2.90861	3.73575	4.04363	3.95352	3.28555	4.17163	4.62152	0.274874	4.32691	3.63486	3.90291	3.29784	3.00802	3.27049	3.86457	2.77519	0.274874	0.274874	3.29969	3.03334	0.274874	0.274874	0.274874	0.274874	3.1171	2.96611	3.0786	3.10893	4.45611	3.83406	3.33267	0.274874	4.53313	0.274874	2.65257	3.32616	0.274874	0.274874	3.70657	3.74532	2.93409
Q96FK6	WDR89_HUMAN	WDR89	WD repeat-containing protein 89	1.56435	1.49277	2.33521	0.645562	0.577989	1.22355	0.040684	0.34294	0.0386954	0.148098	7.14594e-06	9.6587e-05	1.73935	1.28567	17/29	2.38492	1.32278	15/20	2.96291	1.26888	38/45		0.274874	2.70946	2.74938	3.03649	0.274874	3.53939	2.70906	3.08669	0.274874	0.274874	2.60586	1.92759	0.274874	0.274874	0.274874	2.94052	0.274874	0.274874	3.07432	2.49966	0.274874	0.274874	2.4543	3.2995	2.4788	3.02962	2.49252	0.274874	2.50962	0.274874	2.63406	2.05558	0.274874	2.76165	3.26548	0.274874	2.81952	0.274874	3.44918	2.92355	3.51906	3.51654	3.72869	3.05	4.00384	3.12996	2.8923	0.274874	2.57454	3.01725	3.26294	0.274874	2.55874	2.9908	3.1066	2.8807	3.31381	3.71421	3.44389	3.54984	3.43064	4.13312	3.58998	3.31094	4.35083	0.274874	3.76477	3.3665	3.68478	3.51766	3.93067	3.67187	4.01818	3.16997	3.23621	0.274874	2.49663	3.40921	2.3367	3.43948	2.8096	3.32871	4.04638	3.24913	0.274874	3.21847	4.16181	0.274874	3.40161	0.274874	0.274874	5.25211	3.36417	3.87771
O75251	NDUS7_HUMAN	NDUFS7	NADH dehydrogenase [ubiquinone] iron-sulfur protein 7, mitochondrial (EC 7.1.1.2) (Complex I-20kD) (CI-20kD) (NADH-ubiquinone oxidoreductase 20 kDa subunit) (PSST subunit)	1.33595	1.25962	1.68278	0.417862	0.332987	0.750849	0.00621936	0.239352	0.0399918	0.151471	3.72728e-07	1.2991e-05	7.26593	0.586152	29/29	7.68379	0.660619	20/20	8.01678	0.487994	45/45		6.3813	7.76186	7.46949	6.24789	7.58429	7.85457	7.30945	5.50753	6.16296	6.5498	7.74381	7.22433	7.21531	7.09429	7.10758	8.08255	7.54143	7.87257	7.24822	7.58545	7.41513	7.35366	7.5078	7.55358	7.92789	7.60587	7.36881	7.24844	7.1861	7.77889	7.25255	8.67768	7.39214	8.64019	8.27746	7.65684	8.08458	6.15639	6.10539	7.69701	8.12898	7.49096	7.76979	7.61584	8.23686	7.92157	7.90173	7.43618	7.45482	8.1309	8.38579	6.63667	8.07652	8.02786	8.14369	7.95353	8.0365	8.33753	8.45441	8.15535	8.64623	8.14745	8.33456	8.58925	8.27912	7.08878	7.90839	8.39318	8.28174	8.2421	8.10802	8.92886	8.21522	8.19726	8.01256	8.05768	7.24656	7.88699	7.76406	8.01982	7.75229	8.59232	8.23672	8.4811	7.1782	8.52795	8.21144	7.07162	7.32579	7.35435	7.42358	8.46292	7.36879	8.08142
O43715	TRIA1_HUMAN	TRIAP1	TP53-regulated inhibitor of apoptosis 1 (Protein 15E1.1) (WF-1) (p53-inducible cell-survival factor) (p53CSV)	1.44705	1.36117	1.96968	0.53311	0.44485	0.97796	0.00843167	0.239352	0.0399918	0.151471	2.81653e-06	5.09439e-05	4.2509	0.628089	29/29	4.78401	0.799088	20/20	5.22886	0.773517	45/45		3.48979	3.98765	3.52896	4.0318	4.49724	5.22031	5.275	4.06454	4.78977	4.02486	5.95151	3.95946	4.86336	4.1527	4.84416	3.69126	4.06852	3.79617	4.1247	5.45639	4.19009	3.32357	4.16704	3.82516	4.44039	3.77752	3.94082	3.95837	3.83507	5.07173	3.73761	5.35857	3.88522	5.52732	5.6343	4.18847	5.38697	4.50106	4.68484	4.17533	6.1222	4.92024	4.30152	4.17934	6.65918	4.89907	4.15136	3.8194	4.47653	3.9791	5.98021	4.65204	5.21559	5.67914	5.31587	5.11491	6.00379	6.28133	6.09515	5.48162	5.31714	6.37206	6.12765	5.36328	6.11373	4.01934	5.10341	3.93166	4.93267	4.65322	5.13452	4.21772	4.84514	4.81279	5.0547	5.16773	3.99281	4.83335	5.64527	5.38553	4.70803	6.01198	5.70486	6.24248	4.94361	5.93451	5.1144	6.1384	4.09852	3.96389	3.67902	6.26396	5.24402	6.42868
O43159	RRP8_HUMAN	RRP8	Ribosomal RNA-processing protein 8 (EC 2.1.1.-) (Cerebral protein 1) (Nucleomethylin)	2.43297	1.28126	3.11725	1.28272	0.357559	1.64028	0.00874222	0.239352	0.0399918	0.151471	1.73959e-05	0.000181529	2.78395	1.78651	20/29	4.06667	0.524409	20/20	4.42423	0.978115	44/45		3.69998	3.98379	3.7992	0.274874	4.10158	4.50862	4.39196	0.274874	0.274874	0.274874	3.395	3.55282	3.04602	3.92309	0.274874	0.274874	0.274874	3.29993	5.26248	4.05789	2.84212	3.76427	4.87345	3.83044	0.274874	0.274874	3.73694	4.78946	3.40176	3.71012	3.35197	4.18256	4.48194	4.27204	3.8213	3.5525	4.20622	4.90234	4.54827	4.10235	3.85206	3.03225	4.43401	4.06401	5.16239	3.67878	4.25019	4.29163	3.43649	4.7802	4.95547	3.42631	4.40734	4.51132	4.393	5.35302	4.58205	5.60046	5.16191	4.53845	4.82306	5.67539	5.67003	4.83376	6.25802	3.50648	4.28681	5.20141	3.67577	4.54845	4.37562	3.30105	4.78487	4.01258	3.94511	3.74647	3.8909	3.97203	3.5444	4.55855	4.14687	3.72103	4.17316	4.52438	3.17974	4.25373	5.19726	3.53456	4.04372	5.50867	0.274874	5.94581	5.16866	5.09754
O60732	MAGC1_HUMAN	MAGEC1	Melanoma-associated antigen C1 (Cancer/testis antigen 7.1) (CT7.1) (MAGE-C1 antigen)	2.22105	2.38127	5.2889	1.15124	1.25173	2.40297	0.0104619	0.257562	0.0403192	0.15226	2.02299e-05	0.00020017	0.532483	0.963628	2/29	1.68372	1.9868	7/20	2.93545	2.5844	25/45		0.274874	0.274874	0.274874	0.274874	0.274874	0.274874	0.274874	0.274874	0.274874	0.274874	3.91194	0.274874	0.274874	0.274874	0.274874	0.274874	0.274874	0.274874	0.274874	4.10847	0.274874	0.274874	0.274874	0.274874	0.274874	0.274874	0.274874	0.274874	0.274874	4.33202	0.274874	0.274874	0.274874	0.274874	4.15703	0.274874	4.8182	0.274874	0.274874	0.274874	3.99541	3.50488	0.274874	0.274874	4.75028	4.54328	0.274874	0.274874	0.274874	3.3793	0.274874	0.274874	4.43162	5.072	0.274874	0.274874	5.90798	0.274874	6.66233	5.89414	4.35589	5.30351	6.94092	5.23472	5.38022	6.8448	2.30349	0.274874	0.274874	0.274874	0.274874	4.63069	0.274874	0.274874	5.06588	0.274874	0.274874	0.274874	4.38871	0.274874	4.94018	3.77949	0.274874	0.274874	6.72919	6.36541	3.07964	3.08685	6.53316	0.274874	0.274874	4.97154	0.274874	5.31616
P0DTL6	ZTRF1_HUMAN	ZFTRAF1	Zinc finger TRAF-type-containing protein 1 (Cysteine and histidine-rich protein 1)	1.86436	1.21854	2.2718	0.898679	0.285158	1.18384	0.0220514	0.298203	0.0412638	0.153664	5.75953e-06	8.28075e-05	1.96672	1.38354	18/29	2.8654	1.07487	18/20	3.15056	1.08304	40/45		0.274874	2.79569	2.8966	0.274874	3.53708	3.32008	3.18374	0.274874	0.274874	2.45641	3.75834	0.274874	3.45543	3.32056	0.274874	2.83424	0.274874	0.274874	3.46009	3.01697	2.59452	2.22993	0.274874	0.274874	0.274874	2.65402	2.82118	2.76301	2.91337	3.34873	2.51701	3.09785	0.274874	4.14343	3.44031	1.40619	2.97342	0.274874	4.28646	3.18796	3.1779	3.38271	3.81173	3.13099	3.41292	2.61667	2.70883	2.83278	3.28229	3.8898	3.46845	0.274874	3.83596	3.07581	3.8583	3.63681	3.55214	3.03507	2.99847	4.36685	4.11454	3.14746	4.09754	3.43304	3.48344	3.35396	3.31956	3.50896	3.38788	3.03464	3.58587	2.73586	3.28452	0.274874	3.26123	3.00296	3.76502	3.73809	3.83804	3.93237	3.42793	3.60988	3.70573	3.6663	0.274874	3.78432	3.51598	3.12501	2.95512	0.274874	0.274874	3.89016	3.42035	3.55723
Q6DN90	IQEC1_HUMAN	IQSEC1	IQ motif and SEC7 domain-containing protein 1 (ADP-ribosylation factors guanine nucleotide-exchange protein 100) (ADP-ribosylation factors guanine nucleotide-exchange protein 2) (Brefeldin-resistant Arf-GEF 2 protein) (BRAG2)	0.296958	0.414763	0.123167	-1.75167	-1.26964	-3.02131	0.00484211	0.236128	0.0413882	0.153664	6.53557e-08	5.00576e-06	8.99212	1.61943	29/29	7.24045	2.21618	20/20	5.9708	2.05945	45/45		9.86642	9.83541	6.47377	10.9485	8.38135	8.90872	10.3077	9.89031	10.6365	9.74346	8.72689	10.3504	9.83835	8.03959	10.3439	6.96672	9.10737	5.82797	4.27189	9.16892	8.63607	8.16956	9.7211	9.28208	10.2162	10.3988	9.33925	10.7598	6.61431	7.41199	3.89208	7.30744	6.53287	5.71785	3.87997	5.5629	3.78475	10.4614	5.35801	9.56364	8.52643	9.73829	8.98152	5.4409	6.52852	7.50527	10.2642	10.2974	8.05342	3.63651	6.56345	8.61117	4.46682	6.30872	5.06733	5.42243	2.0631	2.78333	8.16327	6.50131	5.67524	5.20208	6.20691	7.87977	4.64974	5.43512	3.83992	5.9181	9.24431	6.32026	7.68991	3.67513	2.94548	5.97926	4.01185	10.4717	8.50511	5.22726	5.06099	2.98896	9.93331	7.04396	8.48514	7.5725	8.4751	6.57564	8.59151	4.19308	7.70083	6.57722	4.91376	3.08013	4.95915	4.07037
Q13442	HAP28_HUMAN	PDAP1	28 kDa heat- and acid-stable phosphoprotein (PDGF-associated protein) (PAP) (PDGFA-associated protein 1) (PAP1)	1.27877	1.40085	1.79136	0.354761	0.486298	0.841058	0.0273073	0.309716	0.0413882	0.153664	7.44003e-07	2.03339e-05	6.28781	0.601122	29/29	6.64257	0.922181	20/20	7.12887	0.598919	45/45		6.33824	7.20097	6.11517	5.11998	6.53721	7.26639	7.18449	5.88339	5.98083	5.83471	6.58513	5.89736	5.88957	5.85322	5.71223	5.17491	6.21696	5.83712	7.63833	6.72842	6.45717	6.6633	5.94411	6.92924	5.78407	6.52856	6.65455	6.35956	6.03122	6.88729	4.63482	4.70054	5.20562	7.62819	7.5079	6.95525	7.5136	6.26309	7.30717	7.38499	6.95926	6.15867	7.95123	6.51106	6.73873	7.09478	6.61399	6.15589	6.67931	7.91433	7.25189	6.42682	7.57411	7.27261	7.24666	7.50867	6.49155	7.69087	7.31195	6.5384	7.59528	7.9023	7.61813	7.21029	7.64811	6.69964	6.77653	6.45634	7.4754	6.78722	7.23521	7.28859	8.07428	6.96126	5.52626	6.94681	6.53936	7.35514	7.26657	8.04991	6.69695	7.56461	7.08295	7.27203	6.01071	7.64671	7.17407	7.25779	6.92751	6.22937	5.55534	7.30808	7.8539	7.57848
P35658	NU214_HUMAN	NUP214	Nuclear pore complex protein Nup214 (214 kDa nucleoporin) (Nucleoporin Nup214) (Protein CAN)	1.20482	1.17076	1.41056	0.268816	0.227448	0.496265	0.0150631	0.27896	0.0428256	0.156565	2.62131e-07	1.03583e-05	5.40415	0.341377	29/29	5.67296	0.395422	20/20	5.90041	0.337045	45/45		5.40323	5.51475	5.30488	4.92104	5.63776	6.3478	5.57163	5.32222	5.12965	5.20804	5.56478	5.17937	5.75004	5.61532	5.34631	5.63828	5.38256	5.32892	5.84167	6.13005	5.1309	5.09068	5.4153	5.41151	5.44872	4.72633	5.10648	5.04572	5.20627	5.5788	4.92387	5.33566	5.75262	5.87007	6.32168	5.75427	5.86297	5.09254	6.01657	5.58032	5.85698	6.00568	6.13362	5.23726	5.89001	6.2213	5.5796	5.1671	5.27832	6.4186	5.99287	5.86463	6.12929	5.67602	5.82228	6.00654	6.28615	6.39354	6.07767	6.37485	6.25258	6.08336	5.83586	6.23348	6.25276	5.59048	5.62674	5.36635	5.79437	5.84531	5.65349	5.7949	6.22761	5.66441	5.67095	5.88808	5.23889	6.02642	5.66607	5.81794	5.70766	6.00732	6.31023	5.77999	5.48254	6.31247	5.97355	5.15854	6.19286	5.49949	5.17528	6.44823	5.75746	6.14036
O75438	NDUB1_HUMAN	NDUFB1	NADH dehydrogenase [ubiquinone] 1 beta subcomplex subunit 1 (Complex I-MNLL) (CI-MNLL) (NADH-ubiquinone oxidoreductase MNLL subunit)	1.43356	1.3403	1.92141	0.519604	0.422559	0.942164	0.0287604	0.310853	0.0428256	0.156565	2.39367e-06	4.54139e-05	8.14951	0.912221	29/29	8.66911	0.877642	20/20	9.09167	0.53235	45/45		7.76116	8.26584	8.77959	5.64733	8.9657	9.13542	6.97548	6.71837	6.38428	7.49548	8.78664	6.76797	7.38274	8.67041	8.30297	9.10813	8.67055	8.95563	8.40455	8.36931	7.91247	8.92448	8.66388	8.2492	9.16855	8.64854	8.64407	7.95951	8.61741	8.78479	9.05965	9.9745	8.97051	9.52626	9.06449	9.37157	7.24982	6.01269	8.38552	7.95858	8.59139	9.06938	9.22633	8.57426	8.73997	8.82443	9.51133	8.39604	8.09069	9.61865	9.37303	8.4908	9.34126	9.31427	9.35293	8.9759	9.03322	9.77501	8.60785	9.6305	9.64	9.19547	9.45438	9.24005	9.27877	8.15586	8.87648	9.8045	9.2326	9.65173	9.0528	9.94455	9.63808	9.60449	9.23764	9.31355	7.94164	8.45602	8.63018	8.65802	8.69888	9.64544	9.50572	8.09041	8.54898	9.29028	9.24209	8.16833	8.6286	8.80356	8.08085	9.57814	8.71395	9.60966
Q16602	CALRL_HUMAN	CALCRL	Calcitonin gene-related peptide type 1 receptor (CGRP type 1 receptor) (Calcitonin receptor-like receptor)	1.41678	1.65661	2.34706	0.502616	0.728237	1.23085	0.0116145	0.263939	0.0433717	0.157817	2.03809e-05	0.000201342	0.32927	0.292936	1/29	0.831887	0.999642	6/20	1.56012	1.36706	23/45		0.274874	0.274874	0.274874	0.274874	0.274874	0.274874	0.274874	0.274874	0.274874	0.274874	1.85238	0.274874	0.274874	0.274874	0.274874	0.274874	0.274874	0.274874	0.274874	0.274874	0.274874	0.274874	0.274874	0.274874	0.274874	0.274874	0.274874	0.274874	0.274874	0.274874	0.274874	0.274874	0.274874	3.7136	0.274874	1.41561	0.274874	0.274874	0.274874	0.274874	1.70464	1.7109	0.274874	1.36985	0.274874	2.8749	0.274874	0.274874	0.274874	0.274874	0.274874	0.274874	0.274874	0.274874	0.274874	2.42785	0.274874	0.274874	2.91004	2.38901	3.12161	3.73705	0.274874	2.79485	3.46073	2.58704	0.274874	0.274874	0.274874	1.82907	3.54188	3.18684	1.94169	2.5077	0.274874	0.274874	0.274874	0.274874	1.78122	3.56409	0.274874	0.274874	0.274874	2.10445	0.274874	1.86526	4.22058	2.13854	3.59771	0.274874	0.274874	2.47577	2.42391	3.55147
P15923	TFE2_HUMAN	TCF3	Transcription factor E2-alpha (Class B basic helix-loop-helix protein 21) (bHLHb21) (Immunoglobulin enhancer-binding factor E12/E47) (Immunoglobulin transcription factor 1) (Kappa-E2-binding factor) (Transcription factor 3) (TCF-3) (Transcription factor ITF-1)	1.85427	1.90862	3.53909	0.890848	0.932532	1.82338	0.0331643	0.320895	0.0434418	0.15798	2.4227e-05	0.000229473	1.06906	1.47807	7/29	1.95991	1.75017	11/20	2.89245	1.62645	34/45		0.274874	0.274874	0.274874	0.274874	0.274874	5.00324	0.274874	0.274874	0.274874	0.274874	0.274874	0.274874	0.274874	0.274874	0.274874	0.274874	0.274874	3.05711	3.68716	0.274874	3.34549	4.07284	3.15776	0.274874	0.274874	0.274874	0.274874	0.274874	2.63206	0.274874	0.274874	0.98778	0.274874	3.59538	3.69897	0.274874	3.87291	0.274874	0.274874	3.85608	3.17567	4.20533	4.72041	0.274874	0.274874	3.82701	0.274874	3.00273	1.78212	3.96481	3.81853	0.274874	3.20293	3.91065	4.16421	4.1051	4.66241	3.739	4.36582	4.81685	0.274874	4.39007	0.274874	4.4807	3.91809	0.274874	3.66839	2.23645	2.37647	4.14977	4.00114	3.20463	3.44593	3.7079	0.274874	0.274874	0.274874	0.274874	3.3378	3.86872	3.6859	3.83376	2.92869	4.0486	0.274874	3.85783	3.71573	3.00375	4.92027	1.56386	0.274874	3.90107	0.274874	4.1406
A0A075B6K4	LV310_HUMAN	IGLV3-10	Immunoglobulin lambda variable 3-10	0.18596	0.402531	0.0748548	-2.42693	-1.31283	-3.73976	0.00100573	0.236128	0.044187	0.159529	1.19531e-06	2.86115e-05	6.13538	2.59688	26/29	3.70845	2.9805	13/20	2.39562	3.53203	16/45		6.98756	6.19074	6.85623	5.39034	6.19519	1.72768	4.97987	4.94074	6.84615	6.39162	7.55839	9.19531	5.20181	0.274874	6.13215	6.16695	6.91776	6.8183	0.274874	0.274874	7.10893	9.1553	8.532	7.00716	8.14954	8.60409	7.47216	10.5357	6.03974	10.4644	3.72674	3.90638	5.08642	0.274874	0.274874	4.42921	4.72434	6.48102	0.274874	5.52044	5.73257	0.274874	0.274874	4.24314	0.274874	0.274874	8.00872	4.69251	5.22894	0.274874	0.274874	0.274874	0.274874	0.274874	0.274874	0.274874	0.274874	0.274874	0.274874	0.274874	0.274874	4.11773	0.274874	0.274874	0.274874	0.274874	0.274874	0.274874	12.9453	4.2432	0.274874	0.274874	0.274874	13.6347	0.274874	7.05629	0.274874	0.274874	4.76966	0.274874	0.274874	4.02818	2.41495	5.76495	4.96314	0.274874	2.80444	10.6351	5.31247	8.81259	5.28717	3.04153	0.274874	0.274874
A0A0C4DH73	KV112_HUMAN	IGKV1-12	Immunoglobulin kappa variable 1-12	0.356495	0.728424	0.259679	-1.48805	-0.45715	-1.9452	0.00551879	0.236128	0.0460009	0.163923	7.1287e-08	5.15336e-06	2.32586	2.18424	18/29	0.837815	1.22134	4/20	0.380665	0.496825	2/45		0.274874	2.01508	2.69272	4.24764	2.75826	2.47906	0.274874	2.17536	4.08904	2.64334	2.60659	3.55822	0.274874	2.21432	3.57758	0.274874	0.274874	0.274874	0.274874	9.32814	2.5788	3.50211	3.30657	0.274874	0.274874	0.274874	3.41409	7.23947	0.274874	0.274874	0.274874	0.274874	0.274874	0.274874	0.274874	0.274874	0.274874	4.56264	0.274874	0.274874	2.58901	0.274874	0.274874	0.274874	0.274874	0.274874	0.274874	2.38401	2.82267	2.78283	0.274874	0.274874	0.274874	0.274874	0.274874	0.274874	0.274874	0.274874	0.274874	0.274874	0.274874	0.274874	0.274874	0.274874	0.274874	0.274874	0.274874	0.274874	0.274874	0.274874	0.274874	0.274874	0.274874	0.274874	0.274874	0.274874	0.274874	0.274874	0.274874	0.274874	0.274874	0.274874	0.274874	0.274874	0.274874	0.274874	0.274874	0.274874	0.274874	2.52755	0.274874	0.274874	0.274874	0.274874
Q86UA1	PRP39_HUMAN	PRPF39	Pre-mRNA-processing factor 39 (PRP39 homolog)	1.54096	1.81593	2.79828	0.623833	0.860706	1.48454	0.0337441	0.322074	0.0461014	0.164187	1.82023e-05	0.000185732	0.509594	0.710042	3/29	1.13343	1.33456	7/20	1.99413	1.56113	27/45		0.274874	0.274874	2.37698	0.274874	0.274874	0.274874	0.274874	0.274874	0.274874	0.274874	0.274874	0.274874	0.274874	0.274874	0.274874	0.274874	0.274874	0.274874	2.96479	0.274874	0.274874	2.28974	0.274874	0.274874	0.274874	0.274874	0.274874	0.274874	0.274874	1.32189	0.274874	0.274874	0.274874	0.274874	3.84035	2.95831	1.39605	0.274874	0.274874	0.274874	3.04034	0.274874	2.66222	0.274874	3.87603	0.274874	0.274874	0.274874	0.274874	0.274874	3.7582	0.274874	0.274874	0.274874	0.274874	3.4078	2.55495	0.274874	0.274874	1.76469	0.274874	2.15171	1.57945	2.3029	3.22278	4.05831	3.49493	0.274874	0.274874	4.18243	3.68655	1.96373	2.80927	1.8022	0.274874	4.61775	0.274874	4.60648	2.48816	3.72374	0.274874	0.274874	3.79616	0.274874	3.06151	2.97667	0.274874	3.11343	3.69857	0.274874	0.274874	3.42167	3.02357	3.52067
Q5HYJ3	FA76B_HUMAN	FAM76B	Protein FAM76B	1.83581	2.02371	3.71516	0.876419	1.017	1.89342	0.046154	0.349982	0.0468029	0.166113	3.30281e-06	5.6425e-05	0.879073	1.22668	6/29	1.75549	1.72128	9/20	2.7725	1.4636	35/45		0.274874	0.274874	3.99448	0.274874	0.274874	3.33245	0.274874	0.274874	0.274874	0.274874	2.42181	0.274874	0.274874	0.274874	0.274874	0.274874	0.274874	0.274874	3.55655	3.04856	0.274874	2.8172	0.274874	0.274874	0.274874	0.274874	0.274874	0.274874	0.274874	0.274874	0.274874	0.274874	0.274874	3.09238	3.2269	0.274874	0.274874	0.274874	4.0662	0.274874	3.2131	4.5562	4.21915	0.274874	3.50298	3.38248	0.274874	0.274874	2.82686	2.84904	3.09832	0.274874	2.95263	3.27164	0.274874	3.88281	3.66635	0.274874	0.274874	3.50759	3.82815	3.78343	2.99913	3.25217	4.01005	3.87829	3.66791	3.0862	0.274874	4.17855	3.72823	2.82677	3.61954	0.274874	2.4521	2.39908	0.274874	5.0822	0.274874	2.8851	2.82264	3.69346	4.14906	3.30104	4.90415	3.35309	3.32974	2.17926	3.25744	0.274874	0.274874	4.12098	3.94818	4.04934
Q03701	CEBPZ_HUMAN	CEBPZ	CCAAT/enhancer-binding protein zeta (CCAAT-box-binding transcription factor) (CBF) (CCAAT-binding factor)	2.0657	1.39856	2.889	1.04663	0.48394	1.53057	0.0213783	0.298203	0.047258	0.166212	0.000112586	0.000693631	2.14567	1.73028	17/29	3.1923	1.32209	17/20	3.67624	1.1802	41/45		0.274874	3.65561	2.23084	0.274874	4.67305	4.60554	3.70861	0.274874	0.274874	0.274874	2.17723	3.09087	0.274874	5.17814	0.274874	2.67256	3.12989	0.274874	4.32735	3.10478	2.97253	3.11247	4.00002	0.274874	0.274874	0.274874	3.68993	0.274874	2.59643	2.79101	3.67759	3.72647	3.72722	3.52469	4.03848	3.23049	3.69101	0.274874	4.86576	3.66965	3.51698	0.274874	3.79471	3.59494	4.33654	3.48941	3.91082	0.274874	3.43554	4.29773	3.62765	0.274874	3.88991	3.46154	3.46309	4.78646	4.32907	4.248	4.50838	4.43921	4.32614	4.55546	4.16069	3.93381	4.69282	3.11097	3.82811	3.9056	3.45731	4.08201	4.53923	4.57235	4.64345	3.57749	3.89134	3.32907	0.274874	2.99719	3.65985	4.06341	0.274874	3.33482	4.17405	3.62213	3.98133	3.62099	3.99789	3.43198	3.80307	3.57684	0.274874	5.00414	5.08319	4.32337
Q03111	ENL_HUMAN	MLLT1	Protein ENL (YEATS domain-containing protein 1)	1.98522	1.6104	3.19701	0.989302	0.687421	1.67672	0.0418094	0.344012	0.0486613	0.169092	0.000127446	0.000763751	0.963418	1.37893	6/29	1.95272	1.58376	11/20	2.64014	1.58765	32/45		0.274874	0.274874	0.274874	0.274874	0.274874	0.274874	0.274874	0.274874	0.274874	0.274874	0.274874	0.274874	3.22673	0.274874	0.274874	0.274874	0.274874	3.89867	3.95303	3.75531	0.274874	3.20026	3.58302	0.274874	0.274874	0.274874	0.274874	0.274874	0.274874	0.274874	0.274874	0.274874	0.274874	3.14699	0.274874	0.274874	3.08088	0.274874	3.14454	3.25773	2.73866	0.274874	4.03073	3.23157	3.76974	3.74764	2.89025	0.274874	3.54179	2.19226	3.21249	0.274874	0.274874	0.274874	0.274874	3.21217	3.197	0.274874	3.83647	3.43691	3.61102	3.96989	3.50001	3.77853	2.84448	3.66252	3.79946	0.274874	3.57524	3.80448	4.49716	3.29118	4.85147	0.274874	3.29342	0.274874	0.274874	0.274874	3.13115	4.19019	0.274874	0.274874	3.90906	3.00592	4.33672	3.48575	3.44805	3.18358	3.50546	3.19635	0.274874	4.05428	3.96363	4.25669
P00915	CAH1_HUMAN	CA1	Carbonic anhydrase 1 (EC 4.2.1.1) (Carbonate dehydratase I) (Carbonic anhydrase B) (CAB) (Carbonic anhydrase I) (CA-I) (Cyanamide hydratase CA1) (EC 4.2.1.69)	0.237056	0.356917	0.0846092	-2.0767	-1.48634	-3.56304	0.00374688	0.236128	0.0490019	0.169092	7.85996e-08	5.15336e-06	10.0827	1.84652	29/29	8.00599	2.34263	20/20	6.51965	2.59565	43/45		10.5133	11.9039	7.52103	12.5034	8.55789	10.7069	10.6687	10.7606	12.6594	11.8765	10.1126	12.2469	11.8162	9.23698	10.8487	7.41455	9.64896	6.53775	5.62258	9.73057	8.77127	8.8043	10.8099	10.1548	11.4566	12.2569	9.61606	11.6135	8.02729	8.07972	5.30513	7.85438	6.76312	6.6376	5.14841	5.59517	5.09756	11.4634	4.88644	9.79297	9.38319	10.9793	9.62528	6.98735	5.87675	8.05454	11.0963	11.9106	9.58273	4.28605	7.57499	10.4634	6.34366	7.0272	6.88775	6.72302	3.46449	0.274874	9.66563	7.31903	6.85803	6.63335	7.03704	8.71569	4.89304	5.99543	4.46277	7.24031	9.34069	6.52139	7.62162	3.84761	3.27991	7.589	4.52562	12.1375	9.06506	5.07115	5.56153	4.41807	11.1084	7.57337	9.36718	8.33141	8.47536	7.13501	9.45771	2.85529	7.98674	8.0504	5.22513	3.15682	0.274874	3.5416
P09668	CATH_HUMAN	CTSH	Pro-cathepsin H [Cleaved into: Cathepsin H mini chain; Cathepsin H (EC 3.4.22.16); Cathepsin H heavy chain; Cathepsin H light chain]	0.413127	0.634979	0.262327	-1.27534	-0.655219	-1.93056	0.00076105	0.224836	0.0490044	0.169092	7.86169e-08	5.15336e-06	7.19256	1.10074	29/29	5.91722	1.21692	20/20	5.262	1.23457	45/45		8.19397	6.32725	6.32462	7.76209	8.78362	7.4629	6.84567	8.64265	9.06495	7.34441	7.49656	8.38243	8.16911	7.05742	7.83538	6.04332	7.32657	6.01103	3.86285	6.03995	7.95746	6.23043	7.18921	5.98447	7.02777	7.02285	7.5775	8.17336	6.44449	6.89064	6.29643	6.02155	7.97798	5.66663	4.51067	5.03189	6.17086	7.39714	4.69596	6.99065	5.83505	5.63349	3.96574	6.40266	6.7322	3.68016	7.52305	6.52612	4.39549	3.41065	3.39952	8.652	4.0404	5.15	5.06322	5.73176	3.81554	3.61913	5.179	6.11291	4.26264	4.62499	4.88742	4.65695	4.4231	7.24839	4.90949	4.84337	5.68255	6.49075	6.18746	5.27489	5.09095	4.11588	5.17167	5.12481	3.66101	5.63582	6.24098	4.48044	6.23716	4.92121	6.68633	4.82378	7.25526	5.00763	4.37152	3.9838	4.93234	7.62133	7.01322	5.73186	7.44565	3.57119
Q99496	RING2_HUMAN	RNF2	E3 ubiquitin-protein ligase RING2 (EC 2.3.2.27) (Huntingtin-interacting protein 2-interacting protein 3) (HIP2-interacting protein 3) (Protein DinG) (RING finger protein 1B) (RING1b) (RING finger protein 2) (RING finger protein BAP-1) (RING-type E3 ubiquitin transferase RING2)	2.69891	1.20264	3.24583	1.43238	0.266209	1.69859	0.00418088	0.236128	0.0490044	0.169092	7.27352e-07	2.03339e-05	3.30143	1.95881	21/29	4.73381	0.62742	20/20	5.00002	0.886265	44/45		0.274874	4.37246	3.7059	0.274874	3.75616	5.25882	4.13346	0.274874	0.274874	0.274874	4.71732	3.92209	4.74421	4.24969	0.274874	4.62009	4.16836	3.8439	5.7667	5.46841	4.17057	4.47043	4.70698	4.81392	4.55216	0.274874	3.81301	0.274874	4.28791	4.56588	3.477	4.60568	4.53731	4.73028	5.85808	3.78041	4.34555	4.90075	4.72312	4.82433	5.52177	5.68342	5.45918	4.44321	5.40672	4.97273	4.14025	4.63926	4.06122	4.5169	5.30765	0.274874	4.66285	4.85796	5.18026	5.42692	6.2033	5.11007	4.94651	5.87598	5.39749	5.38074	4.49517	5.77587	5.16471	5.29811	4.76164	3.96592	4.29607	6.1562	4.91855	5.67634	4.50089	4.25687	4.62118	5.46774	4.67711	5.14234	4.92396	4.59018	5.109	5.71035	5.43675	5.6353	5.13781	5.54328	5.23403	4.91878	5.99417	4.54423	4.40922	5.05874	5.35242	5.08639
Q9BU61	NDUF3_HUMAN	NDUFAF3	NADH dehydrogenase [ubiquinone] 1 alpha subcomplex assembly factor 3	1.58783	1.56941	2.49195	0.667052	0.65022	1.31727	0.0287441	0.310853	0.0490044	0.169092	3.51525e-07	1.24645e-05	5.39135	1.57738	27/29	6.0584	1.58524	19/20	6.70862	0.646004	45/45		6.15435	4.81427	5.65139	5.00184	5.45074	5.94937	6.20299	6.48919	0.274874	5.67566	6.34415	4.99609	4.92586	3.99103	7.50935	6.12283	4.96233	6.80099	5.95615	5.92521	6.53607	5.76678	6.19274	5.63227	6.18631	5.37935	5.67972	0.274874	5.50236	6.11442	5.90754	6.46289	5.62743	6.6756	6.86318	5.3457	7.68745	0.274874	5.97086	7.34476	8.05697	6.44597	6.59324	6.29584	6.96855	6.69341	5.78483	5.30108	4.75347	6.63914	7.2888	6.94896	5.93031	6.15703	5.84671	5.91052	6.19882	6.59788	7.21086	6.29531	6.00483	7.16783	7.07853	7.45902	7.22528	6.81496	6.88305	7.06694	6.50412	7.02063	6.95028	7.62094	7.37287	7.37306	7.27787	6.75385	6.24525	6.23555	7.41599	7.52412	5.50887	6.24103	6.83581	8.17489	6.5077	7.53605	6.73318	6.06873	6.6638	5.64995	5.13801	7.29081	6.28811	6.23178
Q49AR2	CE022_HUMAN	C5orf22	UPF0489 protein C5orf22	1.67475	1.3523	2.26478	0.743949	0.43542	1.17937	0.0370459	0.327862	0.0490044	0.169092	0.00011379	0.000698965	4.00418	1.49135	26/29	4.74813	0.848592	20/20	5.18355	1.15711	44/45		3.31811	4.43427	4.86276	0.274874	3.29103	3.93157	4.24238	3.44107	0.274874	2.97148	4.13883	4.1073	4.97636	0.274874	3.28695	5.47428	5.08773	4.65429	5.80959	3.35758	4.60352	5.00923	5.44582	5.55409	4.9752	4.26604	4.80487	4.67742	4.57484	5.0926	5.23074	3.55039	3.7748	5.57131	4.42066	5.08399	5.69175	2.59445	4.95412	6.11188	4.598	3.96272	5.02922	5.13337	3.70135	5.04245	5.40191	4.94625	5.07061	6.23431	4.42536	0.274874	5.43836	4.7662	4.27544	5.90586	3.60237	5.76264	5.40994	6.71907	6.03382	6.60138	5.57575	6.01751	5.9652	5.20895	5.9989	5.75186	6.39252	6.02356	5.18323	4.93297	6.08907	4.16891	5.73149	4.85602	3.5927	3.39391	4.6139	6.38114	5.20993	3.84456	6.38681	5.3831	4.08779	6.09336	4.96605	4.4826	5.34547	5.05197	4.56123	6.77052	5.15529	4.59387
Q8N5G0	SIM20_HUMAN	SMIM20	Small integral membrane protein 20 (Mitochondrial translation regulation assembly intermediate of cytochrome c oxidase protein of 7 kDa) (MITRAC7) [Cleaved into: Phoenixin-14 (PNX-14); Phoenixin-20 (PNX-20)]	1.4968	1.18402	1.77223	0.581881	0.243688	0.825569	0.0370652	0.327862	0.0490044	0.169092	4.18701e-05	0.000337792	5.54307	1.22336	28/29	6.12495	0.415645	20/20	6.36864	0.509325	45/45		5.7663	6.23625	6.08019	0.274874	6.42326	6.03766	5.694	5.70221	4.24703	5.74875	6.79488	6.13841	6.27021	5.71001	5.40331	3.29921	6.18202	5.61989	6.21305	4.74041	6.08282	5.26435	6.01303	5.54793	6.16626	5.39211	5.6585	5.89473	6.14724	5.79374	5.99004	6.46329	6.35961	5.94588	6.92181	5.96193	6.8917	6.10691	5.73592	5.92901	6.46621	6.04972	6.35772	5.67871	6.67769	5.49625	6.29999	5.58168	5.79114	6.55141	6.04059	5.68149	6.3641	6.77645	6.02098	6.53999	6.34646	6.56326	6.00705	7.36322	6.53989	7.48401	6.93396	6.87058	6.75976	6.13633	5.87667	6.62413	6.98533	6.15877	5.68481	6.43703	5.89435	5.86971	6.39943	6.22598	5.40919	6.22733	7.02481	6.12043	6.23206	7.03204	6.69165	6.98586	5.8739	6.76229	6.09291	5.8664	6.7006	5.56043	5.18489	6.73714	6.74669	6.20427
O15234	CASC3_HUMAN	CASC3	Protein CASC3 (Cancer susceptibility candidate gene 3 protein) (Metastatic lymph node gene 51 protein) (MLN 51) (Protein barentsz) (Btz)	2.40613	1.80765	4.34944	1.26672	0.854113	2.12083	0.0103458	0.255719	0.0498052	0.171471	2.4603e-05	0.00022953	0.815884	1.40825	4/29	2.0826	1.87006	10/20	2.93671	1.83402	31/45		0.274874	0.274874	0.274874	0.274874	0.274874	0.274874	0.274874	0.274874	0.274874	0.274874	0.274874	0.274874	0.274874	0.274874	0.274874	0.274874	0.274874	3.85046	5.07136	4.78639	0.274874	0.274874	0.274874	0.274874	0.274874	0.274874	0.274874	0.274874	3.08058	4.20412	0.274874	0.274874	0.274874	3.4656	3.54921	3.39992	4.17695	0.274874	3.71373	0.274874	0.274874	0.274874	0.274874	3.95601	4.16715	3.8729	0.274874	4.39767	0.274874	3.90312	3.78866	0.274874	4.66068	4.36252	0.274874	4.74611	4.03622	3.83813	3.91895	4.43273	4.11218	4.50987	4.73282	3.75005	4.39933	4.01248	3.79808	3.72352	0.274874	3.89918	4.07501	0.274874	4.32827	0.274874	0.274874	0.274874	4.49	0.274874	0.274874	3.82721	0.274874	3.92076	0.274874	3.47945	0.274874	3.68587	4.04597	4.04083	4.07849	0.274874	0.274874	4.94578	4.59489	4.16667
Q01664	TFAP4_HUMAN	TFAP4	Transcription factor AP-4 (Activating enhancer-binding protein 4) (Class C basic helix-loop-helix protein 41) (bHLHc41)	1.64995	1.5958	2.63299	0.722418	0.674283	1.3967	0.0390099	0.335122	0.0499402	0.171841	3.76125e-05	0.000314909	1.07789	1.2662	10/29	1.8003	1.2478	14/20	2.47459	1.13533	39/45		0.274874	3.6495	0.274874	0.274874	0.274874	2.49372	0.274874	0.274874	0.274874	0.274874	1.33093	0.274874	0.274874	0.274874	0.274874	0.274874	0.274874	0.274874	2.22952	2.92841	1.61549	2.96935	0.274874	3.28931	0.274874	0.274874	4.30726	0.274874	1.22263	0.934727	0.274874	0.274874	0.274874	1.35391	2.59976	0.274874	3.40754	0.274874	1.28251	2.62962	2.67717	0.274874	2.89492	2.40516	3.24627	2.28006	4.1062	2.47366	2.06535	2.16271	1.47796	0.274874	2.79159	1.99478	2.71182	3.33084	3.37073	2.10504	4.12507	3.12865	4.37004	3.81341	2.48292	2.03171	3.68579	2.80507	3.20808	3.35847	1.98205	3.91067	3.34097	1.47794	2.48759	1.40898	2.69642	2.75197	0.274874	0.274874	2.3441	2.11	3.76628	2.39809	1.85909	3.32152	0.274874	2.02347	3.54865	2.10184	3.78983	0.274874	0.274874	3.36596	3.14991	2.9172
Q96A26	F162A_HUMAN	FAM162A	Protein FAM162A (E2-induced gene 5 protein) (Growth and transformation-dependent protein) (HGTD-P)	1.34534	1.23007	1.65486	0.427966	0.298741	0.726707	0.025918	0.305114	0.050661	0.172693	9.96094e-06	0.000123595	5.90655	0.671869	29/29	6.33452	0.615145	20/20	6.63326	0.592173	45/45		5.4977	6.08716	6.266	5.86698	5.78445	6.89854	7.01211	3.40249	5.87679	5.42403	6.58868	5.68576	5.7542	5.24245	6.56247	6.04681	6.81559	6.07302	6.0452	6.66176	5.64095	5.63899	5.78714	5.81948	6.16126	5.8341	5.55173	5.31495	5.94918	5.93627	5.81076	6.55403	7.35786	7.02557	5.65925	5.25578	7.58581	6.09908	5.63263	6.85843	6.22395	5.90555	6.41008	6.26824	7.0858	6.70871	6.29974	6.16215	5.85066	7.10131	7.61503	6.14179	6.31399	6.74855	6.3623	6.74325	6.90849	6.40412	7.48249	6.53017	6.32178	6.38641	7.20907	6.49777	7.75204	6.23617	7.26541	6.56916	6.75717	6.87065	6.22276	7.75389	7.2342	6.33141	6.94805	6.22732	5.64682	6.43957	6.5968	6.79353	5.89845	5.844	6.63031	7.1228	6.53588	7.44206	6.71983	6.23905	5.78356	5.16763	5.61205	7.5704	6.35877	7.16034
O75475	PSIP1_HUMAN	PSIP1	PC4 and SFRS1-interacting protein (CLL-associated antigen KW-7) (Dense fine speckles 70 kDa protein) (DFS 70) (Lens epithelium-derived growth factor) (Transcriptional coactivator p75/p52)	1.28375	1.19253	1.53091	0.360368	0.254026	0.614394	0.0335258	0.320895	0.050661	0.172693	9.28041e-05	0.000597258	6.88197	0.676509	29/29	7.24234	0.427862	20/20	7.49636	0.551652	45/45		6.53185	7.54083	7.29064	5.86701	6.32237	8.59298	7.43274	5.8614	6.23293	6.57496	6.73525	6.90352	7.48418	6.84178	6.99597	6.14093	7.18342	7.26175	8.40413	7.33036	6.26491	6.95127	7.19868	6.84109	7.08692	5.9133	6.00988	6.76951	7.01259	7.13855	6.98251	6.51383	7.83447	7.55978	6.68325	6.86631	8.10069	6.83469	7.44901	7.28412	7.18893	7.57144	8.1041	7.14549	7.05832	7.24969	7.2745	6.95708	7.05	7.5872	7.48544	7.20436	7.43318	7.91469	6.76175	8.24864	7.49128	7.85759	8.26528	8.27792	7.79745	7.34692	7.263	8.30489	7.69233	8.08859	7.65035	7.3249	8.09212	7.90725	7.99913	7.7789	7.25321	6.03416	6.98979	6.75849	6.7103	7.07446	6.37347	7.2656	7.7289	7.33063	8.34099	8.0401	7.01263	8.05608	6.7396	6.9434	7.89811	7.18099	7.0251	7.98736	7.09694	7.72293
P20585	MSH3_HUMAN	MSH3	DNA mismatch repair protein Msh3 (hMSH3) (Divergent upstream protein) (DUP) (Mismatch repair protein 1) (MRP1)	2.0195	1.63032	3.29243	1.014	0.705153	1.71915	0.00951634	0.245432	0.0511332	0.174207	5.21032e-06	7.73199e-05	0.929476	1.11894	8/29	1.94348	1.47628	12/20	2.64863	1.53114	34/45		0.274874	0.274874	2.74535	0.274874	0.274874	3.19118	0.274874	0.274874	0.274874	0.274874	2.12269	0.274874	0.274874	0.274874	0.274874	0.274874	0.274874	0.274874	3.61804	2.96655	1.9719	2.07058	0.274874	2.49619	0.274874	0.274874	0.274874	0.274874	0.274874	2.80006	0.274874	0.274874	0.274874	3.52596	3.95792	3.21644	3.64215	0.274874	2.17002	3.39109	3.36555	0.274874	3.23558	1.87776	0.274874	3.06659	0.274874	0.274874	2.42145	3.316	4.15425	0.274874	3.29751	3.17659	3.53472	3.93563	3.4534	3.56116	3.22276	4.53462	3.87391	4.67577	2.69166	4.51222	2.92193	3.19302	2.01265	1.59916	1.19993	4.28943	3.55779	0.274874	0.274874	0.274874	0.274874	0.274874	0.274874	4.01763	3.3731	3.80291	3.21354	0.274874	0.274874	3.58641	2.76178	3.69448	3.72812	2.86125	3.91152	0.274874	0.274874	4.44548	2.31515	3.73931
Q00059	TFAM_HUMAN	TFAM	Transcription factor A, mitochondrial (mtTFA) (Mitochondrial transcription factor 1) (MtTF1) (Transcription factor 6) (TCF-6) (Transcription factor 6-like 2)	1.2651	1.21749	1.54024	0.339251	0.283906	0.623157	0.0352576	0.325983	0.0523643	0.176751	1.35158e-05	0.000151357	7.00883	0.516672	29/29	7.34808	0.479558	20/20	7.63199	0.516233	45/45		6.70705	7.061	6.95131	6.24373	6.7121	8.24857	7.47182	6.43959	6.49227	6.71997	7.69783	7.08455	7.41764	6.92159	7.26029	6.46529	7.34535	7.04838	7.55485	7.79552	6.96612	6.7613	7.30331	7.42596	7.44314	6.46643	6.33457	6.03091	6.8857	7.39778	6.43817	8.01851	7.22404	7.30295	7.7248	6.89693	8.13802	6.51743	7.40747	7.08377	8.13237	7.64368	7.23693	7.0196	7.76612	7.46402	7.55685	7.13235	6.85986	7.44982	7.84705	7.02451	7.4134	7.59525	7.61038	8.06349	8.0279	7.94686	8.82499	8.25767	7.71289	7.69745	7.2655	8.09162	8.04356	7.70676	7.1165	7.36348	7.33355	8.01235	7.95613	8.06792	7.07271	7.02626	7.20523	7.44591	6.47311	8.24082	7.64501	7.24364	7.74809	8.62948	8.13297	8.00016	7.16014	8.03748	8.19111	6.85606	7.72293	6.91694	6.5545	8.06503	7.15695	7.48595
P00374	DYR_HUMAN	DHFR	Dihydrofolate reductase (EC 1.5.1.3)	1.71223	1.64897	2.82342	0.775879	0.721562	1.49744	0.0440634	0.349982	0.0524808	0.176855	0.00013538	0.000796867	0.81498	1.09979	6/29	1.59086	1.36923	10/20	2.31242	1.58647	30/45		0.274874	0.274874	0.274874	0.274874	0.274874	0.274874	0.274874	0.274874	0.274874	0.274874	0.274874	2.23365	0.274874	0.274874	0.274874	0.274874	3.24865	3.47673	2.23929	2.89073	0.274874	0.274874	0.274874	0.274874	0.274874	0.274874	0.274874	0.274874	3.22329	0.274874	2.71194	2.57052	0.274874	2.81535	0.274874	0.274874	0.274874	0.274874	0.274874	2.78164	3.20716	2.66599	0.274874	0.274874	3.39231	2.48391	0.274874	3.06032	3.37932	3.15699	2.11396	0.274874	4.71274	0.274874	3.81771	0.274874	3.53547	2.81795	2.94853	0.274874	2.57021	4.42411	3.98363	5.20726	3.12202	4.07587	3.07226	0.274874	0.274874	0.274874	3.0638	3.15914	2.80753	0.274874	0.274874	3.35818	0.274874	3.85535	2.73741	2.15985	0.274874	3.14559	0.274874	3.12971	4.67753	1.94785	0.274874	3.23311	3.13018	3.39243	0.274874	2.73972	3.83977	0.274874
Q9H7N4	SFR19_HUMAN	SCAF1	Splicing factor, arginine/serine-rich 19 (SR-related C-terminal domain-associated factor 1) (SR-related and CTD-associated factor 1) (SR-related-CTD-associated factor) (SCAF) (Serine arginine-rich pre-mRNA splicing factor SR-A1) (SR-A1)	1.63177	1.18201	1.92877	0.70644	0.241239	0.947679	0.0176335	0.285291	0.0532077	0.179111	2.93911e-05	0.000265134	2.83663	1.42229	23/29	3.54307	0.897265	19/20	3.78431	1.05396	42/45		3.09965	3.20434	2.99857	0.274874	3.85522	5.31232	4.16906	0.274874	0.274874	3.23424	3.02942	3.56078	3.49741	3.78846	3.65183	0.274874	0.274874	3.77082	4.28311	3.70856	3.08167	3.33863	2.96309	3.22885	2.7589	0.274874	2.93881	3.75387	3.38553	3.35036	3.94007	4.01909	4.30153	3.95556	3.26037	3.15923	4.05728	0.274874	4.28192	3.78027	3.43994	3.96175	4.4704	3.40087	4.00518	4.05437	3.15206	2.81498	3.18135	4.07216	3.96241	0.274874	3.35886	4.137	2.91034	4.08986	4.8145	3.8165	4.47375	4.46973	4.08677	3.736	3.92271	4.42632	4.36649	4.19624	4.28339	3.75195	4.50811	4.55957	4.60541	4.22674	4.34259	3.25039	3.56298	3.52486	3.74502	3.84382	3.0006	3.90896	4.1306	4.55225	4.28034	4.28173	0.274874	3.9757	3.80796	3.26319	4.26154	3.66328	0.274874	5.10048	3.69165	4.50666
Q14061	COX17_HUMAN	COX17	Cytochrome c oxidase copper chaperone	1.46636	1.45555	2.13435	0.552238	0.54156	1.0938	0.0473299	0.349982	0.0541152	0.180307	3.68499e-06	6.01623e-05	6.02725	0.762563	29/29	6.57949	1.03624	20/20	7.12105	0.828869	45/45		5.7867	6.03091	5.5379	5.23211	6.13923	6.69404	7.2209	5.38397	5.82777	5.13038	7.63867	5.71641	5.80606	5.61199	7.08857	5.90551	5.82483	5.84902	6.80336	7.98632	6.42303	5.82638	5.736	5.52303	6.77836	4.88024	5.89966	5.16173	5.34728	6.86595	5.02103	7.64957	4.64484	7.63515	6.11313	5.79852	6.9307	5.90789	6.3866	6.96937	7.82209	7.08774	7.33344	6.11863	8.20911	8.14654	5.7278	5.5851	5.63663	6.74669	8.22027	6.39682	6.34462	7.75334	6.08771	7.03157	8.0053	7.12165	7.51927	7.68816	6.58405	7.87056	8.5996	6.82102	8.22189	6.93962	7.63599	5.69782	7.75965	6.53195	6.49915	8.05111	7.22793	6.90058	7.29254	7.59999	7.28096	7.13443	7.43738	7.85489	5.80757	7.51154	7.49231	7.69145	5.65785	8.57089	7.17104	7.4208	5.54163	5.13964	5.80343	7.44221	6.71022	7.63021
P09769	FGR_HUMAN	FGR	Tyrosine-protein kinase Fgr (EC 2.7.10.2) (Gardner-Rasheed feline sarcoma viral (v-fgr) oncogene homolog) (Proto-oncogene c-Fgr) (p55-Fgr) (p58-Fgr) (p58c-Fgr)	0.362455	0.680797	0.246758	-1.46413	-0.554704	-2.01883	0.0034958	0.236128	0.0547002	0.181962	2.31419e-06	4.47266e-05	3.02073	1.58853	24/29	1.55661	1.52487	10/20	1.0019	1.54068	10/45		3.9972	3.39405	4.41349	5.43925	0.274874	0.274874	2.67428	3.61948	3.54857	3.46356	2.65391	3.35813	3.992	3.09158	4.59559	3.56098	6.37209	4.56291	0.274874	3.07308	1.46541	2.05307	3.43261	2.42231	0.274874	0.274874	3.21589	3.8035	4.02391	0.274874	0.274874	4.68218	0.274874	2.8856	0.274874	1.71428	1.44801	0.274874	0.274874	2.79595	2.60078	0.274874	1.75023	3.61834	0.274874	0.274874	0.274874	2.40969	4.47831	0.274874	0.274874	3.71928	0.274874	0.274874	0.274874	0.274874	0.274874	0.274874	2.32392	0.274874	0.274874	0.274874	0.274874	0.274874	1.03408	0.274874	0.274874	0.274874	0.274874	0.274874	2.0392	0.274874	0.274874	0.274874	4.60355	0.274874	0.274874	0.274874	0.274874	0.274874	4.03375	0.274874	0.274874	0.274874	6.49282	0.274874	0.274874	0.274874	0.274874	3.97858	4.27205	0.274874	0.274874	2.96778
P04040	CATA_HUMAN	CAT	Catalase (EC 1.11.1.6)	0.661985	0.746351	0.494073	-0.59513	-0.422073	-1.0172	0.0273073	0.309716	0.0559147	0.183542	2.81653e-06	5.09439e-05	8.99206	0.841332	29/29	8.39693	0.841821	20/20	7.97486	0.804433	45/45		9.51926	9.82714	8.79047	10.0228	7.86748	8.69369	9.32842	9.71203	10.6815	9.38291	8.52789	9.71272	9.24861	8.05073	9.3135	9.35341	10.6528	8.82238	7.90593	7.29371	8.26552	7.36768	8.86882	8.43564	9.06502	9.08404	8.68739	9.5523	8.73596	7.94131	7.95182	9.13778	10.0774	7.51368	7.34375	8.11508	7.72306	9.81966	7.68586	8.74837	8.03515	9.35953	8.83997	8.06715	7.85219	7.0243	8.88399	9.29939	8.51927	7.18786	7.46611	9.45683	7.83839	7.47095	7.89441	8.30059	8.10246	8.15922	8.42639	7.46751	8.135	7.4927	8.11576	7.11905	7.92156	7.11025	7.77023	7.84308	8.91608	8.47127	8.17218	7.87894	7.51862	6.70274	7.791	9.47623	7.60164	7.07128	7.87941	6.72242	8.97111	7.36236	8.67177	8.01788	11.0673	7.66141	8.26617	7.18259	7.19812	9.03682	8.73187	7.96077	7.42683	7.83353
P11586	C1TC_HUMAN	MTHFD1	C-1-tetrahydrofolate synthase, cytoplasmic (C1-THF synthase) (Epididymis secretory sperm binding protein) [Cleaved into: C-1-tetrahydrofolate synthase, cytoplasmic, N-terminally processed] [Includes: Methylenetetrahydrofolate dehydrogenase (EC 1.5.1.5); Methenyltetrahydrofolate cyclohydrolase (EC 3.5.4.9); Formyltetrahydrofolate synthetase (EC 6.3.4.3)]	1.14819	1.25104	1.43643	0.199355	0.323131	0.522486	0.0451046	0.349982	0.0577638	0.187752	0.000412116	0.00186625	7.32112	0.383359	29/29	7.52048	0.350903	20/20	7.84361	0.694092	45/45		7.06392	8.06015	7.61542	7.11076	7.19401	7.5882	7.1308	7.13925	6.84558	6.74528	7.42411	7.16217	7.6375	7.18409	7.22913	6.90007	8.31543	7.65064	7.44428	7.40486	6.84638	7.63123	7.08906	7.65075	6.76674	6.92647	7.78171	7.26615	7.50848	7.57934	7.29687	6.75325	7.41974	7.20009	8.21408	7.20838	7.73809	7.5684	7.70835	7.82965	7.4784	6.93453	7.71486	7.89685	7.41415	7.37807	7.94098	7.3578	7.77772	7.50454	7.1309	7.30236	9.44361	7.75599	8.65073	8.47535	7.17873	7.3182	8.4082	7.715	8.84601	9.37635	7.87494	7.91478	8.69202	7.49731	7.60443	8.31116	8.23363	8.36004	8.51051	6.63671	8.3165	7.80263	7.30528	7.00809	7.53302	6.92041	7.30584	8.26153	8.16167	7.35204	7.93146	7.47591	8.89271	7.87993	6.98365	6.40128	7.81769	7.72732	6.75247	8.59865	7.88234	7.91057
O60240	PLIN1_HUMAN	PLIN1	Perilipin-1 (Lipid droplet-associated protein)	0.510625	0.718422	0.366845	-0.969663	-0.477097	-1.44676	0.0496691	0.352571	0.05848	0.189457	9.16035e-05	0.000596672	2.06813	1.84577	16/29	1.09847	1.31934	7/20	0.621372	0.933069	6/45		5.79805	2.60292	3.10338	5.10635	0.274874	2.8148	2.40606	3.83047	0.274874	5.75794	3.30772	4.05979	3.15205	3.50731	0.274874	0.274874	0.274874	0.274874	0.274874	0.274874	3.188	0.274874	2.14028	0.274874	0.274874	2.278	0.274874	0.274874	3.34933	0.274874	0.274874	0.274874	0.274874	0.274874	0.274874	0.274874	0.274874	4.96822	2.91454	2.16781	2.48518	2.55692	1.35516	0.274874	0.274874	0.274874	0.274874	1.94819	0.274874	0.274874	0.274874	3.63623	0.274874	0.274874	0.274874	0.274874	0.274874	0.274874	0.274874	0.274874	0.274874	0.274874	0.274874	0.274874	0.274874	0.274874	0.274874	0.274874	0.274874	0.274874	0.274874	1.94062	0.274874	0.274874	0.274874	0.274874	2.03419	0.274874	0.274874	0.274874	3.48254	0.274874	0.274874	2.53491	3.6132	0.274874	0.274874	0.274874	0.274874	0.274874	0.274874	0.274874	0.274874	0.274874
Q96G21	IMP4_HUMAN	IMP4	U3 small nucleolar ribonucleoprotein protein IMP4 (U3 snoRNP protein IMP4) (Brix domain-containing protein 4)	2.86871	1.23822	3.55211	1.5204	0.308273	1.82867	0.0105925	0.258841	0.0595658	0.191689	3.68038e-05	0.000309883	1.80108	1.77667	13/29	3.32148	1.1805	18/20	3.62975	1.20124	41/45		0.274874	2.66759	3.59325	0.274874	0.274874	3.19941	2.77984	0.274874	0.274874	0.274874	3.37684	4.26305	4.21124	3.43187	0.274874	0.274874	5.16337	0.274874	3.86962	4.0631	0.274874	3.64407	0.274874	0.274874	3.57004	0.274874	0.274874	0.274874	0.274874	3.55665	0.274874	3.01039	3.68152	3.35255	3.99247	3.14072	3.87262	5.36425	3.56715	3.25298	2.75673	0.274874	3.93579	3.54974	4.17723	3.93986	4.17021	3.37956	3.17942	4.75082	3.79649	0.274874	3.1418	3.40271	4.26565	4.74127	4.20214	4.78188	4.04939	3.98998	4.26606	4.75754	4.19091	4.04521	5.11022	3.14585	3.46835	4.1885	3.49988	4.29761	3.98224	4.90783	4.50701	3.75554	4.00535	3.14987	0.274874	0.274874	3.30555	3.99864	3.2017	3.59248	3.68758	2.58303	3.67073	3.75095	3.95033	3.31488	3.63861	3.25739	0.274874	4.90124	4.49177	4.4944
Q9UIL1	SCOC_HUMAN	SCOC	Short coiled-coil protein	1.35991	1.85569	2.52356	0.443507	0.891955	1.33546	0.0439027	0.349982	0.0596076	0.191689	1.00903e-05	0.000124764	3.28539	1.80022	22/29	3.72889	1.82124	16/20	4.62085	0.782497	44/45		4.2909	4.43846	4.03236	4.05672	4.17453	5.53095	4.43658	4.59701	2.77851	0.274874	5.16142	4.18353	4.05363	0.274874	0.274874	0.274874	4.02952	0.274874	4.58942	3.19601	4.3893	4.02192	4.64832	3.70596	4.76521	0.274874	3.96287	0.274874	4.30894	4.80337	0.274874	0.274874	0.274874	4.59324	5.0593	4.47211	4.31843	4.35308	4.85582	4.74503	4.75029	4.65006	5.50738	4.8053	3.21903	4.41977	0.274874	4.39885	4.5273	5.11225	5.56989	0.274874	5.05941	4.75328	4.73758	5.50445	4.64255	4.79035	3.96281	5.44862	5.24452	4.86287	4.748	4.63148	4.95815	3.85726	4.26008	5.0089	4.47047	4.47822	4.6517	4.43694	4.65233	4.30311	4.38399	4.54238	4.33375	4.82876	4.68801	3.90862	4.07711	4.97999	4.72804	5.15589	4.51701	4.91259	4.73245	5.28876	4.71169	4.46917	3.967	5.1651	4.97774	5.14996
P09012	SNRPA_HUMAN	SNRPA	U1 small nuclear ribonucleoprotein A (U1 snRNP A) (U1-A) (U1A)	1.45921	1.17463	1.71403	0.545188	0.232202	0.777391	0.0119972	0.263939	0.0596634	0.191689	8.53768e-06	0.000109437	5.79889	1.17578	28/29	6.34408	0.449142	20/20	6.57628	0.501483	45/45		7.03841	5.80572	5.60175	4.87914	5.89241	6.5751	5.26763	0.274874	5.90974	6.26851	5.49106	5.89709	6.33426	6.83047	5.90454	5.19611	6.34806	5.89611	6.94529	5.88172	5.8719	6.38104	5.9955	6.1722	5.91757	5.46832	6.42951	5.5852	6.1085	5.8672	5.96906	5.4314	6.69096	6.38485	7.07088	6.78891	7.11587	6.09307	6.90956	6.51773	6.17885	6.47274	6.69011	5.915	6.45478	5.87807	6.09532	5.97692	6.38023	6.69274	6.47876	6.74752	6.58167	6.55507	7.29232	7.60382	7.58829	6.79416	7.05968	7.32729	7.19352	6.93786	6.65502	6.54507	7.30945	6.64746	6.20196	6.63332	6.45756	6.94296	6.64663	5.92412	6.72957	5.88894	6.29742	5.6538	6.12924	6.40233	6.03049	6.13737	6.50053	6.52275	6.56132	6.20945	6.86255	6.3824	6.52182	5.86076	6.86453	5.92139	5.1489	7.0591	6.56364	6.86799
Q9NS69	TOM22_HUMAN	TOMM22	Mitochondrial import receptor subunit TOM22 homolog (hTom22) (1C9-2) (Translocase of outer membrane 22 kDa subunit homolog)	1.31153	1.23654	1.62176	0.39125	0.306314	0.697564	0.0370652	0.327862	0.0596634	0.191689	5.63024e-06	8.12326e-05	6.56176	0.646546	29/29	6.95301	0.673151	20/20	7.25932	0.520705	45/45		6.65348	6.5534	6.62647	6.27512	6.74252	7.63634	5.83083	6.2811	5.79086	6.61651	8.13263	6.17825	6.7206	6.53196	7.11771	5.88829	6.5399	6.01501	7.41427	7.9117	6.22596	6.33163	6.97835	6.98818	6.38853	5.16873	6.0292	6.13284	6.59063	6.20745	6.28483	7.22251	7.72076	7.408	7.32719	6.77888	8.02772	5.60665	6.61585	7.13222	7.96049	7.11359	6.82238	6.55814	8.13487	6.52475	6.2483	6.5888	6.77678	7.3885	7.63404	6.44795	6.5798	7.1211	7.78796	7.337	8.41871	7.24535	8.67091	7.02869	6.94017	7.70149	6.66912	7.73518	8.30779	6.52008	6.85716	7.18932	7.16901	6.79146	7.5693	7.86307	7.34791	6.61986	7.55778	7.31191	6.61305	7.6898	7.24704	7.28567	7.29328	8.01184	6.79054	7.3127	7.12376	7.54662	7.02197	7.25523	7.41809	6.25206	6.94927	7.3771	6.74362	6.92726
Q9HB71	CYBP_HUMAN	CACYBP	Calcyclin-binding protein (CacyBP) (hCacyBP) (S100A6-binding protein) (Siah-interacting protein)	1.17512	1.16979	1.37464	0.232807	0.226246	0.459053	0.0473299	0.349982	0.0616145	0.194929	0.000174274	0.000965355	6.47978	0.479508	29/29	6.71259	0.482151	20/20	6.93883	0.592514	45/45		6.74086	6.90647	6.39589	6.4417	6.36535	6.46087	6.29382	7.02186	6.03839	6.24098	7.06432	5.78299	6.39398	6.40981	6.50633	6.8646	7.03118	6.32256	6.92188	7.97318	6.37897	6.06889	5.99791	6.29306	5.48923	5.92578	6.73575	6.55916	6.28787	6.59153	6.0657	5.87983	6.56218	6.59553	7.81475	6.1256	7.07212	6.99659	6.56181	6.56029	6.87537	6.77167	6.82352	6.82961	7.84476	6.58181	6.48525	6.67725	6.5366	7.02994	6.66571	6.90813	6.78895	6.41959	7.65679	7.17996	8.02361	7.13417	7.40906	7.42212	7.0517	7.84894	7.06389	7.59697	6.76449	7.21466	6.15135	6.45193	6.23513	6.63189	6.75319	6.3828	6.48383	6.84813	5.32198	6.54718	6.77005	7.68974	7.40329	6.88608	6.81474	7.16118	6.73814	6.74979	7.76104	6.85447	6.46479	6.84387	7.2248	6.66427	5.60686	7.16319	8.61247	6.85268
P48061	SDF1_HUMAN	CXCL12	Stromal cell-derived factor 1 (SDF-1) (hSDF-1) (C-X-C motif chemokine 12) (Intercrine reduced in hepatomas) (IRH) (hIRH) (Pre-B cell growth-stimulating factor) (PBSF) [Cleaved into: SDF-1-beta(3-72); SDF-1-alpha(3-67)]	0.403371	0.457483	0.184536	-1.30982	-1.12821	-2.43803	0.0269776	0.309716	0.0629466	0.197732	9.01098e-07	2.34891e-05	4.50108	1.55575	27/29	3.19126	2.25204	14/20	2.06305	1.95523	23/45		4.8129	3.82333	4.27582	6.60873	4.78643	4.73378	3.81415	4.1685	5.18138	4.99548	5.51904	6.3187	6.50761	4.55542	6.30666	3.94902	5.24126	3.7753	0.274874	2.55526	4.5647	3.36136	5.912	3.92559	4.71233	0.274874	6.7086	4.77121	4.09694	0.274874	2.83175	7.20089	4.45944	0.274874	0.274874	2.95083	0.274874	5.90768	0.274874	0.274874	3.63752	5.76931	2.85978	3.76809	4.12013	3.22661	4.61553	5.32578	5.50254	3.29257	3.73925	5.95927	3.8098	3.40264	2.84855	0.274874	0.274874	0.274874	5.16127	0.274874	0.274874	1.84836	0.274874	2.40805	0.274874	0.274874	0.274874	0.274874	0.274874	0.274874	0.274874	0.274874	0.274874	0.274874	3.25437	3.63094	3.78452	2.65621	4.31935	0.274874	5.52152	2.32652	3.72945	5.15268	6.02454	3.82914	0.274874	0.274874	0.274874	3.86551	4.16919	0.274874	0.274874	2.05626
Q8N5M4	TTC9C_HUMAN	TTC9C	Tetratricopeptide repeat protein 9C (TPR repeat protein 9C)	1.21015	1.14181	1.38177	0.275189	0.191324	0.466513	0.0352576	0.325983	0.0636182	0.198335	9.71502e-05	0.000617364	4.68376	0.518698	29/29	4.95895	0.433287	20/20	5.15027	0.470285	45/45		5.02173	4.87563	4.40727	4.71494	4.83536	5.39783	5.33299	4.75017	4.56067	4.68099	4.67965	3.94768	5.08689	5.02057	4.89692	4.16289	4.89633	4.64029	5.19813	6.19866	4.32494	4.46729	4.48499	4.55931	4.17374	3.34004	4.27844	4.54084	4.35391	4.79482	4.57995	4.50418	4.95524	4.87848	4.99971	4.84218	5.53142	5.03323	5.1363	4.9748	4.89421	5.22348	6.3842	4.70489	5.28726	4.79083	4.56339	4.49461	4.60584	5.86997	5.35142	5.52137	4.59731	5.5904	5.1254	5.28332	4.99273	5.98238	5.11778	6.34381	5.03363	5.15014	5.56711	4.60587	5.78399	4.37187	5.20256	4.69315	5.43121	5.13045	5.35367	5.01274	5.20802	5.23262	4.70516	4.56094	4.51631	4.9781	4.54442	4.75661	4.9687	5.07262	5.41062	4.85046	5.26182	5.55821	4.58761	5.39788	4.91666	4.57164	4.49583	6.25702	5.17265	5.62619
Q9H0U9	TSYL1_HUMAN	TSPYL1	Testis-specific Y-encoded-like protein 1 (TSPY-like protein 1)	2.3872	1.78657	4.26489	1.25532	0.837189	2.09251	0.023868	0.300995	0.06534	0.201508	1.87552e-05	0.000189817	1.15985	1.61759	7/29	2.41517	1.81997	12/20	3.25236	1.7062	36/45		0.274874	0.274874	4.10668	0.274874	0.274874	4.19434	4.98933	0.274874	0.274874	0.274874	0.274874	0.274874	0.274874	0.274874	0.274874	3.25687	0.274874	0.274874	3.63926	0.274874	0.274874	3.60492	0.274874	3.79698	0.274874	0.274874	0.274874	0.274874	0.274874	0.274874	4.05056	4.47639	3.89415	4.01053	3.61069	4.18668	3.59109	0.274874	4.52643	0.274874	3.541	0.274874	3.33684	3.38701	0.274874	0.274874	0.274874	0.274874	3.49299	4.65938	3.8606	0.274874	4.49965	5.09309	5.02535	4.95008	3.55804	4.43983	3.75499	4.19884	4.91659	3.50674	5.76295	3.39236	4.94832	2.68862	4.10238	4.0975	2.10064	4.32831	3.03812	4.34206	4.60004	0.274874	3.62894	0.274874	0.274874	0.274874	0.274874	4.41387	0.274874	3.27472	2.20276	2.61716	0.274874	4.53314	2.74789	3.14552	4.5224	4.16485	0.274874	5.582	3.60469	3.57977
Q9NZ08	ERAP1_HUMAN	ERAP1	Endoplasmic reticulum aminopeptidase 1 (EC 3.4.11.-) (ARTS-1) (Adipocyte-derived leucine aminopeptidase) (A-LAP) (Aminopeptidase PILS) (Puromycin-insensitive leucyl-specific aminopeptidase) (PILS-AP) (Type 1 tumor necrosis factor receptor shedding aminopeptidase regulator)	1.39358	1.34851	1.87925	0.478794	0.431367	0.91016	0.00843167	0.239352	0.0656754	0.201508	7.87509e-07	2.14285e-05	6.27524	0.700301	29/29	6.75403	0.799255	20/20	7.1854	0.609315	45/45		5.78617	6.33719	5.91471	6.44639	5.70995	7.99252	6.38839	7.11002	4.88431	5.94273	6.0955	5.48085	6.52132	6.52016	6.95043	5.31898	6.87433	6.41065	5.75305	6.68398	6.14776	6.82188	6.54609	6.86679	6.59537	6.08432	5.05869	7.3596	5.37988	6.22006	5.22915	7.10074	5.80704	7.12735	4.74169	6.66248	8.15598	6.93766	6.84309	6.7554	7.03695	7.05314	6.98087	6.44336	7.01157	8.05767	6.74568	7.12144	7.04938	8.07531	8.14122	6.5775	8.12955	7.25819	6.39519	6.76019	6.9168	6.92741	8.07378	7.08455	6.29443	7.62377	6.88059	8.3622	8.08307	7.17943	6.41666	7.12996	8.04228	7.75694	6.62557	6.80647	7.90573	6.77921	6.59525	7.52404	6.91512	6.93014	6.28567	7.35548	7.02738	7.61361	7.61143	7.56704	6.90589	7.15819	7.63384	5.83258	7.14562	6.81391	6.20352	7.58075	6.88563	7.53198
P32321	DCTD_HUMAN	DCTD	Deoxycytidylate deaminase (EC 3.5.4.12) (dCMP deaminase)	1.24299	1.20469	1.49742	0.31381	0.268666	0.582476	0.0389511	0.335122	0.0656754	0.201508	0.000448013	0.0019896	5.92202	0.612989	29/29	6.23583	0.524216	20/20	6.5045	0.632065	45/45		6.55989	6.51156	5.93317	5.74203	5.79852	7.01914	5.79647	6.05938	4.55079	5.17548	6.57614	5.19792	6.66954	5.73127	5.87445	6.49471	6.32868	6.19885	7.12442	6.02363	5.97378	5.63505	5.6082	6.02847	5.14444	4.90669	5.74733	5.17769	6.15094	6.24981	6.09264	4.84433	6.08022	6.68311	7.53814	5.98031	6.8496	6.29759	5.75404	5.98263	6.34785	6.35106	6.86624	6.08639	6.41607	6.00028	6.18586	6.07324	6.03723	6.65493	7.31176	5.7137	7.00978	7.34761	7.21419	6.60054	7.00889	6.59944	6.613	7.98253	7.50456	6.93646	6.41945	7.04531	6.39091	6.4812	6.29817	5.31746	6.33526	6.34585	5.80103	5.73115	5.86285	4.9206	5.86305	6.17435	5.8409	6.45541	6.24356	6.09415	7.6451	6.9188	7.16725	6.12525	6.79763	6.46893	6.09189	6.85541	6.38447	5.89947	5.58369	6.82692	7.02011	6.79942
P35612	ADDB_HUMAN	ADD2	Beta-adducin (Erythrocyte adducin subunit beta)	0.398747	0.432172	0.172327	-1.32645	-1.21032	-2.53678	0.026281	0.307057	0.0662799	0.203062	5.06506e-06	7.59422e-05	4.79063	1.96105	26/29	3.46418	2.26926	15/20	2.25386	2.11046	23/45		5.60112	6.02929	0.274874	7.53474	6.78304	6.65627	6.45999	5.36056	7.36335	6.18127	4.52492	6.17648	4.97276	4.59677	6.42032	0.274874	0.274874	4.69063	3.1302	6.19888	3.7153	3.17646	4.08792	4.66902	4.83026	5.31999	3.91707	6.05294	3.65418	3.72785	0.274874	3.14693	5.50201	0.274874	5.1779	3.34541	0.274874	6.04766	0.274874	3.89951	3.71565	7.2691	3.91282	2.85232	0.274874	2.72732	4.01352	6.97948	5.59174	0.274874	3.32018	7.32809	0.274874	3.82286	3.94216	0.274874	0.274874	0.274874	4.7979	0.274874	0.274874	0.274874	0.274874	0.274874	0.274874	0.274874	0.274874	0.274874	3.19022	0.274874	3.41654	0.274874	5.00703	3.78645	0.274874	5.59588	4.91453	0.274874	0.274874	3.24092	5.59416	4.25533	4.14763	4.93983	0.274874	3.42528	3.63416	0.274874	3.68087	3.85922	0.274874	3.09571	4.50397	1.87742
Q9NXG2	THUM1_HUMAN	THUMPD1	THUMP domain-containing protein 1	1.14385	1.22958	1.40645	0.1939	0.298161	0.49206	0.0233217	0.298326	0.0677871	0.206153	2.58054e-05	0.000237885	6.02405	0.461644	29/29	6.21795	0.476423	20/20	6.51611	0.591708	45/45		6.09497	5.98644	5.77535	5.64379	6.17478	7.40911	6.27422	6.04829	5.57161	5.73788	6.21147	5.56758	5.6253	6.10759	5.77964	5.82122	6.3223	5.81715	6.87673	7.11395	5.49074	6.3099	5.932	6.26188	5.93346	5.53614	5.65568	5.83097	5.78741	6.23549	5.77442	4.78921	5.54527	6.32883	6.71158	5.97224	6.43796	5.77783	6.71844	6.48034	6.32649	6.69312	6.83088	6.21421	6.394	6.52839	6.16618	6.23537	6.19883	6.26558	6.64327	6.57302	6.02539	6.62273	6.52023	7.02721	6.50191	6.26071	6.10896	7.28614	6.9251	6.54773	6.59287	7.01753	6.5451	6.07927	6.2914	6.47965	6.80172	7.16263	6.85066	5.8055	6.71207	5.58065	5.91269	6.06016	6.19465	5.49582	6.3921	6.71694	6.78797	6.62447	6.65613	6.41732	6.10005	6.91818	6.38651	6.28968	6.85973	6.14863	5.86179	9.39161	6.30255	6.48117
P36776	LONM_HUMAN	LONP1	Lon protease homolog, mitochondrial (EC 3.4.21.53) (LONHs) (Lon protease-like protein) (LONP) (Mitochondrial ATP-dependent protease Lon) (Serine protease 15)	1.25185	1.23096	1.54098	0.324063	0.299782	0.623845	0.0370652	0.327862	0.0677871	0.206153	3.13617e-05	0.000275592	6.57084	0.634342	29/29	6.89491	0.58684	20/20	7.19469	0.560589	45/45		6.07722	6.6435	6.5653	5.79332	6.09673	7.54486	6.60144	6.11836	5.26447	5.79976	7.74847	6.54838	6.72868	6.33814	6.46096	6.66737	6.85752	7.00276	8.50971	6.67686	6.73879	7.01111	6.31111	6.43788	7.17854	6.23548	6.16141	6.19876	6.23759	7.32531	6.42365	7.50327	7.03874	7.2778	6.86414	5.95073	8.23382	5.69733	6.44376	7.12918	7.1044	6.76101	6.62606	6.5319	7.42562	7.02242	6.5667	7.50224	6.47009	7.15902	7.47677	6.52256	6.33067	6.88792	7.54796	7.65877	7.61327	6.38498	7.74962	7.27273	6.85019	7.51824	7.25801	7.64668	7.46485	7.1072	6.35841	8.44812	7.10465	7.41811	8.17727	7.26818	5.97887	8.25603	7.10757	7.00797	6.78456	7.30292	7.7966	7.67356	6.63813	8.17529	7.39059	7.59262	7.13487	7.15033	6.99821	7.49195	6.5624	6.26404	6.35899	6.90379	6.96974	6.99781
P36959	GMPR1_HUMAN	GMPR	GMP reductase 1 (GMPR 1) (EC 1.7.1.7) (Guanosine 5'-monophosphate oxidoreductase 1) (Guanosine monophosphate reductase 1)	2.0995	1.94357	4.08053	1.07005	0.958711	2.02876	0.0456564	0.349982	0.0707625	0.211878	1.41391e-06	3.26916e-05	1.27862	1.31053	12/29	2.34867	1.92497	12/20	3.30738	1.58147	39/45		0.274874	3.97027	2.1753	0.274874	0.274874	0.274874	0.274874	0.274874	0.274874	0.274874	0.274874	2.35271	2.92671	0.274874	0.274874	3.82612	3.8522	2.6988	2.54737	0.274874	2.0162	1.72419	0.274874	0.274874	0.274874	2.23539	0.274874	0.274874	2.08196	0.274874	0.274874	0.274874	5.38761	2.66832	3.01719	3.1188	3.60251	0.274874	3.26488	0.274874	1.85442	3.63642	5.52636	4.16685	0.274874	3.73838	0.274874	4.79266	0.274874	3.34712	2.75799	0.274874	3.37082	3.46961	3.14485	5.9965	3.43737	2.98843	0.274874	0.274874	4.94764	2.84033	2.03413	2.61841	5.15411	0.274874	3.86387	3.85622	2.40513	0.274874	2.38679	2.39266	5.78305	3.84477	1.35913	4.37339	3.36555	4.32278	4.77888	3.54592	3.31048	3.93818	5.14837	2.25763	3.84574	3.34592	4.86063	5.25525	4.92868	3.59321	0.274874	4.91365	4.21362	5.18606
Q5QJE6	TDIF2_HUMAN	DNTTIP2	Deoxynucleotidyltransferase terminal-interacting protein 2 (Estrogen receptor-binding protein) (LPTS-interacting protein 2) (LPTS-RP2) (Terminal deoxynucleotidyltransferase-interacting factor 2) (TdIF2) (TdT-interacting factor 2)	1.64607	1.44414	2.37716	0.719028	0.530208	1.24924	0.0116345	0.263939	0.0721782	0.213438	1.16751e-06	2.80951e-05	2.81553	1.11346	26/29	3.53456	1.02151	19/20	4.06477	0.740154	45/45		2.99058	3.24186	3.18787	3.11524	3.35012	4.31747	3.72818	3.77537	1.91352	0.274874	2.9828	2.65255	3.78043	2.97818	1.95142	0.274874	2.23854	3.07574	4.67557	3.89642	2.73583	3.52794	3.66135	3.56014	2.32987	2.26123	1.99296	0.274874	2.90462	3.04714	2.63478	3.84028	4.67669	3.12959	3.19106	3.14664	4.14737	4.1941	3.95475	3.38893	4.4562	4.4378	3.3633	2.64621	4.75337	4.33001	4.13595	0.274874	2.94214	4.66504	3.79411	4.42021	4.13166	3.41988	3.18682	4.33064	3.6776	4.13863	3.33663	2.8574	4.70475	4.1159	3.99707	3.62131	5.16247	4.35375	3.99908	3.90551	4.26745	4.91565	5.36921	3.75884	5.33591	3.57846	3.47793	3.04704	2.58201	3.61983	4.30816	4.38874	3.3045	3.57391	4.56213	3.22384	3.14203	4.10575	4.42235	4.6917	4.85379	3.84674	2.84312	5.17821	5.30353	5.39522
O96008	TOM40_HUMAN	TOMM40	Mitochondrial import receptor subunit TOM40 homolog (Protein Haymaker) (Translocase of outer membrane 40 kDa subunit homolog) (p38.5)	1.45034	1.32578	1.92283	0.536389	0.40684	0.943229	0.0198512	0.293931	0.0721782	0.213438	2.81653e-06	5.09439e-05	5.21728	0.790089	29/29	5.75367	0.77507	20/20	6.16051	0.670349	45/45		4.59853	6.08387	5.75661	3.9834	4.37	5.86537	4.52852	3.99401	3.29044	5.3631	6.8814	5.25696	6.06167	5.13119	4.5945	5.05607	5.59043	5.42888	6.52438	6.28942	5.0545	5.54834	5.07876	4.59173	5.34812	4.97302	5.19153	5.32269	5.54378	6.01214	5.22985	6.77689	6.30963	6.78756	6.25031	6.2527	6.67116	3.53373	5.49564	6.00205	6.1532	6.0003	5.40031	5.0282	6.11308	5.23052	5.16243	4.96174	5.70203	7.23491	6.65778	5.67785	6.55617	5.36549	6.13012	6.80146	7.14442	6.74986	7.30962	6.495	6.79738	6.94931	6.61157	7.12548	7.63892	5.64262	5.73491	6.21825	5.791	5.87073	6.27859	6.16212	6.24343	6.35404	5.8385	5.25827	4.78609	6.00314	6.31053	6.59142	5.22111	6.45064	5.30652	5.99261	5.92967	6.17706	6.22797	5.74304	5.75903	4.65396	4.89265	6.36304	5.97913	6.19766
Q9GZY4	COA1_HUMAN	COA1	Cytochrome c oxidase assembly factor 1 homolog (Mitochondrial translation regulation assembly intermediate of cytochrome c oxidase protein of 15 kDa)	3.1329	2.07929	6.51419	1.6475	1.05609	2.70358	0.00235933	0.236128	0.0725283	0.214371	1.26328e-07	6.59362e-06	0.79717	1.33182	4/29	2.44467	2.07031	11/20	3.50076	1.70001	36/45		0.274874	0.274874	0.274874	0.274874	0.274874	0.274874	0.274874	0.274874	0.274874	0.274874	4.26149	0.274874	3.9579	0.274874	0.274874	0.274874	0.274874	0.274874	3.72567	4.30104	0.274874	0.274874	0.274874	0.274874	0.274874	0.274874	0.274874	0.274874	0.274874	4.01912	3.09422	3.44196	0.274874	4.22848	3.93746	4.72926	5.15367	0.274874	0.274874	4.35035	5.09829	0.274874	3.69238	0.274874	0.274874	4.67431	0.274874	0.274874	0.274874	4.37149	3.97464	0.274874	3.41275	4.35568	3.53667	4.63268	4.36576	3.83346	5.15806	3.70339	4.08187	4.81859	4.62256	4.5264	5.03637	0.274874	3.51842	3.98786	4.2649	4.01848	0.274874	4.79602	4.10219	0.274874	4.26914	4.4575	0.274874	0.274874	4.91195	4.93382	4.34085	5.32388	3.65912	4.41679	0.274874	5.4824	3.78839	3.79633	3.89121	0.274874	0.274874	3.9063	3.8485	4.91573
Q5SSJ5	HP1B3_HUMAN	HP1BP3	Heterochromatin protein 1-binding protein 3 (Protein HP1-BP74)	1.27678	1.18491	1.51287	0.352508	0.244777	0.597285	0.0209543	0.298203	0.0744595	0.218002	8.98899e-06	0.000113349	9.01557	0.597651	29/29	9.36808	0.452328	20/20	9.61286	0.486363	45/45		8.77108	9.31118	9.27804	8.61662	9.05061	10.6686	9.07149	8.30234	8.51415	8.60786	9.33878	9.16774	9.51767	9.16068	9.30143	7.58311	9.61036	8.8077	10.1215	8.57886	8.7062	9.44545	8.93917	9.05984	9.30862	8.45253	8.12758	8.75369	9.27877	9.43899	8.8987	9.41712	10.4582	9.66595	9.47259	8.91236	9.41135	8.4092	9.75689	9.8483	9.0887	9.6671	9.93554	9.03344	9.07665	9.11466	9.42499	9.05409	9.27678	8.87129	9.74346	9.44269	9.51422	9.21276	9.64911	10.5822	10.2125	9.04116	9.31179	10.0455	10.3489	9.51946	9.21798	10.2227	9.62711	10.4061	9.69483	9.53493	10.1469	10.3457	10.0359	9.76995	9.58703	8.90663	9.52159	8.89554	8.9666	9.82144	8.61593	9.57731	9.41033	9.81197	9.95354	9.69297	9.68627	9.34524	9.68351	8.89342	10.2898	9.47317	8.8046	10.3187	9.41744	9.40828
Q96AT1	K1143_HUMAN	KIAA1143	Uncharacterized protein KIAA1143	2.36438	1.63711	3.87076	1.24146	0.711154	1.95262	0.00955896	0.245432	0.0758778	0.221423	1.56677e-06	3.47151e-05	1.67263	1.63987	13/29	2.91409	1.84661	14/20	3.62525	1.43169	39/45		0.274874	3.48969	2.72628	0.274874	0.274874	4.64192	0.274874	0.274874	0.274874	0.274874	3.33087	0.274874	3.352	0.274874	0.274874	0.274874	0.274874	0.274874	4.80339	3.22308	2.39428	3.4333	3.47852	3.05754	0.274874	0.274874	3.42238	0.274874	2.75502	3.30701	3.18352	0.274874	0.274874	4.10305	4.58515	3.78574	4.27576	0.274874	5.54081	4.07836	3.98384	4.65686	3.69661	0.274874	4.33837	3.73068	0.274874	0.274874	3.36686	4.12517	4.7753	4.07674	4.62035	3.9697	4.1647	5.07895	0.274874	3.14929	4.91694	5.04811	4.98915	3.8611	4.19391	4.17463	4.52591	4.33609	4.10331	4.04161	3.79954	4.55289	4.18254	4.94485	3.80245	3.47865	2.78468	2.84496	0.274874	4.3689	4.23016	4.74296	0.274874	4.14962	4.34067	2.83404	0.274874	4.13456	3.7667	3.87987	3.90079	0.274874	0.274874	4.41086	4.05482	4.13139
Q9BYE7	PCGF6_HUMAN	PCGF6	Polycomb group RING finger protein 6 (Mel18 and Bmi1-like RING finger) (RING finger protein 134)	1.52851	1.29318	1.97664	0.612125	0.370928	0.983052	0.026566	0.308472	0.0765248	0.221817	9.30176e-05	0.000598011	0.812607	0.865037	9/29	1.42473	0.914698	13/20	1.79566	0.920104	35/45		0.274874	0.274874	1.97569	0.274874	0.274874	2.14871	0.274874	0.274874	0.274874	0.274874	1.27562	0.274874	0.274874	0.274874	2.44749	0.274874	0.274874	0.274874	2.08549	2.41648	0.274874	1.33633	0.274874	0.274874	0.274874	0.274874	2.85301	0.274874	1.52932	1.7589	1.38425	1.85562	0.274874	0.274874	2.78117	0.274874	2.45829	0.274874	0.274874	1.8931	2.00486	2.37196	2.10561	2.27612	2.18213	1.81457	0.274874	0.274874	1.68393	2.23763	2.39732	0.274874	2.73239	0.877779	1.85795	2.03268	2.26991	2.25709	2.62719	3.14065	2.59973	2.90635	0.274874	2.77676	2.28321	0.274874	1.38566	2.69034	0.274874	2.57975	1.90489	1.84825	2.14662	0.274874	1.9513	0.274874	0.274874	0.274874	1.95025	2.04862	1.53219	2.02242	2.55016	2.18728	0.274874	1.99346	2.40686	1.89236	2.23787	2.86253	0.274874	2.61869	2.59355	1.65623
Q9NYH9	UTP6_HUMAN	UTP6	U3 small nucleolar RNA-associated protein 6 homolog (Hepatocellular carcinoma-associated antigen 66) (Multiple hat domains protein)	2.33093	1.30373	3.03889	1.22091	0.38264	1.60355	0.00223969	0.236128	0.076735	0.221817	9.9649e-07	2.49769e-05	2.02484	1.53729	17/29	3.24574	1.13343	18/20	3.62838	1.06515	42/45		0.274874	3.34062	3.19198	0.274874	0.274874	0.274874	2.9399	0.274874	0.274874	0.274874	3.01203	4.19821	3.92957	3.08125	0.274874	0.274874	3.2959	3.05232	3.97163	3.73534	2.62775	2.92828	0.274874	3.27853	2.6669	0.274874	2.73412	0.274874	3.4375	2.91783	2.33474	4.15371	3.09884	4.08804	4.22601	3.23971	3.82757	3.47624	0.274874	3.17307	3.69885	4.00076	3.87811	3.26504	4.45453	3.69567	3.47696	0.274874	3.35945	4.32792	4.15665	0.274874	3.2199	3.93598	4.31361	4.30919	4.08029	4.53003	4.61799	3.59216	4.20832	3.71937	3.87894	4.03586	4.97509	3.42917	3.32767	3.84408	3.78227	4.55189	4.33988	3.53626	4.3036	3.21	3.52336	3.93055	2.55367	3.38889	3.27307	3.4971	4.11837	3.4	3.12943	2.83242	0.274874	3.24628	4.39229	3.44466	3.8531	3.33068	0.274874	4.66339	4.53584	5.11347
Q96C57	CSTOS_HUMAN	CUSTOS	Protein CUSTOS	1.86091	1.29598	2.4117	0.896006	0.374042	1.27005	0.0276028	0.310842	0.076735	0.221817	5.57108e-05	0.000416923	2.13109	1.48657	19/29	3.02709	1.13962	18/20	3.40114	1.02168	42/45		3.16702	2.35263	2.77313	0.274874	0.274874	4.67541	3.76558	0.274874	3.44907	2.41574	3.45049	2.5848	3.89171	3.10786	0.274874	0.274874	0.274874	0.274874	3.94945	3.22803	1.40919	3.08505	0.274874	3.09899	2.95698	0.274874	0.274874	3.25911	2.43252	3.65714	2.80477	2.46185	0.274874	3.28167	3.29426	3.50781	3.29093	0.274874	4.06349	3.35309	3.41478	3.15717	3.49347	2.35887	5.11841	3.86537	2.40714	2.6111	3.85082	3.3764	3.88698	3.70561	3.58039	3.73306	3.11954	4.13096	3.46778	3.77404	2.96368	4.30773	4.2859	3.9451	3.46624	3.93791	4.72254	3.31836	3.28371	3.32788	3.2801	3.68193	4.62547	2.77264	4.28099	0.274874	2.57379	2.2644	3.58467	3.48984	3.51187	3.95931	3.66732	2.9147	3.33417	3.03476	3.71462	3.36647	3.10216	3.43046	3.46669	0.274874	0.274874	5.44867	4.31937	4.06829
Q7LBC6	KDM3B_HUMAN	KDM3B	Lysine-specific demethylase 3B (EC 1.14.11.65) (JmjC domain-containing histone demethylation protein 2B) (Jumonji domain-containing protein 1B) (Nuclear protein 5qNCA) ([histone H3]-dimethyl-L-lysine(9) demethylase 3B)	1.65718	1.42013	2.35342	0.728734	0.506027	1.23476	0.0124352	0.26543	0.0767963	0.221817	3.8514e-06	6.22468e-05	2.96927	1.57526	22/29	3.698	1.21023	18/20	4.20403	0.395906	45/45		0.274874	3.78848	3.9889	0.274874	0.274874	4.42772	3.77782	3.80761	0.274874	0.274874	3.56532	3.86463	3.75578	3.28973	3.78498	0.274874	4.5002	3.72529	4.3462	4.35614	3.47963	3.97288	4.11305	3.59628	3.61043	3.62339	3.43332	0.274874	3.37692	3.58286	3.8283	3.76325	0.274874	4.13789	4.23361	4.33879	4.0404	4.51651	4.29564	4.60275	3.87012	4.32424	4.38606	3.85036	4.32052	3.91857	0.274874	3.42671	3.97376	4.55099	4.16002	4.45594	4.41257	4.36379	4.34988	4.65478	4.22426	4.35529	3.95184	4.89684	4.74055	4.32661	4.54427	4.81968	4.4552	4.18944	4.16925	3.67681	4.29637	4.29098	3.56361	4.12368	4.04175	3.56485	3.60347	3.66062	4.07054	4.21599	3.91223	4.17007	4.21766	4.09908	4.55206	4.13882	4.66164	4.87944	3.90908	3.81366	3.10599	3.78218	3.71538	4.76342	4.2017	4.52909
P78347	GTF2I_HUMAN	GTF2I	General transcription factor II-I (GTFII-I) (TFII-I) (Bruton tyrosine kinase-associated protein 135) (BAP-135) (BTK-associated protein 135) (SRF-Phox1-interacting protein) (SPIN) (Williams-Beuren syndrome chromosomal region 6 protein)	1.09684	1.13911	1.24942	0.133355	0.187908	0.321263	0.0287604	0.310853	0.0767995	0.221817	0.000550922	0.00230638	5.70584	0.359443	29/29	5.8392	0.328304	20/20	6.0271	0.421038	45/45		6.20999	5.41752	5.62227	5.66418	5.6701	6.33972	5.73202	5.44143	5.83191	5.41289	5.04333	5.39974	5.89947	5.71683	5.69444	5.67597	5.76642	5.61472	5.80905	6.96158	5.14853	5.78063	5.85074	5.84004	5.77871	5.49755	5.38537	5.69523	5.569	5.66351	5.31884	5.2022	5.84134	6.19481	5.78526	5.85779	5.81318	6.023	5.87639	6.39646	5.55301	6.09122	6.34236	5.90625	5.76392	5.9691	6.04106	5.21481	5.9294	6.31326	5.81874	6.09385	5.51008	5.72313	5.81978	6.75954	6.3358	6.2172	6.6018	6.09075	5.82505	6.43353	6.21767	6.59146	6.75275	6.02976	5.72919	5.41572	6.03891	6.18408	5.91775	6.05144	6.38331	5.37575	5.85068	5.45833	5.90901	5.65162	5.18264	6.51131	6.16311	5.84804	6.87041	6.2446	6.1508	6.05979	6.23998	5.35275	5.48421	5.71844	5.25673	6.41617	6.15392	6.46684
Q9H8W4	PKHF2_HUMAN	PLEKHF2	Pleckstrin homology domain-containing family F member 2 (PH domain-containing family F member 2) (Endoplasmic reticulum-associated apoptosis-involved protein containing PH and FYVE domains) (EAPF) (PH and FYVE domain-containing protein 2) (Phafin-2) (Phafin2) (Zinc finger FYVE domain-containing protein 18)	0.799628	0.682594	0.545822	-0.322598	-0.5509	-0.873498	0.0150631	0.27896	0.0791859	0.225701	9.71039e-05	0.000617364	4.77987	0.48282	29/29	4.45728	0.515345	20/20	3.90638	1.22802	42/45		5.3349	5.56488	5.29282	5.08893	4.96428	5.24616	4.82655	4.87509	5.39941	4.98459	3.65546	4.55856	4.52498	5.1565	4.87875	4.77889	5.57414	4.82421	4.02279	4.81135	3.95325	4.66622	5.02267	4.67393	4.49185	4.18182	4.19604	4.25989	4.80745	4.05663	4.52706	4.59911	5.08012	4.49522	5.06848	4.25822	3.64936	5.83254	4.70222	4.65903	4.09516	4.53435	4.00496	4.69965	4.10551	3.84729	4.8005	4.27892	3.8512	4.6392	4.40622	5.77225	0.274874	3.79954	0.274874	5.46404	0.274874	4.92922	4.25777	4.57295	5.09632	3.8561	3.16916	4.28119	3.79486	4.93869	3.32566	4.7515	3.98939	2.75566	3.13546	4.12788	2.92733	3.9713	3.82789	4.70121	4.01447	3.92062	4.02016	4.41606	4.5052	4.17298	4.89143	2.48833	5.50344	4.49993	2.90248	3.19033	4.22132	5.19686	4.10038	4.62985	4.22945	3.56829
Q7L2E3	DHX30_HUMAN	DHX30	ATP-dependent RNA helicase DHX30 (EC 3.6.4.13) (DEAH box protein 30)	1.29627	1.15574	1.49815	0.374366	0.208818	0.583185	0.0042627	0.236128	0.079199	0.225701	2.62131e-07	1.03583e-05	4.38657	0.426284	29/29	4.76094	0.416789	20/20	4.96976	0.382412	45/45		4.86766	4.58347	4.2811	3.65927	4.53372	5.10127	4.53406	3.78718	3.97832	3.74741	4.92698	3.93352	4.31725	4.04799	4.29439	4.29098	4.82489	4.45905	4.91811	5.51177	4.24485	4.37548	4.47675	4.42776	4.40629	4.48062	4.27101	3.97703	3.95247	4.85271	4.04277	4.96968	4.16438	5.3603	4.90805	4.27839	5.37682	4.54347	4.53794	4.96303	5.09748	4.52264	5.27754	4.56206	5.42657	4.65885	4.82838	4.21859	4.62917	5.08392	5.29271	4.63182	4.88439	4.94167	5.2554	5.52629	4.60508	5.15007	5.11998	5.48334	4.64983	5.73128	5.26072	5.50653	5.26445	4.48264	4.46837	4.44202	4.84856	4.69451	4.63177	4.7779	4.72501	4.90382	4.5628	4.84424	4.60036	5.06465	4.76607	5.64538	4.54508	5.56637	4.85082	5.11121	5.06061	5.0342	5.17735	5.42203	4.95186	4.36391	4.03622	5.31406	5.31388	5.04598
Q9NR56	MBNL1_HUMAN	MBNL1	Muscleblind-like protein 1 (Triplet-expansion RNA-binding protein)	1.27537	1.15915	1.47834	0.350912	0.213064	0.563976	0.0245902	0.300995	0.079199	0.225701	3.13617e-05	0.000275592	6.79095	0.552147	29/29	7.14186	0.442097	20/20	7.35492	0.523302	45/45		5.84759	6.85377	7.16672	6.05677	6.67909	6.94173	6.39598	5.43832	7.17892	6.20472	6.68208	6.70582	7.23759	6.56378	6.57005	5.94337	7.52995	6.98187	8.08436	6.98164	6.59388	6.81279	7.38447	7.44327	6.61158	6.97175	7.24037	6.94791	6.88734	6.63613	7.13329	7.13808	7.26634	7.3379	7.41397	6.82298	6.88092	6.27003	7.60064	7.16695	7.50667	6.84535	8.30304	7.45062	7.12389	7.07614	7.47173	6.77847	6.61407	7.42512	7.12396	6.85032	7.30814	7.0107	6.89851	8.37107	8.05432	7.74605	7.19162	8.31013	7.85399	7.64845	7.15047	6.95334	7.61289	6.90311	7.2621	7.53309	7.95278	7.98	7.75523	6.86255	7.6245	6.32356	6.65012	7.09425	5.80296	7.08812	7.31922	7.22784	7.07371	7.21655	8.25336	7.63325	7.68318	8.28906	7.44975	7.04915	7.05625	7.22556	6.74374	7.39259	7.48339	7.53355
Q7Z7F7	RM55_HUMAN	MRPL55	Large ribosomal subunit protein mL55 (39S ribosomal protein L55, mitochondrial) (L55mt) (MRP-L55) (Mitochondrial large ribosomal subunit protein bL31m)	1.55677	1.18732	1.84839	0.638557	0.247715	0.886271	0.0496411	0.352571	0.079199	0.225701	1.22124e-05	0.000141639	4.857	1.34371	27/29	5.49556	0.703772	20/20	5.74327	0.564733	45/45		0.274874	5.16363	5.47392	4.55938	4.27813	4.82982	5.46105	5.23396	4.59917	5.21636	6.18187	5.09857	4.88134	5.15024	0.274874	5.65964	5.51447	5.06738	6.17209	5.61468	5.51159	5.04939	5.45054	5.22794	5.18196	4.65703	5.57113	4.70582	4.79216	5.62206	4.79467	5.73953	5.24663	6.01561	6.39725	5.19782	7.17366	5.26865	4.97522	5.28766	5.75991	5.92024	5.51759	4.88092	6.65785	5.15163	5.39798	4.18142	4.72482	6.52014	5.65233	5.30155	5.54545	5.84202	5.69766	6.05091	6.33381	6.64289	5.24296	5.0605	6.09411	6.73179	6.15939	5.77199	6.42331	4.73907	4.57076	5.5728	5.90196	5.5786	5.2279	5.40645	6.48716	6.26532	5.94534	5.53733	4.60618	6.06969	6.11843	6.28122	5.49431	5.63788	5.70318	5.49627	6.14935	5.51976	5.14787	5.57827	6.18367	5.25742	4.41638	6.57664	6.25406	5.65311
P40425	PBX2_HUMAN	PBX2	Pre-B-cell leukemia transcription factor 2 (Homeobox protein PBX2) (Protein G17)	1.87989	1.12314	2.11138	0.910649	0.167538	1.07819	0.01844	0.28855	0.0813791	0.229133	0.000108788	0.000675596	1.79174	1.33762	17/29	2.70239	0.918966	18/20	2.86993	1.09853	39/45		0.274874	3.31528	2.39029	0.274874	2.96275	3.79311	3.05205	0.274874	0.274874	0.274874	2.68555	2.96779	3.40486	0.274874	0.274874	0.274874	2.36504	2.75751	3.23973	0.274874	2.21557	2.3415	2.9655	0.274874	2.5064	0.274874	2.63394	0.274874	3.06516	2.71704	2.65641	2.91683	0.274874	3.05233	3.84398	2.66254	3.04307	0.274874	3.7401	3.20846	3.08821	2.40253	2.9942	2.87857	3.06804	2.9006	3.04969	2.05539	3.22007	3.97412	2.90108	0.274874	3.21169	3.99082	3.54683	3.32033	3.7977	3.19161	3.65832	4.38227	3.41489	3.09763	3.46869	3.78562	3.2838	2.83331	2.80435	2.46087	3.25358	2.96597	3.30759	2.92013	2.99189	0.274874	2.65535	2.89705	0.274874	0.274874	2.83043	3.33103	0.274874	3.37882	3.35927	3.59725	3.82826	3.1686	2.91054	2.79045	3.23613	2.81602	0.274874	3.42616	3.14315	3.56597
P51589	CP2J2_HUMAN	CYP2J2	Cytochrome P450 2J2 (EC 1.14.14.-) (Albendazole monooxygenase (hydroxylating)) (EC 1.14.14.74) (Albendazole monooxygenase (sulfoxide-forming)) (EC 1.14.14.73) (Arachidonic acid epoxygenase) (CYPIIJ2) (Hydroperoxy icosatetraenoate isomerase) (EC 5.4.4.7)	1.71889	1.73349	2.97967	0.781473	0.793678	1.57515	0.0188068	0.28855	0.0817623	0.229319	8.49951e-05	0.000563121	0.473909	0.745779	2/29	1.25538	1.5059	7/20	2.04906	1.86618	23/45		0.274874	0.274874	0.274874	0.274874	0.274874	0.274874	0.274874	0.274874	0.274874	0.274874	3.33968	0.274874	0.274874	0.274874	0.274874	0.274874	0.274874	0.274874	2.98209	0.274874	0.274874	0.274874	0.274874	0.274874	0.274874	0.274874	0.274874	0.274874	0.274874	2.61043	0.274874	0.274874	0.274874	2.31933	2.47458	3.91613	5.26288	0.274874	0.274874	0.274874	2.56803	0.274874	2.3829	0.274874	0.274874	0.274874	0.274874	0.274874	0.274874	3.89867	4.89218	0.274874	0.274874	3.55063	0.274874	4.69033	3.19011	4.0271	2.6802	0.274874	0.274874	0.274874	5.40636	4.30508	5.21095	0.274874	3.2064	0.274874	0.274874	0.274874	0.274874	0.274874	4.16855	0.274874	4.33794	0.274874	2.7355	0.274874	2.76314	3.99166	0.274874	0.274874	0.274874	3.72151	0.274874	3.34226	1.62091	3.22869	0.274874	0.274874	0.274874	4.39916	3.75292	3.04027
Q9UBU6	FA8A1_HUMAN	FAM8A1	Protein FAM8A1 (Autosomal highly conserved protein)	1.77871	1.38268	2.45938	0.83083	0.467466	1.2983	0.0227585	0.298326	0.0826299	0.231463	1.54758e-05	0.000167268	1.62496	1.31232	16/29	2.45578	1.13461	17/20	2.92325	1.10623	40/45		0.274874	0.274874	2.18891	0.274874	0.274874	0.274874	0.274874	0.274874	0.274874	0.274874	0.274874	2.69562	2.63951	0.274874	0.274874	0.274874	2.49895	2.4425	4.30025	1.82051	2.37444	2.8608	2.55709	3.24104	2.33592	2.60898	3.48422	3.18056	2.32104	2.92803	1.47865	0.274874	3.46152	3.12099	3.07127	3.18082	3.00187	0.274874	0.274874	3.12188	2.1645	3.36419	4.41445	2.85754	2.55804	3.00246	2.68931	2.1658	1.70976	3.98195	0.274874	0.274874	4.10842	0.274874	2.69488	3.17855	2.94474	3.41199	2.71735	3.04498	3.5164	3.66935	2.92292	3.36891	3.48662	2.30589	3.33258	3.56864	2.98062	3.08661	3.8509	4.21785	5.07874	3.59006	2.52475	3.3822	0.274874	2.5464	2.76235	3.06995	0.274874	2.96055	4.31018	3.3602	2.38271	2.93542	3.07107	2.91343	2.4305	2.6175	4.1636	3.40091	3.68936	2.59189
Q6PH81	CP087_HUMAN	C16orf87	UPF0547 protein C16orf87	1.33899	1.35379	1.8127	0.421142	0.437001	0.858143	0.038569	0.335122	0.0856497	0.236165	4.77195e-05	0.000370992	0.539248	0.541804	6/29	0.96039	0.805526	9/20	1.39739	0.9064	30/45		0.274874	1.57038	0.274874	0.274874	1.00477	0.274874	1.8747	0.274874	0.274874	0.274874	1.47859	0.274874	0.274874	0.274874	0.274874	0.274874	0.274874	0.274874	0.274874	0.274874	1.69839	0.274874	0.274874	0.274874	0.274874	0.274874	1.68925	0.274874	0.274874	2.01598	1.61136	0.274874	0.274874	0.274874	2.21311	0.274874	1.27138	0.274874	0.274874	0.274874	2.07768	0.274874	2.01348	1.70492	0.274874	1.88807	0.274874	0.274874	1.3882	1.75793	2.03023	0.274874	0.274874	2.23719	1.63285	2.84579	2.34121	1.95016	1.54814	2.63677	2.33587	1.60518	0.274874	2.97277	1.63023	1.96466	0.988099	2.46933	2.39552	0.274874	1.37582	1.46923	2.0719	0.274874	1.42474	0.274874	0.274874	0.274874	0.274874	2.00874	0.274874	0.274874	1.68238	0.274874	3.11564	1.85312	1.67747	1.08866	1.71987	1.89136	0.274874	0.274874	2.03861	0.274874
Q5JSZ5	PRC2B_HUMAN	PRRC2B	Protein PRRC2B (HLA-B-associated transcript 2-like 1) (Proline-rich coiled-coil protein 2B)	2.13419	1.6235	3.46484	1.09369	0.699103	1.79279	0.0253468	0.304751	0.0860206	0.236508	5.29522e-05	0.000401256	1.05157	1.44845	7/29	2.14525	1.61561	12/20	2.84436	1.46804	35/45		0.274874	0.274874	0.274874	0.274874	2.67223	4.50289	0.274874	0.274874	0.274874	0.274874	0.274874	0.274874	3.59489	0.274874	0.274874	0.274874	0.274874	0.274874	3.52974	3.93015	3.99555	0.274874	0.274874	0.274874	0.274874	0.274874	0.274874	0.274874	2.22276	3.10053	0.274874	0.274874	0.274874	2.91661	3.74471	0.274874	0.274874	0.274874	3.42241	3.83401	3.03005	0.274874	3.85587	2.34589	3.79633	3.17478	4.20139	0.274874	3.28349	3.92439	3.43615	0.274874	3.03713	3.35467	3.63833	4.83361	3.46917	4.12217	4.19596	3.77505	2.80435	4.27401	4.07198	3.99068	3.98359	2.63848	3.12953	3.38215	3.30389	0.274874	3.2805	2.70084	3.50496	0.274874	0.274874	0.274874	0.274874	3.6713	3.01817	0.274874	4.35611	3.48351	4.13748	4.09487	0.274874	3.39716	3.0711	2.95384	2.62531	0.274874	0.274874	3.90279	3.64403	4.04007
Q01081	U2AF1_HUMAN	U2AF1	Splicing factor U2AF 35 kDa subunit (U2 auxiliary factor 35 kDa subunit) (U2 small nuclear RNA auxiliary factor 1) (U2 snRNP auxiliary factor small subunit)	1.93646	1.30263	2.52249	0.953423	0.381426	1.33485	0.000947869	0.236128	0.0867655	0.236508	1.00408e-07	5.66349e-06	6.9898	0.894387	29/29	7.94322	0.875344	20/20	8.32464	0.765518	45/45		7.54333	6.44795	7.88444	5.90909	7.94187	8.85224	6.68213	5.22051	6.24867	7.07261	7.42655	6.67443	6.03384	7.80295	7.76122	5.49295	7.76576	6.9842	8.37319	5.97871	6.66118	6.97454	6.6371	7.24032	6.86978	7.51469	5.69183	6.94993	8.06804	7.92127	7.314	7.71971	6.71357	8.9888	8.80988	8.27699	8.46386	5.83477	8.96705	7.47435	8.34524	8.22129	8.67037	7.22391	8.32636	8.77393	7.93362	6.43365	8.45176	8.89887	9.27632	8.96053	8.71125	8.9538	8.72077	9.06356	9.01098	9.33452	8.58542	9.06752	9.28809	8.63986	8.29056	9.15516	8.75544	8.84664	8.76987	8.12193	8.59107	8.71237	8.45265	7.66357	8.98191	7.82717	6.90955	6.25787	6.96263	7.3065	7.73044	8.1225	7.0243	8.10124	7.859	8.2519	7.07765	8.82194	8.32677	8.32866	8.63569	7.40404	6.9106	9.09761	8.13714	8.66318
Q96CV9	OPTN_HUMAN	OPTN	Optineurin (E3-14.7K-interacting protein) (FIP-2) (Huntingtin yeast partner L) (Huntingtin-interacting protein 7) (HIP-7) (Huntingtin-interacting protein L) (NEMO-related protein) (Optic neuropathy-inducing protein) (Transcription factor IIIA-interacting protein) (TFIIIA-IntP)	0.8021	0.871027	0.698651	-0.318146	-0.199211	-0.517356	0.0209543	0.298203	0.0867655	0.236508	4.18701e-05	0.000337792	4.6994	0.333497	29/29	4.38125	0.496539	20/20	4.18204	0.569991	45/45		4.87776	5.42311	4.71503	4.93983	4.73608	4.69045	4.81184	5.01451	5.01992	4.43619	4.94066	4.59074	5.03578	4.24366	4.89581	4.32639	4.66656	4.53916	5.08577	4.91578	4.16521	4.37234	4.64788	4.36129	4.28301	4.26262	4.35968	5.34754	4.57785	4.76087	3.88634	4.19745	4.42515	3.81307	2.93915	4.60822	4.41	4.97877	4.50778	4.77344	5.06829	5.00299	4.782	4.32578	4.16182	4.11483	4.55479	4.2123	4.10195	3.838	4.77208	5.56845	5.47362	4.35286	3.57197	3.6784	3.67648	3.76503	4.91928	4.52077	4.84566	3.9705	3.91386	3.07508	3.31751	3.79106	3.32729	4.33178	4.91466	4.53028	4.30518	3.84643	4.01757	4.074	3.39417	4.49127	4.50023	4.97658	4.53872	3.80795	4.02724	4.18286	4.5931	4.64734	4.33715	3.81712	3.33932	4.69645	4.2409	4.72144	4.29662	3.74335	3.55856	3.88357
Q9Y2Z4	SYYM_HUMAN	YARS2	Tyrosine--tRNA ligase, mitochondrial (EC 6.1.1.1) (Tyrosyl-tRNA synthetase) (TyrRS)	2.07877	1.19291	2.47979	1.05573	0.254488	1.31022	0.0470139	0.349982	0.0867655	0.236508	6.1943e-05	0.000449993	3.25054	1.77446	22/29	4.30627	0.809055	20/20	4.56076	0.858119	44/45		4.10205	4.223	4.29105	3.66854	4.17912	4.40811	3.91074	0.274874	0.274874	3.41457	4.73798	3.97381	3.69672	3.73009	0.274874	3.93025	5.08923	4.87517	4.32169	4.87143	4.30962	4.75181	0.274874	0.274874	5.14778	0.274874	3.06269	0.274874	3.64615	4.73393	3.74134	4.14206	4.62233	3.70823	4.68278	3.7967	5.23703	2.36768	3.03298	5.32038	4.46055	4.15409	4.32679	4.76901	5.85091	4.21765	5.17638	3.79324	3.9914	3.97479	3.93416	4.17744	3.7474	4.24685	5.01049	5.42268	5.36274	4.61403	4.60547	4.52462	5.26684	4.10925	5.12171	4.74137	4.32756	4.74457	3.62913	4.41601	4.354	4.77314	2.99082	4.76088	4.70582	4.63855	4.81382	5.56968	4.5411	5.45008	4.8954	5.16772	4.62037	4.84578	5.54084	5.34862	4.86954	4.54881	4.23218	3.76955	4.75591	5.11836	0.274874	5.52777	4.48835	4.65519
P13686	PPA5_HUMAN	ACP5	Tartrate-resistant acid phosphatase type 5 (TR-AP) (EC 3.1.3.2) (Tartrate-resistant acid ATPase) (TrATPase) (Type 5 acid phosphatase)	0.511978	0.64042	0.327881	-0.965847	-0.64291	-1.60876	0.0197883	0.293931	0.0875086	0.23822	5.82135e-06	8.30244e-05	4.77053	1.58701	27/29	3.80468	1.89271	17/20	3.16177	1.49497	38/45		6.99312	5.68521	4.31384	7.71873	3.97009	5.08546	4.72783	7.28989	6.05485	5.92871	4.51889	5.13924	4.77462	4.52922	5.71162	4.43545	4.5922	4.79092	0.274874	4.0586	4.51221	0.274874	5.43731	3.8571	4.49687	3.98887	5.97439	4.68191	4.52832	3.5325	0.274874	7.19418	4.8649	2.9696	3.52075	0.274874	3.63899	6.79014	4.07516	4.52673	4.69481	5.86409	4.03877	3.67047	0.274874	2.66726	4.74043	4.36626	4.1139	2.50305	3.65412	4.32606	3.01017	3.47062	3.31573	0.274874	2.84714	4.76259	4.56051	3.90232	0.274874	3.10546	4.92115	3.38835	2.7183	5.44985	1.99351	0.274874	2.52343	3.22474	3.21513	3.77612	3.33572	0.274874	3.98239	3.51021	3.11947	3.48883	3.14001	0.274874	4.95644	0.274874	5.31299	4.85747	5.11777	4.64248	2.47244	3.40209	0.274874	4.33755	4.31888	2.69959	2.97163	4.02109
Q9Y2S2	CRYL1_HUMAN	CRYL1	Lambda-crystallin homolog (EC 1.1.1.45) (L-gulonate 3-dehydrogenase) (Gul3DH)	0.54995	0.722565	0.397375	-0.862628	-0.4688	-1.33143	0.0252428	0.30409	0.0920554	0.244881	6.3921e-05	0.000458017	5.4626	1.36677	28/29	4.59997	1.49763	19/20	4.13117	1.58087	41/45		7.17836	7.21699	6.4915	6.65843	4.51444	4.93582	4.50993	5.92227	4.71012	4.54338	4.86612	5.28953	5.99027	5.74625	0.274874	6.01758	6.63131	6.99585	3.94161	3.76219	5.80429	6.05963	5.35304	6.58301	5.16548	5.88743	6.33818	5.05489	5.97254	5.64095	4.92454	4.89075	1.96974	3.65834	5.08377	5.14537	5.27172	6.41982	4.69489	5.53138	4.05863	5.17999	5.22601	5.91108	0.274874	2.65579	6.21831	5.13093	4.11249	7.27605	4.98335	3.15578	4.47835	5.21306	4.66315	5.61219	0.274874	6.40618	5.49638	5.29706	4.54413	2.64371	2.52072	3.39785	4.36257	3.62139	3.37725	0.274874	3.55684	3.85676	4.08982	4.04945	4.2413	0.274874	4.5672	3.02373	3.81302	4.66497	4.52201	4.54999	5.05395	4.10714	5.37593	4.27641	6.61439	5.41714	3.16063	3.91941	0.274874	6.05641	5.02739	4.94122	3.65572	5.21305
Q9Y320	TMX2_HUMAN	TMX2	Thioredoxin-related transmembrane protein 2 (Cell proliferation-inducing gene 26 protein) (Thioredoxin domain-containing protein 14)	1.37116	1.26598	1.73587	0.455401	0.340256	0.795657	0.00843167	0.239352	0.0921265	0.244881	7.31002e-06	9.73205e-05	7.63592	0.661493	29/29	8.09132	0.67372	20/20	8.43157	0.630233	45/45		7.4738	7.44718	7.24675	6.39323	8.13214	8.23939	6.76214	5.74737	6.81808	6.62084	8.41626	7.32709	7.64974	7.8434	7.29729	8.02074	8.22443	7.71803	8.32133	8.11634	7.82709	8.15264	8.21013	7.77139	8.40018	7.65059	8.0873	8.16238	7.36431	8.16994	7.59534	8.49544	7.49519	9.00769	8.74817	8.16085	8.46045	5.93329	7.63192	8.34202	8.49949	8.14916	8.94597	7.88777	8.33764	8.47081	8.13131	7.79736	7.56651	9.10079	9.39492	6.96194	8.50225	8.65236	8.95357	8.4487	8.26509	9.23079	9.38239	8.48548	7.78191	8.95135	9.62853	9.12928	9.16652	7.46894	8.16107	8.47152	7.85164	7.2574	8.95491	8.89525	9.22666	8.3085	8.26131	8.8277	7.56547	8.31065	8.365	8.73551	7.96052	8.87004	7.84896	9.01406	7.77422	8.12618	8.91893	7.96456	7.98525	7.87119	7.30095	8.40453	8.57301	8.11101
Q8WXI9	P66B_HUMAN	GATAD2B	Transcriptional repressor p66-beta (GATA zinc finger domain-containing protein 2B) (p66/p68)	1.27646	1.09591	1.39889	0.352145	0.132134	0.48428	0.00895061	0.239352	0.0921265	0.244881	2.22669e-05	0.000214177	4.73479	0.501812	29/29	5.08693	0.448943	20/20	5.21907	0.907108	44/45		4.52258	4.5317	4.53034	4.66726	4.69882	5.12934	4.69019	4.86592	4.27572	4.32391	4.4396	4.39764	4.6593	5.159	5.31145	3.70792	5.36994	4.79715	6.15707	5.74932	4.54289	4.70055	4.99162	5.17171	4.70483	4.2165	4.21342	4.56155	4.22162	4.614	4.63112	4.69519	4.97496	5.0027	5.47459	4.67406	5.29595	5.22275	5.71302	5.07021	5.14751	5.70716	5.56631	4.60197	6.16258	4.86046	5.01228	4.58178	4.73005	5.04693	5.22979	5.76158	5.75288	4.82122	5.55305	6.07789	6.04134	5.18131	5.34264	6.08351	5.6876	6.37266	4.50401	5.78167	5.49316	5.07675	4.71527	5.10732	5.00206	5.90056	5.4109	4.81727	4.60084	4.79892	4.37983	4.9246	4.89068	4.85344	4.58497	4.71568	5.85577	5.68068	5.71889	5.40803	5.52843	5.19708	5.76082	4.84853	6.15417	5.03008	0.274874	5.84815	5.73084	5.31139
Q9BZL6	KPCD2_HUMAN	PRKD2	Serine/threonine-protein kinase D2 (EC 2.7.11.13) (nPKC-D2)	1.72299	1.34959	2.32533	0.784912	0.432525	1.21744	0.025918	0.305114	0.0921265	0.244881	2.66818e-06	4.91199e-05	5.45841	0.672831	29/29	6.24333	1.24898	20/20	6.67585	1.0274	45/45		5.22355	4.76251	5.46254	4.18592	4.37866	6.71044	5.69491	4.82563	4.37138	4.87063	5.56161	5.23838	5.24289	6.29981	5.95393	5.71315	6.04744	5.75417	6.54473	6.10646	5.67167	5.559	5.72188	6.59555	5.50283	4.39289	5.37049	5.31083	5.22014	5.64631	5.41402	5.14193	5.18863	7.10349	8.39836	6.21531	6.84468	4.25229	7.302	5.70564	5.9557	5.31807	9.1292	5.75351	5.7658	7.64532	7.06989	4.59056	6.42582	8.64948	7.98551	6.0807	7.17805	7.52069	7.53711	7.86246	7.4131	7.81224	5.89794	7.77838	7.72054	6.35363	6.32291	7.97275	8.00249	6.17692	7.39678	5.19818	5.9546	5.46737	5.65876	5.65172	7.78095	5.47358	6.26409	4.80434	6.3318	5.3943	6.21457	7.48437	6.65211	5.8414	6.34635	5.95619	5.79933	8.26982	8.23924	6.64315	7.46145	5.42391	5.10278	7.21713	5.76302	6.35713
P01742	HV169_HUMAN	IGHV1-69	Immunoglobulin heavy variable 1-69 (Ig heavy chain V-I region EU) (Ig heavy chain V-I region SIE) (Ig heavy chain V-I region WOL)	0.291446	0.593259	0.172903	-1.7787	-0.753267	-2.53197	0.0356553	0.327862	0.0924798	0.245715	4.97233e-05	0.000383209	3.70648	3.09268	19/29	1.92778	2.26937	8/20	1.17451	2.14995	8/45		0.274874	4.89782	0.274874	4.55211	4.54587	0.274874	9.21378	0.274874	0.274874	4.13455	2.71289	6.7643	2.78982	8.68814	0.274874	9.34237	0.274874	0.274874	2.55624	0.274874	4.08958	4.57793	4.26074	0.274874	4.9461	6.98398	7.29506	8.30017	4.08773	6.65932	2.81079	0.274874	5.26138	0.274874	0.274874	3.57682	3.11943	6.44209	0.274874	0.274874	0.274874	0.274874	0.274874	0.274874	0.274874	0.274874	0.274874	3.81759	3.56969	0.274874	0.274874	0.274874	0.274874	0.274874	0.274874	10.2352	0.274874	0.274874	0.274874	0.274874	0.274874	0.274874	0.274874	0.274874	0.274874	0.274874	0.274874	3.7356	0.274874	0.274874	0.274874	0.274874	4.43575	0.274874	0.274874	0.274874	0.274874	0.274874	0.274874	0.274874	5.3743	0.274874	3.88092	3.17112	5.75099	0.274874	0.274874	0.274874	0.274874	6.09885	0.274874	0.274874	0.274874	0.274874
A0A075B6J9	LV218_HUMAN	IGLV2-18	Immunoglobulin lambda variable 2-18	0.386151	0.465363	0.1797	-1.37276	-1.10357	-2.47633	0.0429924	0.345946	0.0955155	0.251946	3.62548e-05	0.000306031	3.77317	2.54108	20/29	2.40041	2.88743	8/20	1.29684	2.00527	10/45		4.19813	5.12843	5.38408	5.32164	4.07955	0.274874	4.84241	0.274874	4.92431	0.274874	0.274874	7.25691	0.274874	0.274874	0.274874	2.99929	5.73135	5.62575	0.274874	0.274874	5.23947	5.16659	5.02384	5.04057	6.69537	5.67476	6.53482	7.41095	4.66985	4.58088	0.274874	0.274874	0.274874	0.274874	0.274874	5.6205	0.274874	4.50566	9.97014	0.274874	5.07057	0.274874	0.274874	0.274874	0.274874	4.69177	5.14746	0.274874	5.12269	0.274874	3.94789	0.274874	4.02893	0.274874	0.274874	0.274874	0.274874	3.67893	0.274874	0.274874	0.274874	0.274874	0.274874	0.274874	0.274874	0.274874	0.274874	0.274874	0.274874	0.274874	0.274874	0.274874	0.274874	0.274874	4.11825	0.274874	0.274874	0.274874	5.28919	0.274874	0.274874	0.274874	0.274874	7.34259	4.23603	0.274874	0.274874	4.38443	0.274874	5.7439	5.96689	0.274874	0.274874	0.274874
O00268	TAF4_HUMAN	TAF4	Transcription initiation factor TFIID subunit 4 (RNA polymerase II TBP-associated factor subunit C) (TBP-associated factor 4) (Transcription initiation factor TFIID 130 kDa subunit) (TAF(II)130) (TAFII-130) (TAFII130) (Transcription initiation factor TFIID 135 kDa subunit) (TAF(II)135) (TAFII-135) (TAFII135)	2.11493	1.08763	2.30026	1.08061	0.12119	1.2018	0.0184374	0.28855	0.0977504	0.25513	9.74605e-05	0.000618246	2.2981	1.45308	20/29	3.37871	0.460594	20/20	3.4999	0.900592	44/45		0.274874	3.53046	2.40172	0.274874	2.96579	4.07261	0.274874	0.274874	0.274874	0.274874	3.73473	2.10869	3.90332	3.57486	0.274874	0.274874	3.43714	2.5045	3.85377	2.99268	2.61605	3.44226	3.22352	3.49414	2.77947	2.75719	3.59645	0.274874	3.18181	3.24055	3.0032	2.75078	4.32838	3.25789	3.43741	3.20736	3.59374	3.48332	2.35556	3.60691	3.16069	3.79834	4.26737	3.47564	3.14006	3.3038	3.80504	3.28936	3.06887	3.44674	3.63612	0.274874	4.15329	4.04588	3.88955	3.73219	4.00919	4.0651	3.64433	4.86358	4.53207	4.16095	2.54	4.76558	3.47427	3.84906	3.14595	3.61797	3.0401	4.2578	3.8189	3.4836	3.26615	3.27641	3.86644	3.22819	1.30912	1.24028	3.50144	3.48121	2.97362	3.74741	3.91314	3.34591	4.02866	3.89361	3.8458	2.65638	4.63219	3.09969	2.55768	4.74627	3.78587	2.65315
Q9BXY0	MAK16_HUMAN	MAK16	Protein MAK16 homolog (NNP78) (Protein RBM13)	2.52227	1.92762	4.86199	1.33472	0.946821	2.28155	0.0154587	0.280813	0.0989698	0.257987	5.26297e-06	7.77416e-05	1.17894	1.66942	7/29	2.51367	2.00956	12/20	3.46049	1.40423	39/45		0.274874	0.274874	0.274874	0.274874	0.274874	0.274874	0.274874	0.274874	0.274874	0.274874	5.54004	0.274874	0.274874	0.274874	0.274874	0.274874	3.97317	0.274874	4.01716	3.79289	3.083	3.5133	4.22261	0.274874	0.274874	0.274874	0.274874	0.274874	0.274874	0.274874	0.274874	0.274874	6.24352	0.274874	0.274874	4.19138	3.4477	0.274874	4.55391	2.85903	2.75073	3.96787	4.42759	3.08565	4.20775	4.51217	3.82707	0.274874	0.274874	3.52726	3.10006	4.74819	3.65227	3.05415	4.01619	4.0606	3.98954	3.07393	3.34658	0.274874	3.29947	4.58418	3.33058	3.55955	4.43143	3.74853	3.78073	3.77916	3.34011	4.55406	4.95792	4.12249	5.41825	3.71454	4.07703	0.274874	4.55278	4.11475	3.19983	4.2344	0.274874	3.04202	3.8577	3.51925	0.274874	3.91049	3.89622	3.59127	3.50336	0.274874	0.274874	5.77501	4.64777	4.96115
Q9NP92	RT30_HUMAN	MRPS30	Large ribosomal subunit protein mL65 (39S ribosomal protein S30, mitochondrial) (MRP-S30) (S30mt) (Large ribosomal subunit protein mS30) (Programmed cell death protein 9)	2.50067	1.29168	3.23007	1.32232	0.36925	1.69157	0.0297746	0.311534	0.0991947	0.258248	4.97062e-06	7.53978e-05	3.57414	2.13703	21/29	4.89646	1.30893	19/20	5.26571	0.881275	44/45		0.274874	4.99762	4.42169	0.274874	0.274874	5.71782	4.6138	0.274874	0.274874	0.274874	5.46689	4.81347	4.43247	0.274874	0.274874	4.56204	5.10076	4.9851	5.8892	5.85797	4.92167	4.38912	4.8311	4.762	5.24041	4.05405	4.9234	3.35302	4.11762	5.4416	4.08366	5.14863	4.74765	5.59111	5.24023	4.61911	6.49737	0.274874	4.61952	5.0186	4.88852	5.86208	5.60566	4.01855	6.70517	5.79015	5.01041	4.3543	4.41204	5.76046	5.55507	0.274874	5.25525	5.76007	5.98208	5.35865	5.36406	5.20444	4.79877	4.75991	5.08721	6.12223	5.54455	5.07923	5.90673	4.59817	4.86432	5.01022	5.65315	5.24614	5.19961	5.01763	6.14846	5.33346	5.79796	5.74531	5.16682	5.39147	5.5879	5.41438	4.68433	5.40914	5.49477	5.37331	5.46263	5.10971	5.77226	5.70554	5.20576	4.53943	4.40629	6.1028	5.3696	6.3329
Q8IWU5	SULF2_HUMAN	SULF2	Extracellular sulfatase Sulf-2 (hSulf-2) (Arylsulfatase) (EC 3.1.6.1) (N-acetylglucosamine-6-sulfatase) (EC 3.1.6.14) [Cleaved into: Extracellular sulfatase Sulf-2 secreted form]	1.56931	1.69975	2.66745	0.650134	0.765325	1.41546	0.0329027	0.320895	0.0994098	0.258492	7.28084e-05	0.000506962	0.46332	0.718331	2/29	1.11345	1.37323	6/20	1.87878	1.63425	24/45		0.274874	0.274874	0.274874	0.274874	0.274874	0.274874	3.52937	0.274874	0.274874	0.274874	2.48532	0.274874	0.274874	0.274874	0.274874	0.274874	0.274874	0.274874	0.274874	0.274874	0.274874	0.274874	0.274874	0.274874	0.274874	0.274874	0.274874	0.274874	0.274874	0.274874	0.274874	0.274874	0.274874	2.03143	0.274874	0.274874	0.274874	0.274874	0.274874	2.87941	0.274874	3.79959	3.57313	2.32296	0.274874	3.81433	0.274874	0.274874	0.274874	4.76434	3.40908	0.274874	0.274874	2.83985	0.274874	0.274874	5.48642	3.15562	3.10091	0.274874	0.274874	0.274874	3.221	5.02706	1.94637	0.274874	3.40714	0.274874	3.02187	0.274874	0.274874	0.274874	3.54794	0.274874	2.40603	0.274874	3.78456	2.73432	3.00536	2.68486	0.274874	0.274874	0.274874	3.34811	0.274874	3.8506	2.74124	0.274874	2.29959	0.274874	0.274874	3.19084	3.27312	2.5265
Q8WWC4	MAIP1_HUMAN	MAIP1	m-AAA protease-interacting protein 1, mitochondrial (Matrix AAA peptidase-interacting protein 1)	2.3419	1.44646	3.38747	1.22768	0.532526	1.76021	0.0378951	0.332534	0.100351	0.258492	9.47859e-05	0.000608749	2.20017	1.95041	15/29	3.42785	1.69597	16/20	3.96038	1.29007	41/45		0.274874	4.13186	4.22316	0.274874	0.274874	3.91951	0.274874	0.274874	0.274874	0.274874	4.33511	0.274874	2.94453	0.274874	0.274874	5.19719	4.83033	4.07666	4.4628	0.274874	2.78711	3.81169	3.60743	3.38103	4.60751	0.274874	3.6409	0.274874	0.274874	4.64985	3.76362	3.98093	5.20325	4.11783	4.38596	4.13035	5.6195	0.274874	3.69347	4.48016	4.02834	0.274874	4.17128	3.94969	4.29456	0.274874	3.55174	0.274874	3.43707	4.51608	3.62649	0.274874	4.3663	3.59042	4.0774	4.69279	4.76076	3.69455	4.09514	4.27096	4.76034	4.80069	4.38452	4.77559	5.36139	4.0836	3.98787	4.70022	4.13683	0.274874	3.90006	4.90964	4.95799	4.74862	4.50423	4.31187	0.274874	4.2923	4.6816	4.5364	0.274874	3.48138	4.98174	3.39772	4.61736	4.52646	4.37259	2.52733	3.98189	3.59227	5.10041	5.20233	4.45296	3.35857
Q8IY95	TM192_HUMAN	TMEM192	Transmembrane protein 192	1.77278	1.15893	2.05454	0.826017	0.212799	1.03882	0.00660916	0.239352	0.100663	0.258492	5.06214e-05	0.000387921	4.32015	1.4729	26/29	5.14617	0.453529	20/20	5.35897	0.692448	45/45		4.2701	4.52533	4.68394	5.40964	3.91425	5.62039	4.75033	0.274874	0.274874	4.537	5.20602	5.45106	5.18819	4.27015	0.274874	3.71235	4.95941	5.00185	5.6285	4.86681	4.54049	4.3313	5.1197	5.02385	4.75887	4.77426	4.24739	4.75945	4.90925	4.94158	4.85349	5.79635	5.36139	5.21199	5.68533	4.88645	4.82385	4.81782	6.28822	4.42251	4.89559	5.01545	5.27652	4.8133	5.09786	5.82983	5.1913	4.67975	5.03485	5.48256	6.5505	3.82341	5.50582	5.82126	6.08398	6.3417	5.24105	5.92016	5.0247	5.63321	5.96347	4.13894	6.25585	5.66907	5.95022	6.36447	5.33688	6.05195	5.39431	5.32846	5.78685	5.01922	5.65386	4.11906	4.72674	4.60813	5.33432	3.89031	4.31105	5.99635	5.94389	5.74203	5.56854	4.50946	4.8838	5.73915	6.17937	4.44757	5.6891	5.16575	4.82099	5.23905	4.95765	4.93951
P02042	HBD_HUMAN	HBD	Hemoglobin subunit delta (Delta-globin) (Hemoglobin delta chain)	0.274183	0.469685	0.12878	-1.86679	-1.09023	-2.95702	0.00747381	0.239352	0.100663	0.258492	7.86169e-08	5.15336e-06	11.513	1.62795	29/29	9.64622	2.38904	20/20	8.55599	2.02482	45/45		12.2833	11.6549	9.25538	13.0964	10.5279	11.3935	12.929	12.4944	13.8711	12.5508	11.4817	13.6048	12.4681	9.95923	12.7611	9.41551	11.407	9.28947	7.48928	10.9826	11.1436	9.46307	12.4689	12.1733	12.8602	12.899	11.6027	13.4833	8.86787	10.0837	6.34878	9.2202	8.66571	8.08745	6.97917	6.87588	6.15606	13.0335	7.29822	11.0444	11.4277	13.0086	11.7556	7.66628	8.52647	10.1366	12.3862	13.5054	10.7184	6.23318	9.12967	11.1358	8.68612	9.36789	8.42033	6.94106	5.94482	4.62233	10.5989	8.50639	9.00359	8.03384	8.65323	10.4883	6.52828	8.13167	7.27449	8.99758	11.6261	8.52698	9.63096	6.73728	5.98452	9.15935	6.46836	13.5746	9.98926	7.99117	7.60599	6.6586	12.3484	8.72181	11.4282	9.78675	10.6102	9.33999	10.9968	5.05993	10.5412	9.20059	7.85592	6.92953	5.29366	6.25584
Q8ND82	Z280C_HUMAN	ZNF280C	Zinc finger protein 280C (Suppressor of hairy wing homolog 3) (Zinc finger protein 633)	1.9958	1.27177	2.5382	0.996968	0.346835	1.3438	0.0173502	0.285291	0.101831	0.261058	9.7222e-05	0.000617364	1.7246	1.50641	15/29	2.72157	1.13172	17/20	3.0684	1.12101	40/45		0.274874	2.57662	0.274874	0.274874	0.274874	3.12094	0.274874	0.274874	0.274874	0.274874	0.274874	2.53196	4.08345	0.274874	0.274874	0.274874	4.11402	2.4722	4.37404	3.55793	2.10515	2.86944	2.38559	3.3539	2.95866	0.274874	2.65941	0.274874	3.00185	2.27716	2.80199	4.07057	0.274874	2.91001	3.19456	0.274874	3.02572	0.274874	3.79926	2.84988	2.78059	3.48803	3.72963	2.6838	3.03552	3.32845	3.10447	3.34411	3.18298	2.70792	3.10016	0.274874	5.38249	2.83788	3.73714	4.147	3.31228	2.79457	3.11841	4.25794	3.93875	2.63385	3.35831	3.54792	3.59391	3.46631	3.47931	3.06157	3.1694	2.93726	3.14357	3.09189	3.37551	0.274874	2.81669	3.43462	3.41611	0.274874	3.51896	3.56324	3.57178	4.48649	3.61517	2.85938	0.274874	3.60427	3.18457	2.81281	4.02143	3.30293	0.274874	3.9966	3.11328	3.19206
Q9NZB2	F120A_HUMAN	FAM120A	Constitutive coactivator of PPAR-gamma-like protein 1 (Oxidative stress-associated SRC activator) (Protein FAM120A)	1.21045	1.11249	1.34661	0.275543	0.153794	0.429337	0.0119972	0.263939	0.103645	0.261601	1.73736e-05	0.000181529	6.10875	0.393751	29/29	6.38429	0.396021	20/20	6.53809	0.403269	45/45		6.51638	6.12642	5.90751	5.85498	6.33215	7.10876	6.74468	6.18515	5.86597	5.70604	6.1249	5.96257	6.0279	6.37536	6.05301	5.67277	6.33864	5.97552	6.6169	7.03272	5.79995	5.98085	5.8865	6.07809	5.81428	5.46324	5.9009	6.04019	5.66141	6.03108	5.62073	6.13742	6.10785	6.64991	6.80373	6.35498	6.70753	6.44505	6.7013	6.98621	6.37896	6.51327	7.1428	6.01188	6.42997	6.70501	5.98316	5.9379	6.03711	7.02912	6.92301	6.15206	6.64466	6.88269	6.9915	7.04319	6.4524	7.02995	6.9123	7.00263	6.74835	6.95519	6.88262	6.48585	7.12858	6.03078	6.40649	6.07138	6.75747	6.41614	6.15995	6.33798	6.85015	6.10285	5.8325	6.24609	6.25509	6.48511	6.05501	6.68682	6.31212	6.3769	6.60081	6.63488	6.07386	6.91118	6.71361	6.53832	6.15078	6.24497	5.21787	6.99031	6.60183	6.88854
Q9NQT4	EXOS5_HUMAN	EXOSC5	Exosome complex component RRP46 (Chronic myelogenous leukemia tumor antigen 28) (Exosome component 5) (Ribosomal RNA-processing protein 46) (p12B)	1.30802	1.19983	1.56939	0.387381	0.262825	0.650206	0.0245902	0.300995	0.103645	0.261601	3.80428e-05	0.000317655	3.5302	0.785615	28/29	3.91758	0.432113	20/20	4.1804	0.504407	45/45		4.01916	3.86349	4.02921	3.56289	2.93958	4.54046	3.04628	0.274874	2.74784	3.87347	3.12037	3.24375	3.74208	3.92318	3.3693	4.10982	3.43116	4.19075	4.67555	4.25424	2.7892	3.40752	3.40878	3.5625	3.65627	3.58606	3.67273	3.66951	3.6657	3.68386	3.54959	2.96556	4.44384	4.36902	4.29387	3.77964	4.19632	3.73381	3.82755	3.62285	3.95172	4.11242	3.91345	3.74694	4.49404	4.05661	4.66486	3.13403	3.81157	4.28376	4.28576	3.91306	4.55866	3.54173	4.9803	4.9389	4.37191	4.02298	3.97992	5.11252	4.7807	4.86442	3.72333	4.42158	4.97182	3.7467	4.37753	4.33117	4.47055	5.3516	4.57917	3.94405	4.4787	3.43674	3.60541	3.61523	4.02812	4.07017	3.74702	4.26211	4.0971	3.68663	4.09944	3.53594	3.91619	3.72679	4.374	3.11785	4.86008	3.72206	3.79312	4.53319	4.01479	3.84532
A0A0B4J1V0	HV315_HUMAN	IGHV3-15	Immunoglobulin heavy variable 3-15	0.313315	0.507827	0.15911	-1.67432	-0.977591	-2.65191	0.0027966	0.236128	0.104733	0.263916	1.78095e-05	0.000184766	5.066	1.55261	27/29	3.39169	2.87616	13/20	2.41409	3.43451	16/45		5.92933	5.43577	5.59617	5.67519	5.70862	3.9069	4.75586	5.80728	7.05139	6.08599	5.13221	5.92747	4.06853	5.13111	5.65002	4.43797	4.91224	5.21929	0.274874	0.274874	5.22038	4.45793	5.73805	4.60467	5.18833	5.92996	5.76358	7.86307	5.16697	11.1623	3.3833	4.26589	5.4292	2.87543	0.274874	5.15366	3.92518	6.6078	0.274874	4.25125	5.24986	0.274874	0.274874	3.54421	0.274874	0.274874	5.40989	0.274874	4.65167	0.274874	0.274874	0.274874	0.274874	0.274874	5.33176	0.274874	0.274874	0.274874	0.274874	0.274874	6.06251	0.274874	13.0434	0.274874	0.274874	0.274874	0.274874	3.32607	0.274874	7.17323	0.274874	0.274874	12.2586	0.274874	0.274874	5.10778	0.274874	3.62846	3.20098	0.274874	5.62906	4.51069	3.54848	11.0971	5.6576	0.274874	0.274874	0.274874	0.274874	5.8845	5.2027	0.274874	0.274874	0.274874
Q9Y4C8	RBM19_HUMAN	RBM19	Probable RNA-binding protein 19 (RNA-binding motif protein 19)	2.27725	1.36444	3.10717	1.1873	0.448307	1.6356	0.00752356	0.239352	0.10662	0.265523	4.05702e-07	1.39059e-05	2.15765	1.62836	17/29	3.34495	1.46468	17/20	3.79326	0.899647	43/45		0.274874	3.26309	3.42922	0.274874	0.274874	4.1184	3.61774	0.274874	0.274874	4.17253	3.14556	0.274874	0.274874	3.30173	0.274874	0.274874	0.274874	0.274874	3.71758	3.45391	3.11702	3.67181	3.6537	3.44356	3.22687	3.65456	3.16034	0.274874	3.12589	3.6749	0.274874	0.274874	5.71468	4.08351	4.11176	3.88942	3.89211	0.274874	4.27072	3.55653	3.22949	3.66896	3.49574	3.20994	4.54068	3.39828	4.90295	3.41318	3.02152	3.91767	4.02349	0.274874	3.39662	4.19997	3.96417	4.73696	4.35185	4.19465	4.20655	3.7304	4.31774	3.91724	3.26546	4.1318	4.10911	2.95263	3.173	4.16887	3.78577	3.88433	4.1853	3.46182	4.20062	3.76171	3.9355	3.68525	4.23122	4.38456	3.30806	4.22585	4.25775	3.43358	4.30873	3.01087	4.12638	3.15459	4.07835	3.24036	4.04668	4.36874	0.274874	4.8051	4.91396	4.59355
Q92785	REQU_HUMAN	DPF2	Zinc finger protein ubi-d4 (Apoptosis response zinc finger protein) (BRG1-associated factor 45D) (BAF45D) (D4, zinc and double PHD fingers family 2) (Protein requiem)	1.52025	1.15335	1.75339	0.604312	0.205833	0.810145	0.00549189	0.236128	0.106697	0.265523	1.73736e-05	0.000181529	4.29254	0.997689	28/29	4.89685	0.412465	20/20	5.10269	0.541783	45/45		3.31513	4.96307	4.76124	3.53858	4.09856	5.44767	4.80824	0.274874	3.98291	3.79425	4.45013	4.11977	4.76746	5.21262	3.68519	4.19583	4.71701	4.90778	6.01352	4.9141	4.03464	4.60925	4.27828	5.0735	4.00943	3.63574	4.35457	3.60914	4.9112	4.82754	4.76495	4.04654	5.41975	4.97535	5.6111	4.65647	4.85823	4.48757	5.01796	4.66334	5.20782	5.57279	5.24418	4.8144	4.85549	4.86365	5.14386	4.09063	4.81546	5.19669	5.32649	4.61296	5.43152	5.35849	5.37183	5.80632	4.98041	5.32444	4.39322	5.61349	6.09226	5.41891	4.79148	5.76377	5.26263	4.9443	4.95487	4.93801	4.35644	5.83956	5.23832	4.04264	4.7302	4.4808	4.43547	4.63455	4.74795	4.71448	4.85601	5.3085	5.65084	5.2072	5.43734	5.22747	5.32763	5.39222	5.58756	4.76473	6.04934	4.27591	3.46398	5.43762	5.30113	5.53091
A0A075B6I9	LV746_HUMAN	IGLV7-46	Immunoglobulin lambda variable 7-46	0.223732	0.472269	0.105662	-2.16015	-1.08232	-3.24247	0.0183528	0.28855	0.107718	0.267848	3.95208e-06	6.35199e-05	4.83221	2.65517	23/29	2.67206	2.77029	9/20	1.58974	2.40725	12/45		6.36953	4.64673	5.34987	5.48112	5.17579	0.274874	6.62896	4.7011	6.22655	7.06486	0.274874	4.84653	0.274874	4.10696	4.63855	5.36306	0.274874	6.07574	0.274874	0.274874	6.49679	9.76899	5.88646	5.79793	7.59058	7.57817	7.99806	6.37685	4.31569	5.75303	0.274874	6.29906	0.274874	0.274874	0.274874	6.43563	0.274874	5.95379	0.274874	4.95856	5.47784	0.274874	0.274874	5.02294	0.274874	0.274874	6.48673	4.02995	0.274874	0.274874	0.274874	7.32433	0.274874	0.274874	4.49577	0.274874	2.97903	0.274874	0.274874	0.274874	0.274874	0.274874	0.274874	0.274874	0.274874	0.274874	0.274874	0.274874	0.274874	0.274874	0.274874	0.274874	4.40096	0.274874	0.274874	4.67484	0.274874	0.274874	3.95438	0.274874	0.274874	0.274874	0.274874	5.35407	8.72064	3.13675	3.17721	0.274874	0.274874	7.59513	6.65428	0.274874	0.274874	0.274874
Q9Y324	FCF1_HUMAN	FCF1	rRNA-processing protein FCF1 homolog	3.10041	1.70191	5.27663	1.63246	0.767159	2.39962	0.00188534	0.236128	0.109684	0.270472	9.17705e-08	5.52904e-06	1.976	1.93963	13/29	3.60846	1.77188	16/20	4.37562	1.02712	43/45		0.274874	0.274874	0.274874	0.274874	4.38472	0.274874	0.274874	0.274874	0.274874	0.274874	0.274874	0.274874	0.274874	0.274874	0.274874	3.90828	4.32721	4.21852	4.43193	4.78363	4.07779	3.61833	3.54128	3.55018	4.29158	0.274874	4.29192	0.274874	3.4807	4.39514	0.274874	4.3676	0.274874	4.5956	4.87429	3.85027	4.49891	0.274874	4.63391	4.30781	4.27154	5.04022	4.71185	3.4618	5.69773	4.43909	3.92227	4.00168	0.274874	5.25986	4.90373	0.274874	3.82015	3.98981	4.78853	4.47104	4.38092	5.37416	4.75702	4.06336	5.24791	4.85493	4.77302	4.73605	5.43068	4.08777	3.85022	3.99077	4.58829	4.51947	4.53825	3.93819	5.07653	3.77354	4.29259	4.72279	0.274874	4.76022	3.84388	4.15137	4.49391	5.17793	4.23068	4.11785	4.88854	4.3537	4.98865	4.33763	4.58522	3.99758	4.46367	5.37041	4.3638	5.99848
Q96TC7	RMD3_HUMAN	RMDN3	Regulator of microtubule dynamics protein 3 (RMD-3) (hRMD-3) (Cerebral protein 10) (Protein FAM82A2) (Protein FAM82C) (Protein tyrosine phosphatase-interacting protein 51) (TCPTP-interacting protein 51)	1.6603	1.19402	1.98244	0.731447	0.255833	0.987279	0.0408973	0.343022	0.109819	0.270472	8.0802e-05	0.00054456	4.75015	1.61148	26/29	5.4816	0.437215	20/20	5.73743	0.517314	45/45		0.274874	5.48893	4.96104	0.274874	4.24006	5.5212	5.28008	0.274874	5.18656	4.70377	5.54493	4.99321	5.228	4.48133	5.10922	5.33479	5.80116	6.04657	5.77307	6.27553	4.85127	5.14397	5.87601	5.64553	5.52905	5.01439	4.95629	5.10766	4.83616	5.54565	4.74832	5.43979	5.7619	5.72889	5.16484	5.28433	5.71392	4.87031	4.94958	6.11007	5.92411	5.70989	5.86105	5.42464	5.67722	6.15468	5.67466	5.26199	4.62613	6.51981	6.29581	5.42793	5.45422	5.53331	4.71159	5.70184	5.38791	5.71168	6.68974	5.40004	5.19878	5.29499	6.39596	5.63555	5.84706	4.6889	5.57279	6.07275	6.23976	5.49349	5.34686	6.41685	6.19256	6.11808	6.48081	5.11255	5.70677	6.20279	6.0247	5.62538	5.34706	5.49309	6.09143	6.32265	5.24199	6.12485	6.31888	4.89031	4.96132	5.35774	5.25411	6.11852	5.74175	6.41945
Q9HBG7	LY9_HUMAN	LY9	T-lymphocyte surface antigen Ly-9 (Cell surface molecule Ly-9) (Lymphocyte antigen 9) (SLAM family member 3) (SLAMF3) (Signaling lymphocytic activation molecule 3) (CD antigen CD229)	2.27135	1.11326	2.5286	1.18355	0.154785	1.33834	0.00306385	0.236128	0.112998	0.274632	5.9103e-05	0.000438082	3.21939	1.56646	24/29	4.40294	0.808021	20/20	4.55773	1.50511	42/45		0.274874	4.14332	3.28701	3.55634	3.5098	4.7906	5.54461	0.274874	2.72627	2.57907	5.65424	4.29113	4.60949	0.274874	0.274874	3.55012	3.49407	3.84073	3.34852	4.55261	3.59543	4.39482	4.02448	0.274874	2.81027	2.38659	3.23705	4.18431	3.87709	3.69934	4.16192	4.36662	4.36023	6.09082	5.33107	4.10281	5.98958	3.16528	4.78689	4.28145	4.66717	4.43751	4.43923	2.90716	4.56654	5.14555	3.97786	3.69311	3.88871	6.07782	5.59207	5.33086	4.64045	4.23031	5.51233	5.49857	6.55705	5.72776	6.3329	2.96326	4.93692	5.45297	4.37485	5.10409	5.56974	5.26246	4.77176	4.08329	5.99667	2.84964	6.50486	6.15982	5.03741	3.51938	4.22239	4.99869	0.274874	0.274874	4.71663	5.54358	0.274874	5.13371	2.73948	4.27656	2.3728	4.35007	4.88678	4.70423	4.22783	4.01695	4.36978	5.49323	5.36534	4.76779
Q09161	NCBP1_HUMAN	NCBP1	Nuclear cap-binding protein subunit 1 (80 kDa nuclear cap-binding protein) (CBP80) (NCBP 80 kDa subunit)	1.66986	1.21858	2.03485	0.739729	0.285197	1.02493	0.00288093	0.236128	0.113014	0.274632	4.79103e-08	4.7424e-06	3.42943	1.0067	27/29	4.16916	0.57641	20/20	4.45435	0.517671	45/45		3.07876	3.79439	3.67234	0.274874	2.63184	5.01861	4.15308	0.274874	3.78109	4.0654	3.77513	3.32477	3.86374	3.91012	3.95986	3.52948	3.49018	3.45831	4.47804	4.67615	3.33341	3.83234	3.27243	3.53699	3.24297	3.04566	3.32159	3.22019	3.4368	3.61219	3.29831	3.58894	3.20613	4.58136	4.94247	3.99026	4.71255	3.74765	4.8822	4.25125	4.88152	4.93772	4.35333	3.52178	4.463	4.63837	3.95787	3.63115	4.1851	4.57127	4.55658	4.48636	4.24014	4.17552	4.75702	5.13608	5.60729	4.56053	4.51961	4.91118	4.55943	5.58136	4.07743	5.07983	5.34235	4.20773	4.25501	4.45721	4.50931	5.22291	4.08996	3.7702	4.69963	3.64933	3.85318	3.15023	4.33459	4.28858	3.67195	4.50441	4.20234	4.21258	4.02968	4.50851	4.37553	4.10579	4.40506	4.02404	4.62651	3.98609	5.32247	4.74632	4.04467	5.03011
P52298	NCBP2_HUMAN	NCBP2	Nuclear cap-binding protein subunit 2 (20 kDa nuclear cap-binding protein) (Cell proliferation-inducing gene 55 protein) (NCBP 20 kDa subunit) (CBP20) (NCBP-interacting protein 1) (NIP1)	1.38937	1.14052	1.58461	0.474435	0.189688	0.664124	0.00328843	0.236128	0.113014	0.274632	2.39367e-06	4.54139e-05	4.68195	0.905511	28/29	5.15639	0.349064	20/20	5.34608	0.425892	45/45		5.12583	4.57938	4.85409	4.1072	4.87203	5.41391	5.0148	0.274874	4.60803	4.89917	4.93346	4.20977	4.94514	5.1577	4.69821	4.8258	4.8454	4.91907	5.45221	5.27152	4.35442	4.72722	5.06254	4.97284	4.71109	5.11018	4.5406	4.81983	4.47031	5.11365	4.45041	4.70857	5.71095	5.01449	5.71175	5.08127	5.39212	4.68868	5.02668	5.34694	5.29367	5.51922	5.54297	5.00905	5.40955	5.15581	5.31457	4.76277	4.87462	5.35701	5.52555	5.73366	5.49258	5.68103	5.37122	5.68758	5.89069	5.75454	5.38398	5.83142	5.49442	6.01407	5.39794	6.1776	6.04875	5.07578	4.98698	5.37054	5.05635	5.94117	4.83162	5.1755	5.4968	5.19659	4.82416	4.8596	4.83719	5.65306	4.65583	5.33289	5.2442	4.81537	5.4158	5.22772	5.21816	4.91411	5.20948	4.90933	6.02329	5.02501	4.31335	5.89881	5.3408	4.88187
Q96QT6	PHF12_HUMAN	PHF12	PHD finger protein 12 (PHD factor 1) (Pf1)	1.49343	1.24641	1.86143	0.578628	0.317784	0.896412	0.0395728	0.338634	0.113563	0.275859	0.000142532	0.000828741	0.994268	0.888784	13/29	1.5729	0.938336	14/20	1.89068	0.924233	35/45		0.274874	2.38029	1.39715	0.274874	0.274874	2.60175	0.274874	0.274874	0.274874	0.274874	1.65037	0.274874	2.0804	0.274874	0.274874	0.274874	0.274874	0.274874	2.74621	1.88506	2.16795	2.01304	0.274874	1.91244	1.63468	0.274874	0.863574	0.274874	1.10288	2.5071	0.274874	0.274874	1.92565	1.71182	2.7137	1.33136	1.743	0.274874	2.28507	1.99779	2.12306	2.38671	2.66178	1.91464	0.274874	1.84541	2.66159	0.274874	0.274874	2.2186	1.96287	0.274874	2.70187	2.46912	0.274874	2.70623	2.56294	2.13016	2.08799	2.49137	3.19315	2.22631	2.32704	2.24268	2.52461	2.9525	1.60844	2.31915	0.274874	2.84133	2.53486	2.22466	2.17811	2.02326	2.13481	0.274874	0.274874	0.274874	1.97641	2.04372	2.32732	2.80203	2.89104	2.36858	0.274874	2.03865	2.23318	0.274874	2.47487	0.274874	0.274874	2.33165	1.73422	2.44808
Q9HCG7	GBA2_HUMAN	GBA2	Non-lysosomal glucosylceramidase (NLGase) (EC 3.2.1.45) (Beta-glucocerebrosidase 2) (Beta-glucosidase 2) (Bile acid beta-glucosidase GBA2) (Bile acid glucosyl transferase GBA2) (Cholesterol glucosyltransferase GBA2) (EC 2.4.1.-) (Cholesteryl-beta-glucosidase GBA2) (EC 3.2.1.-) (Glucosylceramidase 2) (Non-lysosomal cholesterol glycosyltransferase) (Non-lysosomal galactosylceramidase) (EC 3.2.1.46) (Non-lysosomal glycosylceramidase)	2.83083	0.612131	1.73284	1.50122	-0.708087	0.793136	0.000473656	0.210579	0.114596	0.278134	0.0205177	0.0427872	0.749536	1.07346	5/29	2.25076	1.50665	13/20	1.54267	1.55872	19/45		0.274874	0.274874	0.274874	0.274874	3.38364	2.72793	0.274874	0.274874	0.274874	0.274874	0.274874	0.274874	0.274874	0.274874	0.274874	0.274874	0.274874	0.274874	0.274874	0.274874	2.34998	0.274874	3.46688	0.274874	3.21115	0.274874	0.274874	0.274874	0.274874	3.23827	3.00886	0.274874	0.274874	3.67684	3.35961	3.2071	0.274874	0.274874	0.274874	3.21029	3.31398	3.56709	3.40796	3.66289	2.58913	0.274874	3.63218	3.21687	0.274874	3.80132	1.67543	0.274874	3.43002	0.274874	0.274874	0.274874	0.274874	2.52782	0.274874	0.274874	0.274874	3.08025	3.74705	0.274874	0.274874	0.274874	0.274874	0.274874	2.98704	0.274874	0.274874	3.10594	3.47748	0.274874	3.29903	4.1014	0.274874	0.274874	2.30138	0.274874	0.274874	0.274874	4.28516	4.16345	0.274874	3.25275	3.09396	3.881	2.77165	0.274874	0.274874	0.274874	0.274874	3.29141
P16452	EPB42_HUMAN	EPB42	Protein 4.2 (P4.2) (Erythrocyte membrane protein band 4.2) (Erythrocyte protein 4.2)	0.324348	0.503631	0.163351	-1.62439	-0.989562	-2.61395	0.0106428	0.258841	0.114998	0.278908	1.00246e-06	2.49769e-05	5.43145	1.67623	28/29	3.80707	2.60722	16/20	2.8175	2.22425	30/45		6.02707	6.19484	4.03114	8.41705	7.10556	6.96105	6.44392	5.93968	7.20027	5.95032	4.5756	6.5333	5.65088	4.80888	6.7997	2.5589	4.53422	4.14383	0.274874	7.47662	4.32627	3.37621	5.12486	5.73993	6.02936	6.19313	4.77944	6.59771	3.71757	4.07809	1.13942	3.84295	4.22887	2.77214	0.274874	2.50761	0.274874	5.85298	0.274874	5.69307	5.03882	8.98867	4.09725	0.274874	2.66207	3.60528	5.31828	8.05241	7.16392	2.35945	3.73214	8.98434	2.5856	3.75006	3.88591	1.86394	0.274874	0.274874	5.2066	3.40767	2.53069	0.274874	3.16682	3.61858	0.274874	0.274874	0.274874	3.63468	4.73605	1.82196	4.18187	0.274874	0.274874	3.6293	3.24524	6.15347	6.58555	0.274874	0.274874	2.28207	6.84949	5.18639	4.4771	5.70368	4.01318	3.66169	3.7014	0.274874	3.6696	4.04005	0.274874	0.274874	0.274874	0.274874
P11277	SPTB1_HUMAN	SPTB	Spectrin beta chain, erythrocytic (Beta-I spectrin)	0.370231	0.340796	0.126173	-1.4335	-1.55302	-2.98652	0.00703248	0.239352	0.115945	0.279264	5.82561e-07	1.7376e-05	8.41091	1.54607	29/29	6.97741	2.10453	20/20	5.42439	2.81516	37/45		8.71116	9.13313	7.01994	11.5037	10.1377	10.0728	9.3003	9.20624	10.6551	9.35084	7.75095	9.48393	8.98949	7.8459	9.91269	6.06049	7.32061	6.19586	5.45157	10.2048	7.01299	6.02363	7.61251	8.14602	8.39941	8.6081	7.21646	9.67088	6.91925	6.72777	4.89119	6.45582	7.28244	4.56945	4.7998	5.89513	4.37654	9.08326	5.47255	8.31154	7.55369	11.748	6.8252	5.17054	5.45014	6.34121	8.02135	10.6826	9.88992	4.66568	6.40625	11.4925	5.14613	6.83194	6.50573	4.16059	0.274874	0.274874	8.18099	6.14647	5.46083	4.56573	5.55049	6.6543	0.274874	3.91534	0.274874	5.41935	7.16042	5.38678	6.5433	0.274874	7.33604	5.51749	5.28182	8.98474	9.14085	5.2918	5.75702	5.10943	9.62235	7.90442	7.55222	8.31819	6.63135	6.50444	6.06045	0.274874	6.62887	6.57821	6.53534	0.274874	6.95067	0.274874
Q9UNX4	WDR3_HUMAN	WDR3	WD repeat-containing protein 3	2.06191	1.76012	3.62921	1.04398	0.815676	1.85966	0.0416648	0.344012	0.118954	0.284732	2.61124e-05	0.000240358	1.8096	1.80871	13/29	2.85358	1.79779	14/20	3.66926	1.18161	41/45		0.274874	0.274874	3.70318	0.274874	0.274874	4.49841	0.274874	0.274874	5.28076	0.274874	3.8389	0.274874	0.274874	0.274874	4.2167	0.274874	0.274874	0.274874	3.59442	4.56525	2.3662	3.26632	2.99519	3.60408	0.274874	0.274874	3.2934	0.274874	2.85766	3.25146	0.274874	0.274874	5.17968	3.79266	3.93452	3.95602	4.57217	0.274874	4.39847	3.63091	2.93465	3.82818	4.13884	3.62881	4.57493	0.274874	0.274874	0.274874	3.60108	4.80915	4.21647	0.274874	4.42143	3.76135	3.56972	4.24746	4.03821	4.88547	4.61125	4.28872	4.83857	4.36293	4.68934	4.13836	5.27851	3.31112	3.66138	3.89234	3.37157	3.90419	4.09703	3.61345	4.37126	3.0656	4.18722	3.61922	0.274874	3.77702	3.61915	4.20703	4.03501	3.55768	3.09075	3.04324	3.79686	3.40293	3.97654	4.07814	3.4447	0.274874	0.274874	4.26452	4.10343	4.3688
P69905	HBA_HUMAN	HBA2	Hemoglobin subunit alpha (Alpha-globin) (Hemoglobin alpha chain) [Cleaved into: Hemopressin]	0.466802	0.584187	0.2727	-1.09912	-0.775497	-1.87462	0.00179333	0.236128	0.119621	0.284732	4.70194e-07	1.50365e-05	14.1398	0.888927	29/29	13.0406	1.19588	20/20	12.2651	1.68015	45/45		14.4218	14.5261	13.0742	14.8129	13.7079	14.1203	14.4936	14.2363	15.4771	14.6179	13.9014	15.0692	14.5852	13.8524	14.999	13.3414	14.6473	12.7993	11.4904	13.8629	13.4035	13.604	14.4306	14.0222	14.537	15.4729	14.1674	15.488	12.8905	13.6114	11.554	13.1976	13.3825	12.2021	11.3127	12.1256	10.9617	14.3089	11.62	14.1259	13.4762	14.4531	13.6744	12.046	12.6497	12.8304	14.8876	14.8987	13.4942	10.9789	12.9967	14.5614	12.2535	13.2134	12.7386	12.0894	9.52847	8.42071	13.821	12.921	13.0929	12.1282	12.8777	13.5206	11.2506	12.1273	11.1458	13.1336	13.9236	12.6731	13.209	10.6734	9.88418	13.539	10.7026	15.094	13.9913	11.7186	11.5137	10.6012	14.6153	12.7174	14.5587	13.3479	13.9832	12.4719	13.5228	8.50224	13.6465	13.3201	11.78	9.84076	9.21991	10.0816
Q9ULR0	ISY1_HUMAN	ISY1	Pre-mRNA-splicing factor ISY1 homolog	2.06482	1.08465	2.2396	1.04602	0.117226	1.16324	0.00397865	0.236128	0.119621	0.284732	2.5814e-06	4.82657e-05	3.93315	1.73369	24/29	4.97917	0.463072	20/20	5.09639	0.860174	44/45		0.274874	5.0143	4.99433	0.274874	0.274874	4.59135	4.17517	4.7718	5.00119	4.2678	4.57529	4.78148	5.06208	4.17204	4.83866	4.37008	5.20927	4.4496	5.71521	3.93974	4.58433	4.55336	4.78755	4.67504	4.64837	0.274874	4.80954	0.274874	4.69943	4.61847	4.87607	4.4557	5.47924	4.91547	5.8772	4.84113	4.9616	5.13086	5.28048	4.74548	4.1001	5.50512	5.71264	4.52054	5.31631	4.3115	5.11486	4.79599	5.02458	5.15497	4.97281	0.274874	5.64176	4.35931	4.54118	5.48423	5.90098	5.25422	5.02203	6.40551	5.40757	5.72347	5.15531	5.89567	5.44128	5.25194	4.49111	5.19373	4.87125	5.27626	5.5587	4.50768	4.92891	4.90516	5.09805	4.79061	5.07965	5.13313	5.17849	4.91242	4.85337	5.38897	5.59505	5.54812	6.02407	5.43444	5.42435	4.88638	5.71199	4.72167	4.5154	5.64788	5.14281	4.6309
P02730	B3AT_HUMAN	SLC4A1	Band 3 anion transport protein (Anion exchange protein 1) (AE 1) (Anion exchanger 1) (Solute carrier family 4 member 1) (CD antigen CD233)	0.283546	0.441204	0.125101	-1.81835	-1.18048	-2.99883	0.0100748	0.250017	0.123037	0.289685	1.92374e-06	3.93892e-05	9.88955	1.99165	29/29	8.0712	2.64649	20/20	6.89072	2.55331	44/45		10.677	10.3827	8.29067	13.0964	11.9458	11.8682	11.2429	11.0095	12.4615	11.4962	9.5753	11.3028	10.5656	10.0518	11.926	6.47386	8.57782	6.14121	5.29948	11.9191	8.61776	6.94631	9.42521	9.74692	9.58208	10.1032	8.66175	11.341	8.06884	8.28477	5.41844	8.19307	8.22699	5.38226	3.72815	5.96271	4.96676	10.9864	6.3797	9.84541	9.24851	13.1233	8.12404	5.10607	6.98058	7.8186	9.53218	12.4979	11.6182	5.91066	8.11954	13.2793	6.42833	8.37349	8.48957	5.70471	2.72705	2.77761	9.97921	7.58348	6.62165	5.19529	6.53626	8.01525	3.91416	4.84608	4.89913	5.65675	9.0249	6.54082	8.11998	4.8526	3.93049	6.10903	6.57003	10.6554	11.2113	6.04118	5.41284	4.94032	11.6016	9.43957	8.97546	10.1705	7.75526	7.76385	7.82703	4.13958	8.25234	7.45052	8.30426	5.33736	0.274874	4.32366
Q9UG63	ABCF2_HUMAN	ABCF2	ATP-binding cassette sub-family F member 2 (Iron-inhibited ABC transporter 2)	1.24556	1.16971	1.45695	0.316795	0.226156	0.542951	0.0168404	0.285291	0.123037	0.289685	1.28493e-05	0.000146809	4.91422	0.530634	29/29	5.23102	0.500327	20/20	5.45717	0.483743	45/45		5.30862	4.86184	4.93875	4.28619	5.07555	5.41202	4.96527	4.8475	4.63241	5.17708	5.35419	4.0541	4.87222	4.47295	5.52448	4.76379	5.15436	4.65834	5.68176	6.69409	4.76499	4.70637	4.79323	4.91879	4.74337	3.84518	4.5025	4.85469	4.64774	5.05719	4.6554	4.58862	4.12294	5.60469	5.58037	5.05268	5.76538	5.1493	5.34003	5.59842	5.36178	5.29204	6.3381	5.03467	5.71244	5.6275	4.76598	4.91002	5.06274	6.03805	5.45401	4.88052	5.45611	5.55319	5.7113	5.58493	5.93605	5.69176	5.5998	5.15618	5.58267	6.1559	5.93805	5.69605	6.19842	4.82989	5.19576	4.5342	5.23473	4.49071	5.24676	5.18091	6.33772	5.05358	4.94661	5.17094	5.6409	5.63507	5.3152	6.2172	5.44105	5.47025	4.99578	5.36905	6.17917	6.06061	5.22299	5.10315	4.75504	4.83177	4.78463	5.7952	6.27708	5.62376
Q6PJT7	ZC3HE_HUMAN	ZC3H14	Zinc finger CCCH domain-containing protein 14 (Mammalian suppressor of tau pathology-2) (MSUT-2) (Renal carcinoma antigen NY-REN-37)	1.14672	1.29792	1.48836	0.197514	0.376206	0.57372	0.0399191	0.340658	0.123037	0.289685	1.73736e-05	0.000181529	4.54899	0.889778	28/29	4.7465	1.11789	19/20	5.12271	0.413529	45/45		5.44547	4.68863	4.65414	4.88026	4.41849	5.09437	4.43053	0.274874	4.49675	4.86931	4.46557	4.73465	4.83438	4.82842	4.5161	4.19547	4.93956	4.71177	5.60083	4.72028	4.41756	4.5415	4.89693	4.89405	4.78315	4.27833	4.77671	3.89022	4.64234	4.62234	4.35368	4.57589	5.09786	5.11361	5.72878	5.20445	4.48154	0.274874	5.29869	5.08236	5.01246	5.37331	5.52839	4.50422	5.26391	5.1295	4.99253	4.64281	4.64883	4.57621	4.29568	5.40731	5.51508	4.77393	5.21452	5.69849	5.65353	5.06646	4.77995	5.87739	5.66649	5.62841	4.99797	5.2426	5.28149	5.15526	4.77739	5.18719	5.08793	5.33583	5.48438	4.63474	5.32407	4.9198	4.22844	4.52441	5.07768	5.22797	5.02732	5.26258	4.99714	5.25068	5.63059	5.403	4.73436	5.44328	5.02685	5.09835	5.68499	4.88827	4.20447	5.69469	4.66905	4.86563
Q8NAP3	ZBT38_HUMAN	ZBTB38	Zinc finger and BTB domain-containing protein 38	2.22542	1.4023	3.12069	1.15407	0.487791	1.64187	0.005864	0.239352	0.124629	0.292679	3.18007e-06	5.48033e-05	2.15089	1.6597	17/29	3.30496	1.38157	17/20	3.79276	1.06386	42/45		0.274874	0.274874	3.5881	0.274874	0.274874	4.11794	4.0882	0.274874	0.274874	0.274874	3.16053	2.63935	3.69465	0.274874	0.274874	2.34554	0.274874	3.45637	4.10168	4.3823	3.3279	3.74952	3.6368	3.36998	2.98118	0.274874	3.68474	0.274874	2.75257	3.40674	2.71744	3.94537	0.274874	4.11059	4.45027	3.43538	3.97888	0.274874	3.76643	3.91303	3.64361	3.8199	4.42652	3.70659	4.61138	4.34159	3.87776	0.274874	3.12318	4.55231	4.56875	5.77512	4.05524	3.83197	3.54193	5.01725	4.05177	3.90867	3.97079	3.30203	4.67446	3.84002	4.35923	3.75956	3.70021	4.93775	3.72469	4.03705	4.25277	0.274874	4.03243	3.89075	3.87373	3.27634	3.99173	3.9153	3.93957	4.06308	3.00788	4.10357	4.2161	4.09554	4.4459	3.69058	0.274874	4.28239	4.27021	4.23118	3.62841	3.51932	0.274874	3.88864	3.49704	4.12816
Q01804	OTUD4_HUMAN	OTUD4	OTU domain-containing protein 4 (EC 3.4.19.12) (HIV-1-induced protein HIN-1)	2.05447	1.34029	2.75358	1.03877	0.42254	1.46131	0.0193055	0.293931	0.124629	0.292679	2.07367e-05	0.000204325	1.91412	1.55378	16/29	2.95289	1.20271	17/20	3.37543	0.946601	42/45		0.274874	3.91813	3.22902	0.274874	0.274874	3.9723	0.274874	0.274874	0.274874	0.274874	2.83734	0.274874	3.35817	0.274874	0.274874	3.96522	0.274874	2.36973	4.09106	3.17334	3.14598	2.90274	2.80817	3.61482	2.49803	0.274874	3.08784	0.274874	2.96415	2.70036	2.70949	0.274874	0.274874	3.28629	3.63476	3.5901	3.72222	3.58781	0.274874	3.65286	3.58067	2.98802	3.58714	3.66797	3.74667	3.69664	3.81439	2.93557	3.33215	3.48702	3.20714	0.274874	3.52915	4.30239	3.65162	3.89321	3.78952	3.27811	4.17775	4.04208	3.56338	3.75299	3.48039	3.56012	3.40523	2.42691	2.62061	3.96668	3.36824	3.71308	3.57081	3.50842	2.9943	2.39997	3.0874	3.6611	0.274874	3.77573	3.30561	4.10838	3.95686	4.04258	4.44502	3.29185	4.0359	3.80975	3.2303	3.56161	3.6197	3.58693	0.274874	4.2681	3.82215	3.77145
O00217	NDUS8_HUMAN	NDUFS8	NADH dehydrogenase [ubiquinone] iron-sulfur protein 8, mitochondrial (EC 7.1.1.2) (Complex I-23kD) (CI-23kD) (NADH-ubiquinone oxidoreductase 23 kDa subunit) (TYKY subunit)	1.42951	1.21933	1.74305	0.515524	0.28609	0.801614	0.00793981	0.239352	0.126528	0.294611	6.14378e-08	4.95013e-06	8.43336	0.531388	29/29	8.94888	0.643508	20/20	9.23497	0.522144	45/45		7.79842	8.57955	8.1017	7.35541	8.45569	9.28512	8.66896	7.2287	8.14533	8.21549	9.02103	8.89883	8.26804	8.17618	8.93625	8.49822	8.66301	8.62564	8.67473	8.7638	8.93319	8.87236	9.0723	8.64204	9.08223	7.54438	8.13813	7.82236	8.10031	8.76716	8.10851	9.23392	8.18658	9.61784	9.48777	8.64299	8.88676	7.64894	8.68397	9.16002	9.85404	9.67531	9.49984	8.79862	9.77862	9.63638	8.7783	8.3895	8.14255	9.20722	9.44817	7.62865	9.04618	9.50902	9.04532	8.83192	9.12419	9.66243	9.20912	9.11291	9.45899	9.51465	9.0677	9.78131	9.38854	8.23754	9.22189	9.12629	9.87426	9.36726	9.58007	10.1825	9.59858	9.67704	9.42654	9.63774	8.09955	9.01341	9.16357	9.18475	9.04114	9.84235	9.43281	9.52803	8.95455	10.1573	9.77264	8.68497	8.76403	8.67308	8.53794	9.58833	8.45097	9.71837
P04430	KV116_HUMAN	IGKV1-16	Immunoglobulin kappa variable 1-16 (Ig kappa chain V-I region BAN)	0.388465	0.774348	0.300807	-1.36414	-0.368946	-1.73309	0.00848894	0.239352	0.127825	0.297237	6.57516e-06	9.06172e-05	2.36042	1.80448	18/29	0.996273	1.23001	6/20	0.627328	0.997971	6/45		3.21891	2.81991	4.12237	5.37335	4.04485	0.274874	2.39937	0.274874	4.34317	3.54139	0.274874	4.76491	0.274874	0.274874	0.274874	0.274874	3.00801	2.54689	0.274874	0.274874	3.38321	0.274874	2.73857	0.274874	4.15712	3.37366	2.44265	5.09322	4.05691	1.64774	0.274874	0.274874	0.274874	0.274874	0.274874	0.274874	0.274874	0.274874	0.274874	0.274874	3.58412	2.34627	0.274874	1.60294	0.274874	0.274874	3.19803	0.274874	3.69813	0.274874	0.274874	0.274874	0.274874	0.274874	0.274874	0.274874	0.274874	0.274874	0.274874	0.274874	0.274874	0.274874	0.274874	0.274874	0.274874	0.274874	0.274874	0.274874	0.274874	0.274874	0.274874	0.274874	1.59729	0.274874	0.274874	0.274874	0.274874	0.274874	1.90624	0.274874	0.274874	0.274874	0.274874	0.274874	3.37948	0.274874	0.274874	0.274874	0.274874	4.5769	3.95505	0.274874	2.09471	0.274874
A0A087WSX0	LV545_HUMAN	IGLV5-45	Immunoglobulin lambda variable 5-45	0.548509	0.863189	0.473467	-0.866412	-0.212252	-1.07866	0.0175439	0.285291	0.128828	0.298895	1.43012e-05	0.000158154	1.54803	1.38449	15/29	0.681618	0.886968	4/20	0.469367	0.869284	3/45		0.274874	1.56639	0.274874	4.22248	2.68926	0.274874	2.72606	0.274874	3.83349	2.86592	2.35693	3.41544	0.274874	0.274874	0.274874	0.274874	0.274874	0.274874	0.274874	0.274874	2.63157	0.274874	2.63881	0.274874	2.07869	1.51853	3.62607	3.29943	1.57558	0.274874	0.274874	0.274874	0.274874	0.274874	0.274874	0.274874	0.274874	3.34293	1.54175	0.274874	2.27116	0.274874	0.274874	0.274874	0.274874	0.274874	0.274874	0.274874	2.07855	0.274874	0.274874	0.274874	0.274874	0.274874	1.55123	0.274874	0.274874	0.274874	0.274874	0.274874	0.274874	0.274874	0.274874	0.274874	0.274874	0.274874	0.274874	0.274874	0.274874	0.274874	0.274874	0.274874	0.274874	0.274874	0.274874	0.274874	0.274874	0.274874	0.274874	0.274874	0.274874	0.274874	0.274874	2.37298	0.274874	0.274874	0.274874	0.274874	0.274874	5.6526	0.274874	0.274874	0.274874	0.274874
Q8IYB8	SUV3_HUMAN	SUPV3L1	ATP-dependent RNA helicase SUPV3L1, mitochondrial (EC 3.6.4.13) (Suppressor of var1 3-like protein 1) (SUV3-like protein 1)	1.64963	1.21814	2.00949	0.722145	0.284685	1.00683	0.00895061	0.239352	0.130096	0.300042	5.06771e-06	7.59422e-05	5.15707	1.19889	28/29	5.87922	0.806247	20/20	6.1639	0.609293	45/45		4.56361	5.64497	5.13112	4.74174	5.86609	6.81656	4.34375	0.274874	4.16595	4.63946	6.92079	5.06359	6.00976	5.53238	4.82836	4.62882	5.36668	5.39622	5.94823	6.98104	5.49792	5.32987	5.55015	5.38079	5.89692	4.29117	4.57356	4.92618	5.24449	6.17728	5.07819	6.87806	5.81202	6.54486	6.45256	5.33357	7.26654	3.6429	5.51947	5.81575	6.79787	6.0202	5.51096	5.17373	6.6198	6.18385	5.43028	5.83051	5.49593	6.28269	6.50756	5.37009	5.40905	6.55072	6.354	6.9411	6.74366	6.65051	7.54989	6.49085	6.2084	6.16075	5.85609	6.74005	6.66959	6.07201	5.71699	5.60763	6.04141	6.45889	6.31139	6.50077	5.73675	6.27246	5.78171	6.15864	4.03312	6.2961	6.30583	6.09894	6.4277	6.98063	6.2746	6.7274	5.61203	6.31174	6.85412	5.34821	6.50855	4.98049	5.12641	6.31305	5.85197	6.18101
P12694	ODBA_HUMAN	BCKDHA	2-oxoisovalerate dehydrogenase subunit alpha, mitochondrial (EC 1.2.4.4) (Branched-chain alpha-keto acid dehydrogenase E1 component alpha chain) (BCKDE1A) (BCKDH E1-alpha)	1.36555	1.15564	1.57809	0.449479	0.208696	0.658175	0.00895061	0.239352	0.130096	0.300042	5.34189e-06	7.7979e-05	6.90438	0.574971	29/29	7.35386	0.567705	20/20	7.56256	0.519415	45/45		6.62878	6.62944	6.68922	6.38241	7.01834	7.86513	7.03631	6.88876	7.24178	6.62011	8.7917	6.80276	7.14134	7.08861	6.70543	6.85341	7.1792	7.05441	7.51394	6.13828	6.71573	6.5347	6.98585	7.3853	7.40567	6.22867	5.97648	5.96841	6.75685	7.37561	6.56712	8.0767	6.50231	7.53305	8.31931	6.70285	8.47257	6.60441	7.47025	7.05093	7.97354	7.52477	7.33856	6.81996	7.54802	7.65483	7.13103	7.32728	7.0841	7.83714	7.9865	6.78464	7.69709	8.1785	7.1944	8.00423	7.49759	8.08744	8.23078	7.26295	8.16668	7.05833	7.88603	7.85546	7.73485	8.29707	7.16098	7.06363	7.75682	7.38447	6.72506	7.624	7.65712	7.75301	7.67461	8.14793	6.98721	7.97911	8.34645	7.29052	7.26314	8.49034	7.4953	8.14203	6.52485	7.79332	7.16764	7.03504	7.85533	6.48573	6.70152	6.88872	7.5004	7.66109
P15121	ALDR_HUMAN	AKR1B1	Aldo-keto reductase family 1 member B1 (EC 1.1.1.300) (EC 1.1.1.372) (EC 1.1.1.54) (Aldehyde reductase) (Aldose reductase) (AR) (EC 1.1.1.21)	0.663814	1.13707	0.754803	-0.591149	0.185321	-0.405828	0.00549189	0.236128	0.133741	0.304711	0.0153114	0.033709	6.22599	1.43394	28/29	5.63484	0.72865	20/20	5.82016	0.894956	45/45		8.62418	7.13231	6.73778	6.91861	5.65215	6.06283	6.22111	7.81505	4.48495	6.16363	4.99744	5.5602	5.28183	5.72649	0.274874	7.0995	6.21035	7.36543	6.70176	6.66437	6.23839	6.95439	6.16639	7.13617	5.48379	7.00276	6.69349	7.01011	6.17347	5.86673	4.97787	4.98995	5.57335	4.86243	5.61603	5.51114	5.71584	7.38453	5.46845	6.63113	5.4225	6.10861	4.58739	6.31639	4.36635	6.26165	6.33314	5.32926	5.37413	5.12986	5.93016	6.4552	5.68307	4.92395	6.00147	6.72738	3.40817	3.62689	3.94586	5.85021	6.53129	5.56961	6.38703	4.99264	5.46107	4.84426	5.94998	5.79414	6.73221	6.52656	6.15415	5.72667	5.70988	5.52997	5.70092	6.08044	6.68029	5.83773	6.00838	6.78252	6.83308	4.06473	6.1267	5.95124	6.85933	5.75573	4.99282	5.13349	5.74668	7.52779	6.48136	7.15318	6.78497	5.81437
O60293	ZC3H1_HUMAN	ZFC3H1	Zinc finger C3H1 domain-containing protein (Coiled-coil domain-containing protein 131) (Proline/serine-rich coiled-coil protein 2)	1.8291	1.33013	2.43293	0.871132	0.411565	1.2827	0.0165681	0.285291	0.135151	0.307359	4.2187e-05	0.000339906	0.962262	1.07654	9/29	1.83339	1.2307	13/20	2.24496	1.20456	34/45		0.274874	1.90856	2.30991	0.274874	0.274874	2.66523	2.81482	0.274874	0.274874	2.61148	0.274874	0.274874	0.274874	0.274874	0.274874	0.274874	0.274874	0.274874	3.17144	2.87057	1.55761	0.274874	0.274874	2.49849	0.274874	0.274874	0.274874	0.274874	0.274874	0.274874	0.274874	0.274874	0.274874	2.28807	3.40092	2.35775	2.51923	0.274874	2.60571	0.274874	2.95381	2.77696	3.03203	2.15782	3.26399	3.21104	0.274874	2.14877	2.02766	2.74132	3.60515	0.274874	2.29093	2.86729	1.8336	3.35572	2.91865	3.45819	2.95544	3.04517	2.99575	2.37156	2.94188	3.11011	3.19268	2.64193	3.04507	2.57854	2.17363	2.41892	2.60064	0.274874	3.4316	0.274874	0.274874	0.274874	0.274874	2.74915	1.92124	2.91112	0.274874	3.4566	0.274874	2.52048	0.274874	2.97439	3.04942	2.74688	3.491	0.274874	0.274874	3.9222	2.57512	3.10818
O75179	ANR17_HUMAN	ANKRD17	Ankyrin repeat domain-containing protein 17 (Gene trap ankyrin repeat protein) (Serologically defined breast cancer antigen NY-BR-16)	1.66696	1.38784	2.31347	0.737216	0.47284	1.21006	0.0301241	0.311534	0.136171	0.30934	3.34355e-06	5.68311e-05	0.592916	0.708282	6/29	1.33013	1.3188	9/20	1.80297	1.074	33/45		0.274874	1.64298	1.02448	0.274874	0.274874	1.66959	0.274874	0.274874	0.274874	0.274874	0.274874	0.274874	0.274874	0.274874	0.274874	0.274874	0.274874	0.274874	2.00422	3.18333	0.274874	0.274874	0.274874	0.274874	0.274874	0.274874	0.274874	0.274874	1.34789	0.274874	3.24826	0.274874	0.274874	3.89492	0.274874	0.274874	0.274874	2.31663	0.274874	0.274874	0.274874	3.94306	1.63814	0.274874	2.29221	2.1759	0.274874	1.96858	2.10134	1.36228	2.12421	0.274874	2.12629	2.39502	2.16501	1.95217	2.11098	1.77882	1.87724	3.90858	3.73811	2.83063	1.70142	2.82949	2.11922	1.93421	0.274874	1.82058	0.274874	0.274874	0.274874	0.274874	2.64092	0.274874	1.39864	0.274874	0.274874	3.21382	2.10845	2.3241	3.30749	2.3622	2.10169	2.97013	2.194	1.61797	0.274874	1.91467	2.20401	0.274874	0.274874	3.04577	2.6685	2.98868
Q9Y4P1	ATG4B_HUMAN	ATG4B	Cysteine protease ATG4B (EC 3.4.22.-) (AUT-like 1 cysteine endopeptidase) (Autophagy-related cysteine endopeptidase 1) (Autophagin-1) (Autophagy-related protein 4 homolog B) (HsAPG4B) (hAPG4B)	2.04535	1.40765	2.87913	1.03235	0.493287	1.52563	0.0283658	0.310853	0.137224	0.31033	4.52795e-05	0.000357397	2.08086	1.70117	16/29	3.11321	1.53126	16/20	3.60649	0.983051	42/45		3.23424	3.38287	3.37591	0.274874	2.24517	3.19	0.274874	0.274874	0.274874	0.274874	3.29092	0.274874	0.274874	0.274874	0.274874	4.17404	4.11717	0.274874	4.22554	3.85639	3.4266	3.70443	4.14666	4.01161	0.274874	0.274874	3.17253	0.274874	3.21755	0.274874	3.47189	0.274874	0.274874	3.28775	4.31156	3.31358	3.92735	5.4674	0.274874	3.80116	4.06326	3.55953	3.79925	3.50393	3.7645	4.16584	3.79404	3.32336	3.61026	4.15298	3.47171	0.274874	4.16961	0.274874	3.47071	3.64805	4.29574	3.59571	3.49617	3.76168	4.24257	4.043	4.35765	3.59988	3.58239	3.8244	3.24221	3.38488	3.64733	3.96478	3.51961	3.48057	3.54439	0.274874	3.38277	3.86834	4.09028	4.70347	3.79535	3.63673	3.69564	3.88973	3.86668	4.02458	5.12301	3.79958	4.10161	3.77068	3.80718	2.82784	3.81201	4.20484	4.22172	4.34957
P11166	GTR1_HUMAN	SLC2A1	Solute carrier family 2, facilitated glucose transporter member 1 (Glucose transporter type 1, erythrocyte/brain) (GLUT-1) (HepG2 glucose transporter)	0.414618	0.535084	0.221855	-1.27014	-0.902164	-2.17231	0.00793981	0.239352	0.137465	0.31033	7.86169e-08	5.15336e-06	7.10008	1.23729	29/29	5.82994	1.93659	20/20	4.92778	1.59813	44/45		7.4961	7.85778	6.35368	9.74879	8.4694	8.36802	7.83127	7.58479	9.04694	7.56901	5.77376	7.59946	6.957	5.93949	8.17328	6.35337	6.76146	5.13791	4.61536	7.91897	5.46762	5.52414	7.10029	7.21525	7.85297	8.03348	6.66446	7.28089	5.20751	5.12332	3.63763	4.82668	8.16787	4.23718	3.33496	4.21753	4.41453	7.33851	4.37587	7.47345	5.5592	9.79424	4.82924	4.95324	4.54295	5.14969	7.13825	9.32127	8.1632	3.68337	4.88475	10.0824	4.38244	4.74331	5.02539	4.4362	3.31928	3.45576	6.61068	4.43132	3.72428	4.79644	4.65794	5.24143	4.15122	4.14133	2.79056	4.32318	6.41735	5.58678	6.05278	4.99979	3.20587	4.81029	4.20441	7.88342	7.32021	3.95536	5.5183	4.76038	7.4722	5.98403	6.591	6.65879	4.47692	4.83742	5.17855	3.44885	5.45037	5.6827	5.68341	0.274874	3.35525	3.05935
P15391	CD19_HUMAN	CD19	B-lymphocyte antigen CD19 (B-lymphocyte surface antigen B4) (Differentiation antigen CD19) (T-cell surface antigen Leu-12) (CD antigen CD19)	0.449122	0.610131	0.274023	-1.15482	-0.712809	-1.86763	0.0171353	0.285291	0.137608	0.31033	6.2805e-05	0.000454129	3.23052	1.66264	23/29	2.0757	1.72414	11/20	1.36289	1.60847	15/45		4.66147	3.69467	3.85496	3.80255	3.91036	0.274874	3.05592	0.274874	3.96536	4.35584	2.74246	3.81525	0.274874	0.274874	0.274874	3.6676	4.44482	5.06986	0.274874	3.57861	3.89659	5.64074	4.47717	2.90052	4.09397	4.14487	3.9526	5.21081	3.0987	3.83148	0.274874	2.29495	0.274874	3.22173	0.274874	3.87679	0.274874	3.6673	4.05374	3.46341	4.08532	0.274874	3.53617	0.274874	0.274874	0.274874	4.20415	0.274874	2.805	0.274874	0.274874	0.274874	0.274874	0.274874	4.09646	3.99681	0.274874	0.274874	0.274874	0.274874	0.274874	2.42276	0.274874	0.274874	0.274874	0.274874	0.274874	3.1958	3.26846	0.274874	2.46842	0.274874	4.46833	0.274874	0.274874	3.9208	0.274874	0.274874	2.31591	0.274874	4.20075	0.274874	0.274874	0.274874	0.274874	3.90344	3.29581	0.274874	0.274874	4.34435	4.04198	3.14362	0.274874	0.274874
Q96PZ2	F111A_HUMAN	FAM111A	Serine protease FAM111A (EC 3.4.21.-)	1.91767	1.61524	3.09749	0.939352	0.691748	1.6311	0.0137319	0.277628	0.13816	0.31135	3.70745e-05	0.000311245	0.524396	0.798624	3/29	1.46375	1.61669	8/20	2.1555	1.68654	26/45		0.274874	0.274874	0.274874	0.274874	0.274874	3.11869	3.45349	0.274874	0.274874	0.274874	0.274874	1.48858	0.274874	0.274874	0.274874	0.274874	0.274874	0.274874	0.274874	0.274874	0.274874	0.274874	0.274874	0.274874	0.274874	0.274874	0.274874	0.274874	0.274874	0.274874	2.89284	0.274874	0.274874	0.274874	0.274874	4.12664	2.17285	0.274874	4.62075	0.274874	2.65617	4.2391	3.41905	0.274874	0.274874	0.274874	0.274874	0.274874	1.84906	3.42295	3.61203	0.274874	3.44726	2.95677	4.06302	4.15855	2.81613	3.72569	0.274874	3.10655	3.77094	4.43326	3.15768	2.92254	3.57489	0.274874	2.17105	3.26362	0.274874	0.274874	3.44104	3.93424	3.15104	0.274874	0.274874	0.274874	4.34067	0.274874	0.274874	0.274874	0.274874	3.70975	0.274874	3.36836	5.10833	3.07268	0.274874	0.274874	0.274874	0.274874	0.274874	3.69315	3.3525	0.274874
Q92667	AKAP1_HUMAN	AKAP1	A-kinase anchor protein 1, mitochondrial (A-kinase anchor protein 149 kDa) (AKAP 149) (Dual specificity A-kinase-anchoring protein 1) (D-AKAP-1) (Protein kinase A-anchoring protein 1) (PRKA1) (Spermatid A-kinase anchor protein 84) (S-AKAP84)	2.15508	1.65702	3.57102	1.10774	0.728594	1.83634	0.00703941	0.239352	0.138303	0.311516	1.35594e-06	3.19859e-05	0.886618	1.23858	6/29	1.99436	1.55563	12/20	2.72295	1.24179	37/45		0.274874	3.08025	0.274874	0.274874	0.274874	0.274874	0.274874	0.274874	0.274874	0.274874	0.274874	0.274874	0.274874	0.274874	0.274874	0.274874	0.274874	3.00367	3.1659	4.27619	2.90037	0.274874	0.274874	0.274874	0.274874	0.274874	0.274874	0.274874	2.96343	2.10759	0.274874	0.274874	0.274874	0.274874	2.20419	0.274874	4.04735	0.274874	0.274874	3.34446	3.66035	3.3305	3.63566	2.50177	4.25232	2.99608	0.274874	3.61249	1.99546	3.83755	3.29208	0.274874	2.93049	2.10568	3.49159	2.73751	3.55513	4.79519	3.80268	3.10453	3.65144	3.99069	3.65469	2.39642	3.04198	2.61139	3.01124	3.11106	2.76274	0.274874	3.49169	3.68575	2.94534	3.05724	0.274874	3.11186	0.274874	0.274874	3.47759	3.43667	0.274874	3.12268	2.28186	2.94925	0.274874	2.99421	3.96714	3.28865	3.09441	0.274874	3.1796	3.41354	3.3832	3.56921
Q9Y5N5	N6MT1_HUMAN	N6AMT1	Methyltransferase N6AMT1 (HemK methyltransferase family member 2) (M.HsaHemK2P) (Lysine N-methyltransferase 9) (EC 2.1.1.-) (Methylarsonite methyltransferase N6AMT1) (EC 2.1.1.-) (Protein N(5)-glutamine methyltransferase) (EC 2.1.1.-)	1.79293	1.5421	2.76486	0.842317	0.624892	1.46721	0.0291895	0.311534	0.139834	0.31455	0.000183676	0.00100222	0.795001	1.16755	5/29	1.63732	1.46897	10/20	2.26221	1.57193	29/45		0.274874	3.5501	0.274874	0.274874	0.274874	0.274874	2.87026	0.274874	0.274874	0.274874	0.274874	0.274874	0.274874	0.274874	0.274874	0.274874	0.274874	0.274874	3.33692	3.70899	0.274874	0.274874	0.274874	0.274874	0.274874	0.274874	2.9918	0.274874	0.274874	0.274874	0.274874	0.274874	0.274874	3.62031	1.9684	3.91503	3.10668	2.67838	2.09008	0.274874	2.83204	0.274874	3.74897	0.274874	3.18596	2.85177	0.274874	0.274874	0.274874	3.85391	0.274874	0.274874	2.76337	3.64307	0.274874	3.88669	3.35088	3.67623	3.01827	3.62374	3.36477	4.0603	0.274874	0.274874	3.87747	2.78785	2.7916	2.58428	3.3015	4.94162	3.8459	0.274874	3.47699	3.12976	2.53071	0.274874	3.70834	3.83172	3.28597	0.274874	0.274874	0.274874	0.274874	2.77712	0.274874	2.73629	2.3603	0.274874	0.274874	2.62543	0.274874	4.46923	0.274874	3.09814
Q6PJ69	TRI65_HUMAN	TRIM65	E3 ubiquitin-protein ligase TRIM65 (EC 2.3.2.27) (Tripartite motif-containing protein 65)	2.11929	1.40449	2.97653	1.08358	0.49005	1.57363	0.0338238	0.32234	0.140903	0.315716	0.000163112	0.00091331	1.43058	1.5165	11/29	2.51416	1.3149	16/20	3.00421	0.996714	41/45		0.274874	0.274874	3.31611	0.274874	0.274874	0.274874	0.274874	0.274874	0.274874	0.274874	3.19922	0.274874	0.274874	0.274874	0.274874	0.274874	0.274874	3.53528	3.7077	3.78255	3.09021	2.78261	0.274874	3.30199	3.40509	0.274874	3.53461	0.274874	2.8836	3.03663	3.10251	3.31932	0.274874	1.89877	4.38236	3.63915	3.75475	0.274874	0.274874	2.0972	3.74291	2.85056	4.09341	3.18476	2.72294	2.29376	2.43639	0.274874	2.62821	3.50203	3.09599	0.274874	3.58903	3.31486	4.26494	3.06339	3.2945	2.98489	3.43159	4.45116	3.31076	3.77149	3.57489	2.83297	2.29069	3.37604	3.155	0.274874	3.09009	3.67214	3.74099	2.37461	3.02331	3.95783	2.50319	3.75857	2.51436	3.43172	3.31023	2.59103	3.27071	2.84526	4.0572	3.4722	2.196	3.57858	3.42711	3.70113	0.274874	2.46165	0.274874	3.53924	3.31018	2.95823
O15091	MRPP3_HUMAN	PRORP	Mitochondrial ribonuclease P catalytic subunit (EC 3.1.26.5) (Mitochondrial ribonuclease P protein 3) (Mitochondrial RNase P protein 3) (Protein only RNase P catalytic subunit)	1.63313	1.38614	2.26376	0.707642	0.471077	1.17872	0.0372499	0.328264	0.141209	0.315716	0.000142186	0.000828741	0.843436	1.1129	7/29	1.55108	1.25289	11/20	2.02215	1.12026	34/45		0.274874	0.274874	0.274874	0.274874	0.274874	0.274874	3.32741	0.274874	0.274874	0.274874	3.4368	3.81552	0.274874	0.274874	0.274874	0.274874	0.274874	0.274874	2.7197	0.274874	1.9554	1.57832	0.274874	0.274874	0.274874	0.274874	1.57929	0.274874	0.274874	2.45357	0.274874	0.274874	3.75173	2.04135	1.75741	0.274874	2.58043	0.274874	0.274874	2.9218	2.76571	3.24352	0.274874	0.274874	2.34552	2.51887	0.274874	0.274874	2.1678	1.84514	2.83	0.274874	1.95568	0.274874	3.02826	3.07081	3.51382	1.54277	3.06376	1.88617	2.58409	3.06381	2.65177	1.86092	2.92144	2.27021	1.93837	0.274874	2.38939	0.274874	2.55425	0.274874	2.66501	2.68261	2.06861	3.01531	3.99284	0.274874	2.40058	2.88904	0.274874	3.37896	0.274874	0.274874	2.54965	1.54233	2.84256	2.94369	2.81718	0.274874	0.274874	2.36514	1.87806	2.97112
O95104	SCAF4_HUMAN	SCAF4	SR-related and CTD-associated factor 4 (CTD-binding SR-like protein RA4) (Splicing factor, arginine/serine-rich 15)	2.36614	1.30617	3.09058	1.24253	0.385345	1.62788	0.0468426	0.349982	0.149117	0.327941	0.00042049	0.00190001	2.60139	1.91414	18/29	3.84392	1.09564	19/20	4.22927	0.536918	45/45		0.274874	3.51115	0.274874	0.274874	3.42924	4.60006	5.25139	0.274874	0.274874	0.274874	3.33687	4.48937	4.638	0.274874	0.274874	4.38334	4.32241	0.274874	4.77738	4.05759	2.74597	3.71762	4.30074	3.6466	3.90475	0.274874	3.40602	0.274874	3.89816	4.47493	3.60276	2.51591	5.97629	4.10389	4.06921	2.8123	4.35746	0.274874	3.99807	4.27709	3.93373	4.02147	4.84405	4.08394	3.66574	3.59726	4.03128	3.7526	4.4856	4.42886	4.03416	5.57353	4.05273	4.14646	3.14176	5.48243	5.18238	3.63818	3.58172	4.03279	5.11255	4.59348	4.27527	4.85748	4.76019	4.5776	3.64686	4.15826	4.86519	4.74812	4.25908	4.02849	4.66275	4.06428	3.95644	3.90705	3.94585	3.82735	3.47399	4.039	4.29118	4.02268	4.62818	3.7284	3.67049	4.14996	4.10029	3.25644	4.75206	4.25583	4.43013	3.97291	3.83257	4.17161
O76080	ZFAN5_HUMAN	ZFAND5	AN1-type zinc finger protein 5 (Zinc finger A20 domain-containing protein 2) (Zinc finger protein 216)	1.86493	1.3974	2.60606	0.899122	0.482746	1.38187	0.0180557	0.287963	0.150251	0.329966	7.26486e-05	0.000506418	0.941661	1.12406	8/29	1.84078	1.39496	12/20	2.32353	1.43371	32/45		0.274874	2.79823	2.37331	0.274874	2.30985	3.63714	0.274874	0.274874	0.274874	0.274874	2.59797	0.274874	0.274874	0.274874	0.274874	0.274874	0.274874	0.274874	0.274874	2.25068	0.274874	3.06725	0.274874	2.50138	0.274874	0.274874	0.274874	0.274874	0.274874	2.745	2.1098	0.274874	0.274874	2.64255	3.08432	0.274874	2.35391	0.274874	3.06232	2.79976	3.04709	0.274874	3.55254	2.85816	0.274874	4.31879	0.274874	0.274874	2.04241	3.24696	4.08801	0.274874	3.05615	2.5494	2.53422	2.2875	3.36422	4.13724	3.17556	2.87682	0.274874	3.6411	4.73258	3.33389	3.32935	0.274874	1.89157	3.08036	2.0131	0.274874	0.274874	0.274874	4.15196	0.274874	2.27607	2.58517	3.15397	3.42813	2.81889	3.00529	0.274874	3.49196	0.274874	3.04457	0.274874	2.76144	2.78568	2.98676	0.274874	0.274874	0.274874	3.22268	4.4539	3.48091
A0A075B6I0	LV861_HUMAN	IGLV8-61	Immunoglobulin lambda variable 8-61	0.285759	0.682986	0.195169	-1.80713	-0.550071	-2.3572	0.0165681	0.285291	0.150587	0.330242	1.58869e-05	0.000170229	3.12072	2.69251	17/29	1.31359	1.89463	5/20	0.76352	1.51194	5/45		0.274874	4.07922	3.82193	5.23279	0.274874	0.274874	0.274874	0.274874	0.274874	0.274874	3.01785	4.90842	0.274874	0.274874	0.274874	4.17269	4.83075	5.3961	0.274874	0.274874	3.0418	7.42305	5.3839	5.27284	6.07766	6.56019	8.26548	6.61422	3.10359	0.274874	0.274874	0.274874	0.274874	0.274874	0.274874	0.274874	0.274874	4.36249	0.274874	4.36934	4.1023	3.38304	0.274874	0.274874	0.274874	0.274874	5.93156	0.274874	0.274874	0.274874	0.274874	0.274874	0.274874	0.274874	0.274874	0.274874	0.274874	0.274874	0.274874	0.274874	0.274874	0.274874	0.274874	0.274874	0.274874	0.274874	0.274874	0.274874	0.274874	3.49677	0.274874	0.274874	0.274874	0.274874	0.274874	3.60453	0.274874	0.274874	3.12237	0.274874	0.274874	0.274874	0.274874	0.274874	0.274874	0.274874	0.274874	0.274874	0.274874	7.68723	5.45256	0.274874	0.274874	0.274874
P02549	SPTA1_HUMAN	SPTA1	Spectrin alpha chain, erythrocytic 1 (Erythroid alpha-spectrin)	0.499407	0.586484	0.292894	-1.00171	-0.769836	-1.77155	0.0134532	0.274551	0.153164	0.333648	2.97277e-06	5.26945e-05	7.47034	1.42415	29/29	6.46863	1.74989	20/20	5.6988	1.54508	44/45		7.59721	8.0807	5.91375	10.5278	9.11755	9.23189	8.55667	8.33531	9.48106	8.37494	6.72577	8.39838	7.78319	6.56613	8.90215	5.95793	6.32395	5.27943	5.87683	9.24668	6.05618	5.08702	6.5663	7.15566	7.29147	7.55005	6.1963	8.48925	5.97035	5.73329	6.13497	5.36573	5.7614	4.3103	6.28013	5.12284	6.10436	8.28897	4.97102	7.27808	6.51925	10.8899	5.9262	4.69999	4.99869	5.39859	6.96535	9.6793	8.94424	4.45144	5.5856	10.3582	4.70132	5.76028	5.18428	5.27183	6.49246	6.43736	7.13375	5.3454	5.87697	6.07409	4.90259	5.5377	6.77415	4.57547	5.08484	4.92091	6.15666	5.67706	5.36831	3.3687	6.36382	4.86454	4.12074	7.96627	8.25149	0.274874	4.3177	5.36359	8.68307	7.01506	6.5526	7.46699	5.63505	5.42212	5.19656	5.09371	5.66702	5.63323	5.4769	6.58837	5.80343	3.64932
Q96B49	TOM6_HUMAN	TOMM6	Mitochondrial import receptor subunit TOM6 homolog (Overexpressed breast tumor protein) (Translocase of outer membrane 6 kDa subunit homolog)	3.08576	1.15762	3.57215	1.62563	0.211166	1.83679	0.00234491	0.236128	0.161508	0.345718	2.02508e-06	4.09331e-05	5.67716	2.5807	24/29	7.30279	0.614902	20/20	7.51396	0.649621	45/45		5.48153	5.96897	6.32083	6.57119	6.95252	7.23713	5.95423	0.274874	0.274874	5.57222	8.00994	6.99934	7.04357	6.48914	0.274874	6.8841	7.825	7.18355	7.28204	7.70494	7.2728	6.93577	7.34231	6.14413	6.9039	0.274874	6.47269	0.274874	6.71153	6.65757	6.54951	7.93027	6.98914	7.4747	7.04048	7.0205	7.66961	6.14193	6.50394	7.40886	8.32055	8.03419	7.98152	7.23159	8.29921	7.50309	7.19499	7.36167	6.74249	7.76849	7.93423	6.5362	7.48371	6.51286	7.44232	6.19228	6.2795	7.46124	8.76213	6.97165	7.60158	7.45154	7.28933	7.29797	7.92284	7.21082	7.56575	6.0508	7.55679	7.50017	7.54724	7.92977	7.53376	6.74478	7.59527	7.8007	6.02998	7.94441	7.81517	7.99006	7.36468	8.35424	7.46664	8.08015	7.98732	8.34043	8.00088	7.94607	8.22076	7.00695	6.9992	8.58135	8.24315	7.81284
Q96DP5	FMT_HUMAN	MTFMT	Methionyl-tRNA formyltransferase, mitochondrial (MtFMT) (EC 2.1.2.9)	1.28126	1.85914	2.38204	0.357564	0.894635	1.2522	0.0482762	0.352571	0.163601	0.34903	5.77076e-06	8.28075e-05	4.48989	1.61093	26/29	4.84745	2.0814	17/20	5.74209	1.17007	44/45		3.56594	4.50796	4.32802	0.274874	5.43456	5.54786	4.98109	0.274874	0.274874	4.63882	7.16936	4.8023	5.49972	5.00136	5.31805	4.67579	4.53312	5.68302	4.89111	5.88702	5.48531	4.4838	5.31397	5.02405	5.46794	3.97787	4.66405	4.4394	4.06069	6.00717	4.41832	6.69553	0.274874	6.21798	5.19975	5.11434	6.40136	0.274874	0.274874	6.18904	6.13776	5.49184	5.8515	5.9383	6.36844	5.9984	5.19192	4.39991	4.50288	6.74496	6.47634	0.274874	5.71852	6.32189	5.17308	5.35355	5.53458	7.18001	7.91314	6.69195	5.65876	6.34302	6.15878	6.97577	6.23238	4.7749	6.10635	4.90745	5.94181	5.15614	5.53657	6.3078	6.13082	5.8612	5.91624	6.17255	3.60251	5.42674	6.20387	6.85202	4.7621	5.93589	5.8941	4.80053	4.63521	6.68624	5.84568	5.41055	5.52419	4.96059	4.8222	7.50171	5.77579	6.19063
Q8N5L8	RP25L_HUMAN	RPP25L	Ribonuclease P protein subunit p25-like protein (RNase P protein subunit-like p25) (Rpp25-like protein)	2.15119	1.35161	2.90757	1.10514	0.434679	1.53982	0.00391473	0.236128	0.165714	0.3512	3.70269e-06	6.02926e-05	2.04289	1.47072	18/29	3.14803	1.1413	18/20	3.58271	1.14712	42/45		0.274874	2.8314	2.64149	1.58651	2.80975	3.32855	2.92374	0.274874	0.274874	0.274874	3.55215	2.81977	0.274874	0.274874	3.35433	3.45518	0.274874	3.05718	3.456	3.44504	3.18315	0.274874	3.62838	2.97603	0.274874	0.274874	4.27185	0.274874	2.89973	3.62692	1.93121	3.69807	0.274874	4.17004	3.36848	3.57544	3.27669	0.274874	3.03567	3.84722	4.03732	2.69286	4.43427	3.77055	3.32148	3.72495	4.09011	3.01353	2.796	3.9983	3.27285	2.68744	4.14138	3.49511	3.24437	3.94978	3.46268	4.46677	3.85926	3.44982	3.2286	5.71808	4.2804	3.6328	3.8158	2.11221	0.274874	4.07011	3.27282	0.274874	4.00918	3.46676	4.7011	3.93665	3.25898	2.89509	2.75509	3.3235	3.51381	5.67593	3.49684	4.1645	4.25045	3.27107	4.82223	4.09363	4.63135	3.52742	4.06779	3.22823	0.274874	4.35077	5.2533	3.5449
Q86U38	NOP9_HUMAN	NOP9	Nucleolar protein 9	2.53998	1.14983	2.92055	1.34481	0.201426	1.54624	0.0156039	0.282234	0.165788	0.3512	0.00015308	0.000869086	2.59852	1.90377	18/29	3.94334	0.988407	19/20	4.14476	0.954535	43/45		0.274874	3.98496	3.62668	0.274874	0.274874	4.708	0.274874	0.274874	0.274874	0.274874	2.92017	0.274874	3.42763	0.274874	0.274874	3.4409	4.31118	4.08659	5.3737	4.23841	3.27548	3.95538	4.43551	4.53994	3.9502	3.71453	4.44794	0.274874	3.89635	4.0408	3.73759	0.274874	5.31623	2.85737	4.6156	4.25306	4.42529	4.24698	4.76337	4.33809	3.95134	4.29963	3.81968	4.02551	4.03559	4.25922	3.86734	3.95258	3.78659	4.04425	4.47614	5.39087	3.86257	4.17609	4.70123	5.17153	4.47193	4.15882	3.31167	4.89757	4.81598	5.20434	4.2676	4.2102	4.24199	3.78483	4.15351	4.69467	3.87521	4.75444	4.57412	4.49437	4.68707	4.43988	3.8579	4.23462	4.1621	0.274874	3.91325	4.34286	5.03321	4.4497	4.34301	3.92593	4.05743	3.78933	4.06576	3.41938	4.35489	4.23159	0.274874	4.88637	4.14734	3.88903
Q96RU3	FNBP1_HUMAN	FNBP1	Formin-binding protein 1 (Formin-binding protein 17) (hFBP17)	0.661588	0.674893	0.446501	-0.595995	-0.567269	-1.16326	0.0168404	0.285291	0.167825	0.354387	0.00241033	0.00747303	5.26341	0.564414	29/29	4.66742	1.34952	19/20	4.10015	1.73678	40/45		6.18027	5.62184	5.45417	5.53789	5.42571	5.65235	6.11592	5.91597	5.46068	5.56447	4.52464	4.78047	4.7852	5.40956	5.21964	5.6919	5.68308	5.41148	3.59214	5.89474	4.7591	5.364	5.25547	4.89584	4.43695	4.6273	4.95814	4.90296	5.51715	5.15517	4.53478	5.08206	0.274874	3.87596	5.19481	4.13156	4.89043	6.6561	5.26582	4.86866	5.28559	4.60687	6.46339	5.27879	5.16104	2.45589	5.0159	4.45651	4.69416	6.11808	2.61797	5.633	3.17317	5.95934	3.99386	5.09661	4.26503	6.75985	4.78021	6.26222	4.4642	3.99233	0.274874	4.84078	4.13031	4.45395	3.59688	3.0001	5.57561	4.02534	2.85289	5.57796	0.274874	4.05317	4.14968	4.92171	0.274874	4.07239	4.27887	0.274874	5.54061	3.18961	6.14589	5.65113	6.16241	5.97214	3.46684	2.57018	3.09958	5.06454	4.57789	5.51127	3.53475	0.274874
Q9BVG9	PTSS2_HUMAN	PTDSS2	Phosphatidylserine synthase 2 (PSS-2) (PtdSer synthase 2) (EC 2.7.8.29) (Serine-exchange enzyme II)	2.36386	0.752611	1.77907	1.24114	-0.410024	0.831119	0.000901589	0.236128	0.170172	0.356952	0.0203158	0.0423947	2.02484	1.32296	19/29	3.26598	0.674563	20/20	2.85595	0.944936	42/45		0.274874	3.19989	0.274874	3.17307	3.20526	2.85021	3.65105	0.274874	2.81569	0.274874	3.35527	2.84314	3.08599	2.29694	0.274874	2.19056	2.94545	0.274874	2.86116	0.274874	2.74079	2.78343	3.21167	3.20261	2.55493	0.274874	3.0044	0.274874	0.274874	3.27665	2.4411	3.31639	3.80833	3.22234	2.47717	2.6927	2.33532	3.0127	3.23272	3.72506	3.65978	4.30236	4.97042	2.9486	2.97708	4.04504	3.10876	3.29026	2.4768	3.64656	3.03586	3.06042	2.95293	2.58324	3.07752	2.69226	2.35579	3.79032	4.50588	2.40767	2.81799	2.59287	3.52692	3.58098	3.37382	1.32251	2.8968	0.274874	2.78106	2.47019	3.25263	2.56424	3.50093	2.15385	2.93864	4.17914	0.274874	1.65152	3.39247	2.67129	0.274874	3.5494	3.64398	3.59234	3.60353	3.11253	4.43523	3.54466	2.80539	2.7248	2.30648	2.72599	3.32618	2.54655
P68871	HBB_HUMAN	HBB	Hemoglobin subunit beta (Beta-globin) (Hemoglobin beta chain) [Cleaved into: LVV-hemorphin-7; Spinorphin]	0.430173	0.595694	0.256252	-1.21701	-0.747356	-1.96437	0.00205754	0.236128	0.170191	0.356952	1.45997e-06	3.30572e-05	14.5825	0.942626	29/29	13.3655	1.4265	20/20	12.6182	1.77457	45/45		15.2265	14.9764	13.1155	15.3519	14.532	14.7131	14.8843	14.9084	15.5287	14.9022	14.3945	15.4776	14.9371	14.5385	15.3954	13.2204	15.0208	12.7772	11.8671	14.7179	14.174	13.8545	15.25	15.026	15.1986	14.9679	14.8354	15.9815	13.1199	13.8329	11.142	13.1697	13.0217	12.5344	11.6743	11.7874	11.0287	14.8824	11.8175	14.8713	14.282	15.0031	14.4975	12.2773	13.0553	13.6342	15.397	15.4181	13.9835	10.7542	13.3025	15.0462	12.0926	13.3654	12.8646	11.9238	9.71639	8.34241	14.6194	12.7955	13.2775	12.4219	12.9453	14.0328	11.4534	12.4996	11.8664	13.1296	14.7702	12.9814	13.7282	11.3725	10.0897	13.2614	11.258	15.6981	14.6159	11.8081	11.8799	10.6855	15.5288	13.4177	14.9492	13.8875	14.5094	13.2908	14.2951	9.0102	14.077	13.2548	12.4673	10.3733	9.48612	10.6715
Q15014	MO4L2_HUMAN	MORF4L2	Mortality factor 4-like protein 2 (MORF-related gene X protein) (Protein MSL3-2) (Transcription factor-like protein MRGX)	2.21343	1.39449	3.0866	1.14628	0.479736	1.62602	0.00704535	0.239352	0.174642	0.363258	4.89088e-06	7.43701e-05	2.4189	1.65104	19/29	3.56518	1.24443	18/20	4.04492	0.904516	44/45		3.53105	3.36111	2.96169	0.274874	0.274874	4.55258	3.32973	0.274874	0.274874	3.07775	3.47298	0.274874	4.31755	3.82983	0.274874	3.37989	0.274874	0.274874	4.39852	1.97688	3.37164	4.01346	3.82139	3.29594	3.78591	0.274874	3.73641	0.274874	3.18494	3.78684	3.37539	3.30309	0.274874	3.86	5.03111	3.72051	4.51393	0.274874	4.7666	2.8828	4.47785	4.37686	3.31616	3.52338	4.00078	3.58443	4.16	4.07868	3.99542	3.1256	4.45318	3.48275	3.82183	3.97272	5.26863	5.324	4.63397	3.67814	3.56307	6.03248	4.58594	4.76548	5.41871	4.73136	3.70757	3.75383	3.49087	4.56942	3.36242	4.13481	4.23185	3.69634	3.79811	3.89398	2.61919	3.79212	4.10806	4.01697	4.18744	4.30879	4.06096	5.33023	4.44446	4.11529	4.15347	4.04053	3.68506	3.59936	4.6184	3.05077	0.274874	5.26513	3.32426	3.5288
P19174	PLCG1_HUMAN	PLCG1	1-phosphatidylinositol 4,5-bisphosphate phosphodiesterase gamma-1 (EC 3.1.4.11) (PLC-148) (Phosphoinositide phospholipase C-gamma-1) (Phospholipase C-II) (PLC-II) (Phospholipase C-gamma-1) (PLC-gamma-1)	2.09342	1.23409	2.58348	1.06586	0.303448	1.36931	0.0361846	0.327862	0.176148	0.366104	0.000284075	0.00141218	2.21827	1.75371	17/29	3.28413	1.51994	17/20	3.58758	1.58751	38/45		3.98571	0.274874	3.54591	0.274874	0.274874	5.06048	4.40042	0.274874	3.47683	3.09767	3.95803	2.49402	3.19385	3.70531	0.274874	0.274874	0.274874	0.274874	3.72115	4.45809	4.1795	2.60107	0.274874	2.83582	2.443	0.274874	0.274874	0.274874	3.87447	2.68214	2.21711	3.44598	0.274874	3.06972	4.17761	3.28831	3.2307	4.03058	4.91445	4.09527	4.52043	4.05441	5.58586	2.87631	0.274874	4.36404	0.274874	3.82148	4.48367	3.31189	5.0216	0.274874	4.82214	4.84422	4.89488	4.6235	5.73378	4.11997	4.16494	4.51194	4.56005	3.90676	3.65055	4.1929	4.46936	0.274874	4.14318	3.05979	0.274874	0.274874	4.0366	0.274874	4.16829	2.19598	3.90495	2.13125	0.274874	4.92401	4.31688	3.86311	4.70822	5.18525	4.05115	4.92245	4.72616	4.23521	4.50113	4.50947	4.06472	4.25046	0.274874	3.66132	3.23079	3.89823
Q9BQC3	DPH2_HUMAN	DPH2	2-(3-amino-3-carboxypropyl)histidine synthase subunit 2 (Diphthamide biosynthesis protein 2) (Diphtheria toxin resistance protein 2) (S-adenosyl-L-methionine:L-histidine 3-amino-3-carboxypropyltransferase 2)	1.97367	1.22641	2.42053	0.980884	0.294437	1.27532	0.0122378	0.26543	0.176531	0.366533	8.84406e-05	0.000580088	1.71754	1.38762	16/29	2.69843	1.15191	17/20	2.99286	1.12135	40/45		0.274874	0.274874	2.44298	0.274874	3.97175	0.274874	3.87788	0.274874	0.274874	0.274874	3.27983	0.274874	2.96567	3.09015	0.274874	2.6836	2.47905	2.4121	3.40465	2.87532	1.69116	2.75845	0.274874	2.99616	0.274874	0.274874	2.5001	0.274874	2.80651	2.89456	2.30421	0.274874	0.274874	3.44494	3.85448	4.00052	2.97722	2.98751	4.22782	3.21674	2.99397	3.41298	2.96528	2.75082	3.23783	2.8212	2.5012	0.274874	2.55261	3.49839	3.8241	0.274874	3.07544	2.51444	4.06555	4.07418	2.97391	3.9456	0.274874	3.03206	3.82633	3.88589	3.38098	2.60986	4.46842	2.76495	3.21883	3.30542	3.1588	3.35127	3.16061	2.02868	3.40861	2.35343	3.30073	2.94899	3.26239	3.36398	4.26518	3.89235	0.274874	2.30611	3.71696	2.32905	4.199	2.72053	3.81763	2.78064	3.34742	0.274874	0.274874	3.64187	3.65097	3.83491
Q6UXV4	MIC27_HUMAN	APOOL	MICOS complex subunit MIC27 (Apolipoprotein O-like) (Protein FAM121A)	1.38023	1.1327	1.5634	0.464913	0.179769	0.644683	0.0119972	0.263939	0.179219	0.369393	6.115e-05	0.000444754	5.47718	0.571683	29/29	5.94209	0.539461	20/20	6.12186	0.675575	45/45		4.42588	5.99315	5.76974	5.06366	5.65432	6.17604	6.35967	5.7172	5.46757	4.3168	6.4459	6.01223	5.49583	5.12021	4.76534	5.01875	5.96943	5.49404	6.19983	6.06043	5.46638	5.34377	5.26896	5.0555	5.71884	4.49493	4.87605	5.46227	5.62546	5.7553	5.36581	6.69658	6.16449	6.367	6.41243	5.83368	6.08322	5.54943	5.54535	5.76571	7.06928	6.15783	5.88336	5.21397	6.602	6.22928	5.92257	5.00914	5.21542	6.51999	6.19362	4.61828	6.11818	6.29194	5.75394	6.50231	6.59313	6.82285	7.06419	6.5602	6.39171	6.99351	6.64196	6.48537	6.79705	6.60332	4.72107	6.10372	6.18768	6.02188	5.47282	6.8534	5.25149	4.60278	6.02097	5.60928	5.43884	6.5096	6.57291	6.17934	5.76098	7.39656	6.07187	6.91028	5.4241	7.08811	5.76573	5.89329	6.20122	5.27331	4.88462	6.2077	5.67725	6.43141
A6NFI3	ZN316_HUMAN	ZNF316	Zinc finger protein 316	2.18767	1.35367	2.96138	1.12939	0.436876	1.56627	0.000359773	0.210579	0.179933	0.370742	1.76766e-07	8.18842e-06	0.559218	0.737481	4/29	1.68861	1.18944	13/20	2.12549	1.11633	35/45		0.274874	2.03008	0.274874	0.274874	0.274874	2.98225	0.274874	0.274874	0.274874	0.274874	2.21961	0.274874	0.274874	0.274874	0.274874	0.274874	0.274874	0.274874	0.274874	0.274874	2.11353	0.274874	0.274874	0.274874	0.274874	0.274874	0.274874	0.274874	0.274874	0.274874	0.274874	1.69997	2.86293	1.73939	1.36355	0.274874	1.61473	0.274874	2.61187	2.9251	2.6305	2.90377	3.36546	0.274874	0.274874	3.14904	0.274874	2.94917	2.03263	2.46967	0.274874	0.274874	2.63453	1.79371	0.274874	3.01285	2.73676	2.56003	2.75239	2.97831	3.25898	3.03062	2.85373	3.96314	3.23349	2.71298	1.81276	2.49082	2.29656	2.7305	2.49449	2.30273	3.1702	0.274874	0.936705	0.274874	0.274874	0.274874	1.96689	3.20116	0.274874	2.92916	3.20804	2.19538	0.274874	2.85081	2.42882	2.15942	3.10388	2.09799	0.274874	3.38475	2.27659	2.86932
Q86U90	YRDC_HUMAN	YRDC	Threonylcarbamoyl-AMP synthase (EC 2.7.7.87) (Dopamine receptor-interacting protein 3) (Ischemia/reperfusion-inducible protein homolog) (hIRIP)	1.88459	1.47446	2.77875	0.91425	0.560189	1.47444	0.048206	0.352571	0.18053	0.371726	0.00036682	0.00171238	1.00778	1.35481	7/29	1.92203	1.79365	10/20	2.48221	1.67459	30/45		0.274874	0.274874	4.44855	0.274874	0.274874	0.274874	0.274874	0.274874	0.274874	0.274874	2.7142	0.274874	0.274874	2.83024	0.274874	0.274874	0.274874	0.274874	3.77979	0.274874	2.87579	2.99809	0.274874	0.274874	0.274874	0.274874	3.53163	0.274874	0.274874	0.274874	0.274874	0.274874	0.274874	0.274874	2.58811	5.37223	3.95486	0.274874	3.49969	4.72174	2.96271	3.39476	2.99873	3.14347	0.274874	3.05547	0.274874	0.274874	0.274874	0.274874	2.66301	0.274874	0.274874	3.52606	0.274874	0.274874	3.14851	2.98267	0.274874	0.274874	4.93423	4.03322	0.274874	0.274874	3.68851	2.93261	2.365	4.81326	3.65947	0.274874	3.75932	0.274874	3.51551	4.11764	3.0555	0.274874	0.274874	2.55929	3.4062	4.16286	0.274874	4.52672	3.44506	3.55745	4.72219	2.62107	2.85582	3.10172	3.88119	4.27598	0.274874	4.1643	3.74719	3.35498
Q9Y241	HIG1A_HUMAN	HIGD1A	HIG1 domain family member 1A, mitochondrial (Hypoxia-inducible gene 1 protein) (RCF1 homolog A) (RCF1a)	3.1022	1.39683	4.33325	1.63329	0.482158	2.11545	0.0418031	0.344012	0.181526	0.37328	0.000113571	0.000698313	3.66662	2.56717	19/29	5.29991	1.59046	19/20	5.78207	1.3155	44/45		0.274874	6.1092	5.98165	0.274874	0.274874	0.274874	0.274874	0.274874	0.274874	0.274874	4.64153	6.42371	5.56401	0.274874	0.274874	5.22684	6.88817	5.43475	5.18594	6.34778	5.81165	4.55853	5.32496	4.47902	5.55943	4.42342	4.8887	4.95531	5.77862	5.79667	4.90442	6.38644	6.84659	4.25341	5.31971	5.34735	6.96919	0.274874	4.60973	6.2585	7.35832	5.90731	6.63398	4.15003	6.55501	3.32957	4.91976	5.36812	4.80924	6.44373	5.37467	3.0184	6.1603	4.22004	0.274874	6.08042	5.25847	3.72262	4.28075	5.67185	6.07295	7.42051	7.72723	6.33253	6.88445	5.69001	6.9708	6.32823	6.44648	5.09763	5.16198	6.64459	5.35114	4.50485	6.12036	5.62188	4.71712	6.85424	6.59253	6.794	5.69425	5.38268	5.70034	6.74576	6.98823	7.47098	6.74762	6.80981	5.72492	4.8267	4.92939	6.49314	6.48391	6.35577
Q13426	XRCC4_HUMAN	XRCC4	DNA repair protein XRCC4 (hXRCC4) (X-ray repair cross-complementing protein 4) [Cleaved into: Protein XRCC4, C-terminus (XRCC4/C)]	2.06114	1.34069	2.76335	1.04344	0.422979	1.46642	0.00324405	0.236128	0.183864	0.375105	9.96482e-08	5.66349e-06	3.18422	1.59827	23/29	4.22766	1.11206	19/20	4.65064	0.409786	45/45		0.274874	3.39902	3.85983	0.274874	3.94119	4.91841	4.0719	0.274874	3.22574	0.274874	4.03532	3.51389	3.67507	3.08173	0.274874	3.74781	4.3108	3.41653	5.25377	5.05816	3.47834	4.47473	4.28092	3.713	4.05705	4.19621	3.75333	0.274874	3.23029	3.84895	5.0609	0.274874	3.1763	4.5757	4.91616	4.26287	4.76865	3.6472	4.18016	4.16363	4.57403	5.20711	5.33979	4.39073	4.50403	5.18747	4.79161	3.23304	4.44995	4.81791	5.16777	5.68269	4.83532	4.35515	4.7155	4.79781	4.54324	4.46745	4.02001	4.91177	5.07853	4.28611	4.35326	4.46185	5.06854	4.81942	4.85178	4.57165	4.13556	4.83582	4.05828	4.85639	4.93307	4.015	3.62177	3.96767	5.15313	4.69262	4.51827	4.4371	4.72845	4.73803	4.67665	4.34767	4.95208	5.14255	4.4315	4.99016	4.73702	4.35012	4.29972	5.56445	4.60861	4.68116
Q14160	SCRIB_HUMAN	SCRIB	Protein scribble homolog (Scribble) (hScrib) (Protein LAP4)	2.00841	1.03603	2.08077	1.00606	0.0510608	1.05712	0.0197412	0.293931	0.183864	0.375105	0.0003768	0.00175237	3.28939	1.62317	23/29	4.29544	0.299201	20/20	4.3465	0.821411	44/45		4.24474	4.31896	4.47976	0.274874	0.274874	3.92794	0.274874	0.274874	3.9816	3.13797	4.29114	4.12935	4.31022	3.42658	0.274874	0.274874	4.23189	2.70593	4.55207	4.76747	3.93999	4.44214	4.63677	4.27109	4.32837	3.80991	3.87303	3.85324	4.08284	4.3808	4.02729	3.96534	4.53065	4.45652	4.27617	4.22798	4.39467	5.16071	4.41577	4.72006	4.08494	4.33051	4.34926	4.19015	4.09563	3.75373	4.26699	4.0149	4.26682	4.41537	3.51863	0.274874	4.92212	3.21104	4.92718	5.39446	4.97625	4.15896	4.4332	5.05809	5.26253	4.5341	4.55427	4.75793	4.43821	4.35876	4.07919	4.83879	4.33729	4.92491	4.40495	3.15007	4.30352	4.24362	3.82274	4.12718	3.7748	5.17891	4.65005	4.21604	3.8181	5.08094	5.00788	3.99869	5.01974	4.18672	3.39667	4.01134	4.70019	4.50757	4.73998	4.88607	4.8584	4.13236
Q8N8Q8	COX18_HUMAN	COX18	Cytochrome c oxidase assembly protein COX18, mitochondrial (COX18Hs) (Cytochrome c oxidase assembly protein 18)	2.0153	1.72171	3.46976	1.01099	0.783843	1.79484	0.0469206	0.349982	0.187686	0.380756	0.000185682	0.00101228	1.98256	1.96606	13/29	2.99356	2.16175	13/20	3.7774	1.88356	36/45		0.274874	0.274874	0.274874	0.274874	3.96371	4.60187	5.36418	0.274874	0.274874	0.274874	4.42573	0.274874	0.274874	4.19297	0.274874	0.274874	0.274874	0.274874	4.05951	3.5442	4.09604	0.274874	3.9318	3.78343	4.61292	0.274874	3.41982	3.10013	0.274874	4.55786	2.44301	4.55087	0.274874	4.70899	0.274874	0.274874	5.36068	0.274874	0.274874	4.55869	5.47897	4.91931	4.84061	3.20025	4.73056	5.04577	0.274874	0.274874	3.55141	4.51635	5.39599	0.274874	3.52076	5.5763	3.17699	4.10833	4.87072	4.72659	4.17894	4.78627	3.68676	5.13158	5.12205	4.99056	5.59769	3.98475	3.78273	3.84762	4.16055	0.274874	0.274874	0.274874	4.68259	5.72999	4.89743	3.86283	0.274874	5.01974	5.22229	5.20636	0.274874	4.89358	4.58059	5.68781	0.274874	5.95638	3.82618	4.16664	3.94985	0.274874	0.274874	5.33032	4.02904	5.30591
Q92508	PIEZ1_HUMAN	PIEZO1	Piezo-type mechanosensitive ion channel component 1 (Membrane protein induced by beta-amyloid treatment) (Mib) (Protein FAM38A)	2.57805	0.784749	2.02312	1.36628	-0.349696	1.01658	0.010621	0.258841	0.187827	0.380756	0.0230068	0.0468442	1.4397	1.67079	10/29	2.80598	1.62441	15/20	2.45628	1.54224	31/45		0.274874	0.274874	0.274874	0.274874	0.274874	4.02341	0.274874	0.274874	0.274874	4.27301	4.31299	0.274874	3.06381	0.274874	0.274874	0.274874	4.49413	0.274874	0.274874	3.92537	3.40225	2.97406	0.274874	0.274874	3.11929	0.274874	0.274874	0.274874	2.94038	2.39024	0.274874	4.26224	4.3308	3.82486	4.4288	3.75435	0.274874	0.274874	0.274874	2.468	4.23723	4.33048	3.3733	2.40821	4.21296	3.69983	0.274874	3.8046	3.21932	3.88488	4.10902	0.274874	3.38812	3.12602	3.20596	0.274874	3.79456	3.85581	0.274874	2.76515	0.274874	3.41503	3.54598	0.274874	3.28876	0.274874	2.81077	0.274874	4.34448	0.274874	0.274874	3.53422	4.18788	2.9925	3.31533	0.274874	3.98314	0.274874	3.03674	2.31689	3.66442	3.63627	0.274874	3.22743	3.88644	3.21702	3.63785	3.07537	2.40384	0.274874	0.274874	2.93069	4.09623	4.00768
P22570	ADRO_HUMAN	FDXR	NADPH:adrenodoxin oxidoreductase, mitochondrial (AR) (Adrenodoxin reductase) (EC 1.18.1.6) (Ferredoxin--NADP(+) reductase) (Ferredoxin reductase)	1.32175	1.15143	1.5219	0.402444	0.203431	0.605874	0.0221105	0.298203	0.188598	0.380756	8.46569e-05	0.000561723	5.73669	0.533863	29/29	6.13913	0.545325	20/20	6.34256	0.637886	45/45		5.07258	5.91906	5.60563	5.96128	5.70745	6.56608	5.5333	5.3932	5.61196	5.38141	6.81763	5.58716	6.71083	5.72423	5.73903	5.50727	6.05238	5.90483	4.92885	6.53879	6.08178	4.99606	5.73248	5.55605	6.44401	4.5151	5.80974	5.53308	5.43273	6.40494	5.67414	6.66308	6.30145	6.03053	6.498	5.98708	7.08434	6.10152	5.69143	6.57765	5.9876	6.51752	5.31094	6.13843	7.33258	5.64446	6.02131	5.46561	5.35007	6.25628	6.19743	5.91355	7.75611	5.01725	6.53426	6.86642	6.4463	6.894	5.69098	7.36848	7.349	5.70191	6.68809	6.54043	6.70331	7.20242	5.40974	6.04037	5.88505	6.38343	5.95403	5.71957	6.04432	6.29843	6.11999	6.5742	6.11117	6.62469	7.56798	6.88112	6.04737	7.16366	6.26881	6.76257	6.07417	5.07263	6.49636	6.26346	5.92219	5.28037	5.54038	6.73051	7.12924	5.92332
Q13451	FKBP5_HUMAN	FKBP5	Peptidyl-prolyl cis-trans isomerase FKBP5 (PPIase FKBP5) (EC 5.2.1.8) (51 kDa FK506-binding protein) (51 kDa FKBP) (FKBP-51) (54 kDa progesterone receptor-associated immunophilin) (Androgen-regulated protein 6) (FF1 antigen) (FK506-binding protein 5) (FKBP-5) (FKBP54) (p54) (HSP90-binding immunophilin) (Rotamase)	1.21361	1.17	1.41992	0.279304	0.226507	0.505811	0.0302796	0.311534	0.188598	0.380756	0.000236784	0.00122315	5.98834	0.637132	29/29	6.26764	0.619931	20/20	6.49415	0.671288	45/45		6.11705	6.31548	5.90115	6.28976	5.96619	6.39834	6.5536	5.53239	5.61443	5.12719	5.32252	5.9138	6.03117	5.47208	5.95559	6.06401	6.40779	5.85007	7.73964	8.05164	5.7075	5.4222	6.02843	5.83485	5.70336	5.77756	5.33746	5.42855	5.79795	5.79393	5.43791	5.9502	6.11422	6.34585	6.2805	5.799	7.07191	6.56008	6.12314	7.40906	6.59632	6.20241	7.44294	6.38306	6.89849	5.99052	6.0476	6.01177	4.89388	6.75208	6.16088	8.02726	6.796	6.11313	5.9056	7.46559	7.15895	7.41248	6.3726	6.59719	4.94425	7.28662	6.08171	6.91261	6.72343	6.08342	5.34189	7.11498	6.85305	6.20292	5.84532	6.15481	6.82781	6.07372	5.90992	6.66279	6.064	6.17134	6.64774	6.22846	5.67942	6.2371	6.83902	7.41596	8.08102	6.59567	6.25085	5.84553	6.21527	5.9517	5.25539	7.03174	6.99647	6.94897
Q06587	RING1_HUMAN	RING1	E3 ubiquitin-protein ligase RING1 (EC 2.3.2.27) (Polycomb complex protein RING1) (RING finger protein 1) (RING-type E3 ubiquitin transferase RING1) (Really interesting new gene 1 protein)	1.15869	1.10023	1.27483	0.212495	0.137809	0.350303	0.0389511	0.335122	0.188598	0.380756	0.000573983	0.00238034	5.5194	0.406534	29/29	5.7319	0.387202	20/20	5.86971	0.466317	45/45		4.9974	5.33994	5.41532	5.03678	5.82824	6.48133	5.44214	5.37251	5.59273	5.18708	5.60065	5.56113	5.94041	5.77848	5.30183	5.87434	5.52987	5.32603	6.71254	5.68831	5.37144	5.43925	5.76243	5.67876	5.37433	4.82878	5.00026	5.4076	5.1928	5.63081	5.08691	5.69591	6.00892	5.72303	6.12851	5.94023	5.56681	5.36889	6.07759	5.59145	5.77165	6.21385	6.68711	5.32429	5.83852	5.54421	5.87119	5.46529	5.10279	5.93493	5.3766	5.9044	6.12669	5.43541	5.57876	6.58491	6.06342	6.06117	5.21613	7.27314	6.15149	6.23317	5.4148	6.02115	5.60522	6.21198	5.60148	5.96136	6.18301	6.58163	6.01415	5.84897	5.77044	5.66578	4.79759	5.87695	5.80554	5.79658	5.16807	5.47526	5.84249	6.09717	6.68	6.14709	5.21955	6.24442	6.15604	5.72662	5.67217	5.48675	5.35546	6.42967	5.16526	6.17394
P09105	HBAT_HUMAN	HBQ1	Hemoglobin subunit theta-1 (Hemoglobin theta-1 chain) (Theta-1-globin)	0.318418	0.713374	0.227151	-1.65101	-0.487269	-2.13827	0.00799309	0.239352	0.189436	0.382322	6.61252e-06	9.07612e-05	2.95051	2.11332	19/29	1.2995	1.6831	6/20	0.812232	1.32978	7/45		0.274874	6.32505	0.274874	4.84876	0.274874	0.274874	3.57319	0.274874	5.89896	4.56675	3.50113	4.98067	4.58405	0.274874	4.18429	0.274874	4.38522	0.274874	0.274874	0.274874	2.98311	2.92471	4.26808	4.02427	4.95106	5.02409	4.13145	4.82215	2.83896	0.274874	0.274874	0.274874	0.274874	2.11389	0.274874	0.274874	0.274874	0.274874	0.274874	0.274874	0.274874	4.14075	3.59042	0.274874	0.274874	0.274874	4.70574	4.53	3.06101	0.274874	0.274874	0.274874	0.274874	0.274874	0.274874	0.274874	0.274874	0.274874	0.274874	0.274874	0.274874	0.274874	0.274874	0.274874	0.274874	0.274874	0.274874	0.274874	3.38657	0.274874	5.33732	0.274874	0.274874	0.274874	0.274874	5.18111	0.274874	0.274874	0.274874	0.274874	3.62025	0.274874	3.18959	0.274874	2.77936	0.274874	2.61105	0.274874	0.274874	0.274874	0.274874	0.274874	0.274874	0.274874
Q9NWS8	RMND1_HUMAN	RMND1	Required for meiotic nuclear division protein 1 homolog	2.1314	1.17534	2.50512	1.0918	0.233081	1.32488	0.00707328	0.239352	0.193251	0.387467	2.19146e-05	0.000213435	1.63601	1.30604	16/29	2.72781	1.14875	18/20	2.96089	1.08733	41/45		0.274874	0.274874	2.41127	0.274874	0.274874	2.19239	2.33663	0.274874	0.274874	0.274874	3.1555	2.38978	2.07552	0.274874	0.274874	0.274874	3.22763	3.71889	2.58756	2.92551	2.33822	3.79325	2.3398	0.274874	2.52828	0.274874	2.94891	0.274874	2.90182	2.31978	2.71551	3.17102	4.70385	3.96472	2.79286	2.76946	4.60813	0.274874	0.274874	2.78895	3.25001	2.63431	3.04644	3.45773	3.02263	1.78696	3.2532	1.74299	1.97791	4.0746	3.85778	0.274874	2.84872	2.3608	0.274874	3.94626	2.97332	3.75573	3.11957	2.29326	3.56496	3.33434	2.50114	3.26076	4.88791	2.51427	2.6824	3.85286	3.28854	4.00532	3.84019	3.32514	3.8271	2.60656	2.19655	2.01663	0.274874	3.66735	4.47336	3.48295	0.274874	2.72345	3.08129	3.34927	3.36805	2.76115	3.33898	2.03239	3.45517	3.30966	1.45585	3.25909	3.37225	4.07563
Q9P1U0	RPA12_HUMAN	POLR1H	DNA-directed RNA polymerase I subunit RPA12 (DNA-directed RNA polymerase I subunit H) (Zinc ribbon domain-containing protein 1)	2.13419	1.31457	2.80554	1.09369	0.394588	1.48828	0.0050582	0.236128	0.196545	0.392619	1.2438e-05	0.000143698	1.21112	1.25356	11/29	2.30481	1.28578	15/20	2.6994	1.24339	37/45		0.274874	2.87989	0.274874	0.274874	0.274874	3.02221	3.56283	0.274874	0.274874	0.274874	2.54851	2.40683	0.274874	0.274874	0.274874	0.274874	0.274874	0.274874	2.66629	3.34914	2.36751	2.25317	3.13443	0.274874	1.98388	0.274874	0.274874	0.274874	0.274874	1.99601	0.274874	0.274874	0.274874	2.97442	2.80748	2.30263	3.12334	0.274874	2.59492	3.46507	3.15796	3.61837	3.33238	2.94506	3.63963	3.75882	2.59688	0.274874	2.40885	4.00763	2.95428	0.274874	2.56551	3.42456	3.29345	2.44236	3.24609	4.00967	3.65854	3.02265	2.75131	4.21392	3.34448	3.68381	4.04823	0.274874	2.9931	2.56442	2.72829	0.274874	3.15324	3.39542	3.00372	0.274874	2.77384	2.38325	0.274874	3.85012	2.64986	2.70809	3.53987	3.40913	3.03139	3.02057	0.274874	3.56445	3.29686	2.9373	2.29035	0.274874	0.274874	4.63152	3.13144	3.55117
Q9H1D9	RPC6_HUMAN	POLR3F	DNA-directed RNA polymerase III subunit RPC6 (RNA polymerase III subunit C6) (DNA-directed RNA polymerase III subunit F) (RNA polymerase III 39 kDa subunit) (RPC39)	2.88699	1.75898	5.07814	1.52956	0.814737	2.3443	0.00787219	0.239352	0.197254	0.392619	3.10566e-06	5.42169e-05	1.46779	1.83224	9/29	2.99735	1.86254	14/20	3.81209	1.3589	40/45		0.274874	0.274874	0.274874	0.274874	3.85598	3.56158	3.9843	0.274874	0.274874	0.274874	0.274874	0.274874	0.274874	0.274874	0.274874	0.274874	0.274874	0.274874	4.31085	4.84752	4.01306	0.274874	3.63533	0.274874	0.274874	5.09612	3.76367	0.274874	0.274874	3.69437	0.274874	0.274874	0.274874	0.274874	4.75587	4.06431	4.04101	0.274874	4.31044	4.6242	4.46227	4.34774	4.1551	3.45586	4.56458	4.54575	0.274874	3.82351	3.4528	4.43017	4.43894	0.274874	3.84421	3.96571	0.274874	5.08146	4.72863	4.92604	4.37737	4.57404	4.57897	5.17183	4.36649	4.57619	4.52183	3.28199	4.05648	3.96646	5.03725	3.63861	4.30774	3.86175	4.28568	3.99658	3.76601	3.94265	3.77059	3.59483	3.83511	3.68081	3.89975	4.53817	4.2726	3.74615	0.274874	4.39112	4.13911	3.98351	4.01442	0.274874	0.274874	6.11677	4.07126	4.39237
Q9BT09	CNPY3_HUMAN	CNPY3	Protein canopy homolog 3 (CTG repeat protein 4a) (Expanded repeat-domain protein CAG/CTG 5) (Protein associated with TLR4) (Trinucleotide repeat-containing gene 5 protein)	1.31309	1.1479	1.5073	0.392964	0.199002	0.591966	0.0409179	0.343022	0.198335	0.392619	0.000507365	0.00216783	5.86042	0.648238	29/29	6.25339	0.590283	20/20	6.45239	0.596494	45/45		5.40291	6.3676	6.10088	6.34753	6.13698	6.95894	6.72902	5.73355	6.24748	5.4796	5.52622	6.29782	6.25632	4.91537	6.19975	5.64491	6.19445	6.0304	3.93793	6.96382	5.89267	5.55375	5.23106	5.36013	6.11738	4.85261	5.42201	6.11875	5.93246	5.45432	5.2593	6.44582	5.99608	7.35053	6.22057	5.89982	6.37469	7.05498	6.28578	5.62425	6.30925	6.1417	7.61853	6.00252	6.54603	6.44645	5.98345	6.3914	5.66231	6.97933	6.77999	6.39641	6.95295	5.7511	7.32051	5.70613	7.1013	6.82257	6.67287	6.23422	5.94661	6.46349	6.28319	6.95446	6.1559	6.893	5.64208	5.17753	5.56525	6.85724	6.47211	7.25418	6.69126	6.08945	5.62463	6.25395	5.63438	5.81422	6.1909	6.16015	6.81339	7.23182	6.41234	6.35164	7.7048	6.05605	6.76254	7.67831	5.96634	6.00565	5.79002	6.65459	7.16939	6.91929
Q3ZCQ8	TIM50_HUMAN	TIMM50	Mitochondrial import inner membrane translocase subunit TIM50	1.22574	1.11334	1.36466	0.293649	0.15489	0.448539	0.0473299	0.349982	0.198335	0.392619	0.000106425	0.000662914	5.36163	0.426005	29/29	5.65528	0.413627	20/20	5.81017	0.45758	45/45		5.39779	5.73867	5.56961	4.59114	4.74553	5.93978	5.23387	5.68218	4.77837	4.66054	6.25296	5.1832	5.45813	4.87687	5.00649	5.19013	6.22894	5.72151	5.77588	5.58928	5.03218	5.35902	5.43771	5.15799	5.53753	5.42178	5.04629	5.39251	5.48152	5.44407	5.23689	6.40351	5.99686	6.2014	5.8526	5.68692	6.13614	4.98103	5.44958	5.84826	5.82141	5.3215	5.32189	5.38759	6.37114	5.43487	5.71053	5.38403	5.11546	6.83789	6.79886	5.99168	5.63998	5.88997	5.57382	5.85112	5.7423	6.02913	6.64621	6.27102	5.82636	6.53388	5.87736	6.67748	6.12104	5.291	5.50148	6.11977	5.75264	5.587	6.02547	5.73539	5.78415	5.39906	5.31859	5.41248	5.01369	5.47247	6.14323	6.26651	4.90025	5.20301	5.75807	5.44024	6.10926	5.46975	5.66606	5.62641	5.65445	5.4511	5.16925	6.39291	5.72808	5.75793
Q96MH6	DIESL_HUMAN	TMEM68	DGAT1/2-independent enzyme synthesizing storage lipids (DIESL) (EC 2.3.1.-) (2-acylglycerol/1,2-diacylglycerol O-acyltransferase) (Monoacylglycerol/Diacylglycerol O-acyltransferase) (MGAT/DGAT) (EC 2.3.1.20, EC 2.3.1.22) (Transmembrane protein 68)	1.70948	1.58615	2.71148	0.773553	0.665525	1.43908	0.0476163	0.35168	0.207009	0.403974	0.000175257	0.000968206	2.22988	1.82446	16/29	3.00343	1.86951	14/20	3.66896	1.43387	39/45		4.37938	3.86598	3.50493	0.274874	3.90724	3.74783	0.274874	3.34566	0.274874	3.46571	3.70068	0.274874	0.274874	3.63139	3.62074	0.274874	0.274874	0.274874	4.84909	4.53929	3.45116	0.274874	0.274874	0.274874	4.10552	0.274874	3.85339	0.274874	3.12512	0.274874	0.274874	0.274874	4.17365	4.32859	4.66721	0.274874	4.75451	0.274874	4.01578	4.25147	3.73086	4.30864	5.06746	3.98964	3.47852	3.55258	4.11944	0.274874	3.98104	0.274874	4.30403	0.274874	3.23119	3.32313	4.53069	5.07486	4.47781	4.01249	0.274874	5.10032	4.15157	4.35932	3.83707	5.01998	0.274874	4.22285	3.57532	0.274874	4.6461	4.98646	4.71244	5.06231	3.99225	3.04408	4.10859	0.274874	3.63952	4.39079	4.26031	3.73523	4.31416	4.81711	4.36211	4.36047	4.47058	3.36768	4.13258	3.89509	4.47271	3.87839	3.43813	3.93845	3.96485	4.2428
