## Additional File 1 for "Integrated Proteomic and Network Analysis Reveals Dysregulated Pathways and Candidate Proteins in Multiple Myeloma Progression" (part 2 of 3)

### Sheet:  Complete proteomics dataset (continued)
Protein intensities obtained from FragPipe after: 1) Normalization based on the total protein intensity excluding Albumin, Hemoglobins, and Haptoglobin [(protein intensity/total intensity in the sample)*10^6] 2) Filtration (50% frequency in at least 1 disease group), 3) Imputation with the lowest intensity value found in the dataset and 4) Log2 transformation (log2)
P16157	ANK1_HUMAN	ANK1	Ankyrin-1 (ANK-1) (Ankyrin-R) (Erythrocyte ankyrin)	0.325608	0.58173	0.189416	-1.61879	-0.781578	-2.40037	0.00399724	0.236128	0.208334	0.403974	6.62574e-07	1.91555e-05	6.91422	1.47025	29/29	5.29543	2.27775	19/20	4.51385	1.995	41/45		7.31651	7.66777	5.29813	9.69538	8.52663	8.64442	7.70245	7.67421	8.87805	7.71099	6.32475	8.01338	7.44122	6.56298	8.2329	4.22947	5.90333	3.93308	6.20758	8.5275	5.69984	4.27559	6.16873	6.72971	6.97423	7.00311	5.74812	8.08428	5.33809	5.15381	3.21437	4.96703	5.17942	3.22022	0.274874	3.92767	4.10015	7.3784	4.16948	6.70788	6.07153	9.94338	5.36242	3.2606	4.22175	4.7145	6.52721	9.18474	8.32919	3.7502	4.99287	9.79274	4.11837	5.53116	4.9884	2.99069	5.03638	0.274874	6.72355	4.81634	3.86508	3.27368	4.08232	5.35728	3.24213	2.75903	3.12876	3.4787	5.83051	3.10148	5.2606	4.3764	0.274874	3.60397	3.4708	7.47253	7.75848	4.45573	4.10664	3.84604	8.03068	6.59951	5.91276	7.02194	4.85363	5.11165	4.62486	0.274874	5.02686	4.95394	4.87182	3.76625	6.03921	0.274874
P24928	RPB1_HUMAN	POLR2A	DNA-directed RNA polymerase II subunit RPB1 (RNA polymerase II subunit B1) (EC 2.7.7.6) (3'-5' exoribonuclease) (EC 3.1.13.-) (DNA-directed RNA polymerase II subunit A) (DNA-directed RNA polymerase III largest subunit) (RNA-directed RNA polymerase II subunit RPB1) (EC 2.7.7.48)	1.15494	1.07308	1.23934	0.207823	0.101753	0.309576	0.0198512	0.293931	0.208434	0.403974	0.000348236	0.00164418	5.53314	0.304523	29/29	5.74096	0.29606	20/20	5.84271	0.401472	45/45		5.36723	5.37595	5.65236	5.68855	5.49417	6.18533	5.3578	4.82228	5.65753	5.26863	5.69366	5.60616	5.80229	5.55208	5.73615	5.20679	5.90814	5.60889	6.10661	5.82301	5.12488	5.34092	5.7512	5.65466	5.58348	5.02193	5.31158	5.27805	5.48066	5.61385	5.18147	5.74289	6.12694	5.95519	5.81203	5.54289	5.83704	5.3958	5.9432	5.74683	5.75705	6.38334	6.19516	5.33972	5.80865	5.72839	5.7605	5.47292	5.47533	5.80417	5.77162	5.91212	6.15533	5.67656	5.89629	6.29856	6.63361	5.76605	5.99353	6.61662	6.35795	6.13431	5.85697	6.4198	5.46176	5.96521	5.02635	5.56227	5.75006	5.75911	5.07195	5.12105	5.72673	5.01841	5.68306	5.57667	5.59029	5.97527	5.6391	5.57461	5.92499	6.16155	6.47113	5.92968	6.45581	5.81687	5.90956	5.09518	6.19463	5.7533	5.5081	6.13298	5.83347	5.93946
Q07820	MCL1_HUMAN	MCL1	Induced myeloid leukemia cell differentiation protein Mcl-1 (Bcl-2-like protein 3) (Bcl2-L-3) (Bcl-2-related protein EAT/mcl1) (mcl1/EAT)	1.96936	1.4836	2.92174	0.977726	0.569099	1.54683	0.0240149	0.300995	0.212518	0.40955	2.22048e-05	0.000214177	1.42782	1.36468	13/29	2.40554	1.51307	15/20	2.97464	1.27444	39/45		0.274874	3.16384	0.274874	0.274874	2.54717	0.274874	0.274874	0.274874	0.274874	0.274874	3.61359	1.9761	0.274874	0.274874	2.24783	0.274874	2.37698	0.274874	2.59648	3.89911	2.902	2.6053	0.274874	3.57617	0.274874	0.274874	3.38588	0.274874	2.11828	2.78609	1.46907	0.274874	0.274874	4.03448	3.4871	3.6572	4.33661	0.274874	2.29409	2.91947	3.96081	4.30277	1.955	1.97931	4.22343	3.18484	0.274874	2.14624	0.274874	3.55542	3.44957	3.53099	2.97733	3.49672	3.62595	4.07259	4.27912	3.30266	4.71644	3.95003	3.25359	5.00778	3.7992	4.42987	2.44065	2.18811	1.99942	0.274874	2.87708	3.40108	2.56082	3.59835	1.92054	3.30133	0.274874	3.02764	2.69609	3.87581	3.17356	3.92872	0.274874	3.91095	0.274874	3.63791	0.274874	2.89258	2.67329	3.14299	4.18822	3.21524	0.274874	2.4508	4.77263	2.88861
Q9Y5V3	MAGD1_HUMAN	MAGED1	Melanoma-associated antigen D1 (MAGE tumor antigen CCF) (MAGE-D1 antigen) (Neurotrophin receptor-interacting MAGE homolog)	1.80338	1.4189	2.55881	0.850704	0.504771	1.35548	0.014836	0.27896	0.213775	0.409593	2.6814e-05	0.000245723	0.539264	0.799097	3/29	1.38997	1.47018	8/20	1.89474	1.31677	28/45		0.274874	0.274874	0.274874	0.274874	0.274874	0.274874	0.274874	0.274874	0.274874	0.274874	0.274874	0.274874	0.274874	0.274874	2.77139	0.274874	0.274874	0.274874	2.46948	0.274874	3.25109	0.274874	0.274874	0.274874	0.274874	0.274874	0.274874	0.274874	0.274874	0.274874	0.274874	2.41144	0.274874	0.274874	3.40163	2.79466	0.274874	0.274874	3.8854	0.274874	2.24521	4.1582	0.274874	2.31613	0.274874	3.28822	0.274874	0.274874	0.274874	3.12522	0.274874	0.274874	3.05624	0.274874	2.74563	2.98781	2.63741	3.18729	0.274874	3.31047	2.74967	2.65739	2.98779	2.74544	0.274874	0.274874	0.274874	0.274874	0.274874	0.274874	2.47931	0.274874	2.18243	2.87943	0.274874	3.73045	2.24371	2.47188	3.03159	2.26026	0.274874	3.16882	0.274874	2.86658	0.274874	2.47222	0.274874	2.77476	3.75039	3.22952	0.274874	2.37204	3.37243	3.11424
P57076	CF298_HUMAN	CFAP298	Cilia- and flagella-associated protein 298 (Protein kurly homolog)	1.79665	1.31085	2.35514	0.84531	0.390504	1.23581	0.0217225	0.298203	0.21481	0.410941	0.000116579	0.000713268	1.48192	1.26884	15/29	2.32724	1.39309	15/20	2.71774	1.27934	38/45		0.274874	1.62452	0.274874	0.274874	2.45234	0.274874	3.14861	0.274874	0.274874	0.274874	0.274874	2.56179	0.274874	0.274874	0.274874	2.74997	0.274874	2.4979	4.19983	2.42883	2.18668	2.77006	2.68343	2.94878	1.47631	0.274874	2.96055	0.274874	2.438	2.65535	0.274874	1.64401	0.274874	3.1736	3.10101	3.02447	3.09988	0.274874	0.274874	2.33411	3.22877	3.97571	4.57993	3.33655	3.7866	3.246	0.274874	1.89841	2.08595	3.88184	2.58517	0.274874	0.274874	2.72906	3.07468	2.71716	3.56118	4.86285	0.274874	3.81671	3.25154	3.98179	2.75791	3.12088	4.25044	3.66802	3.35907	2.79578	3.23544	2.16293	3.76506	1.45769	3.06123	1.5639	1.40506	3.43518	2.42797	2.39719	3.67766	3.42474	0.274874	0.274874	3.87059	2.64296	3.81598	3.71412	3.25482	3.32951	3.13497	2.29836	0.274874	4.39119	3.49358	0.274874
Q8TBF4	ZCRB1_HUMAN	ZCRB1	Zinc finger CCHC-type and RNA-binding motif-containing protein 1 (U11/U12 small nuclear ribonucleoprotein 31 kDa protein) (U11/U12 snRNP 31 kDa protein) (U11/U12-31K)	2.07859	1.27268	2.64539	1.05561	0.347873	1.40348	0.00242601	0.236128	0.216068	0.412975	4.16788e-06	6.59631e-05	0.899233	0.993586	9/29	1.95484	1.1971	14/20	2.30271	1.11897	36/45		0.274874	0.274874	0.274874	0.274874	0.274874	0.274874	0.274874	0.274874	0.274874	0.274874	0.274874	2.23862	0.274874	0.274874	0.274874	0.274874	0.274874	2.23587	3.21629	0.274874	1.39995	2.31371	2.49096	2.80041	0.274874	0.274874	2.34284	0.274874	1.54163	2.34727	0.274874	0.274874	0.274874	2.50225	2.8945	2.48747	3.10254	2.71948	3.07299	3.11287	2.21963	2.41568	2.29292	0.274874	3.78915	1.89167	2.59912	0.274874	0.274874	2.82896	2.11192	3.33377	2.32538	2.43772	0.274874	2.8521	2.55727	2.57847	2.44991	3.60009	2.77058	3.35445	2.2622	3.42812	3.56337	3.16752	2.36775	0.274874	2.69339	2.93479	0.274874	2.21326	3.57992	0.274874	0.274874	2.25966	1.82026	0.274874	2.15432	3.24495	0.274874	2.48699	2.84745	2.64042	0.274874	2.9004	3.14554	2.57803	3.20563	2.65687	0.274874	3.89464	3.37866	2.52339
Q5UIP0	RIF1_HUMAN	RIF1	Telomere-associated protein RIF1 (Rap1-interacting factor 1 homolog)	2.72316	1.53202	4.17192	1.44528	0.615431	2.06071	0.00871261	0.239352	0.218618	0.415435	6.10278e-06	8.58541e-05	1.84567	1.83134	13/29	3.29095	1.62462	16/20	3.90638	1.07502	42/45		0.274874	0.274874	0.274874	0.274874	0.274874	4.01718	0.274874	0.274874	0.274874	0.274874	2.79388	0.274874	4.44325	0.274874	0.274874	0.274874	4.86699	4.04713	4.19366	4.53763	3.28895	3.71244	0.274874	4.01007	3.22208	0.274874	3.51409	0.274874	2.47916	3.43188	0.274874	0.274874	0.274874	3.68546	4.46103	0.274874	4.47637	4.73476	4.65779	3.68238	3.97412	4.46845	3.37356	2.81975	4.52926	3.78888	4.05832	4.65073	3.92682	3.55245	3.47016	5.51767	4.65546	4.15023	3.41833	4.10046	4.46705	4.03037	4.25111	4.06288	3.63501	4.65653	3.64724	4.42655	4.04329	4.35878	3.73982	3.81733	4.1849	4.70657	4.00794	4.42903	4.13618	0.274874	0.274874	3.33498	4.61291	4.83256	4.11601	3.72774	4.30823	4.15396	4.19142	4.49944	4.57514	4.00628	3.76237	3.70788	4.8347	3.57647	0.274874	4.35436	4.35272	4.55016
Q99717	SMAD5_HUMAN	SMAD5	Mothers against decapentaplegic homolog 5 (MAD homolog 5) (Mothers against DPP homolog 5) (JV5-1) (SMAD family member 5) (SMAD 5) (Smad5) (hSmad5)	2.52457	1.44573	3.64983	1.33604	0.531794	1.86783	0.000115066	0.210579	0.219947	0.417166	3.25306e-07	1.2085e-05	0.353597	0.423939	1/29	1.68963	1.53013	10/20	2.22143	1.50621	29/45		0.274874	0.274874	0.274874	0.274874	0.274874	0.274874	0.274874	0.274874	0.274874	0.274874	0.274874	0.274874	0.274874	0.274874	0.274874	0.274874	0.274874	0.274874	2.55785	0.274874	0.274874	0.274874	0.274874	0.274874	0.274874	0.274874	0.274874	0.274874	0.274874	0.274874	1.53905	0.274874	0.274874	2.87068	3.35077	2.95176	3.10684	0.274874	4.05302	0.274874	2.76519	0.274874	3.7528	0.274874	3.73349	2.92031	0.274874	0.274874	0.274874	3.96051	3.3276	0.274874	0.274874	3.18651	2.30776	3.96993	3.261	3.82626	0.274874	4.03264	3.14636	3.56091	3.65538	3.55686	4.19309	3.07925	3.382	0.274874	3.23388	2.84487	3.08053	0.274874	2.89363	0.274874	0.274874	0.274874	0.274874	0.274874	2.80739	3.19187	3.2685	0.274874	0.274874	2.91693	0.274874	3.70293	2.55082	3.27161	2.69983	0.274874	0.274874	3.32683	0.274874	3.33053
O15258	RER1_HUMAN	RER1	Protein RER1	2.31665	1.05418	2.44217	1.21204	0.0761255	1.28816	0.00815859	0.239352	0.224253	0.421761	0.00950531	0.0227511	3.47744	2.0833	21/29	4.68948	1.63134	18/20	4.7656	0.896624	44/45		0.274874	4.587	4.89088	0.274874	0.274874	4.79945	0.274874	0.274874	4.06452	0.274874	4.11393	4.53296	4.23306	3.13206	0.274874	4.77705	5.23201	5.12097	5.99975	4.35985	4.58875	5.69568	5.02535	5.51364	4.89103	4.63659	4.51944	0.274874	3.93278	5.25491	5.71042	0.274874	6.72058	5.48315	5.38752	4.66755	6.16742	0.274874	5.08391	5.03622	4.82961	5.50471	5.19968	4.85757	3.88701	4.72231	4.66508	4.45256	5.60961	5.23881	5.02695	0.274874	4.96092	3.97325	4.69873	6.5101	6.31133	5.38456	4.59136	4.91688	5.29028	4.06473	5.21114	3.88733	5.41206	5.1208	4.57916	4.86144	4.65401	5.25029	4.26972	4.38924	5.36819	4.8357	4.84359	6.09492	5.3927	4.03428	4.87812	5.21504	4.90218	4.99146	3.98954	5.28798	4.39337	4.50072	5.22971	4.90163	4.57873	4.34765	4.48291	4.14715	4.61703	4.54158
Q16763	UBE2S_HUMAN	UBE2S	Ubiquitin-conjugating enzyme E2 S (EC 2.3.2.23) (E2 ubiquitin-conjugating enzyme S) (E2-EPF) (Ubiquitin carrier protein S) (Ubiquitin-conjugating enzyme E2-24 kDa) (Ubiquitin-conjugating enzyme E2-EPF5) (Ubiquitin-protein ligase S)	1.6783	1.26257	2.11897	0.747002	0.336362	1.08336	0.0417043	0.344012	0.22455	0.422154	0.000607957	0.00249966	0.554872	0.887094	3/29	1.30187	1.71869	7/20	1.63824	1.4741	23/45		0.274874	4.19752	2.1369	0.274874	0.274874	0.274874	0.274874	0.274874	0.274874	0.274874	0.274874	0.274874	0.274874	0.274874	0.274874	0.274874	0.274874	0.274874	2.61014	0.274874	0.274874	0.274874	0.274874	0.274874	0.274874	0.274874	0.274874	0.274874	0.274874	0.274874	0.274874	0.274874	0.274874	1.76472	3.58614	0.274874	0.274874	0.274874	0.274874	0.274874	0.274874	6.75505	2.01056	0.274874	2.49205	2.79169	0.274874	0.274874	3.06393	3.38608	0.274874	0.274874	3.18938	0.274874	2.26057	0.274874	2.14856	0.274874	0.274874	2.11614	0.274874	4.84012	3.27055	3.35297	3.6273	2.80084	2.12777	2.13014	0.274874	3.37254	0.274874	3.02525	3.09615	0.274874	1.94623	0.274874	0.274874	0.274874	2.55703	3.63767	0.274874	0.274874	0.274874	0.274874	0.274874	1.84873	0.274874	2.01663	0.274874	2.66795	0.274874	3.38554	4.86927	0.274874
A4FU69	EFCB5_HUMAN	EFCAB5	EF-hand calcium-binding domain-containing protein 5	4.59813	1.15158	5.29511	2.20105	0.203614	2.40466	0.0205503	0.298203	0.225539	0.423628	0.000426391	0.00192108	2.7991	2.90905	13/29	5.00015	2.19645	17/20	5.20376	2.5725	36/45		0.274874	5.46295	6.05493	0.274874	4.07258	0.274874	0.274874	0.274874	0.274874	0.274874	4.28156	0.274874	0.274874	0.274874	0.274874	6.17698	0.274874	6.98215	0.274874	6.27744	5.92717	0.274874	6.87205	0.274874	6.65222	0.274874	6.53159	5.79708	5.68732	6.65511	5.46012	5.55121	6.56157	4.2375	5.974	5.6456	6.74724	0.274874	0.274874	7.23865	5.81437	4.56828	6.34882	0.274874	5.6238	4.5811	6.71683	6.65985	4.79432	6.44062	5.28985	0.274874	6.50158	5.57385	6.38325	6.57601	4.49724	0.274874	6.35853	6.40552	6.46597	7.20575	6.6958	6.3797	6.89797	0.274874	0.274874	7.1456	6.16314	5.79194	0.274874	0.274874	7.66259	0.274874	6.60757	7.02265	5.88128	6.30026	6.728	7.72535	5.58758	5.96229	0.274874	6.46605	6.64888	6.57832	6.80087	5.72353	6.42575	7.18452	0.274874	7.49321	7.20097	4.92351
Q53H12	AGK_HUMAN	AGK	Acylglycerol kinase, mitochondrial (hAGK) (EC 2.7.1.107) (EC 2.7.1.138) (EC 2.7.1.94) (Multiple substrate lipid kinase) (HsMuLK) (MuLK) (Multi-substrate lipid kinase)	1.28865	1.14287	1.47277	0.365866	0.192662	0.558528	0.0318673	0.316835	0.229739	0.427377	6.58742e-06	9.06172e-05	4.59393	0.406061	29/29	4.95979	0.570448	20/20	5.15245	0.501031	45/45		4.87041	4.6284	4.72844	4.04648	4.43426	5.1754	4.16313	4.5478	4.37796	4.55573	5.48278	4.57803	4.65682	4.458	5.41278	4.72853	5.20614	4.98493	4.64475	4.70793	3.86127	4.23402	4.24718	4.47029	4.95342	4.50917	4.08268	3.98845	4.4887	4.63895	4.00304	5.9707	6.0561	5.20741	4.5262	4.64267	5.39097	5.1342	5.30649	5.41681	5.38812	4.99839	4.62195	4.30285	5.30495	5.15703	4.64157	4.12145	4.366	4.30743	5.1653	5.13931	4.08756	5.15367	4.49352	5.28423	6.50363	4.59691	5.48602	5.19754	5.7921	5.72985	5.27952	5.56461	5.63821	4.97181	4.52065	5.47025	4.81223	5.50363	5.29752	5.71553	4.97011	4.75286	5.55197	4.62443	4.61514	4.90975	5.69619	6.33127	4.58283	5.28103	4.63157	5.54174	5.34012	5.33328	5.17333	4.67389	4.73745	4.9284	4.93283	5.04597	5.56207	4.93318
Q5SY16	NOL9_HUMAN	NOL9	Polynucleotide 5'-hydroxyl-kinase NOL9 (EC 2.7.1.78) (Nucleolar protein 9)	2.4528	1.28588	3.15401	1.29443	0.362755	1.65719	0.0194058	0.293931	0.232079	0.431083	0.000200216	0.00107173	2.0589	1.83008	15/29	3.35334	1.49611	17/20	3.71609	1.36132	40/45		0.274874	3.72566	0.274874	0.274874	0.274874	4.5368	4.22508	2.83927	4.47491	0.274874	4.04874	3.53848	0.274874	4.24239	0.274874	0.274874	0.274874	0.274874	0.274874	4.41282	2.31906	3.58291	3.70577	0.274874	3.61637	0.274874	2.26707	4.32467	0.274874	4.07994	0.274874	4.59682	3.53542	4.13917	4.64019	0.274874	3.03041	3.85645	3.64794	2.92614	3.71932	4.49653	3.68843	0.274874	4.82736	4.36799	5.23713	2.7225	2.73038	4.36513	4.35861	4.66257	0.274874	3.10794	3.87784	4.6002	5.13847	4.78636	4.64422	5.35642	4.38446	4.95003	4.70448	5.0888	4.65072	4.45176	3.34723	4.06249	3.59287	4.09271	3.20353	3.06075	3.71816	3.43473	3.74308	2.80114	0.274874	4.84079	3.58616	4.63066	0.274874	3.4307	4.30629	4.39956	4.29688	3.48968	4.30853	3.95382	4.13572	0.274874	0.274874	4.10229	4.00443	4.17955
Q9H665	IGFR1_HUMAN	IGFLR1	IGF-like family receptor 1 (Transmembrane protein 149) (U2 small nuclear RNA auxiliary factor 1-like 4)	1.77986	1.39159	2.47683	0.831761	0.476735	1.3085	0.0446422	0.349982	0.237354	0.436439	0.000520821	0.0022101	0.701717	1.11771	4/29	1.53348	1.84921	8/20	2.01021	1.71684	26/45		0.274874	0.274874	0.274874	0.274874	0.274874	3.13025	0.274874	0.274874	0.274874	0.274874	0.274874	2.83997	0.274874	0.274874	0.274874	0.274874	0.274874	0.274874	2.94033	0.274874	0.274874	4.56741	0.274874	0.274874	0.274874	0.274874	0.274874	0.274874	0.274874	0.274874	0.274874	3.43834	0.274874	3.39239	2.32812	0.274874	5.21894	0.274874	2.23797	0.274874	0.274874	0.274874	6.24807	0.274874	0.274874	2.92577	0.274874	1.58148	0.274874	5.208	2.16014	0.274874	0.274874	2.39571	4.75635	5.63427	3.68392	0.274874	4.1692	3.06709	0.274874	2.643	3.294	0.274874	0.274874	4.34359	2.10158	3.45552	2.83929	0.274874	0.274874	2.31801	2.83879	2.83981	0.274874	0.274874	4.06583	0.274874	4.23934	4.47478	0.274874	0.274874	2.63621	0.274874	0.274874	0.274874	0.274874	1.49279	0.274874	3.39528	0.274874	1.94292	3.73424	1.50734
Q9Y2C4	EXOG_HUMAN	EXOG	Nuclease EXOG, mitochondrial (EC 3.1.30.-) (Endonuclease G-like 1) (Endo G-like 1)	1.6454	1.3126	2.15976	0.718441	0.392429	1.11087	0.0217379	0.298203	0.240523	0.440319	4.34054e-05	0.00034887	2.10794	1.39637	19/29	2.82638	1.43798	16/20	3.21881	1.04006	41/45		2.96206	2.90737	0.274874	0.274874	3.42502	2.85684	3.30927	3.14251	2.30991	2.53478	3.77683	3.14148	0.274874	0.274874	0.274874	2.95155	0.274874	3.92295	2.89814	3.73638	2.7897	2.47169	3.08708	3.16984	2.98808	0.274874	0.274874	0.274874	0.274874	3.45864	3.45608	4.87646	0.274874	4.4376	3.18039	3.26581	0.274874	3.22296	0.274874	3.2248	4.16975	3.13985	2.22337	2.99125	4.37231	2.96694	0.274874	3.2608	3.1811	0.274874	3.30095	3.86021	3.21022	3.60396	4.30839	3.34263	0.274874	2.52972	3.00805	4.18012	4.16252	4.0459	3.18171	3.73041	2.82366	3.30975	2.83063	3.51236	4.50841	4.32399	3.88219	4.19348	2.98877	0.274874	3.27266	4.16461	3.43507	3.0048	3.14622	3.3191	3.67393	3.8073	3.0558	3.93788	3.39241	2.84385	3.24262	3.95686	3.19037	0.274874	3.76112	3.27182	3.08584	3.34661
Q5VWQ0	RSBN1_HUMAN	RSBN1	Lysine-specific demethylase 9 (KDM9) (EC 1.14.11.-) (Round spermatid basic protein 1)	2.10109	1.41906	2.98157	1.07114	0.504938	1.57607	0.00603886	0.239352	0.243303	0.444087	3.94711e-05	0.000327107	0.731902	1.04615	5/29	1.80304	1.47236	11/20	2.30798	1.54836	30/45		0.274874	0.274874	0.274874	0.274874	0.274874	0.274874	0.274874	0.274874	0.274874	0.274874	0.274874	0.274874	0.274874	3.44483	0.274874	0.274874	0.274874	0.274874	3.66606	2.19454	2.85711	0.274874	2.46565	0.274874	0.274874	0.274874	0.274874	0.274874	0.274874	0.274874	0.274874	0.274874	0.274874	2.27247	3.19667	0.274874	0.274874	0.274874	3.68189	2.50503	2.90803	3.57915	3.39762	0.274874	2.185	2.82875	3.52751	3.50478	0.274874	2.72884	0.274874	0.274874	0.274874	0.274874	2.24995	3.36879	0.274874	0.274874	0.274874	0.274874	4.76828	0.274874	4.48315	0.274874	3.59264	3.46418	2.81385	2.68109	3.43892	3.99628	3.37148	2.15978	3.35186	0.274874	2.78723	3.69651	0.274874	3.04357	2.63771	3.23735	3.89351	3.63385	4.41892	3.30687	4.24526	3.89916	3.22045	2.69301	2.75309	0.274874	2.70356	0.274874	0.274874	3.09666
Q8IWA0	WDR75_HUMAN	WDR75	WD repeat-containing protein 75 (U3 small nucleolar RNA-associated protein 17 homolog)	3.175	1.47059	4.66912	1.66676	0.556393	2.22315	0.000420526	0.210579	0.244452	0.445791	2.07774e-06	4.17162e-05	0.647071	1.16084	3/29	2.31383	1.90885	12/20	2.87022	1.9411	32/45		0.274874	0.274874	0.274874	0.274874	0.274874	0.274874	0.274874	0.274874	0.274874	0.274874	0.274874	0.274874	0.274874	0.274874	0.274874	0.274874	0.274874	0.274874	4.9585	4.08683	0.274874	2.57302	0.274874	0.274874	0.274874	0.274874	0.274874	0.274874	0.274874	1.61198	0.274874	0.274874	0.274874	4.09765	4.27381	0.274874	4.81121	1.90861	3.90386	0.274874	4.32213	3.67909	4.26959	2.4737	5.19385	3.5321	0.274874	0.274874	0.274874	3.59856	4.19954	0.274874	0.274874	2.26474	5.06627	3.61437	3.86661	5.66798	2.42874	4.63339	0.274874	5.08035	1.75574	1.27834	5.2666	2.65126	3.52368	0.274874	3.76786	3.97929	4.78216	0.274874	5.55774	0.274874	4.117	4.56031	0.274874	0.274874	4.32664	0.274874	4.34967	1.40332	0.274874	0.274874	0.274874	4.56936	4.94934	3.93403	4.58245	4.62542	0.274874	2.51784	3.77395	4.89405
Q96SY0	INT14_HUMAN	INTS14	Integrator complex subunit 14 (von Willebrand factor A domain-containing protein 9)	1.80357	1.27381	2.2974	0.850856	0.349149	1.2	0.00752356	0.239352	0.246601	0.446356	1.71062e-05	0.000180796	1.56606	1.18247	17/29	2.41692	1.01294	17/20	2.76607	0.686391	43/45		0.274874	1.49581	2.16933	0.274874	2.5151	2.78563	2.91034	0.274874	0.274874	0.274874	0.274874	0.274874	0.274874	0.274874	0.274874	2.60493	2.51678	2.51362	2.77388	3.32683	1.64162	2.7008	1.5436	3.50779	2.08996	0.274874	2.4173	0.274874	2.60405	2.24989	0.274874	0.274874	0.274874	2.38559	3.08258	1.91407	2.92453	3.12872	3.01624	2.80919	2.61537	3.3095	2.90271	2.49711	3.70092	3.05706	2.99886	2.81308	2.10836	2.80628	2.7968	3.71621	2.30738	1.73814	3.28966	2.90108	3.75901	2.93904	3.24462	3.14581	2.74739	2.74557	2.5881	2.34347	3.28759	3.17624	2.69889	0.274874	3.12269	3.36217	3.23583	2.46747	2.71369	2.36253	2.73055	2.50978	3.25174	3.30196	2.43669	2.35651	3.21166	2.90791	2.77636	2.95647	3.54551	2.47425	3.36566	2.62547	3.12842	0.274874	2.36444	2.90914	2.37349	3.2017
Q9C005	DPY30_HUMAN	DPY30	Protein dpy-30 homolog (Dpy-30-like protein) (Dpy-30L)	1.31397	1.11762	1.46852	0.393934	0.160427	0.554362	0.00351085	0.236128	0.246705	0.446356	8.08413e-05	0.00054456	5.54659	0.488417	29/29	5.94052	0.386587	20/20	6.10095	0.621562	45/45		6.04758	5.74163	5.61033	4.80812	5.76161	6.8615	5.30496	5.802	5.54508	5.69918	6.12923	5.05495	5.64698	6.11848	5.27947	4.79088	5.35315	5.1293	6.23244	5.96608	5.22496	5.65088	5.54172	5.77938	4.98121	4.66576	5.38797	5.09676	5.63942	5.91168	5.74171	5.56113	6.35121	6.40704	6.70157	5.80902	6.67016	6.00621	6.28363	5.63852	5.74383	5.99547	6.01529	5.76467	5.99849	5.74346	5.67057	5.12847	5.6683	6.71713	6.2181	5.99124	6.59662	6.18568	6.61157	6.4291	7.24575	7.03746	6.47149	7.39453	6.93546	6.77812	6.12204	6.83067	6.44368	5.65638	5.43711	5.93211	5.69509	6.17758	5.6039	5.29749	5.45287	5.28645	5.62295	5.53819	5.11913	5.86238	5.79232	5.54229	5.90716	6.48776	6.14397	6.10267	6.38311	6.5032	5.64535	5.83986	6.2294	5.93351	4.04158	6.25628	6.59718	6.44678
P31040	SDHA_HUMAN	SDHA	Succinate dehydrogenase [ubiquinone] flavoprotein subunit, mitochondrial (EC 1.3.5.1) (Flavoprotein subunit of complex II) (Fp)	1.30973	1.0637	1.39317	0.389274	0.0890933	0.478367	0.0318673	0.316835	0.246705	0.446356	9.28041e-05	0.000597258	7.88243	0.505415	29/29	8.2717	0.570283	20/20	8.3608	0.393266	45/45		7.30382	7.77818	7.95807	7.3697	7.88877	8.89089	8.41596	7.16629	7.02887	7.47857	8.95012	7.87775	8.18584	7.44409	7.60512	8.43988	8.30306	8.52651	8.165	7.23963	7.91051	7.82061	7.94488	8.04294	8.54743	7.55882	7.50582	7.4264	7.81692	8.27722	7.52557	9.62795	8.24892	8.43066	8.38409	7.72097	9.31866	7.53605	7.80592	8.39026	9.1648	8.20704	8.33909	7.83525	8.24601	8.47695	8.37162	7.82246	7.70457	7.70671	8.77059	8.22958	8.16151	8.56334	8.06599	8.53414	8.83222	7.97273	8.64602	8.64246	8.49225	8.46721	8.59101	8.48443	8.72929	8.63055	8.1821	8.18034	8.40611	9.06532	7.40002	8.83064	8.29415	8.66665	8.32913	8.51346	7.68696	8.22997	7.92726	8.68843	8.13764	8.81265	8.46418	9.22158	7.80711	8.68126	8.03831	8.81138	8.21531	7.87026	7.65914	8.24037	8.14278	8.21332
P61225	RAP2B_HUMAN	RAP2B	Ras-related protein Rap-2b (EC 3.6.5.2)	0.665666	0.809026	0.538541	-0.587131	-0.305742	-0.892872	0.0370652	0.327862	0.246705	0.446356	0.000174274	0.000965355	5.94297	0.884866	29/29	5.35584	1.05364	20/20	5.05009	0.870632	45/45		7.55422	7.14057	6.57018	7.60761	5.49736	6.12378	5.27571	6.40274	4.62849	6.21727	5.08395	6.22739	6.29836	5.15148	6.82779	6.66432	7.19593	6.1963	5.25187	4.32969	4.30339	5.35037	5.40357	5.55871	5.30216	5.72539	6.31766	5.65754	6.48223	4.54005	4.88661	6.6166	7.64291	4.89164	5.53771	4.95846	4.60812	7.02783	5.99246	5.79945	4.16677	4.11329	3.44299	6.119	4.95459	4.39821	5.94378	5.50498	5.97128	3.90531	5.16684	7.15708	4.99145	5.32017	5.71766	4.18277	5.21968	4.02369	5.19973	5.32664	6.46105	4.72959	4.70898	5.30327	4.43675	6.24787	3.82281	5.83113	4.36001	4.46535	4.95002	4.62289	4.75953	5.51434	5.30402	3.86207	4.46551	4.70778	5.59131	4.49378	5.358	5.31329	5.93269	5.87684	7.1683	5.33495	3.39546	4.99566	4.02224	6.53123	5.73871	3.96974	3.95391	4.81412
Q02952	AKA12_HUMAN	AKAP12	A-kinase anchor protein 12 (AKAP-12) (A-kinase anchor protein 250 kDa) (AKAP 250) (Gravin) (Myasthenia gravis autoantigen)	0.484667	0.727507	0.352598	-1.04493	-0.458968	-1.5039	0.0281888	0.310853	0.251131	0.453572	3.01024e-05	0.000268713	2.59004	1.29627	24/29	1.54511	1.49823	9/20	1.08614	1.29066	14/45		2.79349	2.96769	1.98207	4.28626	3.59362	3.11112	3.79481	2.80082	2.15362	2.09729	3.40177	3.39034	0.274874	4.35364	3.47841	1.79662	0.274874	2.41623	0.274874	3.17092	4.19618	0.274874	4.50075	3.31029	3.07803	2.74398	0.274874	2.28588	2.03305	2.43918	0.274874	0.274874	0.274874	0.274874	0.274874	2.84502	0.274874	4.21263	2.34797	3.11306	3.85275	3.46014	0.274874	2.67929	0.274874	2.92851	0.274874	0.274874	0.274874	0.274874	0.274874	3.37843	3.93882	0.274874	0.274874	0.274874	0.274874	3.24561	0.274874	3.21413	0.274874	0.274874	0.274874	1.67834	0.274874	0.274874	0.274874	0.274874	0.274874	0.274874	0.274874	0.274874	0.274874	0.274874	0.274874	2.66175	2.57102	2.04884	1.5973	0.274874	2.12825	0.274874	3.24324	3.30138	3.52978	0.274874	0.274874	0.274874	0.274874	3.81835	0.274874	0.274874	0.274874	0.274874
P01593	KVD33_HUMAN	IGKV1D-33	Immunoglobulin kappa variable 1D-33 (Ig kappa chain V-I region AG) (Ig kappa chain V-I region Bi) (Ig kappa chain V-I region Lay) (Ig kappa chain V-I region Ni) (Ig kappa chain V-I region Rei) (Ig kappa chain V-I region Roy) (Ig kappa chain V-I region Scw) (Ig kappa chain V-I region WAT)	0.206408	0.710319	0.146616	-2.27643	-0.493461	-2.76989	0.00164772	0.236128	0.252253	0.454019	1.08273e-05	0.000131299	5.48144	2.03891	28/29	3.20501	2.24806	14/20	2.71155	2.64125	27/45		5.12719	6.24357	4.96671	5.58384	5.13763	0.274874	3.23705	3.28508	6.09906	5.87665	4.45668	9.9752	3.74216	4.37368	5.51229	4.58547	8.54117	6.15802	2.10126	2.80136	6.81034	6.11013	6.58724	6.62552	7.53668	8.32804	6.79298	7.40384	4.68808	5.3166	2.79001	3.81448	0.274874	0.274874	0.274874	4.6529	0.274874	4.6072	0.274874	6.64481	6.75246	3.78647	3.49928	4.69126	0.274874	2.32083	5.71858	3.57666	4.27945	3.29324	0.274874	0.274874	2.16149	0.274874	0.274874	2.44917	0.274874	0.274874	0.274874	0.274874	0.274874	10.2261	0.274874	2.08384	0.274874	7.43215	6.82458	0.274874	0.274874	5.28162	3.09217	3.97381	4.5338	3.02497	0.274874	5.75411	0.274874	0.274874	3.91063	3.07541	2.71981	3.21218	3.18981	3.71583	4.94259	0.274874	7.86381	1.767	1.91279	8.25998	6.62663	2.94888	0.274874	2.79573
P17028	ZNF24_HUMAN	ZNF24	Zinc finger protein 24 (Retinoic acid suppression protein A) (RSG-A) (Zinc finger and SCAN domain-containing protein 3) (Zinc finger protein 191) (Zinc finger protein KOX17)	2.10348	1.13731	2.39232	1.07278	0.185631	1.25841	0.00261542	0.236128	0.252529	0.454019	1.07627e-05	0.000130925	2.92118	1.70943	21/29	3.99396	0.984862	19/20	4.17959	0.934163	43/45		3.50668	3.69286	4.07948	0.274874	3.12702	5.12727	4.71669	0.274874	0.274874	0.274874	3.74687	3.45706	3.35627	3.80516	0.274874	3.64521	4.21292	0.274874	4.40532	4.04532	3.64114	3.67438	4.31266	4.3067	3.70438	0.274874	4.02629	0.274874	3.92563	3.73428	4.03995	2.90054	0.274874	4.41466	4.87129	4.43105	4.082	4.20165	4.91457	4.38269	3.87445	4.47378	4.4312	3.55483	4.101	4.46488	4.46012	4.24946	4.02191	4.10508	4.01678	4.46168	4.3985	3.76257	4.66689	4.89668	4.4032	4.17536	4.13345	5.04066	4.93764	5.11914	4.3857	5.01945	4.37746	4.51945	4.27796	3.8653	4.52389	4.87624	4.16708	4.22419	4.54987	3.81903	3.45704	4.4857	0.274874	4.33515	4.23218	4.86043	4.19673	4.44764	5.01068	3.82939	4.16312	4.58406	4.20345	4.16493	4.5485	3.99351	0.274874	4.45975	3.65271	4.18363
Q9UMX0	UBQL1_HUMAN	UBQLN1	Ubiquilin-1 (Protein linking IAP with cytoskeleton 1) (PLIC-1) (hPLIC-1)	1.24869	1.06477	1.32958	0.320421	0.0905445	0.410966	0.0451046	0.349982	0.25255	0.454019	5.56645e-05	0.000416923	6.57847	0.549342	29/29	6.89889	0.522587	20/20	6.98943	0.485077	45/45		6.90892	6.657	6.20675	6.35397	7.05117	7.17282	6.8948	7.27637	6.04834	6.59767	6.89574	6.45025	6.25757	6.59048	6.97414	4.4426	6.99557	6.35534	6.58024	7.02136	6.82478	6.72711	7.05934	6.79283	6.53233	5.70021	6.65151	6.13022	6.62609	6.89213	6.13428	5.76937	6.22803	7.47477	7.97896	6.99125	7.09382	6.8454	7.06413	7.18858	7.19956	6.70417	7.67624	6.52659	6.97929	7.2113	6.90604	6.62868	6.48517	7.40172	7.44579	7.37792	6.58762	7.02734	6.90051	7.04234	7.14857	7.78516	6.92287	7.33288	7.4947	7.36564	6.72009	6.96356	7.31648	6.96817	7.02598	6.92599	7.02783	7.00374	7.12216	7.14826	7.07628	6.88645	5.5203	7.00642	6.62131	6.90079	6.49018	6.94151	6.78073	7.57031	7.2437	7.32379	5.99007	7.21575	7.07365	7.45563	7.35883	6.71292	5.1401	7.07068	7.35555	6.7342
P54098	DPOG1_HUMAN	POLG	DNA polymerase subunit gamma-1 (EC 2.7.7.7) (3'-5' exodeoxyribonuclease) (EC 3.1.11.-) (5'-deoxyribose-phosphate lyase) (EC 4.2.99.-) (Mitochondrial DNA polymerase catalytic subunit) (PolG-alpha)	2.26756	0.871039	1.97513	1.18114	-0.199191	0.981948	0.00142154	0.236128	0.255457	0.458341	0.002911	0.00869098	1.64345	1.30963	16/29	2.82459	0.816436	19/20	2.6254	0.791024	42/45		0.274874	0.274874	2.00117	0.274874	0.274874	2.21923	3.46759	0.274874	0.274874	0.274874	3.19412	2.845	2.92021	2.75864	0.274874	0.274874	2.91047	2.31896	2.96754	3.83108	2.27705	2.01345	2.82585	2.54626	0.274874	0.274874	0.274874	0.274874	2.99012	3.01969	1.61171	3.33264	3.45791	2.71614	2.59061	3.07689	3.0832	0.274874	3.31292	2.75713	3.33992	3.46907	3.01701	2.4876	4.35333	2.6168	3.05099	2.58193	2.34144	2.61241	2.3536	0.274874	2.95312	2.3651	2.65172	3.04416	2.94048	2.92677	3.45774	3.4303	2.88634	3.38383	2.87065	1.76374	2.92279	2.21395	1.90023	1.72695	2.48216	3.28087	2.1201	2.89396	2.50224	2.59414	2.61632	3.27028	3.82836	3.48544	2.93049	2.70036	0.274874	3.31095	2.87176	2.47692	2.79219	2.50893	3.16498	2.85294	2.8544	1.93109	0.274874	2.81737	3.23756	3.39069
P04433	KV311_HUMAN	IGKV3-11	Immunoglobulin kappa variable 3-11 (Ig kappa chain V-III region VG)	0.162549	0.672821	0.109367	-2.62105	-0.571705	-3.19275	0.0028745	0.236128	0.256591	0.459639	6.13468e-06	8.61076e-05	7.96961	1.9083	29/29	5.34856	3.41888	16/20	4.77685	3.37033	36/45		5.43294	5.59638	7.79476	8.75977	7.99503	7.01608	7.65067	6.70947	8.89906	8.53714	6.63291	8.17314	5.68693	6.06246	8.19285	8.29954	8.99981	8.48311	3.38405	11.3625	6.92331	9.43168	9.60768	12.2407	9.3838	9.52091	10.1212	8.85525	5.36549	6.48469	5.30269	7.24399	7.47061	0.274874	0.274874	6.35709	1.76224	10.6313	5.32392	8.34973	6.37714	3.99971	4.41835	11.7893	0.274874	0.274874	9.0149	5.84042	5.50553	0.274874	4.56592	5.54115	3.45392	0.274874	0.274874	4.14029	0.274874	0.274874	0.274874	3.74883	0.274874	2.86977	11.6538	2.91719	11.488	4.40097	3.41839	5.07271	3.79025	7.01794	3.91516	3.63628	13.3631	4.67096	4.44075	6.72813	8.60417	5.75233	6.52524	5.46943	5.80566	5.29032	10.9433	5.04853	8.73027	2.74808	3.3903	0.274874	4.75898	10.8786	7.7434	4.90441	5.05799	0.274874
P49914	MTHFS_HUMAN	MTHFS	5-formyltetrahydrofolate cyclo-ligase (EC 6.3.3.2) (5,10-methenyl-tetrahydrofolate synthetase) (MTHFS) (Methenyl-THF synthetase)	2.01684	1.12396	2.26685	1.01209	0.168592	1.18069	0.00117506	0.236128	0.258491	0.459639	8.81331e-07	2.30879e-05	4.88314	1.65754	26/29	5.89524	0.670323	20/20	6.06383	0.643243	45/45		0.274874	5.78215	5.23922	4.50532	5.81126	5.76641	4.85978	0.274874	5.15251	0.274874	6.95331	5.20324	5.7784	5.23826	4.85927	5.34077	5.6818	5.42449	5.53451	5.55504	5.30345	4.88433	5.59006	6.02724	5.62446	5.36426	4.82511	5.05513	5.4267	5.89493	5.81449	7.0763	5.97633	6.25829	6.53394	4.80479	6.28626	4.57021	6.08398	5.37435	6.65254	5.47047	5.67067	5.72417	7.11498	5.77918	6.10276	5.01902	5.69706	6.66544	6.77335	5.36335	6.62359	6.39112	5.69803	6.41758	5.78667	6.64409	7.65158	6.54549	6.50781	6.53226	6.44138	5.31419	6.55028	5.85057	5.5618	5.67296	5.96108	6.08038	6.14032	6.80092	6.46496	6.43639	6.16479	6.362	3.82483	5.7682	5.86343	5.69754	6.16545	5.07759	6.35106	5.98446	5.72278	5.78536	6.33546	4.70175	5.63639	5.37023	5.50011	6.72857	6.46766	6.489
P51648	AL3A2_HUMAN	ALDH3A2	Aldehyde dehydrogenase family 3 member A2 (EC 1.2.1.3) (EC 1.2.1.94) (Aldehyde dehydrogenase 10) (Fatty aldehyde dehydrogenase) (Microsomal aldehyde dehydrogenase)	0.594367	0.878012	0.521861	-0.750574	-0.187687	-0.938261	0.0221105	0.298203	0.258491	0.459639	8.46569e-05	0.000561723	9.75478	1.14197	29/29	9.00421	0.965887	20/20	8.81652	0.802228	45/45		11.7662	9.64911	8.3093	10.5221	9.64772	9.63356	10.5609	12.7178	10.5953	10.6166	9.16404	9.99441	10.1411	9.11771	11.6016	9.00301	9.42784	8.92457	8.60505	9.38473	9.34717	6.92957	10.2245	9.99131	10.1564	9.17752	9.75313	9.83231	8.09423	8.71542	7.83659	9.14704	9.16919	8.9019	6.70757	8.06813	8.92756	10.6292	7.84456	9.94205	9.20388	10.1421	9.67497	8.96982	7.75929	9.1323	9.906	9.87147	9.53504	8.87328	9.53286	11.0217	8.61599	8.71721	8.44722	7.91243	9.54137	7.36748	10.0788	9.29565	8.82472	9.04825	8.64285	9.60942	9.54197	8.98164	8.2821	9.14528	9.95426	9.73723	8.26127	8.30595	8.86487	8.57502	7.16739	10.2617	9.12649	8.45666	8.19789	9.24008	10.2122	8.20125	9.7471	8.57295	8.36937	8.34799	8.44149	7.62064	8.06082	8.59834	8.28209	8.62129	8.06184	7.97709
Q14161	GIT2_HUMAN	GIT2	ARF GTPase-activating protein GIT2 (ARF GAP GIT2) (Cool-interacting tyrosine-phosphorylated protein 2) (CAT-2) (CAT2) (G protein-coupled receptor kinase-interactor 2) (GRK-interacting protein 2)	0.809852	0.888585	0.719622	-0.30427	-0.170419	-0.474689	0.0233217	0.298326	0.258491	0.459639	1.49491e-05	0.000162424	6.26112	0.423136	29/29	5.95685	0.521662	20/20	5.78643	0.482426	45/45		7.04638	6.43356	6.32259	6.88215	5.6844	6.73235	6.52028	6.66661	6.82902	6.13537	5.93628	5.76098	6.31674	5.84534	6.20657	6.02917	7.32369	6.72619	5.98646	6.12763	5.84956	6.10278	5.96008	5.89153	5.84704	5.81016	6.09015	6.25308	6.25646	5.89118	5.46373	5.44357	5.81559	5.45384	5.98712	5.89328	5.60725	7.10025	6.5595	6.12221	5.77827	6.33636	6.55982	6.31697	5.50677	5.14518	6.86908	5.67873	5.60837	5.85392	5.79851	6.06075	6.68233	5.80049	5.80089	5.33503	4.92431	6.08279	5.66093	5.64701	6.5523	6.07068	5.48382	5.50847	5.49213	5.23863	5.7821	5.36392	5.71354	5.30119	5.60679	5.40031	6.38029	5.53726	5.28738	6.06721	5.5198	5.71192	5.9343	5.72749	6.12929	5.71902	6.73696	5.90862	7.21933	5.69722	4.93936	5.43772	5.53678	6.63648	6.01377	6.4136	5.48777	5.1871
P10109	ADX_HUMAN	FDX1	Adrenodoxin, mitochondrial (Adrenal ferredoxin) (Ferredoxin-1) (Hepatoredoxin)	1.22739	1.10598	1.35746	0.295594	0.145321	0.440915	0.0335258	0.320895	0.258491	0.459639	0.00011137	0.000686821	5.51926	0.463152	29/29	5.81485	0.478003	20/20	5.96017	0.407165	45/45		5.54003	5.38307	5.11199	5.03724	6.03713	6.54432	5.06618	5.61327	5.65228	5.48514	6.13958	5.74779	5.86545	4.9721	5.15108	5.26078	5.82897	5.24865	5.33863	6.25676	5.34509	5.30102	5.60242	5.68559	6.43721	4.45336	5.42723	5.29331	5.23286	5.81195	5.16417	5.97762	5.67617	5.14543	6.07909	5.89618	6.0427	5.03857	5.89045	5.68436	6.08128	6.34558	6.77469	5.69956	6.58374	5.76176	6.12628	5.45051	5.06697	5.19439	6.01332	6.05687	6.25899	5.87445	5.47313	6.14145	6.06697	5.85847	5.96448	6.74628	6.1573	5.55781	6.43708	5.49388	6.48862	6.91196	5.45573	5.50244	5.66033	5.90506	5.51609	5.6117	6.24879	6.12342	5.95719	6.20878	5.89813	6.07571	5.79104	5.96171	5.39855	6.50139	6.22447	6.86522	5.98937	5.79618	5.99566	6.00186	5.5835	5.50664	5.13912	6.24389	6.02894	6.32147
A0A0B4J1U7	HV601_HUMAN	IGHV6-1	Immunoglobulin heavy variable 6-1	0.200303	0.604656	0.121114	-2.31974	-0.725814	-3.04556	0.0084469	0.239352	0.260635	0.463185	6.92848e-05	0.000488458	4.53252	3.20241	20/29	2.21278	2.42462	9/20	1.48697	2.02355	15/45		0.274874	5.05686	6.31068	6.43412	3.64342	0.274874	0.274874	7.47302	9.0101	7.44717	2.26239	4.69132	0.274874	0.274874	0.274874	6.24131	6.55688	6.02903	0.274874	0.274874	5.57017	8.6974	7.41457	6.41367	7.43152	7.50984	6.80022	7.97565	0.274874	6.3872	2.71129	0.274874	3.99396	0.274874	0.274874	0.274874	0.274874	0.274874	0.274874	5.82897	2.48588	0.274874	0.274874	3.73109	0.274874	0.274874	6.39004	3.68899	6.01461	1.78741	0.274874	0.274874	1.71172	0.274874	0.274874	2.53466	0.274874	0.274874	0.274874	0.274874	0.274874	0.274874	0.274874	2.5938	0.274874	0.274874	2.72891	0.274874	0.274874	4.3923	0.274874	0.274874	4.81291	2.30761	0.274874	5.09633	0.274874	0.274874	3.18104	0.274874	0.274874	0.274874	4.01493	0.274874	0.274874	0.274874	0.274874	0.274874	0.274874	7.28265	7.73031	3.29107	0.274874	5.20168
O00221	IKBE_HUMAN	NFKBIE	NF-kappa-B inhibitor epsilon (NF-kappa-BIE) (I-kappa-B-epsilon) (IkB-E) (IkB-epsilon) (IkappaBepsilon)	2.53768	0.789643	2.00386	1.34351	-0.340728	1.00278	0.00577872	0.239352	0.262622	0.466316	0.0137673	0.0308793	1.48323	1.49979	12/29	2.82674	1.2197	17/20	2.48601	1.2724	35/45		3.54518	2.5085	2.20285	0.274874	0.274874	3.28001	0.274874	0.274874	0.274874	0.274874	3.57894	3.15932	3.88273	0.274874	0.274874	0.274874	0.274874	0.274874	3.29433	3.43939	2.99078	0.274874	0.274874	3.81034	0.274874	0.274874	2.64844	0.274874	0.274874	2.79681	2.39585	3.27713	0.274874	3.19416	3.92479	3.44434	3.1626	3.97319	3.62846	0.274874	2.89694	2.97053	4.51445	3.36253	3.69861	2.21884	0.274874	3.32421	2.92669	3.81516	2.33062	0.274874	3.55737	3.53924	3.62187	3.07925	2.69727	3.29013	3.20854	3.76188	0.274874	2.46454	0.274874	2.44027	3.24885	2.72172	2.01464	2.73801	3.05552	3.30298	0.274874	4.06639	3.17916	0.274874	0.274874	2.9545	0.274874	0.274874	2.74339	3.61224	2.6575	3.29506	3.52095	3.48893	0.274874	2.93439	3.27389	2.82159	3.60685	3.93689	0.274874	2.61744	2.5001	3.02454
Q96AG3	S2546_HUMAN	SLC25A46	Mitochondrial outer membrane protein SLC25A46 (Solute carrier family 25 member 46)	1.79643	1.29324	2.32321	0.84513	0.370987	1.21612	0.00350641	0.236128	0.263266	0.466895	3.93185e-05	0.000326549	0.509096	0.714791	3/29	1.35423	1.16671	10/20	1.72521	1.27365	27/45		0.274874	0.274874	0.274874	0.274874	2.95949	0.274874	0.274874	0.274874	0.274874	0.274874	2.68418	0.274874	0.274874	0.274874	0.274874	0.274874	0.274874	0.274874	0.274874	0.274874	1.97339	0.274874	0.274874	0.274874	0.274874	0.274874	0.274874	0.274874	0.274874	0.274874	2.22231	0.274874	0.274874	3.26389	0.274874	0.274874	2.8643	0.274874	2.40946	0.274874	2.63293	2.59085	1.96254	0.274874	2.91761	2.00885	0.274874	0.274874	1.46303	2.30527	2.78335	0.274874	0.274874	3.32962	2.6801	1.79464	3.44338	0.274874	0.274874	2.72098	3.18398	2.55066	2.02812	2.19131	2.55454	2.45939	0.274874	0.274874	1.85364	0.274874	2.20768	0.274874	0.274874	0.274874	0.274874	3.66721	0.274874	3.58292	2.82581	2.33903	3.26434	3.48385	0.274874	3.29594	0.274874	3.05719	2.20774	2.10347	2.0227	0.274874	0.274874	2.75002	0.274874	0.274874
Q9BQ04	RBM4B_HUMAN	RBM4B	RNA-binding protein 4B (RNA-binding motif protein 30) (RNA-binding motif protein 4B) (RNA-binding protein 30)	1.6882	1.01139	1.70742	0.755483	0.0163368	0.77182	0.00701797	0.239352	0.264524	0.466895	4.37181e-05	0.00034887	3.27811	1.28716	25/29	4.03359	0.446954	20/20	4.04993	0.917088	43/45		0.274874	3.96861	3.65139	3.17355	3.85494	4.46438	4.05592	0.274874	3.57045	2.80212	3.95841	4.10931	3.8915	3.07377	0.274874	3.69462	3.22075	3.94423	4.55031	3.72505	3.69131	3.72624	4.36233	3.82012	3.57634	0.274874	4.18857	3.12714	3.76436	3.82303	3.4635	3.2533	3.99009	3.91017	4.58626	4.14297	3.83085	3.14239	4.5396	4.04152	4.31378	4.60931	4.86577	3.98738	4.25861	3.87495	4.25956	3.64615	4.13271	4.29346	4.48524	0.274874	4.06973	4.38656	4.41619	4.60536	4.45826	4.23614	4.46985	5.25032	4.13923	4.20744	4.69133	4.28504	4.18423	4.00576	4.48311	4.38461	3.69345	5.02501	4.53575	3.85928	3.9982	3.97053	4.038	4.50228	0.274874	3.816	3.54952	3.77893	3.40582	4.0112	4.57866	4.77783	4.26492	4.4557	4.39605	3.32681	4.09379	3.72584	4.02717	4.9943	3.93111	3.88911
Q9Y2R5	RT17_HUMAN	MRPS17	Small ribosomal subunit protein uS17m (28S ribosomal protein S17, mitochondrial) (MRP-S17) (S17mt)	1.89297	1.62081	3.06815	0.920651	0.696719	1.61737	0.0424884	0.345946	0.273714	0.477611	0.000116926	0.000714687	3.2396	2.075	20/29	4.16025	1.80207	17/20	4.85697	0.955318	44/45		0.274874	4.26042	4.34701	0.274874	3.46068	4.50509	0.274874	0.274874	0.274874	0.274874	4.51306	4.07566	4.64903	0.274874	0.274874	4.19793	5.21708	4.64836	5.20041	5.92627	4.59604	5.08161	4.3946	3.84827	5.12036	4.59952	4.77333	0.274874	4.05975	5.07382	3.37037	4.69578	3.28336	4.4715	4.55341	0.274874	5.60256	0.274874	0.274874	5.5887	5.51497	5.0416	5.1751	5.03014	5.69494	5.1439	5.39254	4.68635	4.06131	4.5726	3.98691	0.274874	3.26389	3.9084	4.1994	4.95253	4.99929	3.96202	4.30604	4.01701	5.07913	5.1119	4.61156	5.09158	5.33276	5.08008	4.58498	5.45332	4.88555	5.23505	5.6138	5.60025	6.17247	5.72738	5.13638	4.72686	4.62189	4.97673	5.00852	5.9946	4.17622	5.79954	4.98818	3.70831	5.50621	4.90718	5.16785	5.4285	5.62092	4.98054	4.77338	5.91007	5.88224	5.22666
Q9Y2Y1	RPC10_HUMAN	POLR3K	DNA-directed RNA polymerase III subunit RPC10 (RNA polymerase III subunit C10) (DNA-directed RNA polymerase III subunit K) (RNA polymerase III 12.5 kDa subunit) (RPC12.5) (RNA polymerase III subunit C11) (HsC11p) (RPC11) (hRPC11)	2.04496	1.26019	2.57705	1.03208	0.333644	1.36572	0.00169336	0.236128	0.277644	0.480475	1.20355e-05	0.000140883	1.43063	1.2609	14/29	2.4627	1.32857	15/20	2.79635	1.38254	36/45		0.274874	0.274874	2.28153	0.274874	0.274874	2.68805	2.47081	0.274874	0.274874	0.274874	2.57377	0.274874	0.274874	0.274874	2.4003	0.274874	3.40348	2.67728	3.74864	0.274874	3.22326	2.4654	0.274874	2.32762	2.6388	0.274874	2.54121	0.274874	1.9249	3.07993	0.274874	3.55028	0.274874	3.11633	3.64728	3.18462	3.29498	0.274874	3.51466	3.6233	0.274874	3.31898	2.69655	2.71691	3.55982	0.274874	2.86894	2.766	2.9411	3.52992	3.84009	0.274874	3.03681	3.0995	3.01092	3.93734	3.66355	3.95194	3.40892	4.38979	3.50273	4.18786	3.31813	3.01043	3.80055	2.65157	3.01445	3.15141	0.274874	3.02183	3.1611	0.274874	3.21425	3.0682	3.42626	3.05705	0.274874	2.92152	3.47218	3.67518	0.274874	3.06775	3.16296	0.274874	3.3071	3.2901	0.274874	3.20734	3.10281	0.274874	0.274874	6.08803	3.71031	2.90185
Q96DE0	NUD16_HUMAN	NUDT16	U8 snoRNA-decapping enzyme (EC 3.6.1.62) (IDP phosphatase) (IDPase) (EC 3.6.1.64) (Inosine diphosphate phosphatase) (Nucleoside diphosphate-linked moiety X motif 16) (Nudix motif 16) (Nudix hydrolase 16) (U8 snoRNA-binding protein H29K) (m7GpppN-mRNA hydrolase)	1.66042	1.14734	1.90506	0.731553	0.198288	0.92984	0.0496236	0.352571	0.283222	0.486464	0.000675267	0.0027073	3.88508	1.42679	26/29	4.61663	0.635899	20/20	4.81492	0.679001	45/45		4.38745	4.86046	4.66239	3.71227	3.50041	4.70115	4.63517	6.06732	0.274874	0.274874	5.26447	3.09131	4.21745	4.81159	4.29775	4.49291	4.91864	4.15462	4.81275	3.91623	3.89699	3.64192	3.37445	3.42402	0.274874	3.29772	3.5812	4.79254	5.32942	5.03138	4.52044	4.686	5.30238	5.48696	4.4097	5.04271	5.10494	5.19214	4.55109	4.07407	3.62285	4.10202	4.40917	4.96495	5.89022	3.89304	4.41088	3.43234	4.20531	5.82817	5.5955	5.5242	4.94557	5.62816	4.99821	5.29515	4.5477	6.06668	5.51019	5.38731	5.00243	5.27865	5.8814	4.79237	5.36745	5.07262	4.33249	3.69916	4.67586	4.84192	5.02604	3.82919	5.41952	4.3038	4.355	3.53367	5.5978	5.19101	4.71312	4.75671	4.06307	3.46375	4.31916	4.01827	5.56576	4.75914	3.95576	5.17612	4.5366	4.04896	3.4865	4.96211	4.54256	4.77647
P56556	NDUA6_HUMAN	NDUFA6	NADH dehydrogenase [ubiquinone] 1 alpha subcomplex subunit 6 (Complex I-B14) (CI-B14) (LYR motif-containing protein 6) (NADH-ubiquinone oxidoreductase B14 subunit)	1.29482	1.14104	1.47743	0.372748	0.190346	0.563094	0.0177962	0.285291	0.289647	0.493402	3.45492e-05	0.000296874	6.52613	0.525341	29/29	6.89887	0.607064	20/20	7.08922	0.492398	45/45		6.12246	6.77429	6.75512	6.03075	6.30877	7.16929	6.42631	7.05521	6.10819	4.90409	6.73746	6.84021	6.47474	6.17828	5.19473	6.70713	6.76252	6.82676	7.01582	6.89877	6.28749	7.29945	6.6565	6.2856	6.83111	6.76539	6.72378	6.3036	6.81387	6.87789	6.45891	7.16028	7.04895	7.54767	7.5698	7.34214	6.42726	5.26661	7.36652	6.58858	6.42609	7.33937	7.15454	6.71269	7.74742	7.23947	7.27662	6.13695	6.28974	7.29039	6.86743	6.5183	7.41115	7.60426	7.05272	7.50756	7.38782	7.38286	6.11158	7.53061	7.94087	7.35029	6.61467	6.994	6.9902	6.41525	7.23796	7.18284	7.06408	7.51967	7.1183	7.96494	7.62176	7.69763	7.19299	6.70459	6.3713	6.76458	6.50204	7.24097	7.12151	7.62843	7.5127	6.10403	6.78781	7.79784	7.24274	6.31184	6.45684	6.88436	6.32042	7.51259	6.75166	7.42855
Q9UHW5	GPN3_HUMAN	GPN3	GPN-loop GTPase 3 (ATP-binding domain 1 family member C)	2.13537	1.16597	2.48977	1.09448	0.221529	1.31601	0.00389515	0.236128	0.291826	0.496705	8.40732e-05	0.000561723	0.940781	1.13416	8/29	2.03527	1.20701	14/20	2.25679	1.22314	34/45		0.274874	0.274874	0.274874	0.274874	0.274874	3.28108	0.274874	0.274874	0.274874	0.274874	3.49508	0.274874	0.274874	0.274874	0.274874	0.274874	0.274874	2.39656	0.274874	2.99557	2.05533	2.91012	0.274874	0.274874	0.274874	0.274874	1.9341	0.274874	2.44247	2.64623	0.274874	0.274874	0.274874	2.78358	2.51062	2.34185	2.6731	2.78742	3.01264	3.23827	2.4989	0.274874	2.91506	0.274874	3.36667	2.95459	0.274874	2.48747	2.83965	2.80016	2.49483	0.274874	2.90402	0.274874	2.92161	3.09386	2.67939	2.45332	2.86978	3.73167	3.45168	2.95068	2.56137	3.08385	2.64136	3.16401	2.34422	1.5936	0.274874	4.03683	2.63535	2.86106	3.08249	0.274874	1.62453	0.274874	2.7815	0.274874	3.204	2.91537	0.274874	2.44954	0.274874	3.01914	0.274874	3.0866	2.80579	3.16833	3.0996	0.274874	0.274874	2.90155	3.0586	4.06239
Q9BTT4	MED10_HUMAN	MED10	Mediator of RNA polymerase II transcription subunit 10 (Mediator complex subunit 10) (Transformation-related gene 17 protein) (TRG-17) (Transformation-related gene 20 protein) (TRG-20)	1.86023	1.38156	2.57002	0.895484	0.466295	1.36178	0.0171864	0.285291	0.292787	0.498204	0.000129381	0.000772597	0.677412	1.02763	4/29	1.5729	1.51606	9/20	2.03919	1.46477	28/45		0.274874	0.274874	0.274874	0.274874	0.274874	2.95717	0.274874	0.274874	0.274874	0.274874	3.50313	0.274874	0.274874	0.274874	0.274874	0.274874	0.274874	0.274874	0.274874	3.00613	0.274874	0.274874	0.274874	0.274874	0.274874	0.274874	0.274874	0.274874	3.30668	0.274874	0.274874	0.274874	3.30277	0.274874	3.25917	0.274874	3.50847	0.274874	0.274874	0.274874	4.09742	3.00154	3.01467	0.274874	3.12564	3.15089	0.274874	0.274874	1.97375	0.274874	2.95246	0.274874	2.49533	0.274874	0.274874	0.274874	3.60069	3.50538	3.61783	4.36678	2.94851	3.49822	3.63399	3.28652	3.69818	0.274874	2.36802	0.274874	3.38077	0.274874	2.49703	3.20655	2.81702	0.274874	2.16422	0.274874	0.274874	2.99865	1.61556	3.55146	0.274874	3.18085	0.274874	3.96636	3.50905	2.6489	3.17347	2.73511	2.66615	0.274874	0.274874	0.274874	0.274874	3.00772
P07738	PMGE_HUMAN	BPGM	Bisphosphoglycerate mutase (BPGM) (EC 5.4.2.4) (2,3-bisphosphoglycerate mutase, erythrocyte) (2,3-bisphosphoglycerate synthase) (EC 5.4.2.11) (2,3-diphosphoglycerate mutase) (DPGM) (BPG-dependent PGAM)	0.438594	0.815506	0.357676	-1.18904	-0.294232	-1.48327	0.0142381	0.27896	0.296169	0.500527	3.68499e-06	6.01623e-05	6.17141	1.25826	29/29	4.98236	1.72378	19/20	4.68813	1.09359	45/45		6.83502	6.21798	4.28297	8.24481	5.08308	5.40906	7.47906	7.1202	8.71386	7.03842	5.45036	7.68523	6.897	4.60794	6.67755	4.54019	5.89824	4.86198	4.42535	6.26467	5.32722	4.92503	6.36821	6.3277	7.15248	7.31956	6.50542	7.33418	3.978	4.83747	3.63991	4.1495	0.274874	3.95169	3.22697	3.99485	4.29414	7.35002	4.09094	5.77137	5.7147	7.12058	5.72592	4.63314	5.80015	5.17484	7.08421	7.85583	4.95617	3.68704	4.13343	6.92894	3.7854	4.39718	4.01687	3.64204	3.09114	4.45352	5.32701	4.23848	4.33375	4.61361	4.50204	5.06835	3.61468	3.48731	3.37382	4.18901	5.88342	4.12615	6.7437	3.94568	3.75426	4.2156	3.63316	7.8724	6.1319	4.61358	4.29991	4.14517	7.28919	4.50879	6.62439	5.02276	5.16253	5.76124	5.18865	3.33335	4.84536	4.31909	4.6165	4.665	4.85781	4.52267
P36639	8ODP_HUMAN	NUDT1	Oxidized purine nucleoside triphosphate hydrolase (EC 3.6.1.56) (2-hydroxy-dATP diphosphatase) (7,8-dihydro-8-oxoguanine triphosphatase) (8-oxo-dGTPase) (Methylated purine nucleoside triphosphate hydrolase) (EC 3.6.1.-) (Nucleoside diphosphate-linked moiety X motif 1) (Nudix motif 1)	1.89632	1.19406	2.26432	0.923202	0.255873	1.17907	0.0371468	0.327862	0.302604	0.506199	0.00136357	0.00472868	2.15732	1.56283	18/29	3.08053	1.05106	18/20	3.3364	1.24021	41/45		3.1128	4.49141	3.10535	3.0897	0.274874	2.83738	0.274874	0.274874	0.274874	0.274874	2.84347	3.05063	3.2537	0.274874	2.26849	3.59807	3.48245	3.3241	4.26985	4.25044	2.57853	0.274874	0.274874	3.25198	0.274874	0.274874	3.32825	0.274874	3.40221	3.40524	3.42004	0.274874	3.62453	3.06031	3.6352	3.14987	3.91606	3.07199	3.78172	3.95181	3.05952	3.64806	4.31258	3.04005	2.87402	3.0396	0.274874	2.49782	3.57234	3.62563	0.274874	0.274874	4.60334	0.274874	4.01157	3.9791	3.15206	3.32269	3.90461	5.63691	3.50066	5.47944	3.52536	4.64573	4.21669	3.78587	3.16863	3.02682	2.78797	4.57204	3.29341	3.45152	3.80981	0.274874	2.21214	3.73879	2.22831	3.15232	3.71002	3.48313	3.15782	3.28184	3.88844	3.37293	5.58578	2.65857	2.4864	2.65741	3.98358	3.94207	3.17195	3.27358	4.59664	2.95688
Q96HW7	INT4_HUMAN	INTS4	Integrator complex subunit 4 (Int4)	2.00764	1.35227	2.71488	1.0055	0.435386	1.44089	0.0427692	0.345946	0.302684	0.506199	0.000516174	0.00219489	1.88912	1.61819	15/29	2.89462	1.20003	17/20	3.33001	0.933878	43/45		0.274874	2.86856	0.274874	0.274874	0.274874	3.79641	0.274874	0.274874	0.274874	2.85278	3.19803	0.274874	4.20333	0.274874	0.274874	0.274874	3.56847	3.25752	4.05175	3.07846	2.75766	3.21929	3.0873	3.52257	0.274874	0.274874	3.70367	0.274874	3.77037	0.274874	3.15051	3.19845	3.33164	3.05148	3.73234	0.274874	0.274874	2.21008	3.85574	2.65656	3.09703	3.58286	4.03799	3.57602	3.54322	3.5813	3.58603	3.44941	3.42713	3.73108	3.71058	4.43329	3.72835	0.274874	3.88279	4.78391	4.39364	3.09768	2.07567	3.57025	3.80316	4.4089	3.69139	3.43454	3.03291	3.3255	2.93771	2.78327	3.25195	3.21639	4.13068	3.48547	3.66652	0.274874	3.39535	3.72196	2.34392	2.35806	3.00407	2.53905	3.41951	3.81536	4.24979	3.14135	4.93747	2.53433	4.01422	2.96118	4.52471	3.36082	3.20111	2.51986	3.15982	3.52305
Q14765	STAT4_HUMAN	STAT4	Signal transducer and activator of transcription 4	2.48343	0.73382	1.82239	1.31233	-0.446502	0.865831	0.0014662	0.236128	0.305462	0.509843	0.00956174	0.0228424	0.544202	0.820574	3/29	1.85654	1.71901	10/20	1.41003	1.63947	17/45		0.274874	0.274874	0.274874	2.31847	0.274874	3.43413	0.274874	0.274874	0.274874	0.274874	0.274874	2.88255	0.274874	0.274874	0.274874	0.274874	0.274874	0.274874	0.274874	0.274874	0.274874	0.274874	0.274874	0.274874	0.274874	0.274874	0.274874	0.274874	0.274874	0.274874	0.274874	0.274874	0.274874	0.274874	3.96503	0.274874	2.2257	3.55577	4.74358	0.274874	2.37479	2.96242	4.38336	3.08213	0.274874	0.274874	0.274874	3.19376	3.89544	0.274874	0.274874	4.996	0.274874	5.03965	0.274874	0.274874	2.15576	0.274874	0.274874	5.21853	0.274874	0.274874	0.274874	0.274874	0.274874	1.98642	0.274874	0.274874	4.10786	0.274874	0.274874	3.322	0.274874	0.274874	3.06899	0.274874	3.47339	2.06364	0.274874	0.274874	4.5521	1.58815	0.274874	3.43956	3.0862	3.59651	0.274874	1.97388	2.08641	0.274874	0.274874	0.274874	0.274874	0.274874
P34896	GLYC_HUMAN	SHMT1	Serine hydroxymethyltransferase, cytosolic (SHMT) (EC 2.1.2.1) (Glycine hydroxymethyltransferase) (Serine methylase)	0.609622	0.923739	0.563132	-0.714013	-0.114442	-0.828456	0.0113231	0.263939	0.306131	0.510684	6.40811e-05	0.000458017	5.45462	0.837318	29/29	4.7406	1.27408	19/20	4.62616	1.00022	44/45		7.26551	6.17312	5.76454	6.74373	5.642	4.99747	4.39001	7.21308	5.67606	5.80795	5.06539	5.44369	5.45529	4.70652	5.56992	5.63113	6.16683	6.27333	3.9637	4.93092	5.4508	5.05044	5.04224	5.36383	3.58659	4.44346	5.70352	5.16185	5.50093	4.34675	4.26662	5.62193	0.274874	4.35806	4.37964	4.868	5.07482	6.94854	5.23632	5.13111	5.01751	5.32835	5.48802	5.99967	4.9956	4.0428	5.14193	3.94785	4.34363	2.96633	3.83568	6.77452	5.37439	6.21352	4.91107	4.6203	4.66264	3.89918	4.91243	5.07897	4.53968	4.07567	4.3907	4.89087	4.58122	5.13262	3.97484	4.07277	0.274874	4.74639	3.81206	3.97668	5.04542	4.3026	3.94055	4.40248	5.1263	5.39821	4.53292	4.83091	5.34773	4.9797	4.2256	5.34123	6.81235	4.05436	4.81774	5.17358	3.60543	5.55927	4.66455	5.03387	4.47261	4.79236
P12829	MYL4_HUMAN	MYL4	Myosin light chain 4 (Myosin light chain 1, embryonic muscle/atrial isoform) (Myosin light chain alkali GT-1 isoform)	0.499684	0.686586	0.343076	-1.00091	-0.542488	-1.5434	0.0489496	0.352571	0.306774	0.511619	0.00322395	0.00940935	3.87905	2.12733	24/29	2.87814	1.77352	16/20	2.33565	2.08959	27/45		0.274874	7.15793	5.06964	6.0866	0.274874	4.24083	0.274874	3.04087	5.65454	4.24422	3.72433	6.09959	4.46126	0.274874	5.51292	5.1795	6.60497	3.95044	1.45245	5.35794	3.0651	1.78729	4.63364	4.68759	3.59791	3.57104	6.3357	0.274874	5.60186	3.0296	2.77047	4.22869	1.74366	0.274874	1.97028	3.00626	0.274874	5.9167	3.45911	0.274874	3.68651	5.66519	2.57663	0.274874	3.99502	1.35947	4.91036	4.22692	3.91848	0.274874	0.274874	4.36972	5.55954	0.274874	2.98635	0.274874	5.16352	0.274874	3.10062	0.274874	0.274874	0.274874	0.274874	0.274874	0.274874	3.18454	0.906676	1.27289	2.79455	4.16259	3.29884	4.91387	1.2008	0.274874	3.10908	3.64435	0.274874	0.274874	3.16199	0.274874	5.07357	4.68201	4.93766	7.00613	5.32596	2.9259	1.87893	0.274874	4.19494	4.89289	5.46877	0.274874	0.274874	0.939996
Q15545	TAF7_HUMAN	TAF7	Transcription initiation factor TFIID subunit 7 (RNA polymerase II TBP-associated factor subunit F) (Transcription initiation factor TFIID 55 kDa subunit) (TAF(II)55) (TAFII-55) (TAFII55)	2.29672	1.3253	3.04384	1.19958	0.406315	1.60589	0.00415236	0.236128	0.30729	0.512322	4.42e-05	0.000350213	0.700622	1.09004	4/29	1.9002	1.5403	11/20	2.30651	1.49681	30/45		0.274874	0.274874	0.274874	0.274874	0.274874	3.6985	0.274874	0.274874	0.274874	0.274874	0.274874	0.274874	0.274874	0.274874	0.274874	0.274874	0.274874	0.274874	3.66908	0.274874	3.0335	0.274874	0.274874	0.274874	0.274874	0.274874	0.274874	0.274874	3.04511	2.93374	0.274874	0.274874	0.274874	3.48933	3.4414	3.26655	3.13367	0.274874	3.95248	0.274874	2.98361	3.33597	3.76293	0.274874	0.274874	2.67006	0.274874	2.56035	0.274874	3.48561	3.01141	0.274874	3.69718	2.80086	0.274874	3.6316	3.25687	0.274874	0.274874	3.0985	3.81785	3.26325	3.51301	3.66604	3.91817	2.94826	2.84157	0.274874	3.05891	3.91926	3.5901	2.91955	2.62949	0.274874	2.34029	0.274874	0.274874	0.274874	0.274874	3.20198	0.274874	3.74686	0.274874	3.66196	0.274874	4.02774	2.84637	0.274874	2.97991	2.79975	3.73932	3.67036	0.274874	3.58793
P69892	HBG2_HUMAN	HBG2	Hemoglobin subunit gamma-2 (Gamma-2-globin) (Hb F Ggamma) (Hemoglobin gamma-2 chain) (Hemoglobin gamma-G chain)	0.35116	0.519124	0.182296	-1.5098	-0.945849	-2.45565	0.0462004	0.349982	0.309211	0.512322	0.000409838	0.00186625	7.44795	2.66186	28/29	5.93815	2.82188	19/20	4.9923	2.73161	39/45		9.78946	7.69765	2.92633	7.39427	8.63156	6.68391	10.1268	11.7055	11.8005	7.85615	7.06136	6.25002	9.3511	5.31762	10.0747	3.4231	7.12723	3.22242	5.19976	7.03112	6.45641	7.01338	7.53697	8.60588	9.25551	9.79701	8.43352	9.94641	0.274874	5.51272	4.25165	5.99837	5.75942	4.17395	2.60761	0.274874	3.08738	9.60023	3.17214	7.68141	9.47439	7.25582	9.41131	4.84177	6.94902	5.26546	8.15574	11.5184	3.77139	4.21312	1.61623	6.22926	5.39282	4.89043	3.62171	3.66292	2.31354	0.274874	7.16181	5.75333	7.03447	3.5325	5.84213	4.14167	0.274874	4.98422	5.55325	8.60762	7.13637	5.71368	4.6727	2.41972	0.274874	9.21938	4.59359	10.0816	3.59451	7.58927	4.44955	0.274874	7.6917	7.38471	9.98936	7.41051	5.91286	7.50407	5.44879	4.65836	9.53757	6.19399	0.274874	4.61023	0.274874	2.64073
P07451	CAH3_HUMAN	CA3	Carbonic anhydrase 3 (EC 4.2.1.1) (Carbonate dehydratase III) (Carbonic anhydrase III) (CA-III)	0.279175	0.760635	0.212351	-1.84076	-0.394725	-2.23548	0.00799937	0.239352	0.312525	0.516352	0.000169426	0.000944403	3.92742	2.11887	24/29	2.08666	2.15038	10/20	1.69194	2.37347	14/45		3.9389	6.11464	0.274874	5.38697	0.274874	3.65131	4.19916	4.13111	5.67386	4.64967	3.15865	6.90362	4.8681	2.27735	4.44392	5.44176	0.274874	3.77155	0.274874	0.274874	3.5148	2.69953	6.19606	4.98714	8.1706	6.10222	4.40911	4.85633	2.97444	1.98778	0.274874	0.274874	0.274874	0.274874	0.274874	0.274874	0.274874	5.04788	2.13247	3.91675	5.81465	3.6418	2.66615	0.274874	0.274874	2.50412	4.97547	6.29747	0.274874	0.274874	0.274874	0.274874	0.274874	2.33632	0.274874	0.274874	0.274874	0.274874	3.29378	0.274874	0.274874	0.274874	0.274874	2.07165	0.274874	0.274874	0.274874	6.58824	0.274874	0.274874	0.274874	0.274874	0.274874	0.274874	6.283	6.51203	0.274874	0.274874	2.79019	0.274874	5.20973	5.70306	0.274874	7.20503	6.82406	6.23097	0.274874	0.274874	2.25166	0.274874	4.31648	0.274874	0.274874	0.274874
Q8TDI0	CHD5_HUMAN	CHD5	Chromodomain-helicase-DNA-binding protein 5 (CHD-5) (EC 3.6.4.12) (ATP-dependent helicase CHD5)	1.6151	1.22063	1.97145	0.691627	0.287629	0.979256	0.0114871	0.263939	0.314574	0.519186	0.000495853	0.0021363	0.508502	0.873636	2/29	1.20013	1.2066	8/20	1.48776	1.23109	23/45		0.274874	0.274874	0.274874	0.274874	0.274874	0.274874	0.274874	0.274874	0.274874	0.274874	0.274874	0.274874	0.274874	0.274874	0.274874	0.274874	0.274874	0.274874	3.69186	3.63311	0.274874	0.274874	0.274874	0.274874	0.274874	0.274874	0.274874	0.274874	0.274874	0.274874	0.274874	0.274874	0.274874	2.67174	0.274874	0.274874	2.6086	0.274874	2.99721	0.274874	0.274874	0.274874	2.34832	2.29476	3.60508	0.274874	0.274874	1.83585	2.34255	2.49667	0.274874	0.274874	0.274874	0.274874	0.274874	0.274874	3.05136	0.274874	0.274874	3.14261	0.274874	0.274874	0.274874	0.274874	0.274874	2.82027	2.54374	2.69912	0.274874	0.274874	0.274874	2.45418	2.87044	2.47233	2.65014	1.94845	0.274874	3.17001	2.07792	0.274874	2.6349	0.274874	2.81688	2.48283	3.51191	2.30406	2.70218	1.94702	2.72028	2.32982	0.274874	3.05479	0.274874	0.274874
Q7Z7C8	TAF8_HUMAN	TAF8	Transcription initiation factor TFIID subunit 8 (Protein taube nuss) (TBP-associated factor 43 kDa) (TBP-associated factor 8) (Transcription initiation factor TFIID 43 kDa subunit) (TAFII-43) (TAFII43) (hTAFII43)	1.76564	1.35274	2.38844	0.820191	0.435879	1.25607	0.0284965	0.310853	0.315157	0.519594	3.33862e-05	0.000290096	1.47461	1.24404	15/29	2.2948	1.35269	15/20	2.73068	1.08142	39/45		0.274874	2.58211	1.99459	0.274874	0.274874	0.274874	0.274874	0.274874	0.274874	0.274874	0.274874	2.74526	1.76195	0.274874	0.274874	2.7025	3.15918	0.274874	3.35261	3.53347	2.4989	2.10594	2.45791	3.0445	1.82918	0.274874	3.05137	0.274874	2.09609	0.274874	1.61968	0.274874	0.274874	0.274874	3.73326	4.41713	3.0231	0.274874	3.36364	2.97261	2.52648	3.29809	3.15083	3.04498	3.39856	2.80616	3.11861	2.54546	1.50313	3.72538	2.15121	0.274874	3.28201	0.274874	2.88653	4.67194	2.42976	0.274874	0.274874	3.35284	3.5532	3.02937	2.72361	3.05474	2.97159	2.58526	2.30735	3.45063	3.17127	3.65777	2.91438	3.39074	3.08982	2.56015	2.74425	2.52636	0.274874	2.917	2.94501	2.8006	3.96832	3.31032	3.53155	3.11416	3.89558	3.35296	3.43598	2.29068	3.20056	2.88489	0.274874	3.40772	2.93238	3.01365
Q969S9	RRF2M_HUMAN	GFM2	Ribosome-releasing factor 2, mitochondrial (RRF2mt) (EC 3.6.5.-) (Elongation factor G 2, mitochondrial) (EF-G2mt) (mEF-G 2) (Elongation factor G2) (hEFG2)	1.55998	1.15871	1.80756	0.641526	0.21252	0.854046	0.0159273	0.283453	0.316323	0.519858	8.08315e-05	0.00054456	3.41805	1.11382	27/29	4.05958	0.674706	20/20	4.2721	0.700868	45/45		3.02174	3.28408	3.75503	0.274874	3.49005	4.69302	4.12249	3.90532	0.274874	3.29376	5.87234	3.24214	2.96792	4.16856	4.38346	3.31598	2.91869	4.49774	3.07152	4.82006	3.36588	3.54356	3.49282	3.51845	3.46488	2.73847	3.73454	2.96298	2.92834	4.41821	3.24332	4.13508	3.53391	4.74323	3.99253	3.80664	5.12518	2.84221	4.13833	4.11049	4.5895	4.58506	3.99012	4.26059	5.38654	4.41457	3.24052	3.59161	3.04399	5.04885	5.15645	3.44464	3.51576	4.63257	4.4308	3.94107	5.25587	4.98172	4.86893	4.04183	4.45289	4.08021	3.81519	4.95277	5.32098	4.05164	3.93489	4.13364	4.84351	3.7973	3.89206	3.43637	4.3026	4.08742	3.95069	4.44547	4.34017	5.36609	5.28562	3.81748	4.35124	5.16878	4.00055	4.44847	3.83077	4.73241	4.82621	3.30625	3.59845	2.5808	3.00376	4.18757	3.00509	5.57866
A1L188	NDUF8_HUMAN	NDUFAF8	NADH dehydrogenase [ubiquinone] 1 alpha subcomplex assembly factor 8	2.10388	1.6495	3.47035	1.07305	0.722028	1.79508	0.0446887	0.349982	0.318283	0.522526	0.000456823	0.00202294	0.744106	1.42533	3/29	1.81716	2.16971	7/20	2.53918	2.18175	24/45		0.274874	0.274874	0.274874	0.274874	0.274874	0.274874	0.274874	0.274874	0.274874	0.274874	5.72475	0.274874	0.274874	0.274874	0.274874	0.274874	0.274874	0.274874	0.274874	0.274874	4.73639	3.97121	0.274874	0.274874	0.274874	0.274874	0.274874	0.274874	0.274874	4.39902	0.274874	0.274874	0.274874	4.4414	0.274874	0.274874	4.88523	0.274874	0.274874	0.274874	5.5423	4.28589	0.274874	0.274874	4.67274	4.5432	0.274874	0.274874	0.274874	0.274874	5.82416	0.274874	0.274874	0.274874	0.274874	0.274874	4.24691	4.98566	0.274874	4.22338	0.274874	4.98619	0.274874	4.87208	4.28922	3.59729	3.66508	0.274874	0.274874	0.274874	3.65508	4.24709	4.09443	4.70035	0.274874	4.16326	0.274874	0.274874	5.28783	5.10538	0.274874	4.72413	4.28023	5.16251	0.274874	4.51844	4.39643	3.78926	0.274874	0.274874	0.274874	5.10776	0.274874	4.56884
Q9P0T4	ZN581_HUMAN	ZNF581	Zinc finger protein 581	1.93936	1.34858	2.61539	0.95558	0.431445	1.38702	0.00369563	0.236128	0.322019	0.525926	6.8213e-05	0.000481997	0.447086	0.648368	2/29	1.40267	1.47889	8/20	1.83411	1.58136	23/45		0.274874	0.274874	0.274874	0.274874	0.274874	0.274874	0.274874	0.274874	0.274874	0.274874	0.274874	0.274874	0.274874	0.274874	0.274874	0.274874	0.274874	0.274874	2.48925	0.274874	0.274874	0.274874	0.274874	3.05467	0.274874	0.274874	0.274874	0.274874	0.274874	0.274874	3.09801	0.274874	0.274874	0.274874	3.68325	3.23974	2.95623	0.274874	0.274874	3.52782	0.274874	0.274874	3.65658	1.51109	0.274874	3.08213	0.274874	0.274874	0.274874	3.97209	3.33306	0.274874	3.08326	3.6539	3.69138	3.38867	0.274874	2.91281	3.60519	4.14135	0.274874	0.274874	0.274874	0.274874	3.4281	0.274874	2.42251	0.274874	0.274874	3.92167	3.26032	0.274874	3.30655	0.274874	0.274874	0.274874	0.274874	0.274874	2.35724	3.4126	0.274874	0.274874	0.274874	3.1496	0.274874	3.49913	3.05035	0.274874	3.53406	0.274874	0.274874	4.03994	2.80944	2.51457
Q9H6W3	RIOX1_HUMAN	RIOX1	Ribosomal oxygenase 1 (60S ribosomal protein L8 histidine hydroxylase) (Bifunctional lysine-specific demethylase and histidyl-hydroxylase NO66) (EC 1.14.11.27, EC 1.14.11.79) (Myc-associated protein with JmjC domain) (Nucleolar protein 66) (hsNO66) (Ribosomal oxygenase NO66) (ROX)	2.98017	0.694863	2.07081	1.57539	-0.525199	1.05019	0.0046685	0.236128	0.323107	0.525926	0.0189422	0.0398634	1.54983	1.6901	11/29	3.12522	1.3179	17/20	2.60002	1.58767	32/45		0.274874	2.89098	0.274874	0.274874	0.274874	3.90353	0.274874	0.274874	0.274874	0.274874	2.84741	0.274874	4.58796	0.274874	0.274874	4.09917	0.274874	3.29299	0.274874	0.274874	3.29309	3.82441	4.07224	0.274874	0.274874	0.274874	3.52657	0.274874	3.65886	3.38045	3.15597	0.274874	4.8027	3.66569	4.10561	3.49828	3.08091	3.94941	3.40661	3.41679	3.55539	4.09821	3.11138	3.57942	0.274874	3.57829	4.49005	2.80457	0.274874	2.77346	3.33003	0.274874	3.84884	4.11133	3.90983	0.274874	3.90588	3.90482	0.274874	4.29869	4.57988	4.84711	0.274874	3.35248	4.2535	3.32445	0.274874	4.32974	3.74937	3.09523	2.603	2.81228	3.00527	0.274874	0.274874	0.274874	0.274874	0.274874	2.47618	0.274874	0.274874	3.90256	3.8638	3.46666	0.274874	3.66802	2.69675	2.39452	3.25572	3.72799	3.69457	3.68252	2.83527	3.72772
Q9BSF4	TIM29_HUMAN	TIMM29	Mitochondrial import inner membrane translocase subunit Tim29 (TIM29)	2.25214	1.06027	2.38788	1.17129	0.0844363	1.25573	0.0258421	0.305114	0.323236	0.525926	8.23774e-05	0.000554305	4.17768	1.91202	24/29	5.34897	0.773887	20/20	5.43341	0.945963	44/45		5.38809	4.32991	4.61005	0.274874	4.81793	5.55208	5.4055	0.274874	0.274874	3.74364	6.2083	4.9041	5.37648	4.1532	0.274874	0.274874	5.51504	4.66602	5.70136	5.76733	5.16477	5.21038	4.76048	5.09674	5.75591	4.49622	5.23484	3.44085	4.47904	4.51545	4.00497	6.46295	5.05275	4.68057	5.93123	5.00873	6.41728	5.71745	5.66494	4.76788	6.16195	5.62888	5.43879	4.94744	6.82646	5.533	5.35043	4.69286	4.17538	4.52604	5.55101	4.33097	4.98131	6.03215	5.67686	5.88514	6.27926	5.50735	5.89623	5.93883	5.86119	6.15232	5.68545	4.68082	6.06542	5.86227	5.2269	5.66528	6.06382	5.61332	6.07298	5.50077	5.47844	5.59402	5.55881	5.42585	4.6477	4.60439	5.58584	5.73626	5.31041	6.49569	6.09029	6.12162	4.85474	5.99106	5.4689	5.15922	5.16088	5.1217	0.274874	5.69648	4.71514	6.35527
Q9UGP8	SEC63_HUMAN	SEC63	Translocation protein SEC63 homolog	1.22807	1.09512	1.34489	0.296398	0.131089	0.427487	0.0370652	0.327862	0.323236	0.525926	0.000597941	0.00246323	5.35497	0.489171	29/29	5.65137	0.471988	20/20	5.78246	0.54018	45/45		5.5954	5.51879	5.39237	4.97383	5.65671	6.64213	5.89399	4.81522	5.30941	5.04691	6.24872	5.48383	4.779	4.74371	5.82743	5.41924	5.0524	5.23606	6.09603	4.64762	4.63162	5.75616	5.41919	5.06425	5.42569	4.94595	5.35643	5.39892	4.91713	5.84635	4.87757	5.43613	5.42109	6.51334	5.45582	5.19225	6.39658	5.5756	5.79748	5.82041	5.71425	5.7376	6.23435	4.7346	5.2939	6.25077	5.38112	5.40885	5.93929	6.11244	6.55402	5.49754	5.30226	5.23304	6.15507	6.49168	5.48944	5.85909	5.90766	4.08314	5.29754	5.71783	6.16764	6.11057	6.34046	6.11691	5.74357	5.71837	5.36401	5.44913	5.93733	5.9336	7.25361	5.4049	5.30474	5.96981	5.82468	6.39461	6.00934	6.07939	5.46675	6.54957	5.1102	5.73655	5.81275	5.65332	6.36729	5.50802	5.53764	5.23222	4.99589	5.15048	5.72294	6.5435
Q5TAQ9	DCAF8_HUMAN	DCAF8	DDB1- and CUL4-associated factor 8 (WD repeat-containing protein 42A)	1.79169	1.21296	2.17325	0.841322	0.278529	1.11985	0.0196753	0.293931	0.326724	0.530905	0.000484183	0.00210906	3.31989	1.63888	23/29	4.16121	1.00783	19/20	4.43974	0.903488	44/45		0.274874	4.45986	4.04814	0.274874	4.60416	3.9053	3.75336	0.274874	0.274874	0.274874	4.24221	4.14473	3.8709	3.75266	0.274874	4.67023	4.1603	3.79384	4.8673	5.11346	4.04438	4.40226	4.34268	3.52575	3.72241	3.5888	3.29868	4.77102	3.54508	4.74913	3.88481	4.85173	0.274874	4.78342	3.79166	3.90802	4.9405	4.55272	5.12485	4.60686	4.49911	3.80338	4.5809	3.71749	4.5584	4.15084	4.32536	4.0507	4.06946	4.39078	3.94846	5.47633	4.20694	4.14702	4.56211	4.04389	5.42753	3.11392	4.66961	4.15651	4.64657	4.62165	4.84376	4.92111	4.77196	4.274	4.23761	4.45959	4.54175	4.58668	4.01612	4.20201	6.10298	5.68892	3.69417	4.95429	4.90951	3.97454	3.78655	5.11182	3.62046	5.00095	3.80557	4.70624	4.27421	4.24371	3.72047	3.89448	4.75822	4.37596	0.274874	5.73356	5.97046	4.92043
Q9UBB6	NCDN_HUMAN	NCDN	Neurochondrin	2.19908	0.966195	2.12474	1.1369	-0.0496144	1.08728	0.00501243	0.236128	0.328731	0.531755	0.00365846	0.0104115	1.79413	1.53115	15/29	2.93103	1.45754	16/20	2.88141	1.33183	37/45		3.72865	3.71973	0.274874	0.274874	3.29792	3.44315	0.274874	3.91307	0.274874	3.25407	3.58929	0.274874	0.274874	0.274874	0.274874	0.274874	0.274874	3.30619	2.67261	3.25821	2.43969	3.28811	0.274874	2.52934	3.28683	0.274874	0.274874	0.274874	2.45462	2.98639	0.274874	0.274874	0.274874	4.37174	2.96862	0.274874	3.67338	3.91665	4.06214	3.94046	3.71123	1.99217	4.26882	3.20685	3.75391	3.81709	3.70594	3.5661	3.57956	4.07561	3.89567	5.5581	2.57468	3.59435	3.72613	3.65774	3.28281	3.63342	3.59072	3.54265	3.90278	3.67499	4.12947	2.50402	3.81646	0.274874	2.9372	3.49183	4.04938	0.274874	3.26027	3.03872	3.83006	0.274874	2.87804	3.25495	2.3093	2.77951	3.21965	3.5427	0.274874	2.80004	3.84901	0.274874	0.274874	3.33795	3.02911	3.02542	0.274874	3.48485	0.274874	3.32461	3.28107	3.58128
P14384	CBPM_HUMAN	CPM	Carboxypeptidase M (CPM) (EC 3.4.17.12)	0.442524	0.885606	0.391902	-1.17617	-0.175263	-1.35144	0.00790797	0.239352	0.328731	0.531755	5.82135e-06	8.30244e-05	4.49709	0.99255	28/29	3.32091	1.84738	16/20	3.14565	1.55845	37/45		4.51986	4.87004	5.0757	5.47676	5.16116	5.35341	5.09337	4.42458	4.03246	4.27613	5.53387	4.65847	3.81122	4.58034	5.12772	5.60826	5.10071	4.52962	3.86397	0.274874	3.56378	4.05878	4.67885	4.2745	4.9159	3.76203	4.82152	5.02201	3.94567	4.04734	3.45449	0.274874	6.58936	0.274874	3.95749	0.274874	4.13952	5.23259	0.274874	4.69983	3.86741	3.95716	2.79396	4.27535	1.97396	2.40885	4.39358	4.67177	4.85614	0.274874	2.62535	5.64802	2.71763	0.274874	4.61644	4.60258	3.29204	2.67181	3.81065	3.22853	0.274874	0.274874	4.11934	0.274874	3.83422	4.0866	3.64385	3.506	4.89537	5.73388	3.8677	3.17672	3.27016	0.274874	3.36871	3.61896	3.78894	0.274874	3.58149	3.2957	3.09055	0.274874	3.85287	3.5779	5.69262	3.44985	2.40786	2.60387	3.32926	4.63489	4.71889	4.73304	3.13551	3.12755
Q15596	NCOA2_HUMAN	NCOA2	Nuclear receptor coactivator 2 (NCoA-2) (Class E basic helix-loop-helix protein 75) (bHLHe75) (Transcriptional intermediary factor 2) (hTIF2)	1.69137	1.48389	2.50981	0.75819	0.569386	1.32758	0.0262284	0.307021	0.329373	0.531755	3.68124e-05	0.000309883	1.64801	1.39577	15/29	2.4062	1.45479	14/20	2.97559	0.958766	41/45		0.274874	3.04165	3.18909	0.274874	3.3439	3.00084	0.274874	0.274874	0.274874	0.274874	3.12541	1.68933	2.6532	0.274874	0.274874	0.274874	0.274874	0.274874	3.9076	2.9612	2.33135	3.04051	3.07652	2.95391	3.1531	0.274874	0.274874	0.274874	2.47643	3.82085	3.65409	0.274874	0.274874	2.91228	3.87979	2.90236	3.02511	0.274874	0.274874	3.50953	3.31656	3.34666	3.14378	3.45254	0.274874	3.21531	3.05642	3.23948	0.274874	2.90879	2.53863	0.274874	3.3949	2.85449	2.85642	3.68694	3.37887	2.90568	3.73843	3.57389	3.82651	3.64169	2.76438	3.42387	3.04756	3.60508	2.28686	3.34806	3.18748	3.89172	3.06495	2.90494	2.81658	3.50774	1.97137	3.26778	0.274874	0.274874	2.76402	3.46439	3.29698	2.98385	4.13153	3.3259	3.33282	3.47108	3.53302	3.18482	3.16309	3.11161	0.274874	4.32248	3.26034	3.06231
P01768	HV330_HUMAN	IGHV3-30	Immunoglobulin heavy variable 3-30 (Ig heavy chain V-III region BUR) (Ig heavy chain V-III region CAM) (Ig heavy chain V-III region GA) (Ig heavy chain V-III region NIE)	0.238324	1.20592	0.287398	-2.06901	0.270128	-1.79888	0.00191101	0.236128	0.329951	0.531755	0.000142514	0.000828741	7.09645	1.9459	28/29	5.02744	2.64296	16/20	5.29757	2.49728	42/45		6.27894	7.56159	7.92439	7.48795	9.144	7.88482	5.04182	4.38973	5.61983	6.79672	5.78575	8.95395	6.51224	7.48923	7.37463	6.43496	7.88126	7.5744	4.03905	0.274874	8.60299	10.356	7.59579	7.00721	8.131	9.00466	8.77092	8.51987	7.35843	7.42038	5.14238	6.57807	7.55482	5.13245	0.274874	6.44314	5.74553	4.98287	0.274874	6.91587	7.69134	3.99022	5.12345	5.82394	0.274874	0.274874	7.65907	5.94887	7.29701	4.84509	5.08012	4.86683	0.274874	0.274874	5.1582	4.71516	4.11323	0.274874	4.991	4.77856	10.7554	4.31249	4.67522	4.46138	4.70794	3.83304	4.46572	4.31025	9.87566	5.95922	3.7095	11.1641	6.47972	4.59325	4.82066	11.6893	5.18367	5.07408	6.29997	3.99372	7.92649	3.8751	6.4736	6.98994	7.1687	4.25848	4.61826	2.99656	5.19611	9.54927	7.84402	4.77523	4.25988	2.72198
O75880	SCO1_HUMAN	SCO1	Protein SCO1 homolog, mitochondrial	1.41245	1.09593	1.54793	0.498195	0.13215	0.630345	0.0168404	0.285291	0.330247	0.531755	4.60609e-05	0.000360472	5.97324	0.623824	29/29	6.47144	0.706271	20/20	6.60359	0.573409	45/45		6.14683	5.89489	5.97702	5.87168	6.44381	7.19832	6.9981	5.62069	5.6941	5.86026	7.45875	5.92402	6.35538	6.08263	6.28576	5.65898	6.25815	6.14008	5.01264	6.71527	5.89542	5.24966	5.31453	5.41416	6.33898	4.83167	5.31146	5.22492	6.04586	6.38301	5.74435	7.97313	6.36895	6.7817	7.24705	6.13094	7.45176	5.83819	6.47493	6.30102	7.2857	6.78695	6.24423	5.50524	7.4501	6.0839	5.94789	5.40179	6.02791	6.13627	7.52597	6.98426	6.17746	7.14853	6.89591	6.55027	7.87799	7.08894	7.27759	7.65082	6.46366	6.9374	6.86369	7.25128	7.33473	6.27683	5.78177	5.88858	6.30513	6.74724	6.24629	6.19335	6.01288	6.44965	6.68657	6.71782	6.00716	6.58322	6.69533	6.35127	6.10551	7.00637	6.70652	7.39246	6.37463	6.72803	6.07389	6.79645	6.42794	5.35334	5.47641	6.09764	6.0478	7.46654
P17029	ZKSC1_HUMAN	ZKSCAN1	Zinc finger protein with KRAB and SCAN domains 1 (Zinc finger protein 139) (Zinc finger protein 36) (Zinc finger protein KOX18)	3.34435	1.19197	3.98636	1.74173	0.253346	1.99507	0.000131997	0.210579	0.331373	0.533154	3.46999e-07	1.24438e-05	0.906758	1.16435	7/29	2.64848	1.54085	15/20	2.90183	1.40854	36/45		0.274874	0.274874	2.83338	0.274874	0.274874	0.274874	0.274874	0.274874	0.274874	0.274874	0.274874	0.274874	3.0328	0.274874	0.274874	0.274874	0.274874	0.274874	3.70002	2.7253	3.14556	0.274874	0.274874	0.274874	0.274874	0.274874	2.00112	0.274874	2.8106	0.274874	0.274874	0.274874	0.274874	3.47239	3.31372	2.84029	4.97185	3.00791	4.41151	4.14675	4.2025	3.07215	3.50303	2.71839	0.274874	3.72587	3.06144	2.9127	2.23483	3.68147	3.3901	0.274874	3.55835	3.44855	4.44031	3.93743	3.95201	3.55443	4.21994	3.59367	3.82339	3.86526	3.51464	3.94288	3.74122	3.40891	3.39755	0.274874	2.79797	0.274874	3.43703	3.78549	4.07429	0.274874	3.43642	0.274874	3.58441	4.43425	2.68447	2.97232	0.274874	4.13179	0.274874	4.28395	0.274874	2.49331	3.75792	2.2707	3.26041	3.31711	0.274874	3.34597	2.62794	3.94265
Q9NWA0	MED9_HUMAN	MED9	Mediator of RNA polymerase II transcription subunit 9 (Mediator complex subunit 9)	1.91115	1.41186	2.69828	0.934438	0.497599	1.43204	0.0392156	0.336041	0.331603	0.533385	0.000520821	0.0022101	0.740339	1.19132	4/29	1.67478	1.78471	8/20	2.17238	1.69374	26/45		0.274874	0.274874	0.274874	0.274874	0.274874	3.94405	0.274874	0.274874	0.274874	3.60828	0.274874	0.274874	0.274874	0.274874	0.274874	0.274874	0.274874	0.274874	3.10523	3.94043	0.274874	0.274874	0.274874	0.274874	0.274874	0.274874	0.274874	0.274874	0.274874	0.274874	0.274874	0.274874	0.274874	3.37754	4.22156	0.274874	0.274874	0.274874	0.274874	0.274874	3.54313	4.41137	3.59845	3.14427	4.40885	3.49188	0.274874	0.274874	0.274874	0.274874	3.39955	4.45983	0.274874	0.274874	0.274874	0.274874	3.54798	3.15043	0.274874	4.42083	0.274874	3.8724	0.274874	3.67041	3.16093	4.73643	3.33934	3.59972	2.83779	0.274874	2.27574	0.274874	0.274874	0.274874	2.93745	0.274874	0.274874	0.274874	0.274874	2.71713	3.79478	4.077	0.274874	4.02895	3.92155	3.28018	3.52732	3.34376	3.7696	0.274874	3.16631	3.88634	0.274874	3.61263
Q6IC98	GRAM4_HUMAN	GRAMD4	GRAM domain-containing protein 4 (Death-inducing protein)	1.84669	0.863007	1.5937	0.884939	-0.212556	0.672383	0.0126007	0.26543	0.342635	0.546174	0.0175654	0.0375261	1.75538	1.32951	17/29	2.64032	1.29724	16/20	2.42776	1.21791	36/45		0.274874	0.274874	2.70945	0.274874	3.41566	2.55055	0.274874	0.274874	0.274874	0.274874	4.06002	2.52647	0.274874	2.41196	0.274874	2.69345	3.26881	0.274874	2.69409	3.72063	2.69704	2.40872	2.86858	2.30382	2.15001	0.274874	2.16279	0.274874	2.96553	2.86143	3.47149	3.43733	0.274874	3.73239	3.78486	3.67581	2.69357	0.274874	3.43005	2.63559	3.37861	3.68489	3.85328	2.3069	3.52962	2.66802	2.56307	0.274874	0.274874	2.68486	3.31893	0.274874	3.33432	4.20624	2.95068	3.45074	3.49157	3.29443	4.13443	2.41671	3.56606	1.60395	0.274874	2.90293	2.05839	2.53757	1.77882	3.00937	0.274874	0.274874	2.73985	3.01479	0.274874	2.80496	0.274874	3.53867	3.72966	2.89633	2.74525	2.32263	3.53402	2.323	2.92114	0.274874	3.07756	2.79601	3.08209	3.71199	0.274874	2.12876	0.274874	2.312	2.79495	3.56189
Q9H173	SIL1_HUMAN	SIL1	Nucleotide exchange factor SIL1 (BiP-associated protein) (BAP)	2.16917	1.08591	2.35551	1.11714	0.118899	1.23604	0.00452346	0.236128	0.344562	0.546437	1.77234e-05	0.000184181	3.31028	1.54752	24/29	4.42742	0.838701	20/20	4.54632	0.911387	44/45		3.76007	3.64225	3.26844	3.2737	4.00286	4.69252	5.26046	0.274874	4.15397	3.21846	4.78838	4.3075	3.67324	0.274874	4.00051	0.274874	3.94638	2.73325	3.99227	5.53836	4.18624	4.07276	4.0557	3.11946	0.274874	0.274874	3.63606	4.52362	2.77742	4.69122	2.95684	4.49884	6.16891	4.69642	3.84821	3.4749	4.44204	4.4021	3.40284	4.8176	5.03215	4.34452	5.19096	4.07252	4.25668	6.29251	4.22265	4.26856	3.46799	5.32957	5.42218	3.78292	5.47047	4.8183	5.06961	3.95442	4.62823	4.20305	5.22154	3.86351	3.89837	4.34596	6.30784	5.07238	5.21454	3.8676	4.17162	4.16071	4.24281	3.74594	4.26678	4.39291	5.04875	5.96517	4.01964	4.91984	4.76467	4.4767	4.21915	6	4.37314	4.60165	4.31404	4.79835	4.16724	5.28306	4.57433	4.8761	3.84817	3.68776	0.274874	5.08504	4.6202	5.21538
Q13017	RHG05_HUMAN	ARHGAP5	Rho GTPase-activating protein 5 (Rho-type GTPase-activating protein 5) (p190-B)	1.44926	0.995249	1.44237	0.535314	-0.00687119	0.528443	0.0201275	0.297312	0.351233	0.552932	0.00666732	0.0170536	1.69184	0.916129	22/29	2.22715	0.595618	19/20	2.22028	1.10936	37/45		2.99697	2.31898	1.90472	2.21229	1.57709	3.01583	1.85204	0.274874	1.83581	2.36446	2.38637	0.274874	0.274874	2.54611	2.17215	0.274874	0.274874	1.80746	3.00347	2.1726	2.14897	1.348	2.0827	1.40575	1.69253	0.274874	1.70973	0.274874	2.58514	2.40207	1.78999	1.92262	0.274874	2.63965	2.98373	2.39121	2.60591	2.53269	2.67435	2.38684	2.39748	2.46915	2.55377	2.89812	1.5258	1.81997	1.98418	2.20964	2.08099	1.81084	3.01275	4.05473	0.508016	2.61763	2.64924	3.15082	3.57879	1.96749	2.71811	4.10233	2.75465	2.2262	2.45923	2.98742	2.32142	1.83514	2.47091	1.32772	0.274874	2.54552	2.08091	0.274874	2.89688	0.274874	1.98425	2.34836	2.49024	2.42037	2.6089	3.31781	2.58705	2.88627	0.274874	2.58213	0.274874	3.38139	3.24986	2.94661	3.24128	0.274874	0.274874	3.2704	2.32195	0.274874
Q13057	COASY_HUMAN	COASY	Bifunctional coenzyme A synthase (CoA synthase) (NBP) (POV-2) [Includes: Phosphopantetheine adenylyltransferase (EC 2.7.7.3) (Dephospho-CoA pyrophosphorylase) (Pantetheine-phosphate adenylyltransferase) (PPAT); Dephospho-CoA kinase (DPCK) (EC 2.7.1.24) (Dephosphocoenzyme A kinase) (DPCOAK)]	1.36516	0.918925	1.25448	0.449072	-0.121981	0.327092	0.00374688	0.236128	0.351866	0.552932	0.00689764	0.0175381	5.31165	0.439822	29/29	5.76072	0.487456	20/20	5.63874	0.505771	45/45		5.57865	5.53976	5.41642	5.52964	5.63388	5.83452	5.97489	5.58761	4.72065	4.64894	6.10114	5.08691	4.73638	5.30731	5.76823	5.19388	5.72686	5.29115	5.45969	5.75186	5.02526	5.3666	5.12513	5.16104	5.07097	4.05029	5.06169	5.02746	5.26109	5.70711	5.02951	6.27541	6.38881	5.83757	6.15625	5.37786	6.45878	5.68842	5.68436	5.44089	6.1716	5.91444	5.5153	5.31712	6.63927	5.9909	5.45192	5.33332	4.83561	5.78976	5.47161	4.79233	5.78883	4.79184	5.37898	6.04397	5.85512	5.64261	5.72551	5.97759	5.6896	5.37747	4.7861	5.30438	6.71575	4.90567	5.31672	4.99995	5.36694	5.74313	6.8921	4.92743	6.11965	5.22808	5.87317	5.77731	5.67066	6.22122	6.01221	5.76174	5.81144	6.23341	5.99185	5.87735	5.98643	5.29697	6.09736	6.00093	5.38942	5.06219	5.08785	5.19755	5.19488	6.56836
O43660	PLRG1_HUMAN	PLRG1	Pleiotropic regulator 1	1.22721	1.13022	1.38702	0.295386	0.176605	0.47199	0.0429681	0.345946	0.351866	0.552932	0.0011324	0.00406465	4.59791	0.588974	29/29	4.89329	0.607836	20/20	5.0699	0.536375	45/45		3.40511	5.03764	4.98926	4.7282	4.32179	5.64282	4.16566	3.80454	4.97443	3.91025	5.1761	4.84799	5.76435	3.87383	4.37489	5.028	4.90503	4.39611	5.5609	5.1005	3.83353	4.40779	4.65375	4.18148	4.55262	4.03212	4.24085	4.38151	5.0482	4.99512	4.76088	5.19445	5.54477	5.13836	5.47133	5.11115	5.19218	4.10242	5.67203	4.74392	4.71127	5.01585	5.41217	3.80747	4.80677	4.99587	4.85946	3.13664	5.19369	5.26384	5.25358	4.56567	5.2448	4.84371	5.57086	5.90449	6.21897	5.49832	5.11993	6.11859	5.85328	5.47906	5.31534	5.45356	5.67502	5.29552	4.83307	5.33607	5.04684	5.61758	4.76717	4.64629	5.08682	4.34613	3.9391	4.74714	3.80535	4.65528	4.3492	4.05503	4.92029	5.3132	5.25724	5.08649	5.03466	5.0028	4.98284	4.56582	5.26332	4.92653	4.84226	5.44268	4.25844	5.34306
Q04727	TLE4_HUMAN	TLE4	Transducin-like enhancer protein 4 (Grg-4) (Groucho-related protein 4)	1.73839	1.30551	2.26949	0.797754	0.384612	1.18237	0.0456136	0.349982	0.358183	0.559742	0.00123054	0.00433275	1.02394	1.21267	9/29	1.8217	1.47817	11/20	2.20631	1.50638	30/45		0.274874	2.22258	2.22987	0.274874	0.274874	3.95734	3.63264	0.274874	0.274874	0.274874	2.15266	1.80821	1.98955	0.274874	0.274874	0.274874	0.274874	0.274874	3.41395	2.79008	0.274874	0.274874	0.274874	0.274874	0.274874	0.274874	0.274874	0.274874	0.274874	2.5752	0.274874	0.274874	0.274874	3.32601	3.23231	3.00129	3.56428	0.274874	3.42782	0.274874	0.274874	2.79567	4.01565	0.274874	2.99463	2.68304	0.274874	0.274874	2.34417	3.65154	3.58886	0.274874	2.06407	2.9952	3.00947	4.87357	0.274874	4.18579	3.64793	4.05864	3.27126	3.12681	3.38544	5.09188	3.09239	0.274874	2.55632	2.50818	2.74397	0.274874	2.97039	0.274874	0.274874	0.274874	1.54003	0.274874	0.274874	3.18058	2.7174	3.16497	0.274874	3.15357	2.83236	3.31933	0.274874	3.3723	2.05635	2.83559	0.274874	0.274874	0.274874	2.89582	0.274874	3.27077
Q9Y3D2	MSRB2_HUMAN	MSRB2	Methionine-R-sulfoxide reductase B2, mitochondrial (MsrB2) (EC 1.8.4.12) (EC 1.8.4.14)	1.99961	1.23955	2.47862	0.999717	0.309818	1.30954	0.0309109	0.315933	0.359214	0.559742	0.000562161	0.00234543	2.81542	1.78749	20/29	3.81514	1.35813	18/20	4.12496	1.06195	43/45		0.274874	3.85157	3.6737	0.274874	0.274874	4.61593	4.65156	0.274874	4.21282	0.274874	4.81006	3.97129	4.46282	0.274874	0.274874	3.8261	4.51702	4.15473	4.38859	3.86827	3.30183	2.82822	3.8232	3.21415	3.83819	0.274874	3.43421	0.274874	3.72916	4.73991	3.50203	5.33483	0.274874	3.42327	3.34996	3.73128	4.33835	0.274874	3.88574	4.87185	4.84341	4.58676	4.46356	3.8631	4.77631	4.66243	4.59585	3.75251	3.03194	4.85298	4.42881	5.62488	3.58701	4.64027	0.274874	3.87821	5.12526	4.97961	4.68103	4.91043	4.17753	3.94789	4.76206	4.99147	3.58903	3.84444	3.71838	3.42898	4.67879	4.13484	2.87774	3.63669	3.57939	4.85102	3.43171	4.73874	4.13958	4.575	4.68593	3.75132	0.274874	5.00138	4.8235	5.26304	5.11559	4.86198	3.5306	3.46955	4.45674	3.50523	3.04018	4.68976	4.53821	4.5286
Q9NYK5	RM39_HUMAN	MRPL39	Large ribosomal subunit protein mL39 (39S ribosomal protein L39, mitochondrial) (L39mt) (MRP-L39) (39S ribosomal protein L5, mitochondrial) (L5mt) (MRP-L5)	1.33345	1.07469	1.43305	0.415163	0.103922	0.519084	0.0142381	0.27896	0.359267	0.559742	2.58054e-05	0.000237885	5.63857	0.521881	29/29	6.05373	0.607959	20/20	6.15765	0.394298	45/45		5.21881	5.97443	5.66056	5.27065	5.83473	6.49006	6.68182	5.23411	5.06725	5.29178	6.98348	5.41531	5.46203	5.65265	5.9457	5.14606	5.9914	4.9143	6.4304	6.24986	5.66751	5.37192	5.34879	5.08754	5.68204	5.20906	5.59492	5.24158	5.39973	6.38881	5.53528	6.38444	5.73941	6.67085	6.57597	5.83982	7.23053	6.06553	6.02322	5.37483	6.04807	6.15608	6.25067	5.14849	7.26813	6.29016	5.39256	5.18997	5.5018	6.6201	6.20565	5.77256	5.57784	6.33712	6.39616	6.14114	6.55295	6.65593	5.94373	5.60238	6.06672	6.78774	6.13905	5.9948	6.97768	5.32016	5.69492	5.88529	6.47598	6.18053	5.88149	6.04112	6.56929	6.3106	6.37772	6.40674	5.56947	6.27494	6.36645	6.1433	5.96005	6.34463	5.83133	6.03203	6.50856	6.33608	6.37248	6.26641	5.88691	5.50227	5.33425	6.7309	5.97272	6.7462
Q9GZT6	CC90B_HUMAN	CCDC90B	Coiled-coil domain-containing protein 90B, mitochondrial	1.40575	0.86569	1.21694	0.491338	-0.208077	0.283261	0.0150631	0.27896	0.359267	0.559742	0.0222229	0.0456074	5.46485	1.1138	28/29	5.95619	0.465738	20/20	5.74811	0.966163	44/45		5.97068	5.50078	5.36162	5.48196	4.73386	6.21173	5.51781	0.274874	5.08723	5.6379	7.26171	5.69715	6.34004	5.15965	5.65451	5.66987	5.87376	6.00072	5.60842	5.6606	5.79472	5.56032	5.71118	5.59109	6.41415	5.116	5.16574	4.99301	5.42966	5.96066	5.17769	6.4551	6.0968	5.80372	6.30694	5.67857	6.45302	5.14385	5.50238	5.87199	6.85472	6.1867	6.18155	5.47833	6.55478	5.8241	6.20643	5.9992	5.38733	5.70578	6.03844	0.274874	5.75853	5.82027	5.44044	5.64685	6.04462	6.31687	6.52528	5.95753	6.09721	4.71664	5.77713	5.59306	5.83091	6.19727	5.18257	5.66289	5.74266	5.85904	5.78993	6.86399	5.84241	6.06349	5.69499	6.63944	5.25493	6.37325	6.43054	5.58917	5.42341	6.72882	6.20314	7.05007	4.80317	5.63985	5.7916	5.5409	5.96769	5.49058	5.67543	5.94198	5.23383	6.44369
Q9HBH5	RDH14_HUMAN	RDH14	Retinol dehydrogenase 14 (EC 1.1.1.300) (Alcohol dehydrogenase PAN2) (Short chain dehydrogenase/reductase family 7C member 4)	1.19888	1.06685	1.27902	0.261687	0.0933527	0.35504	0.0473299	0.349982	0.359267	0.559742	0.00166283	0.00552553	5.01497	0.472325	29/29	5.27665	0.422772	20/20	5.37	0.44602	45/45		5.57425	5.05044	5.24962	5.10097	5.34401	5.78153	5.022	5.11189	4.96248	4.53301	5.62947	4.88616	4.77281	5.00057	5.12183	5.23795	5.09253	4.97959	5.62885	6.08115	4.35684	4.75765	4.87376	5.22722	4.63305	4.07656	4.64781	3.97277	4.72719	5.05234	4.73158	5.53455	5.70304	5.77636	5.60396	4.99105	5.33652	5.20064	5.40628	4.85682	4.78943	5.8172	5.90262	5.25364	5.69037	5.46477	5.12515	4.31787	4.97883	5.42706	5.95482	5.07711	5.53032	5.03078	5.83273	5.86456	5.76228	5.54054	4.33648	5.94279	5.50532	5.01183	5.22512	5.54322	5.32519	6.08447	4.35346	5.52361	4.79709	6.16116	5.3915	4.65095	4.99909	5.31602	5.04901	5.53817	5.84542	5.8498	5.74502	5.62249	5.72643	5.95486	5.52816	4.99367	5.21126	5.09398	5.38276	5.39705	5.26582	4.88731	4.39942	5.43776	5.16079	5.37353
P10176	COX8A_HUMAN	COX8A	Cytochrome c oxidase subunit 8A, mitochondrial (Cytochrome c oxidase polypeptide VIII-liver/heart) (Cytochrome c oxidase subunit 8-2)	3.08985	0.714901	2.20894	1.62754	-0.484184	1.14335	0.00758552	0.239352	0.359831	0.560339	0.0106809	0.0250527	1.09126	1.94595	5/29	2.71879	2.15301	12/20	2.23461	1.95118	24/45		0.274874	4.54551	0.274874	0.274874	0.274874	0.274874	0.274874	0.274874	0.274874	0.274874	0.274874	0.274874	0.274874	0.274874	0.274874	0.274874	0.274874	5.66043	0.274874	2.07081	0.274874	0.274874	6.07985	0.274874	0.274874	6.69285	0.274874	0.274874	0.274874	0.274874	3.399	0.274874	5.24017	3.83811	4.98219	3.87233	4.99094	0.274874	3.73586	4.54458	0.274874	0.274874	0.274874	4.02722	3.95879	0.274874	6.27261	0.274874	3.31504	0.274874	0.274874	0.274874	4.07437	3.54337	4.18518	4.4536	0.274874	3.24589	3.42898	0.274874	0.274874	0.274874	4.57167	0.274874	0.274874	0.274874	2.00557	0.274874	0.274874	4.34886	3.20809	3.7836	0.274874	0.274874	0.274874	0.274874	3.47483	0.274874	2.82889	4.91582	4.46728	3.59596	5.42281	3.52583	0.274874	4.23951	0.274874	3.37224	5.3349	5.33157	0.274874	4.26792	0.274874	3.15824
Q8N543	OGFD1_HUMAN	OGFOD1	Prolyl 3-hydroxylase OGFOD1 (EC 1.14.11.-) (2-oxoglutarate and iron-dependent oxygenase domain-containing protein 1) (Termination and polyadenylation 1 homolog) (uS12 prolyl 3-hydroxylase)	2.17287	1.464	3.18107	1.1196	0.549913	1.66951	0.0145861	0.27896	0.360713	0.561291	2.07487e-05	0.000204325	0.885818	1.24474	6/29	2.00542	1.67799	11/20	2.55533	1.32199	35/45		0.274874	0.274874	0.274874	0.274874	0.274874	0.274874	0.274874	0.274874	0.274874	0.274874	0.274874	0.274874	0.274874	2.78365	0.274874	3.95582	0.274874	0.274874	3.86847	0.274874	0.274874	3.06187	0.274874	0.274874	3.31524	0.274874	2.38158	0.274874	0.274874	3.36258	0.274874	0.274874	0.274874	2.82943	3.79862	0.274874	3.38485	0.274874	3.69791	3.66407	2.53105	4.95162	2.94615	0.274874	3.69711	2.77111	0.274874	0.274874	0.274874	2.71515	2.81889	0.274874	2.38731	2.84537	3.51437	3.32748	3.63474	2.43526	0.274874	3.80398	3.79118	3.67788	0.274874	3.17389	2.90757	3.29316	3.06901	0.274874	3.46048	3.37234	0.274874	2.54056	3.53961	2.78352	3.02459	2.8163	0.274874	3.93112	3.42224	2.68877	0.274874	0.274874	0.274874	3.50887	5.07267	2.59817	2.75216	3.04702	3.61861	3.87215	0.274874	2.91278	3.09961	2.78436
Q8N9Z2	CC71L_HUMAN	CCDC71L	Coiled-coil domain-containing protein 71L	2.36771	1.29043	3.05538	1.2435	0.367856	1.61135	0.00701993	0.239352	0.364851	0.5656	5.0611e-05	0.000387921	1.39684	1.51306	11/29	2.64034	1.49478	15/20	3.00819	1.4464	37/45		0.274874	4.28347	2.7045	0.274874	0.274874	0.274874	0.274874	0.274874	0.274874	0.274874	3.45378	3.12878	2.9151	3.02311	0.274874	0.274874	0.274874	0.274874	4.21386	3.81388	0.274874	2.94982	2.0734	0.274874	0.274874	0.274874	0.274874	0.274874	3.00098	3.04413	3.0579	3.5833	2.92823	0.274874	3.22204	2.318	2.77041	0.274874	0.274874	4.73432	0.274874	3.58307	3.75256	0.274874	3.30061	3.16214	4.0562	3.92879	3.99065	3.37571	0.274874	0.274874	2.32433	3.07303	3.04179	3.84433	3.95783	0.274874	3.01583	5.06833	3.57533	4.1139	2.55659	5.02216	3.22992	3.18879	3.07304	4.88657	3.60381	4.10707	0.274874	0.274874	3.91881	3.43588	3.1439	3.58713	0.274874	4.45271	2.57384	3.32546	0.274874	4.3924	4.62018	3.14475	3.55136	2.54764	3.27294	3.54211	5.20006	3.14203	3.87224	3.38542	3.00247	0.274874
Q9BTT6	LRRC1_HUMAN	LRRC1	Leucine-rich repeat-containing protein 1 (LANO adapter protein) (LAP and no PDZ protein)	2.09806	0.849139	1.78154	1.06905	-0.235927	0.833128	0.0034865	0.236128	0.36542	0.5656	0.00888828	0.0215234	0.630074	0.907007	4/29	1.69913	1.47964	10/20	1.4632	1.40629	20/45		0.274874	0.274874	0.274874	0.274874	0.274874	0.274874	0.274874	0.274874	0.274874	0.274874	0.274874	0.274874	0.274874	0.274874	0.274874	0.274874	3.14723	0.274874	0.274874	2.8713	2.57404	0.274874	0.274874	2.80772	0.274874	0.274874	0.274874	0.274874	0.274874	0.274874	2.77693	0.274874	0.274874	0.274874	2.82772	0.274874	3.03437	0.274874	0.274874	0.274874	2.9118	3.9087	3.37138	0.274874	3.09553	3.18047	3.26033	2.86661	0.274874	3.01142	2.24461	4.20818	0.274874	2.79918	0.274874	0.274874	0.274874	2.69649	0.274874	2.63481	0.274874	0.274874	2.57197	0.274874	0.274874	3.50686	2.99455	0.274874	3.40988	0.274874	0.274874	0.274874	2.52976	0.274874	0.274874	4.02443	3.79541	0.274874	2.60206	0.274874	0.274874	3.70086	0.274874	2.53687	0.274874	2.82717	2.76717	1.83586	0.274874	0.274874	0.274874	0.274874	0.274874	2.2747
Q96FS4	SIPA1_HUMAN	SIPA1	Signal-induced proliferation-associated protein 1 (Sipa-1) (GTPase-activating protein Spa-1) (p130 SPA-1)	0.585688	1.0268	0.601384	-0.771795	0.0381524	-0.733642	0.00843001	0.239352	0.366744	0.5656	5.63024e-06	8.12326e-05	3.78759	0.546746	29/29	3.0158	1.12318	18/20	3.05395	0.817126	44/45		4.25201	4.2843	4.28145	3.97295	3.55999	3.57153	3.94764	3.99345	3.89858	3.71699	2.96259	3.47057	3.51756	3.55162	4.61833	4.34029	5.05967	4.8502	2.90603	3.94742	3.34809	3.95368	3.47668	2.96268	3.22063	3.35605	3.59679	4.05059	3.17186	3.1991	3.11118	3.47136	4.42035	0.274874	3.20504	2.75768	2.81169	4.08547	0.274874	3.73612	2.45793	3.70399	3.55565	4.26299	3.51228	1.87356	3.561	2.5549	3.48597	3.76593	2.74484	4.70783	3.53174	3.0148	3.06703	2.32839	2.92825	4.09999	3.28816	3.54951	3.35378	3.17526	2.92517	2.67778	1.85641	3.22694	2.81979	2.46812	3.89156	3.54364	2.38336	3.12979	2.61652	3.29176	2.9529	2.80724	0.274874	3.32955	3.32796	2.27797	2.92727	3.13363	2.60565	3.04233	5.6044	2.53744	2.02277	2.65724	2.50989	4.33433	3.91619	3.30289	3.18644	2.29053
Q14155	ARHG7_HUMAN	ARHGEF7	Rho guanine nucleotide exchange factor 7 (Beta-Pix) (COOL-1) (PAK-interacting exchange factor beta) (p85)	0.840878	0.896285	0.753666	-0.250031	-0.157971	-0.408002	0.0187991	0.28855	0.366765	0.5656	0.000293713	0.00144498	5.74857	0.371515	29/29	5.49854	0.367584	20/20	5.34057	0.489671	45/45		6.17562	6.06518	6.11145	6.06127	5.60261	5.8638	5.34506	6.09964	4.8491	5.91128	5.09526	5.63457	5.62382	5.75065	5.61308	6.27344	6.46947	6.00369	5.42526	5.80501	5.27308	5.89642	5.73421	5.45739	5.54352	5.36675	5.55837	5.9597	6.13994	5.47068	5.30148	5.22626	6.03194	5.19037	5.7612	5.70881	5.36564	6.09644	6.22983	5.08666	5.43103	5.4863	5.38666	5.47387	5.15862	5.1203	6.09786	5.04262	5.30428	5.58064	5.24636	4.95136	5.94268	5.46377	5.62286	5.73553	4.58039	5.6401	5.33171	5.49051	6.11438	5.24478	4.11648	5.0329	5.17309	4.75792	4.55941	5.60608	4.8571	5.2012	5.82509	4.66955	5.52222	4.70669	4.81359	5.18805	5.34629	5.49112	5.42735	5.48027	5.85887	5.73105	5.98954	4.74076	6.54868	5.04478	5.22927	5.09006	5.4875	6.10249	5.61317	5.93847	4.89605	5.33552
P61221	ABCE1_HUMAN	ABCE1	ATP-binding cassette sub-family E member 1 (EC 3.6.5.-) (2'-5'-oligoadenylate-binding protein) (HuHP68) (RNase L inhibitor) (Ribonuclease 4 inhibitor) (RNS4I)	1.17662	1.08903	1.28137	0.23465	0.123043	0.357692	0.0221105	0.298203	0.366765	0.5656	3.6256e-05	0.000306031	6.48847	0.25255	29/29	6.72312	0.447804	20/20	6.84616	0.366296	45/45		6.73633	6.68095	6.48684	6.32447	6.56431	7.09833	6.75621	6.333	6.25412	6.44166	6.81725	6.04654	6.20958	6.37103	6.59176	6.40751	6.69008	6.39772	6.41651	6.93662	6.1038	6.55577	6.292	6.61208	6.16575	6.17536	6.58531	6.69026	6.42445	6.89808	5.89153	6.10718	6.63382	7.41228	7.45182	6.67255	7.21137	6.25727	6.78697	6.63983	6.83126	6.59758	7.27155	6.34977	6.94619	6.95758	6.89092	5.93248	6.72233	7.52182	7.01562	6.45885	7.0393	7.09386	7.23857	7.28331	6.66937	7.4508	7.01909	6.53049	7.09116	7.4236	7.04881	6.75189	7.53496	6.42138	6.38226	6.54207	6.89579	6.50117	6.80419	6.32188	7.29126	6.73772	6.31303	6.68984	6.36728	6.84765	6.6465	7.16074	6.62866	6.8569	6.97315	6.51461	6.69639	6.68343	6.8787	6.75017	6.7697	6.60837	5.93009	7.33847	7.10072	7.25367
Q9Y548	YIPF1_HUMAN	YIPF1	Protein YIPF1 (YIP1 family member 1)	1.90915	0.870496	1.6619	0.932929	-0.200091	0.732838	0.0131697	0.273261	0.368326	0.567867	0.0178038	0.0378771	1.14053	1.15461	11/29	2.07345	1.31384	14/20	1.87336	1.11949	32/45		0.274874	0.274874	0.274874	0.274874	0.274874	2.44918	0.274874	0.274874	0.274874	0.274874	3.28791	2.98481	1.97624	0.274874	0.274874	0.274874	2.74414	0.274874	1.89159	0.274874	2.89549	2.65032	0.274874	2.42557	2.26886	0.274874	2.55339	0.274874	0.274874	0.274874	0.274874	0.274874	0.274874	3.60652	0.274874	2.95635	2.93091	0.274874	3.47631	2.37821	3.8791	3.01952	3.13561	2.96109	2.15088	3.23764	1.9661	2.15449	1.9671	3.56893	2.7246	0.274874	0.274874	0.274874	0.274874	0.274874	3.40106	3.20971	2.90597	2.25381	0.274874	0.274874	2.68799	2.09745	0.274874	2.46908	2.5401	1.55244	2.1165	1.98816	2.48209	2.93397	1.66513	2.45875	2.40429	3.06856	0.274874	0.274874	2.74885	2.03274	0.274874	3.19295	1.83541	2.33975	0.274874	1.93704	2.73973	3.52198	2.36878	2.01688	0.274874	2.24391	2.62817	2.59319
Q9UKZ1	CNO11_HUMAN	CNOT11	CCR4-NOT transcription complex subunit 11	1.76903	1.42655	2.52361	0.822961	0.51253	1.33549	0.048206	0.352571	0.369743	0.569485	0.000515947	0.00219489	0.983108	1.28758	7/29	1.80607	1.59931	10/20	2.3186	1.43803	31/45		0.274874	0.274874	0.274874	0.274874	0.274874	3.73769	0.274874	0.274874	0.274874	0.274874	0.274874	3.06769	0.274874	0.274874	0.274874	0.274874	0.274874	0.274874	3.41856	3.34671	2.79956	2.80079	0.274874	3.2919	0.274874	0.274874	0.274874	0.274874	0.274874	0.274874	0.274874	0.274874	0.274874	3.30555	3.96512	0.274874	3.58263	0.274874	3.67815	0.274874	2.83516	0.274874	3.44299	0.274874	3.78271	2.59666	0.274874	3.04422	3.13944	3.95125	3.69451	0.274874	3.05356	3.00054	3.98415	4.14657	3.58234	2.94762	3.28215	0.274874	3.34052	3.10856	3.78599	3.17252	2.81557	2.87059	2.58463	3.4993	2.58345	0.274874	2.65452	0.274874	3.77861	0.274874	0.274874	0.274874	0.274874	3.53354	2.85694	3.50097	0.274874	2.98705	0.274874	0.274874	2.82711	2.75039	3.1947	2.83205	0.274874	0.274874	0.274874	3.9682	3.10751	3.0933
O95822	DCMC_HUMAN	MLYCD	Malonyl-CoA decarboxylase, mitochondrial (MCD) (EC 4.1.1.9)	1.69419	0.815581	1.38175	0.760592	-0.294099	0.466493	0.0106807	0.258841	0.374339	0.572192	0.0148358	0.0328227	3.41958	1.14634	27/29	4.18017	0.891739	20/20	3.88607	1.17585	42/45		3.5312	3.33209	3.69245	4.14483	4.35502	4.56145	4.55556	3.96181	0.274874	4.03414	5.72221	4.45619	3.89126	3.38204	3.70968	2.27416	3.46544	3.45913	4.49141	3.59972	3.48744	2.70489	2.5331	2.82344	3.42432	0.274874	2.67154	2.56908	3.78453	4.40227	4.21638	5.13242	4.02732	4.46235	5.39587	4.02097	5.29977	4.07633	4.92808	3.30993	4.98519	4.4132	4.04491	2.89378	4.50746	4.9783	1.88321	3.13388	3.49184	3.73548	5.79139	4.20057	4.18896	5.17879	4.42533	4.27214	5.28372	4.95211	4.4919	4.44965	4.99078	4.12951	4.54606	3.60703	5.52919	4.17229	3.34205	3.19496	3.97974	3.58595	3.70326	3.35989	4.02666	2.85716	4.24927	4.58404	4.03701	4.38096	4.73342	4.08019	0.274874	4.08064	3.32828	4.59667	3.62338	3.80821	4.0563	3.56051	3.66471	0.274874	0.274874	3.7558	2.67515	4.83964
Q9HC44	GPBL1_HUMAN	GPBP1L1	Vasculin-like protein 1 (GC-rich promoter-binding protein 1-like 1)	1.74032	1.36138	2.36923	0.799352	0.445065	1.24442	0.0361463	0.327862	0.377577	0.576257	0.000378365	0.00175565	0.90239	1.14221	7/29	1.70174	1.50072	10/20	2.14681	1.3431	31/45		0.274874	0.274874	0.274874	0.274874	0.274874	0.274874	0.274874	0.274874	0.274874	0.274874	0.274874	0.274874	0.274874	0.274874	0.274874	0.274874	3.27092	0.274874	3.27571	2.58232	2.44693	2.76358	2.74786	0.274874	3.03476	0.274874	0.274874	0.274874	0.274874	0.274874	0.274874	0.274874	0.274874	3.60291	3.08168	2.66669	0.274874	0.274874	3.83772	2.37497	2.85623	3.52386	3.34962	2.64531	3.34711	0.274874	0.274874	0.274874	0.274874	3.77938	2.64166	3.81986	2.37273	2.7981	0.274874	3.69841	2.53392	3.12442	2.5038	2.04203	3.23109	2.06734	2.73851	0.274874	0.274874	2.64305	2.73921	2.83867	0.274874	2.49615	2.91421	2.68737	3.71689	0.274874	0.274874	0.274874	3.04267	3.96373	2.78976	3.00082	0.274874	2.7326	0.274874	0.274874	0.274874	3.13914	0.274874	2.97273	2.81209	0.274874	0.274874	3.59203	3.56951	3.75615
Q9NUG6	PDRG1_HUMAN	PDRG1	p53 and DNA damage-regulated protein 1	1.33036	1.26351	1.68092	0.411813	0.337437	0.74925	0.047217	0.349982	0.381999	0.579239	0.000362544	0.00169839	3.60309	1.26542	26/29	4.0149	1.41532	18/20	4.35234	1.07774	43/45		0.274874	3.45416	3.89826	4.59975	4.35114	4.6914	4.32103	0.274874	3.95903	0.274874	4.97155	3.53592	4.10434	4.24977	4.23344	3.9258	4.25534	4.17866	3.39054	5.44456	3.91945	3.29079	3.57558	3.34466	3.82098	3.11273	3.84296	3.23277	3.96045	4.4778	3.78544	0.274874	0.274874	5.4883	4.88319	4.4559	5.59838	4.20043	4.80265	4.71718	4.63858	3.97793	5.46095	3.70688	3.96582	4.27347	3.9034	3.39511	4.01693	4.98801	5.02254	0.274874	4.15891	5.13372	4.71424	5.0401	4.44822	5.47995	6.17804	5.27584	4.44878	4.93728	4.43288	5.66491	5.47073	3.64605	3.81071	3.71478	4.21748	0.274874	4.47514	4.56338	4.03285	3.96069	3.78323	4.42319	3.98185	4.14588	3.72846	4.62595	4.08865	4.2537	4.47206	4.4664	4.61261	5.42028	4.95712	4.45047	4.30065	3.59377	3.40673	5.26903	4.51077	4.99963
P46527	CDN1B_HUMAN	CDKN1B	Cyclin-dependent kinase inhibitor 1B (Cyclin-dependent kinase inhibitor p27) (p27Kip1)	0.600353	0.896945	0.538484	-0.736117	-0.156908	-0.893025	9.00987e-05	0.210579	0.382051	0.579239	5.10014e-08	4.7424e-06	5.2911	0.567221	29/29	4.55498	0.543048	20/20	4.39807	0.602196	45/45		6.59922	5.50142	5.20821	5.30588	5.22763	6.26213	5.69582	5.7088	5.57957	5.81658	5.35695	5.25826	4.49462	5.40015	5.32609	3.62223	5.4122	5.05297	4.78247	4.69202	5.35834	6.18966	5.14408	4.82741	4.94702	4.79607	5.16866	5.49477	5.21262	5.18532	3.65717	4.05539	4.00516	4.84362	4.07348	5.53576	4.72059	4.93684	4.12012	4.67724	5.47342	4.78071	4.51659	4.43709	5.06065	4.23644	4.89311	3.75961	4.1313	5.17026	4.3843	5.67933	3.76656	4.2611	4.51411	4.87275	5.16469	4.61831	5.29466	5.20135	4.62233	3.86499	4.79008	3.59958	4.17003	3.92332	3.52521	3.05799	4.06614	5.03418	4.75394	3.40001	3.41623	4.72039	3.54724	4.89773	3.65971	4.58008	4.50429	4.08016	4.21397	3.86595	4.43777	4.34047	4.53174	4.29018	4.68793	4.99768	4.18886	5.54446	4.76312	4.66416	3.8608	4.38512
Q9GZZ9	UBA5_HUMAN	UBA5	Ubiquitin-like modifier-activating enzyme 5 (Ubiquitin-activating enzyme 5) (ThiFP1) (UFM1-activating enzyme) (Ubiquitin-activating enzyme E1 domain-containing protein 1)	1.63171	1.17676	1.92012	0.706381	0.234816	0.941197	0.00747381	0.239352	0.382051	0.579239	1.65265e-05	0.000175566	6.30607	0.737705	29/29	7.01245	0.970503	20/20	7.24727	0.819343	45/45		5.68569	6.06294	6.21674	5.36585	7.60978	5.95772	6.05625	5.32022	6.71055	6.05318	6.33702	5.73446	6.2437	4.97091	5.07167	5.11146	6.74525	6.4773	7.28134	7.40102	6.99259	7.27334	6.73899	7.0322	6.55882	6.68755	6.99377	6.58623	5.59954	7.37393	6.5201	4.69046	6.77138	7.47223	8.11839	6.23859	7.82661	5.83439	6.28205	7.10018	7.44811	7.57132	8.49178	6.37677	8.23986	8.34438	6.75251	6.75135	6.04466	8.35417	7.55965	6.02729	7.5798	7.6537	7.5932	7.87649	6.5343	8.21027	7.26311	7.54355	7.56529	7.38533	7.88397	5.99727	7.74439	6.94329	5.60917	6.85161	8.0312	5.89379	5.88442	5.75775	8.15483	7.17117	6.16444	7.77021	7.82779	8.332	7.43591	7.58558	7.29152	8.14179	6.72791	7.65922	6.10203	7.98307	7.81764	8.14698	6.45852	7.03643	5.79212	6.92272	7.37034	8.49184
P09874	PARP1_HUMAN	PARP1	Poly [ADP-ribose] polymerase 1 (PARP-1) (EC 2.4.2.30) (ADP-ribosyltransferase diphtheria toxin-like 1) (ARTD1) (DNA ADP-ribosyltransferase PARP1) (EC 2.4.2.-) (NAD(+) ADP-ribosyltransferase 1) (ADPRT 1) (Poly[ADP-ribose] synthase 1) (Protein poly-ADP-ribosyltransferase PARP1) (EC 2.4.2.-) [Cleaved into: Poly [ADP-ribose] polymerase 1, processed C-terminus (Poly [ADP-ribose] polymerase 1, 89-kDa form); Poly [ADP-ribose] polymerase 1, processed N-terminus (NT-PARP-1) (Poly [ADP-ribose] polymerase 1, 24-kDa form) (Poly [ADP-ribose] polymerase 1, 28-kDa form)]	1.20741	1.10382	1.33275	0.271913	0.142499	0.414411	0.0142381	0.27896	0.382051	0.579239	0.000293713	0.00144498	8.82878	0.365866	29/29	9.1007	0.552929	20/20	9.2432	0.509118	45/45		8.68454	8.79816	8.91305	8.04625	8.69834	9.3187	8.35824	8.73203	8.49315	8.77081	8.90132	8.58583	8.81495	8.73035	8.60126	9.06254	9.07465	8.95116	9.99153	8.96085	8.64417	9.45183	9.06777	9.14487	8.80254	8.42827	8.61552	8.52803	8.86406	8.90946	8.94196	8.10985	8.38299	9.33696	10.845	9.13074	9.60205	8.40609	9.36778	9.14078	9.44406	9.09738	9.24486	8.86214	9.28891	8.85037	9.15561	8.92687	8.97005	9.15311	9.16131	9.32623	9.88345	8.70292	9.7845	10.3983	10.5679	8.82783	9.92858	9.57638	10.2904	9.47835	9.09474	9.83278	9.83871	8.69336	9.01198	9.3169	9.76666	9.13743	8.9789	9.02475	8.61342	9.2884	8.8425	9.05529	8.81458	8.74288	8.54798	9.11281	9.57849	9.39023	9.36754	8.5891	8.74321	9.02101	9.10892	8.7428	9.56855	8.97173	8.45453	9.57912	9.34573	8.68948
Q9NQ29	LUC7L_HUMAN	LUC7L	Putative RNA-binding protein Luc7-like 1 (Putative SR protein LUC7B1) (SR+89)	2.61231	1.14254	2.98466	1.38532	0.192241	1.57756	0.00656635	0.239352	0.389839	0.587172	9.65037e-05	0.000617226	3.46399	1.90761	23/29	4.84931	0.949617	20/20	5.04155	1.15969	44/45		0.274874	4.18423	5.76424	0.274874	5.23977	4.41431	4.05769	0.274874	0.274874	0.274874	3.05391	5.44947	5.59482	3.40973	0.274874	4.71243	3.0351	3.67224	4.85349	5.18013	4.95379	3.46979	3.79857	5.02326	5.33653	3.52681	2.93571	1.73183	5.40849	5.38614	5.57401	4.89961	3.80086	4.6588	4.81365	5.809	5.60232	3.43246	5.08785	6.13507	4.43899	5.50283	4.26164	4.39797	5.88624	3.97962	5.80596	2.39717	5.116	2.34588	4.3013	6.35163	5.43422	4.85851	6.09924	5.25063	5.36872	4.5471	5.79652	5.79598	5.87063	5.39952	6.49269	5.30955	4.25496	5.41988	4.82623	5.13043	4.75359	6.21212	5.94758	3.10336	4.99609	4.85597	4.43095	6.04087	6.74525	3.06886	4.60273	6.61697	5.40126	4.60754	5.40346	5.06682	5.77343	4.16961	5.5953	4.79616	4.23721	5.43114	0.274874	4.97688	5.68832	5.2198
P32119	PRDX2_HUMAN	PRDX2	Peroxiredoxin-2 (EC 1.11.1.24) (Natural killer cell-enhancing factor B) (NKEF-B) (PRP) (Thiol-specific antioxidant protein) (TSA) (Thioredoxin peroxidase 1) (Thioredoxin-dependent peroxide reductase 1) (Thioredoxin-dependent peroxiredoxin 2)	0.67776	0.848962	0.575393	-0.561153	-0.236228	-0.797381	0.00895061	0.239352	0.389839	0.587172	3.29188e-05	0.000286435	11.5517	0.703501	29/29	10.9905	0.6912	20/20	10.7543	0.732619	45/45		12.0203	11.7848	10.5352	12.1127	10.6458	11.2994	11.8903	12.1671	13.5405	12.26	11.0328	11.8257	11.7686	10.6332	11.9968	11.4514	11.3956	11.0133	10.7778	11.3131	10.6668	11.4302	11.5509	11.2735	11.8687	12.402	11.9028	12.2061	10.2336	11.0265	10.1575	9.87466	10.593	10.8042	10.9599	10.5121	11.5511	12.4192	10.615	11.7169	10.9752	11.8239	11.2597	10.7485	9.9252	11.1229	12.029	11.3929	10.3034	11.1794	10.8868	11.1553	10.8655	11.0253	11.3109	10.9527	9.86228	11.054	11.846	10.6678	11.2859	10.8152	10.6741	10.1118	10.6505	9.5353	9.91906	11.1445	10.5155	11.0363	11.2094	10.506	11.1842	11.3565	9.69085	12.216	8.02745	10.0187	10.3379	11.2339	11.3345	9.83521	11.6414	10.7069	9.73415	10.897	10.5301	11.1762	10.3979	11.1001	10.5573	11.9485	11.0894	10.7206
Q9NP81	SYSM_HUMAN	SARS2	Serine--tRNA ligase, mitochondrial (EC 6.1.1.11) (SerRSmt) (Seryl-tRNA synthetase) (SerRS) (Seryl-tRNA(Ser/Sec) synthetase)	1.25544	1.06763	1.34035	0.328198	0.0944064	0.422604	0.0389511	0.335122	0.389839	0.587172	0.000226718	0.00118298	4.61545	0.434291	29/29	4.94365	0.717046	20/20	5.03805	0.573329	45/45		4.94871	4.63674	4.5255	3.95628	4.66832	5.53774	5.15056	4.07937	4.82944	4.24219	5.83049	4.54208	4.58263	4.36044	4.87618	4.50883	4.65981	4.88924	4.7964	4.60214	4.41697	4.27098	4.45197	4.22057	5.12645	3.79344	4.34785	4.5218	4.47488	5.22107	3.37833	5.12009	5.34459	5.51861	4.80846	4.56014	5.98051	4.91073	4.70556	4.23547	5.23484	4.98785	5.32875	4.37361	6.85803	4.88072	4.61273	4.45133	4.36152	4.76638	5.61202	4.87936	4.79679	5.20218	4.54257	5.57349	6.15019	5.50819	4.92415	4.63727	4.72186	4.84435	4.50143	5.83853	5.64224	5.08706	3.35635	4.90786	4.7106	5.47661	5.12788	4.69011	5.16168	4.7572	4.6698	4.91528	4.48266	5.58812	5.50828	4.27805	5.08546	5.59843	5.16287	5.78859	5.39442	4.66233	5.27374	5.62187	5.09606	4.40232	4.5744	5.11385	3.76781	6.31174
Q5HYI7	MTX3_HUMAN	MTX3	Metaxin-3	2.0992	1.19846	2.51581	1.06984	0.261184	1.33103	0.01094	0.263069	0.392665	0.590568	8.75931e-05	0.000576887	1.06522	1.15004	10/29	2.13506	1.44661	14/20	2.39625	1.43374	33/45		0.274874	1.84174	2.40905	0.274874	0.274874	2.32754	0.274874	0.274874	0.274874	0.274874	0.274874	0.274874	0.274874	0.274874	2.93097	0.274874	0.274874	0.274874	3.1392	3.18944	3.0878	1.77895	0.274874	0.274874	2.83699	0.274874	0.274874	0.274874	2.12721	0.274874	0.274874	2.994	0.274874	4.29271	2.68036	2.28802	4.31449	0.274874	2.88319	3.2974	3.84874	1.94921	1.68496	1.86062	2.86055	3.81667	0.274874	2.28114	0.274874	3.72923	3.96547	0.274874	2.17608	3.17765	1.86496	4.13975	4.00314	3.06422	2.44114	0.274874	0.274874	3.45388	3.10521	3.2459	4.57239	1.9749	2.48869	2.90927	3.76133	0.274874	1.69729	3.7291	3.47817	0.274874	3.25356	3.54728	0.274874	3.45251	2.49894	2.49462	0.274874	2.6176	2.36674	3.47766	0.274874	4.31511	3.16187	3.1199	0.274874	0.274874	0.274874	3.35881	0.274874	3.89037
Q4LE39	ARI4B_HUMAN	ARID4B	AT-rich interactive domain-containing protein 4B (ARID domain-containing protein 4B) (180 kDa Sin3-associated polypeptide) (Sin3-associated polypeptide p180) (Breast cancer-associated antigen BRCAA1) (Histone deacetylase complex subunit SAP180) (Retinoblastoma-binding protein 1-like 1)	1.81662	1.2108	2.19956	0.861259	0.275957	1.13722	0.0418094	0.344012	0.39633	0.593284	0.00558659	0.0148624	0.930596	1.32534	6/29	1.79185	1.46402	11/20	2.06781	1.53321	27/45		0.274874	0.274874	0.274874	0.274874	0.274874	0.274874	0.274874	0.274874	0.274874	0.274874	0.274874	0.274874	3.77306	0.274874	0.274874	0.274874	3.69607	0.274874	3.94744	3.55938	2.50746	0.274874	0.274874	0.274874	0.274874	0.274874	0.274874	0.274874	3.18177	0.274874	2.74626	0.274874	0.274874	1.88638	0.274874	2.90805	0.274874	0.274874	0.274874	0.274874	2.61947	3.97227	3.15122	0.274874	2.82291	3.17867	3.72572	3.20136	3.15092	0.274874	0.274874	5.15674	3.23864	0.274874	0.274874	3.34563	3.67487	0.274874	0.274874	3.0527	3.17661	0.274874	0.274874	2.90343	0.274874	4.07455	2.65716	0.274874	2.66298	2.78149	3.57924	3.07992	3.17388	0.274874	2.86683	0.274874	2.85249	0.274874	0.274874	0.274874	3.35212	3.499	3.67585	2.66199	0.274874	2.94437	2.91879	3.1917	3.62836	0.274874	0.274874	3.32583	3.29231	3.3363
Q8TAD8	SNIP1_HUMAN	SNIP1	Smad nuclear-interacting protein 1 (FHA domain-containing protein SNIP1)	2.27355	1.11274	2.52986	1.18495	0.154112	1.33906	0.0281888	0.310853	0.397103	0.593284	0.000582663	0.00241311	2.04163	1.69024	16/29	3.22658	1.47679	17/20	3.38069	1.43529	39/45		0.274874	3.11797	0.274874	0.274874	3.70178	3.18974	3.49514	0.274874	0.274874	0.274874	3.69116	3.93261	3.58599	4.11873	0.274874	3.11964	0.274874	0.274874	4.99234	3.6239	2.25929	2.23841	0.274874	3.56104	0.274874	3.63387	0.274874	0.274874	3.37238	3.54418	2.99057	3.5392	0.274874	3.2577	3.33891	5.37356	3.85782	0.274874	5.52652	4.19599	2.24008	0.274874	3.77709	4.38759	3.93998	3.94637	3.4906	2.97481	3.32601	2.89218	3.2944	0.274874	3.60359	3.42796	3.44165	2.67193	4.01623	0.274874	3.40597	4.02061	4.12275	4.03702	3.96044	4.19116	3.65995	5.14143	4.85551	3.22094	4.83963	4.63688	5.03054	3.62	4.84393	3.22217	1.70139	0.274874	4.00531	4.11848	3.50287	4.43971	4.96321	3.90078	0.274874	3.88931	4.10616	4.07777	3.51892	2.30308	4.87364	0.274874	0.274874	4.76668	2.49019	3.66756
Q6P1M0	S27A4_HUMAN	SLC27A4	Long-chain fatty acid transport protein 4 (FATP-4) (Fatty acid transport protein 4) (Arachidonate--CoA ligase) (EC 6.2.1.15) (Long-chain-fatty-acid--CoA ligase) (EC 6.2.1.3) (Solute carrier family 27 member 4) (Very long-chain acyl-CoA synthetase 4) (ACSVL4) (EC 6.2.1.-)	1.3582	1.11854	1.5192	0.441698	0.161616	0.603314	0.0389511	0.335122	0.397722	0.593284	4.39181e-05	0.00034887	4.77932	0.608303	29/29	5.22102	0.699501	20/20	5.38264	0.609183	45/45		4.07243	5.14792	4.88432	4.74122	5.39529	5.32327	4.55183	2.59318	4.73889	3.81129	5.24475	4.3721	4.14876	4.81679	4.69498	5.24063	5.69349	5.3298	4.83146	5.56148	4.77543	4.59932	5.01394	4.71853	5.15533	4.85364	5.0659	4.35024	4.87414	5.50672	4.46914	5.70267	6.22953	5.93945	4.76539	5.4808	5.96653	3.55418	4.84756	6.06732	5.53068	4.67754	6.0415	5.08339	5.56303	5.20193	4.58425	4.44165	4.76714	5.55833	6.12034	4.89544	5.17964	5.00162	4.75169	5.11577	5.04051	6.07131	6.06139	5.4264	4.94566	6.33944	6.04035	5.82846	6.44301	3.37507	4.55655	5.44627	5.35923	5.0953	5.51297	5.79662	6.07236	5.02526	5.08393	5.45393	5.06941	5.40778	5.66596	5.83033	4.23237	5.6868	5.7568	6.09377	5.03711	4.91065	5.92242	5.66716	4.33584	5.13854	4.64218	5.74797	5.81867	5.65806
Q99470	SDF2_HUMAN	SDF2	Stromal cell-derived factor 2 (SDF-2)	2.14179	1.14812	2.45903	1.09882	0.199272	1.29809	0.00549189	0.236128	0.405701	0.599936	3.88711e-06	6.26381e-05	4.06805	1.06424	28/29	5.16686	1.36802	20/20	5.36614	1.12281	45/45		4.00727	4.13538	3.20456	4.38658	4.35611	4.51619	5.07698	5.09628	0.274874	5.14072	4.92061	4.04277	3.01445	3.32092	5.91905	3.90957	5.05569	4.05451	3.7811	6.03908	4.48294	3.81053	3.97853	3.58424	3.70003	3.5553	4.02732	3.49254	3.08918	4.2013	3.11507	5.675	4.57702	7.51096	6.31257	6.11277	4.63585	5.38921	4.47061	4.2935	4.24784	4.27837	6.85596	3.69586	6.09994	7.98254	3.50872	6.26616	4.10805	4.73447	5.19729	5.1673	3.6123	4.3522	4.60164	3.18161	6.55524	6.43558	4.61778	6.14965	4.11779	4.62464	7.01946	6.15834	5.34837	6.8532	5.85035	2.95128	6.07315	5.25728	6.15627	6.21788	5.36744	3.46957	5.5277	4.94146	6.82567	4.83384	4.11484	6.67637	4.7758	6.54736	5.25044	6.13958	5.16658	5.74129	7.15638	8.16163	5.14031	4.13247	4.15797	5.11435	5.58925	5.41275
Q9NW64	RBM22_HUMAN	RBM22	Pre-mRNA-splicing factor RBM22 (RNA-binding motif protein 22) (Zinc finger CCCH domain-containing protein 16)	1.50207	1.04305	1.56673	0.586951	0.0608036	0.647754	0.011321	0.263939	0.405701	0.599936	4.39124e-05	0.00034887	4.40304	1.19697	27/29	4.98999	0.408232	20/20	5.05079	0.387803	45/45		5.62377	4.35006	4.67542	4.1416	4.4544	5.6468	4.81659	0.274874	4.33116	5.02403	4.56437	4.29252	4.80374	4.81047	0.274874	4.70482	5.0686	4.85515	5.2408	4.38531	4.39613	4.75069	4.65463	4.6295	4.67727	4.37179	4.67231	4.69919	4.49731	4.36905	4.68914	5.5154	5.81766	4.90259	5.00639	4.62281	4.9632	4.59825	5.05726	5.25913	4.90696	5.56913	5.28696	4.67976	4.69325	5.17183	5.56963	4.52208	4.59933	5.15144	4.76715	5.42193	4.77606	4.7303	4.79421	5.28102	5.42527	5.16575	5.1343	5.67026	5.30046	5.20611	4.74303	5.24626	5.15854	4.73251	4.6193	4.88925	5.19786	5.66995	4.84845	4.82468	5.17626	4.7149	4.70988	4.68086	4.17144	5.42559	4.37875	4.90653	4.92955	5.04423	5.55601	5.43289	6.07572	5.34406	4.91575	4.37672	5.24992	4.9711	4.72981	5.51455	4.70056	5.52659
P21912	SDHB_HUMAN	SDHB	Succinate dehydrogenase [ubiquinone] iron-sulfur subunit, mitochondrial (EC 1.3.5.1) (Iron-sulfur subunit of complex II) (Ip)	1.27267	1.05242	1.33939	0.347857	0.0737161	0.421573	0.0335258	0.320895	0.405701	0.599936	0.000486812	0.00210906	9.68935	0.544556	29/29	10.0372	0.596842	20/20	10.1109	0.494312	45/45		8.99812	9.78101	9.72269	8.89662	9.68658	10.9224	10.0281	8.93214	9.02333	9.16381	10.9886	9.6321	10.3741	9.5058	9.79549	9.98672	9.95209	10.0867	9.8745	8.89611	9.78184	9.52332	9.87616	9.76907	10.2949	9.21397	9.30621	9.19074	9.78791	10.1458	9.51252	11.2901	9.47211	10.4277	10.4119	9.60735	11.024	9.10041	9.3098	10.0497	11.0561	10.1251	10.054	9.84847	10.0136	10.2288	10.0947	9.5299	9.44216	9.83515	10.6586	9.47678	10.2576	10.5058	9.7708	9.83599	10.4904	10.4006	10.6604	10.7375	10.4136	10.0342	10.4342	10.2785	10.4459	9.93317	9.58507	9.97439	9.91834	10.4518	9.09351	10.6579	9.91673	10.4309	10.0638	10.1829	8.75116	9.81099	9.71539	10.3805	9.82682	11.0073	10.444	11.2246	9.79393	10.7364	9.87091	9.84018	10.1269	9.54081	9.17305	10.3927	9.85818	10.0531
Q9P0P8	MRES1_HUMAN	MTRES1	Mitochondrial transcription rescue factor 1	1.4255	1.07872	1.53771	0.511463	0.109317	0.62078	0.0451046	0.349982	0.405701	0.599936	0.000762363	0.00297652	5.09372	1.14614	28/29	5.60518	0.640476	20/20	5.7145	0.536471	45/45		5.0475	5.55026	5.10178	5.11456	5.79048	6.62898	6.51198	0.274874	4.48209	4.50598	7.15419	5.53152	5.56092	4.67033	5.19323	4.84025	5.74384	5.13671	5.16031	5.84887	5.44226	4.89962	5.43288	4.77988	4.87268	4.76565	4.6443	4.03166	5.00036	5.87403	4.69579	5.52037	5.4155	6.32778	5.72738	4.85858	6.79901	5.19954	4.61743	5.37435	5.96101	6.07598	5.98654	4.89333	6.86275	6.06013	5.41598	5.30724	5.13097	5.66203	6.47057	5.05842	4.83925	6.20991	5.53883	5.41452	6.23381	5.96397	6.32088	4.70893	5.56806	6.19002	6.41594	6.10653	6.62688	5.39928	5.7273	4.45573	5.83342	5.11768	5.1813	5.52483	6.2489	5.70453	5.64626	5.70115	5.71223	6.21125	5.8319	6.02329	5.15006	5.96141	6.07105	5.90146	5.38946	6.15944	5.78634	5.91947	5.37849	4.804	5.18434	6.1962	4.87809	6.72519
O00255	MEN1_HUMAN	MEN1	Menin	2.37015	1.34101	3.17839	1.24498	0.42332	1.6683	0.00778651	0.239352	0.409567	0.604784	3.81892e-05	0.000318449	1.11651	1.40757	8/29	2.36149	1.69063	13/20	2.78481	1.45735	35/45		0.274874	0.274874	0.274874	0.274874	0.274874	2.85482	0.274874	0.274874	0.274874	0.274874	0.274874	0.274874	0.274874	0.274874	0.274874	3.2152	0.274874	3.5047	4.24125	3.61793	0.274874	0.274874	0.274874	3.13725	3.27915	0.274874	0.274874	0.274874	2.75628	0.274874	0.274874	0.274874	0.274874	2.08159	3.72742	2.55884	4.05758	0.274874	4.7335	3.74681	2.69898	3.88901	4.47641	3.30596	3.51417	0.274874	3.83911	0.274874	2.67632	3.40282	2.21524	0.274874	3.23725	3.10171	0.274874	4.6399	3.52788	2.38121	2.78736	3.73151	3.08453	3.14293	2.81131	2.52514	4.11204	3.77259	3.4492	0.274874	4.40412	4.30784	3.85303	4.00588	3.71596	3.36654	3.8152	0.274874	0.274874	0.274874	0.274874	2.8061	0.274874	0.274874	3.84709	3.72862	3.0412	4.1168	3.80236	0.274874	3.76622	3.20144	4.52787	3.93114	2.7873	3.6204
P78362	SRPK2_HUMAN	SRPK2	SRSF protein kinase 2 (EC 2.7.11.1) (SFRS protein kinase 2) (Serine/arginine-rich protein-specific kinase 2) (SR-protein-specific kinase 2) [Cleaved into: SRSF protein kinase 2 N-terminal; SRSF protein kinase 2 C-terminal]	1.97433	1.18775	2.34501	0.981361	0.248234	1.22959	0.00528891	0.236128	0.412649	0.607013	2.80516e-05	0.00025613	2.45279	1.65885	19/29	3.43415	1.68724	16/20	3.68238	1.53827	38/45		3.1931	3.60614	3.19281	0.274874	3.67777	2.50832	0.274874	0.274874	3.91308	3.36607	3.74727	3.57833	3.77041	0.274874	0.274874	0.274874	4.68385	4.35699	3.43905	4.14306	3.82562	0.274874	2.78698	0.274874	0.274874	3.42362	3.81561	0.274874	3.35402	3.7076	3.37739	3.74365	0.274874	3.93733	4.14984	3.79994	3.61854	0.274874	4.13091	5.23657	4.41079	4.05802	4.69878	0.274874	4.83239	4.37124	4.92419	4.58631	0.274874	3.71318	4.34264	0.274874	3.11637	4.27277	4.97069	4.33555	4.25591	4.4185	4.56707	4.73901	4.08941	4.84857	3.57523	4.93384	4.20655	3.92483	3.91351	0.274874	4.99011	0.274874	4.17372	4.29388	4.10516	3.63172	4.7418	4.52942	0.274874	5.2747	4.68865	4.18136	0.274874	4.16801	4.11287	4.53558	0.274874	4.35245	4.27882	3.75953	4.33099	3.66453	0.274874	4.13447	4.54793	5.06377
Q8TBC4	UBA3_HUMAN	UBA3	NEDD8-activating enzyme E1 catalytic subunit (EC 6.2.1.64) (NEDD8-activating enzyme E1C) (Ubiquitin-activating enzyme E1C) (Ubiquitin-like modifier-activating enzyme 3) (Ubiquitin-activating enzyme 3)	1.2311	1.07818	1.32735	0.299951	0.108595	0.408546	0.00793981	0.239352	0.413774	0.607013	2.01699e-05	0.000199895	4.94025	0.297345	29/29	5.2402	0.536767	20/20	5.3488	0.414899	45/45		4.72388	4.99486	4.89953	4.68737	4.90109	5.40591	5.36422	4.93227	4.74327	4.45605	4.80577	4.37102	4.54271	4.84096	5.03103	5.19886	5.11102	5.28812	5.06761	5.66749	5.05707	4.78911	5.26779	5.0603	4.60193	4.63658	4.99973	5.04917	4.77264	5.17008	4.59669	3.78026	4.99056	5.88762	5.77781	5.36671	6.18748	5.22776	5.49082	5.61693	5.25299	5.11397	5.95226	4.87137	5.39181	5.32464	5.1277	4.90943	4.7672	5.8135	5.45952	5.4586	4.95005	5.38738	5.33019	5.67612	5.97707	5.20721	5.42525	6.22788	5.77182	5.43682	5.07387	5.13543	5.52172	5.19233	5.52069	4.54135	6.16013	6.01155	4.81148	5.19103	5.33468	4.5656	4.53558	5.59125	5.48024	5.53577	5.7514	5.38128	5.00095	4.59435	5.58633	5.40541	5.10392	5.55051	5.68552	4.69008	5.14276	5.22723	5.08998	5.53055	4.92118	5.71044
Q96E11	RRFM_HUMAN	MRRF	Ribosome-recycling factor, mitochondrial (RRF) (mtRRF) (Ribosome-releasing factor, mitochondrial)	1.34463	1.1393	1.53193	0.427207	0.188143	0.61535	0.0245902	0.300995	0.413774	0.607013	0.000550922	0.00230638	6.35038	0.590369	29/29	6.77758	0.829055	20/20	6.96573	0.76316	45/45		6.31638	6.52909	6.77938	6.7241	6.47152	7.10701	6.63774	7.15673	5.70113	6.1145	7.81879	5.87751	6.39892	6.40322	6.72543	5.43292	5.64154	5.4899	6.6591	7.26624	6.83039	6.1706	6.10734	5.8024	6.03	5.44096	5.80687	6.03401	6.68722	6.41507	4.74671	6.73906	8.09943	7.12879	6.23126	6.97528	7.36825	6.40917	7.00416	7.70334	7.74357	7.2037	6.8631	5.60909	7.71709	7.25105	6.19482	6.44716	5.7016	6.69275	7.15594	7.39684	5.84379	6.2082	5.96581	6.64898	7.96259	6.59442	7.61438	7.03329	6.38575	7.57268	7.10233	6.8877	8.14112	6.34323	6.54059	5.35881	7.97214	7.08957	6.16712	6.71708	7.17699	6.99773	7.08798	6.54671	7.68088	7.72343	7.59521	7.3121	5.77954	7.46914	6.32123	7.94801	7.57341	7.41693	7.71377	7.23678	7.93544	5.24569	5.29423	7.89605	6.74625	7.36516
P49792	RBP2_HUMAN	RANBP2	E3 SUMO-protein ligase RanBP2 (EC 2.3.2.-) (358 kDa nucleoporin) (Nuclear pore complex protein Nup358) (Nucleoporin Nup358) (Ran-binding protein 2) (RanBP2) (p270)	1.17103	1.07459	1.25837	0.227775	0.103782	0.331557	0.0335258	0.320895	0.413774	0.607013	7.71888e-05	0.000529734	5.98788	0.369674	29/29	6.21566	0.386898	20/20	6.31944	0.336864	45/45		5.98697	6.01308	5.99522	5.58482	5.99791	7.05744	6.27896	5.76503	5.94638	5.96681	6.10682	5.63146	6.06578	5.88087	6.26496	5.66543	6.19799	6.06403	6.76248	6.5194	5.71622	5.88919	6.03778	5.99383	6.02665	5.11415	5.62799	5.82534	5.66562	6.08709	5.64914	6.03324	6.16903	6.46308	6.55776	5.88777	6.6294	5.41824	6.19496	6.23244	6.56226	6.77954	6.70976	5.93925	6.34295	6.78826	6.16952	5.79958	5.8999	6.83297	6.24699	6.59343	6.0102	5.89689	6.11473	6.65516	6.39043	6.46698	6.50978	6.59463	6.73399	6.22364	6.16054	6.08596	6.34981	6.07775	6.05103	5.83313	6.53305	6.3123	5.96978	6.21957	7.08805	5.93748	6.43551	6.43401	6.08336	6.4725	6.28947	6.0964	6.48587	6.31228	6.7012	5.91958	6.20774	6.88303	5.95634	5.83488	6.40894	6.07943	5.72846	7.0378	6.16922	6.95043
Q6NXT6	TAPT1_HUMAN	TAPT1	Transmembrane anterior posterior transformation protein 1 homolog (Cytomegalovirus partial fusion receptor)	1.82798	1.11804	2.04376	0.870249	0.160977	1.03123	0.0229001	0.298326	0.421922	0.613914	0.000665311	0.00268025	2.58961	1.52567	21/29	3.45986	0.990961	19/20	3.62084	0.908326	43/45		0.274874	3.04339	3.15838	0.274874	0.274874	4.46179	4.33459	0.274874	3.23436	3.45341	3.30145	3.37243	3.3268	3.31105	3.07055	3.70592	2.85028	0.274874	3.68612	3.48713	2.58403	3.24749	3.47124	4.43576	0.274874	0.274874	4.49692	0.274874	2.86655	2.34002	2.34484	3.19168	4.66753	4.02591	3.45139	3.37662	3.74314	3.49329	3.85719	3.67773	4.18108	4.51439	4.12123	3.13416	3.60826	2.97642	4.65582	0.274874	3.56157	3.90973	3.79036	4.64307	4.98563	3.75932	4.19236	4.03657	4.67254	3.90179	3.91298	3.80664	3.60119	4.11848	3.33031	3.59694	2.77602	3.68608	2.94383	3.03497	2.94502	4.60156	3.63707	3.52757	3.28572	0.274874	2.84691	4.38216	5.02097	4.20136	3.79216	3.64406	4.27794	4.3209	3.6795	3.61337	3.82502	3.48327	3.88252	2.99962	3.33354	3.63936	0.274874	2.92885	3.89718	3.92342
Q86U44	MTA70_HUMAN	METTL3	N6-adenosine-methyltransferase catalytic subunit (EC 2.1.1.348) (Methyltransferase-like protein 3) (hMETTL3) (N6-adenosine-methyltransferase 70 kDa subunit) (MT-A70)	1.47933	1.07943	1.59683	0.564944	0.110263	0.675208	0.0258421	0.305114	0.430184	0.619973	0.00622528	0.016154	3.61716	1.41795	25/29	4.1821	1.00428	19/20	4.29237	1.0208	43/45		3.96301	3.6964	4.07012	0.274874	4.50368	4.90121	4.45789	0.274874	4.0508	4.05615	4.16531	3.98019	4.55678	3.89427	4.51087	4.42502	5.05429	3.65427	4.89756	0.274874	3.52493	3.71281	3.87842	4.56321	3.78796	0.274874	3.6429	3.85583	3.99421	3.86732	4.02317	4.02726	4.34208	4.07424	5.17705	4.43496	4.22398	0.274874	5.12885	4.10174	4.33196	5.08535	4.8815	4.21023	4.16465	4.5938	4.63808	4.04613	4.01482	3.75554	4.44839	0.274874	4.53959	4.93761	4.72045	5.66444	5.30996	4.54405	4.17276	5.96859	5.20265	4.79304	3.896	4.69715	4.86326	4.47325	4.31876	3.80048	4.48318	4.83186	4.45201	3.7147	4.38729	4.10622	3.88609	4.39796	0.274874	3.95283	3.74338	4.35749	4.78882	4.3674	5.09642	4.14783	4.31667	4.66629	4.37262	3.46721	4.95985	4.08387	4.22748	5.32338	3.92578	4.44408
Q96RQ3	MCCA_HUMAN	MCCC1	Methylcrotonoyl-CoA carboxylase subunit alpha, mitochondrial (MCCase subunit alpha) (EC 6.4.1.4) (3-methylcrotonyl-CoA carboxylase 1) (3-methylcrotonyl-CoA carboxylase biotin-containing subunit) (3-methylcrotonyl-CoA:carbon dioxide ligase subunit alpha)	1.40307	1.07955	1.51469	0.488589	0.11043	0.599019	0.00584543	0.239352	0.430204	0.619973	1.91933e-05	0.000192128	5.31584	0.482373	29/29	5.80443	0.583386	20/20	5.91486	0.54635	45/45		5.2505	5.27939	5.06872	5.11982	5.22809	5.59506	6.28937	4.99419	5.16437	5.08151	6.49116	5.60294	5.58437	4.94448	4.86516	5.43871	5.57421	5.71612	4.39499	6.0485	4.91658	5.17771	5.42588	5.49827	5.97228	4.58403	4.73076	4.9405	5.18169	5.70367	4.98156	6.7965	5.39294	5.72011	5.29383	5.37586	6.28775	5.17009	5.83331	5.41225	6.37249	6.42636	6.02422	5.40325	6.88386	6.60426	5.90044	5.39847	5.10738	5.45331	7.38151	6.0028	5.6929	6.36799	5.11137	6.24595	6.70671	6.10841	6.16178	5.94054	5.97018	4.82667	5.07286	5.94445	6.87744	6.10205	5.36836	5.67271	5.75932	5.9816	6.01937	5.35553	6.15876	5.86733	6.13212	5.93053	5.31462	6.59829	6.12212	6.41947	5.96109	6.28697	6.2906	5.64662	4.64242	6.33387	5.77117	5.74464	5.98898	5.04361	5.35522	6.22496	5.48168	6.72976
O14964	HGS_HUMAN	HGS	Hepatocyte growth factor-regulated tyrosine kinase substrate (Hrs) (Protein pp110)	0.815574	0.948872	0.773875	-0.294112	-0.0757147	-0.369827	0.00747381	0.239352	0.430204	0.619973	0.000133402	0.000786716	6.40053	0.399525	29/29	6.10642	0.348758	20/20	6.03071	0.346351	45/45		7.24413	6.36536	6.39348	7.06473	6.06074	6.31762	6.37072	7.09593	6.84191	6.63236	6.06479	5.97898	6.23262	6.14205	6.81717	6.58669	7.0979	6.3702	6.24699	6.57728	5.83859	6.28738	6.2644	6.13009	6.06661	5.67493	6.15439	6.6649	6.03254	6.09435	5.84129	5.64444	6.12674	5.83485	6.26521	5.9303	6.11233	6.93405	5.96802	6.25104	5.90959	6.64943	6.09326	6.30673	5.96617	5.65211	6.70474	6.19172	5.65205	6.02139	5.55346	6.75938	6.31294	6.04637	6.04355	6.29084	5.51421	5.51148	5.91446	6.61193	6.66509	5.88376	5.90349	5.71311	5.79109	6.21425	5.47334	6.50926	6.1428	6.07634	5.79466	5.65265	5.83518	5.6716	5.56744	6.30937	5.76549	6.33691	6.11711	6.14483	5.92435	5.9022	6.60763	5.78994	6.83652	6.0507	5.59612	5.95197	5.95943	6.38922	6.17352	6.15439	6.01466	5.88335
P78346	RPP30_HUMAN	RPP30	Ribonuclease P protein subunit p30 (RNaseP protein p30) (RNase P subunit 2)	2.97608	1.14657	3.41228	1.57341	0.197319	1.77073	0.00509676	0.236128	0.435736	0.627072	9.18723e-05	0.000596833	1.27347	1.69668	8/29	2.84688	1.5689	15/20	3.0442	1.62932	35/45		0.274874	0.274874	0.274874	0.274874	0.274874	0.274874	0.274874	0.274874	3.74395	0.274874	0.274874	0.274874	0.274874	0.274874	0.274874	5.61925	0.274874	4.44721	3.78026	3.57936	3.77961	3.01582	3.19278	0.274874	0.274874	0.274874	0.274874	0.274874	0.274874	0.274874	3.38004	0.274874	4.15939	3.58384	0.274874	3.01045	3.73523	0.274874	0.274874	3.69304	3.38304	4.02017	3.70997	3.51955	4.06581	3.38371	4.82631	3.7432	3.34954	3.89604	3.13593	0.274874	3.20722	3.67689	0.274874	4.77513	3.53503	0.274874	0.274874	0.274874	4.10895	4.60662	3.87979	0.274874	4.57824	2.62018	3.32028	4.59027	3.86242	4.62887	3.64006	2.57804	4.34439	0.274874	3.8699	4.46323	0.274874	3.6231	4.07452	4.84595	0.274874	1.81823	4.04001	3.27742	5.25196	2.85468	3.6463	3.19936	4.29484	3.98266	0.274874	4.21225	4.41984	3.38178
Q92503	S14L1_HUMAN	SEC14L1	SEC14-like protein 1	1.96435	0.89704	1.7621	0.974054	-0.156756	0.817298	0.00985172	0.24947	0.435736	0.627072	0.0117343	0.027063	1.32971	1.25566	13/29	2.30376	1.09797	16/20	2.14701	1.19172	34/45		0.274874	2.25228	0.274874	0.274874	2.2954	3.27595	2.83591	0.274874	0.274874	2.54151	2.93743	2.75998	0.274874	0.274874	0.274874	0.274874	0.274874	0.274874	3.17973	3.6889	2.17539	1.38367	0.274874	0.274874	0.274874	0.274874	2.82291	0.274874	2.01443	2.56707	0.274874	2.54885	2.89212	0.274874	2.8505	3.51216	2.66125	0.274874	3.15976	2.77443	2.47431	3.20673	2.90247	2.65106	3.34135	2.99369	2.56106	0.274874	1.87892	2.80812	3.09322	2.02443	2.34544	2.50609	2.42745	3.53698	2.90984	2.23105	2.61837	0.274874	4.06104	2.70972	0.274874	2.48893	2.33955	3.01224	2.37181	0.274874	0.274874	0.274874	3.04392	0.274874	1.98734	0.274874	2.13109	0.274874	3.6154	2.33246	2.3688	1.67117	3.1197	2.06818	3.3008	2.82432	0.274874	2.30427	3.27085	3.98908	3.28133	0.274874	0.274874	3.56155	2.29283	2.94425
Q13011	ECH1_HUMAN	ECH1	Delta(3,5)-Delta(2,4)-dienoyl-CoA isomerase, mitochondrial (EC 5.3.3.-)	1.31301	1.02858	1.35054	0.392876	0.0406583	0.433535	0.0233217	0.298326	0.438559	0.628365	0.00011137	0.000686821	8.94212	0.595136	29/29	9.33499	0.497383	20/20	9.37565	0.564439	45/45		6.97651	8.74871	8.74364	8.00831	9.0354	9.90908	8.44574	9.27108	8.34174	8.99823	10.2261	9.08807	9.11038	8.86286	9.00861	9.2459	8.80838	9.32893	9.68395	9.13535	9.11077	9.06757	8.78353	8.97578	9.61425	8.96862	8.73973	8.57847	8.50572	9.76143	8.73882	9.92741	8.78682	9.63323	9.07093	9.18335	10.4286	8.52038	8.84945	9.56146	9.80703	9.7839	9.82893	8.92903	9.50093	9.2147	9.17087	9.17235	8.8302	9.17779	10.0591	9.96114	9.35868	9.29596	9.35762	9.85464	9.96131	9.17699	9.57042	9.56554	9.88879	9.20347	9.07181	9.66177	9.2848	9.51956	9.27826	8.92528	9.59538	9.77716	8.62371	9.54725	9.21734	9.71122	9.3417	9.75607	8.73341	9.63106	10.1857	9.61814	9.04767	10.2427	9.24939	9.4932	9.13774	9.60116	9.47376	9.31827	9.57271	8.97205	8.81851	9.64722	8.79103	6.62792
Q00978	IRF9_HUMAN	IRF9	Interferon regulatory factor 9 (IRF-9) (IFN-alpha-responsive transcription factor subunit) (ISGF3 p48 subunit) (Interferon-stimulated gene factor 3 gamma) (ISGF-3 gamma) (Transcriptional regulator ISGF3 subunit gamma)	1.09049	1.19028	1.29799	0.124983	0.251297	0.376279	0.0318673	0.316835	0.442766	0.633575	0.00250402	0.00768675	4.45453	0.577588	29/29	4.57952	1.12038	19/20	4.83081	0.96418	44/45		4.08826	4.31601	4.66183	4.95571	4.566	4.8486	4.54097	4.09361	4.23766	3.57499	4.63544	4.15636	6.10583	3.85511	4.70688	4.50933	5.15704	4.37348	5.8649	4.03471	3.83342	4.11028	4.4053	3.81325	4.17081	3.66662	4.39742	4.87218	4.62947	4.26654	4.75786	4.42105	5.26566	4.74361	5.19097	3.75548	4.74232	5.27062	0.274874	5.40297	4.35944	5.50711	5.0783	5.32702	4.0411	4.75551	4.95279	4.41852	5.05856	3.4594	4.86134	5.84846	4.68484	5.05544	4.77838	6.15793	6.07789	3.73225	4.47636	6.21116	5.344	5.02782	4.38778	5.42398	5.81923	5.34755	4.52058	5.33548	4.16347	5.708	4.65925	5.01987	4.37835	4.75001	3.65557	4.90746	5.36306	4.57516	4.24068	4.98395	4.55348	4.58141	5.8335	5.18798	3.96403	5.14023	4.78804	5.07633	5.98495	4.15301	0.274874	5.46428	4.99498	4.43477
P01701	LV151_HUMAN	IGLV1-51	Immunoglobulin lambda variable 1-51 (Ig lambda chain V-I region BL2) (Ig lambda chain V-I region EPS) (Ig lambda chain V-I region NEW) (Ig lambda chain V-I region NIG-64)	0.173741	0.784518	0.136303	-2.52499	-0.350121	-2.87511	0.000399863	0.210579	0.444919	0.635862	1.0182e-05	0.000125585	5.59399	2.21843	27/29	3.069	2.29953	13/20	2.71887	2.68289	26/45		7.11885	4.69093	5.13369	6.49404	6.81368	0.274874	4.97532	6.33132	8.29503	7.75558	4.38705	6.72992	5.59839	4.34638	3.58257	5.25144	5.81208	5.2381	3.38694	0.274874	5.91097	7.12973	4.8581	5.1577	12.1345	5.71867	6.30187	7.20506	5.31799	5.75855	0.274874	4.55427	4.57937	3.37067	0.274874	5.73051	0.274874	5.89639	0.274874	4.74737	5.76314	4.41489	0.274874	4.26615	0.274874	0.274874	1.91699	3.3366	5.12092	0.274874	1.91898	0.274874	0.274874	0.274874	5.35897	0.274874	11.3397	3.84928	0.274874	2.2047	0.274874	0.274874	0.274874	1.64061	0.274874	3.81137	1.90714	5.50766	0.274874	0.274874	0.274874	0.274874	4.30079	3.35469	5.69356	4.73345	3.11411	0.274874	5.35247	0.274874	5.29265	4.86526	2.80319	8.60647	6.17066	5.70468	2.46103	0.274874	2.90562	5.93853	5.69115	2.60004	0.274874	0.274874
Q6UVY6	MOXD1_HUMAN	MOXD1	DBH-like monooxygenase protein 1 (EC 1.14.17.-) (Monooxygenase X)	2.06662	1.18817	2.4555	1.04727	0.248745	1.29602	0.029157	0.311534	0.444919	0.635862	0.00011962	0.000729719	0.740396	1.09848	5/29	1.78767	1.97617	9/20	2.03641	1.50939	30/45		0.274874	0.274874	0.274874	0.274874	0.274874	4.16521	0.274874	0.274874	0.274874	0.274874	2.24277	0.274874	0.274874	0.274874	0.274874	2.08134	0.274874	0.274874	0.274874	0.274874	0.274874	0.274874	2.57052	3.81466	0.274874	0.274874	0.274874	0.274874	0.274874	0.274874	0.274874	0.274874	0.274874	2.83642	3.53681	0.274874	0.274874	0.274874	3.61376	3.11886	1.65756	4.14588	7.11539	2.68211	0.274874	4.02298	0.274874	0.274874	0.274874	2.41625	3.84892	0.274874	2.80937	3.34137	4.31816	4.62172	1.58835	2.3979	0.274874	0.274874	3.25615	0.274874	2.58173	2.21195	2.57063	3.89596	1.70312	0.274874	2.7014	0.274874	2.82154	0.274874	2.21921	0.274874	1.35646	0.274874	2.87218	3.43966	1.61446	0.274874	2.68283	3.85378	5.66184	1.9667	0.274874	3.95809	1.64997	0.274874	3.82474	0.274874	0.274874	1.96716	0.274874	3.36395
O43156	TTI1_HUMAN	TTI1	TELO2-interacting protein 1 homolog (Protein SMG10)	1.61529	1.13569	1.83447	0.69179	0.183572	0.875361	0.00381249	0.236128	0.44541	0.63627	7.83205e-05	0.000535132	0.465291	0.5791	3/29	1.15708	0.931956	10/20	1.34065	0.912829	27/45		0.274874	0.274874	0.274874	0.274874	0.274874	0.274874	0.274874	0.274874	0.274874	0.274874	0.274874	0.274874	0.274874	0.274874	0.274874	0.274874	0.274874	0.274874	2.30138	0.274874	0.274874	2.35823	1.68711	0.274874	0.274874	0.274874	0.274874	0.274874	0.274874	0.274874	0.274874	0.274874	0.274874	1.67731	1.86452	0.274874	1.93729	0.274874	0.274874	2.02671	1.81115	2.04418	2.25046	1.74628	0.274874	0.274874	0.274874	2.26797	2.76701	2.37	1.86047	0.274874	2.24729	1.72703	1.77016	2.12094	2.42896	0.274874	0.274874	2.12301	0.274874	1.86325	1.83396	0.274874	1.97427	0.274874	1.5948	1.96923	1.86051	2.08219	1.6637	0.274874	2.62349	0.274874	2.20337	0.274874	0.274874	0.274874	2.49281	2.0355	0.274874	2.26236	0.274874	2.30985	0.274874	1.49217	2.06366	1.63971	0.274874	0.274874	0.274874	2.05199	2.71693	0.274874
Q9NX14	NDUBB_HUMAN	NDUFB11	NADH dehydrogenase [ubiquinone] 1 beta subcomplex subunit 11, mitochondrial (Complex I-ESSS) (CI-ESSS) (NADH-ubiquinone oxidoreductase ESSS subunit) (Neuronal protein 17.3) (Np17.3) (p17.3)	2.49196	1.34287	3.34639	1.31728	0.425325	1.74261	0.0164926	0.285291	0.446832	0.636353	0.000311233	0.00151561	2.3686	1.94418	17/29	3.68588	1.47644	18/20	4.1112	1.61788	41/45		0.274874	3.72962	3.18593	0.274874	0.274874	5.42663	5.02839	0.274874	0.274874	3.60781	4.91125	3.82192	0.274874	0.274874	0.274874	2.622	0.274874	6.03701	3.51718	4.30757	3.81347	3.22352	2.82507	0.274874	0.274874	2.79525	2.66046	0.274874	3.8778	0.274874	2.36075	4.79505	0.274874	4.56056	4.37471	3.87074	2.17229	3.63082	3.68536	3.83729	4.50749	5.29883	5.51019	3.1131	4.83197	5.40206	3.3278	4.18635	3.70246	3.6311	4.43026	0.274874	3.63333	4.82528	0.274874	3.17284	3.09429	5.23019	3.80583	3.51379	3.43422	3.61863	3.77518	4.40651	3.41628	6.58053	5.50837	7.34924	0.274874	5.67828	4.93612	6.42853	5.14627	7.14113	3.85582	0.274874	4.09216	3.64443	3.05862	4.7682	4.11242	5.93536	3.80427	3.10312	3.23893	4.94275	4.81835	5.0841	3.25048	4.14967	4.8274	5.21439	3.9998	5.24821
Q9Y2X9	ZN281_HUMAN	ZNF281	Zinc finger protein 281 (GC-box-binding zinc finger protein 1) (Transcription factor ZBP-99) (Zinc finger DNA-binding protein 99)	2.22845	0.908361	2.02423	1.15604	-0.138663	1.01737	0.0029054	0.236128	0.451021	0.641626	0.000695095	0.0027768	0.83754	1.05401	7/29	1.99358	1.47619	12/20	1.85491	1.28947	28/45		0.274874	0.274874	0.274874	0.274874	0.274874	0.274874	0.274874	0.274874	0.274874	0.274874	2.87454	0.274874	0.274874	0.274874	0.274874	0.274874	0.274874	0.274874	2.19516	3.8404	2.11746	2.19835	0.274874	2.33176	2.68377	0.274874	0.274874	0.274874	0.274874	2.83547	0.274874	0.274874	0.274874	3.10087	3.47872	0.274874	0.274874	0.274874	3.50034	0.274874	3.12629	3.20218	2.76325	2.5521	3.87921	2.72851	3.725	0.274874	2.78063	2.50107	0.274874	0.274874	2.45214	1.85096	2.64795	3.56234	3.60715	2.86332	3.0901	3.12857	3.16086	0.274874	2.65603	3.28568	2.70088	2.1498	0.274874	2.7494	3.06116	0.274874	0.274874	0.274874	2.78078	0.274874	1.71456	0.274874	0.274874	3.02766	3.00676	0.274874	0.274874	2.76336	2.84275	0.274874	0.274874	2.95771	2.84595	2.72414	2.55447	0.274874	0.274874	0.274874	3.01322	3.09957
Q9Y3S2	ZN330_HUMAN	ZNF330	Zinc finger protein 330 (Nucleolar autoantigen 36) (Nucleolar cysteine-rich protein)	1.66312	1.11755	1.85862	0.733892	0.160342	0.894235	0.0150374	0.27896	0.464175	0.651968	0.000181737	0.000994706	2.56797	1.18125	25/29	3.30186	0.614059	20/20	3.46221	0.743693	44/45		2.78237	3.63627	2.14852	0.274874	0.274874	2.68742	1.85056	2.71556	2.97113	2.74165	3.2307	2.89862	2.23465	1.08237	0.274874	3.97467	4.56795	3.25765	3.8325	3.11674	3.53895	3.55314	2.18383	1.9649	3.16009	0.274874	3.91554	2.43945	2.88648	3.31934	2.22599	3.00738	1.80121	4.12252	3.72365	2.56828	2.93887	4.07365	3.56055	3.6592	3.83644	3.20378	3.98831	3.63114	3.60496	3.08707	3.47549	3.44779	2.76169	3.33974	2.79526	3.28768	2.97968	3.49917	2.96011	3.2795	2.68097	3.22586	3.18897	2.91923	3.25768	3.25166	3.09136	2.93077	3.72754	3.27229	4.09209	4.13591	3.99625	3.56414	4.21582	4.01579	4.9994	3.28711	2.535	4.38652	3.11154	3.27013	3.40542	3.85903	3.97561	3.57614	3.95003	3.36336	4.02725	3.29681	3.66186	3.89573	2.84336	4.48683	0.274874	4.49248	4.52322	2.87013
Q9HBL8	NMRL1_HUMAN	NMRAL1	NmrA-like family domain-containing protein 1	2.06674	1.34117	2.77185	1.04736	0.423494	1.47085	0.029761	0.311534	0.466344	0.654718	0.000290609	0.0014412	1.31326	1.49302	10/29	2.36061	1.8023	12/20	2.78411	1.62255	33/45		0.274874	3.34014	2.58592	0.274874	0.274874	3.97741	0.274874	0.274874	0.274874	0.274874	2.95818	0.274874	3.92798	0.274874	0.274874	4.14699	0.274874	2.80928	2.81623	0.274874	0.274874	3.52849	0.274874	0.274874	2.77121	0.274874	0.274874	0.274874	0.274874	3.09944	3.41108	3.52644	0.274874	2.88066	4.13098	4.84409	4.72802	3.78654	0.274874	0.274874	0.274874	3.64871	3.51138	3.7074	0.274874	0.274874	3.73853	0.274874	0.274874	3.70734	2.2128	0.274874	4.13545	2.68325	3.05531	4.30003	3.3575	3.01082	4.57512	4.86294	3.4139	4.67162	0.274874	4.08612	4.10421	3.67621	3.69774	3.57942	0.274874	4.1247	3.88165	0.274874	3.9054	3.71062	0.274874	4.27731	0.274874	0.274874	4.09633	3.1922	0.274874	0.274874	3.11153	3.57809	5.07192	3.47823	3.32673	0.274874	2.87852	3.41093	0.274874	3.11771	3.69468	0.274874
P27540	ARNT_HUMAN	ARNT	Aryl hydrocarbon receptor nuclear translocator (ARNT protein) (Class E basic helix-loop-helix protein 2) (bHLHe2) (Dioxin receptor, nuclear translocator) (Hypoxia-inducible factor 1-beta) (HIF-1-beta) (HIF1-beta)	1.83003	1.11455	2.03965	0.871868	0.156455	1.02832	0.048206	0.352571	0.467111	0.655498	0.000855474	0.00325007	0.810101	0.984321	7/29	1.68197	1.71615	10/20	1.83842	1.27125	29/45		0.274874	2.12434	2.79603	0.274874	2.63594	0.274874	0.274874	0.274874	0.274874	0.274874	0.274874	0.274874	0.274874	0.274874	0.274874	0.274874	0.274874	0.274874	2.78008	2.87862	1.75846	2.47224	0.274874	0.274874	0.274874	0.274874	0.274874	0.274874	0.274874	0.274874	2.90797	0.274874	0.274874	2.32378	2.40932	0.274874	3.20768	0.274874	0.274874	0.274874	2.60374	2.83157	6.53389	1.72969	3.95738	0.274874	0.274874	0.274874	2.38564	2.44561	2.64483	0.274874	3.24514	0.274874	2.04137	2.47967	2.87464	2.53041	0.274874	3.17633	2.78524	3.05099	0.274874	2.9811	1.36821	0.274874	0.274874	2.31018	0.274874	0.274874	0.274874	2.81084	2.24473	0.274874	0.274874	0.274874	3.164	4.5625	0.274874	2.08888	3.29611	2.75251	2.03534	0.274874	3.77334	2.56209	2.60157	2.51727	2.76594	0.274874	0.274874	2.28203	3.00255	1.93771
Q30154	DRB5_HUMAN	HLA-DRB5	HLA class II histocompatibility antigen, DR beta 5 chain (DR beta-5) (DR2-beta-2) (Dw2) (MHC class II antigen DRB5)	0.250279	1.39645	0.349501	-1.99839	0.481761	-1.51663	0.00678634	0.239352	0.469226	0.657425	0.0172329	0.0369812	3.17138	2.72956	16/29	1.17299	1.85525	4/20	1.65475	2.3676	12/45		5.88896	4.10715	5.56911	7.01491	0.274874	5.44028	0.274874	5.39863	0.274874	4.36659	5.88581	6.43364	4.92872	0.274874	0.274874	4.99789	0.274874	6.46266	0.274874	6.7847	0.274874	0.274874	5.56854	0.274874	0.274874	0.274874	4.86531	0.274874	4.68383	0.274874	0.274874	0.274874	0.274874	5.34767	0.274874	0.274874	0.274874	5.0755	0.274874	0.274874	0.274874	4.1867	0.274874	4.45194	0.274874	0.274874	0.274874	0.274874	0.274874	0.274874	0.274874	6.74802	0.274874	0.274874	4.07295	0.274874	0.274874	0.274874	0.274874	0.274874	0.274874	0.274874	0.274874	4.81741	0.274874	0.274874	0.274874	4.20612	0.274874	0.274874	0.274874	0.274874	0.274874	0.274874	0.274874	0.274874	0.274874	4.00128	0.274874	4.98441	0.274874	6.60623	5.79838	5.64881	5.98849	0.274874	0.274874	0.274874	0.274874	6.07114	6.4497	0.274874	0.274874	0.274874
Q8NB14	UBP38_HUMAN	USP38	Ubiquitin carboxyl-terminal hydrolase 38 (EC 3.4.19.12) (Deubiquitinating enzyme 38) (HP43.8KD) (Ubiquitin thioesterase 38) (Ubiquitin-specific-processing protease 38)	3.01649	0.777288	2.34469	1.59287	-0.363479	1.22939	0.00965269	0.245432	0.471828	0.658108	0.0160289	0.0348679	2.52466	2.21872	16/29	4.11753	1.91087	17/20	3.75405	1.8549	37/45		3.50376	3.29417	0.274874	0.274874	0.274874	5.15294	0.274874	0.274874	5.48875	4.85281	6.21202	3.49009	3.27195	0.274874	0.274874	0.274874	3.60574	3.88946	0.274874	6.2693	5.54944	0.274874	0.274874	3.7749	4.7122	0.274874	3.82092	0.274874	2.75318	4.13849	0.274874	4.60254	0.274874	3.85109	5.5281	3.60597	4.80846	4.89094	5.30527	0.274874	6.9116	5.84047	4.34048	2.883	6.48484	5.27271	4.07433	4.97454	4.0131	3.36855	5.82251	5.05132	2.19505	4.6723	4.13107	0.274874	5.41219	4.69013	5.28727	4.05417	3.90723	4.16273	3.09112	0.274874	4.16738	0.274874	4.52324	2.56653	5.08155	3.50889	4.96556	0.274874	3.99092	0.274874	4.05436	5.86179	4.29797	5.10161	5.69101	3.3125	5.15396	6.42946	3.72224	5.81655	4.81633	5.02058	5.21035	5.16352	0.274874	0.274874	4.3829	0.274874	3.16842	4.87998
Q96MX6	DAA10_HUMAN	DNAAF10	Dynein axonemal assembly factor 10 (WD repeat-containing protein 92) (WD repeat-containing protein Monad)	0.476471	0.949665	0.452488	-1.06954	-0.0745088	-1.14405	0.00747228	0.239352	0.472896	0.658108	0.000762294	0.00297652	6.15872	2.20171	27/29	5.08918	1.06838	20/20	5.01467	1.07346	45/45		8.87202	6.96556	4.25903	6.65489	6.57759	7.22311	5.63971	7.96597	7.79208	8.09759	7.60126	6.76659	8.60556	7.1702	8.11629	4.52962	6.88813	4.4776	3.46173	6.14777	5.39962	4.88338	8.20337	7.57635	8.41102	0.274874	5.05061	0.274874	4.71656	4.92584	2.85548	5.49219	4.35866	4.53965	3.9138	3.79539	4.30768	6.54493	4.63651	6.42553	6.50764	5.52155	5.90992	3.7409	4.9249	6.30424	5.11804	6.21881	5.74198	4.50684	5.00462	8.20126	4.24911	5.65388	4.70148	4.24999	3.61976	5.11023	5.86917	5.09713	4.70224	4.53171	4.19888	4.90671	4.56655	4.0446	4.32935	4.14056	6.99356	4.79397	4.51932	3.9261	4.85698	4.25461	3.62892	6.47823	6.96652	4.64449	4.35445	4.85146	8.1018	5.22169	6.97289	5.2485	6.04146	4.85666	5.70832	4.02315	5.33704	4.55173	4.16944	4.5805	4.7601	4.13431
P51948	MAT1_HUMAN	MNAT1	CDK-activating kinase assembly factor MAT1 (CDK7/cyclin-H assembly factor) (Cyclin-G1-interacting protein) (Menage a trois) (RING finger protein 66) (RING finger protein MAT1) (p35) (p36)	2.51984	0.861042	2.16969	1.33333	-0.215844	1.11749	0.021671	0.298203	0.476885	0.662996	0.000632631	0.00258214	1.65641	1.41078	15/29	2.98974	2.15552	17/20	2.7739	0.978494	40/45		0.274874	2.65427	3.01314	0.274874	3.51988	3.3447	3.43727	0.274874	0.274874	0.274874	2.75861	2.46358	2.66233	0.274874	4.14866	2.60561	0.274874	2.85122	3.05117	3.31521	2.25667	0.274874	0.274874	2.1054	0.274874	0.274874	0.274874	0.274874	0.274874	4.09228	2.56372	3.21632	0.274874	2.26929	2.87433	1.85882	2.86308	0.274874	0.274874	3.26284	2.89468	3.75926	10.7471	2.54036	4.31074	3.07225	2.96572	2.98075	2.69867	3.2565	2.94054	0.274874	2.79882	2.79148	0.274874	3.37151	3.64556	3.82984	2.10466	3.60578	3.0252	3.01826	1.98305	3.62737	3.73898	3.43795	2.27316	3.06236	3.27346	2.85011	2.68475	3.4371	3.21963	0.274874	3.13513	2.80135	0.274874	2.72912	2.812	2.77212	0.274874	3.037	3.48685	3.31654	3.1318	3.08946	3.31502	2.8321	2.60198	3.26282	3.11182	3.28158	3.0049	3.7534
Q9NV66	TYW1_HUMAN	TYW1	S-adenosyl-L-methionine-dependent tRNA 4-demethylwyosine synthase TYW1 (EC 4.1.3.44) (Radical S-adenosyl methionine and flavodoxin domain-containing protein 1) (tRNA wybutosine-synthesizing protein 1 homolog) (tRNA-yW-synthesizing protein)	1.75405	1.24221	2.1789	0.810691	0.312912	1.1236	0.0117391	0.263939	0.478389	0.664111	0.000152282	0.000867505	0.499201	0.692332	3/29	1.30989	1.31017	8/20	1.6228	1.30029	24/45		0.274874	0.274874	0.274874	0.274874	0.274874	0.274874	0.274874	0.274874	0.274874	0.274874	0.274874	0.274874	0.274874	0.274874	0.274874	0.274874	0.274874	2.15467	3.15702	0.274874	0.274874	2.01844	0.274874	0.274874	0.274874	0.274874	0.274874	0.274874	0.274874	2.53122	0.274874	0.274874	0.274874	2.64979	0.274874	0.274874	0.274874	0.274874	0.274874	2.97739	2.74672	0.274874	3.14143	2.69449	0.274874	3.29675	0.274874	2.86159	0.274874	3.19943	0.274874	0.274874	2.36035	0.274874	2.33766	2.70197	3.27749	2.25819	0.274874	0.274874	3.10622	3.05955	3.11463	2.68983	3.12581	0.274874	0.274874	0.274874	0.274874	0.274874	0.274874	0.274874	2.89549	0.274874	2.26223	0.274874	0.274874	0.274874	3.06989	3.57642	0.274874	2.48866	2.66134	2.75173	0.274874	2.59405	3.02035	2.47737	0.274874	0.274874	0.274874	2.68478	2.57806	2.96233
Q5JTV8	TOIP1_HUMAN	TOR1AIP1	Torsin-1A-interacting protein 1 (Lamin-associated protein 1B) (LAP1B)	1.42069	1.02246	1.4526	0.50659	0.0320457	0.538636	0.0150631	0.27896	0.481705	0.664111	0.00117736	0.00419788	7.93267	0.681267	29/29	8.43926	0.687591	20/20	8.47131	0.624944	45/45		6.6897	7.56038	8.86077	7.21341	7.53092	9.40592	7.82108	7.23226	7.13992	6.84849	7.82885	7.74958	7.6215	8.05598	7.79774	8.8025	9.18657	8.67689	8.24525	7.9654	7.58594	8.25103	7.98659	8.06001	8.52041	7.62611	7.66095	7.23972	8.88359	8.46877	8.22015	10.3828	9.31319	9.33682	7.93489	8.76936	8.9187	7.31839	8.15375	8.15991	8.42498	8.02002	8.73882	8.54035	8.55457	7.74247	8.02305	7.81357	7.95067	9.33902	8.89409	7.80036	9.33384	8.68246	8.96635	8.89655	8.88248	8.94877	8.90106	8.86311	9.30612	8.5677	7.41383	9.26679	8.3566	7.58724	8.41523	8.60286	8.45176	8.29288	8.63288	9.06799	8.53356	8.40912	8.42265	8.57745	6.79706	7.58972	7.6948	8.44228	7.9068	9.26177	7.48985	8.36952	9.5357	8.2149	7.98491	7.23856	8.79265	8.7471	8.26525	8.64449	9.05433	7.76639
P08574	CY1_HUMAN	CYC1	Cytochrome c1, heme protein, mitochondrial (EC 7.1.1.8) (Complex III subunit 4) (Complex III subunit IV) (Cytochrome b-c1 complex subunit 4) (Ubiquinol-cytochrome-c reductase complex cytochrome c1 subunit) (Cytochrome c-1)	1.25952	1.03968	1.30949	0.33287	0.0561354	0.389006	0.0496469	0.352571	0.481705	0.664111	0.000622827	0.00254715	8.73704	0.603675	29/29	9.06991	0.606649	20/20	9.12605	0.51461	45/45		8.21799	8.73662	8.24462	8.54441	9.26938	10.1392	10.1753	7.85401	8.56737	8.61264	10.1693	8.61485	9.12357	8.34502	8.75051	8.53364	9.08729	8.75002	8.36238	9.10475	8.91718	8.28213	8.41219	8.30841	8.93933	7.74485	8.47845	8.60945	8.47938	8.97098	8.20169	10.3843	9.26291	9.18958	8.9003	8.49484	9.65727	9.06974	8.31973	9.12851	10.0687	9.47635	8.82608	8.32325	10.0015	9.09431	8.88408	8.55333	8.59082	8.70938	9.91992	7.96617	8.70086	9.22491	8.57723	9.00348	9.63512	9.43206	10.2207	9.22434	8.65522	9.15692	9.55883	9.52063	9.19784	8.43804	8.74697	9.22849	9.16031	9.10804	9.21277	9.44289	8.75412	8.93159	9.13457	9.66676	8.47128	9.09411	9.20227	8.95584	8.64238	10.2057	8.93635	10.2085	9.36616	9.52415	9.13228	8.76642	8.52997	8.51196	8.1804	9.64135	9.06096	9.71394
A0JNW5	BLT3B_HUMAN	BLTP3B	Bridge-like lipid transfer protein family member 3B (Syntaxin-6 Habc-interacting protein of 164 kDa) (UHRF1-binding protein 1-like)	0.299517	0.791767	0.237147	-1.73929	-0.336852	-2.07614	0.00187843	0.236128	0.483147	0.665951	5.7797e-05	0.000429943	5.05025	1.75094	27/29	3.31096	2.18576	14/20	2.97411	2.17767	30/45		6.65062	6.50223	3.09533	5.79553	5.62073	5.80321	0.274874	5.32147	5.62046	5.84697	5.34259	6.28616	6.59507	5.51994	6.60484	4.32559	5.70241	3.03358	3.16149	5.14171	4.75885	4.24115	6.18059	6.28664	6.34762	0.274874	5.83253	7.16652	3.12365	4.49227	3.05054	0.274874	0.274874	3.09206	3.56853	0.274874	3.78704	4.92964	0.274874	5.85952	5.33589	5.34601	5.7046	0.274874	4.02369	4.79304	5.36397	0.274874	5.22312	0.274874	4.23481	6.68233	0.274874	3.69216	0.274874	0.274874	0.274874	3.62864	5.06593	3.25419	3.72986	2.60547	3.23743	4.91247	2.82359	3.49709	0.274874	2.93627	5.83029	3.72597	5.08982	0.274874	2.54089	0.274874	0.274874	6.69502	5.3727	0.274874	0.274874	0.274874	6.08722	3.88792	5.9735	4.58786	5.60634	4.53629	4.91931	3.83914	4.95915	3.52394	0.274874	0.274874	0.274874	2.23606
Q9NVF7	FBX28_HUMAN	FBXO28	F-box only protein 28	2.19737	1.16834	2.56727	1.13578	0.224457	1.36023	0.00963974	0.245432	0.483962	0.666926	0.000380829	0.00176318	1.40681	1.49676	11/29	2.54258	1.42204	15/20	2.76704	1.33477	36/45		0.274874	0.274874	3.09646	0.274874	0.274874	0.274874	0.274874	0.274874	0.274874	0.274874	3.56955	3.34859	3.30176	0.274874	0.274874	0.274874	0.274874	0.274874	4.02015	3.91021	2.85474	0.274874	0.274874	3.07763	3.00147	2.54576	3.12334	0.274874	0.274874	3.02399	2.04887	0.274874	0.274874	3.70013	3.67432	3.32703	3.58638	0.274874	0.274874	3.15279	3.52346	3.65616	3.58429	3.53889	4.1776	0.274874	2.35505	3.02375	3.10457	3.66707	2.23193	0.274874	3.08153	2.64742	2.72966	4.08084	3.8128	2.90392	0.274874	3.80886	3.82232	3.95042	3.49365	3.3909	3.61342	0.274874	0.274874	2.84685	3.86902	0.274874	0.274874	0.274874	3.79912	2.67986	2.27054	3.34897	3.78706	0.274874	3.4052	3.43659	3.89574	2.93053	3.50911	3.39689	3.71846	3.91563	3.58132	2.84738	3.97789	3.00244	0.274874	3.65644	3.42762	3.50552
Q99622	C10_HUMAN	C12orf57	Protein C10	2.09189	1.11323	2.32875	1.06481	0.154747	1.21955	0.00471306	0.236128	0.490585	0.671603	4.95839e-05	0.00038261	2.45989	1.50725	21/29	3.5247	1.12446	19/20	3.67945	1.00938	43/45		0.274874	3.04267	3.49328	0.274874	3.05521	0.274874	0.274874	0.274874	0.274874	0.274874	5.31956	3.2959	3.31561	2.84109	3.17691	2.18289	3.21124	2.51026	3.60728	4.62368	4.34754	2.47855	3.17374	2.98922	2.9481	2.84117	3.81636	0.274874	2.86764	4.32472	2.71555	3.78472	0.274874	3.52477	4.77881	3.74811	5.28497	1.56926	4.10392	4.27776	4.83591	3.15875	3.01509	3.11081	3.5211	3.79137	3.63392	3.89739	3.1422	3.52854	3.93723	5.00699	3.71643	3.484	4.37203	4.57069	4.48352	2.87982	4.61778	3.81087	4.33898	3.91071	4.22989	4.51504	3.34417	2.68004	3.34451	5.05966	3.46551	3.49664	0.274874	2.43297	2.84909	3.44067	2.05477	4.55112	3.79588	4.59112	4.78896	3.89756	3.7293	4.0702	3.22275	3.91525	3.87175	3.67022	2.95553	4.57845	3.98729	3.29481	0.274874	4.2854	4.82577	3.42343
P35236	PTN7_HUMAN	PTPN7	Tyrosine-protein phosphatase non-receptor type 7 (EC 3.1.3.48) (Hematopoietic protein-tyrosine phosphatase) (HEPTP) (Protein-tyrosine phosphatase LC-PTP)	1.8406	1.04046	1.91508	0.880176	0.0572275	0.937403	0.0272287	0.309716	0.490599	0.671603	0.00159381	0.00536225	3.36334	1.55949	24/29	4.24351	0.77712	20/20	4.30074	1.09367	43/45		4.55172	3.8285	4.64203	0.274874	3.45944	3.66236	4.12336	0.274874	0.274874	2.60082	3.01419	4.31558	3.57094	3.74876	4.2132	3.70505	5.94202	4.33355	4.304	4.5953	3.15537	4.23254	4.54798	4.31563	3.49236	0.274874	3.66003	0.274874	4.14768	4.38216	4.2099	3.58117	4.94113	4.88582	4.65481	4.79037	4.29389	3.23013	4.66346	3.96923	4.76113	2.68258	5.91597	4.30122	5.01662	3.66763	4.27154	2.97416	3.67732	5.2884	4.25519	4.06522	4.87138	4.10557	4.90197	5.56765	3.6774	5.18534	4.57859	4.3192	4.94904	5.40107	5.35478	3.14478	4.30847	3.36454	3.94739	4.69467	4.07663	0.274874	4.37942	4.38905	4.33826	0.274874	3.98164	3.57988	4.55874	4.445	4.16621	4.1574	5.22395	4.30752	5.04322	3.54574	6.29986	5.21293	3.83398	4.96842	3.66132	4.73614	4.17242	4.5291	5.44158	3.9545
Q96AQ8	MCUR1_HUMAN	MCUR1	Mitochondrial calcium uniporter regulator 1 (MCU regulator 1) (Coiled-coil domain-containing protein 90A, mitochondrial)	2.61066	0.926405	2.41853	1.38441	-0.110285	1.27413	0.00186569	0.236128	0.499426	0.67896	0.00042396	0.00191291	2.3053	1.74128	18/29	3.68972	1.42406	18/20	3.57943	1.2429	41/45		0.274874	3.45905	3.51662	0.274874	0.274874	5.15097	4.12734	0.274874	3.0727	0.274874	5.45013	3.09502	3.75048	0.274874	0.274874	3.31969	0.274874	2.31134	4.609	0.274874	3.36058	3.42203	0.274874	2.89312	3.30973	2.34383	3.19181	0.274874	3.44675	3.91016	2.61571	4.49509	4.97978	4.81394	4.13723	3.59768	6.05104	3.34108	3.46089	3.72882	5.52189	3.74189	3.88061	2.92487	3.75413	4.33205	0.274874	0.274874	3.95774	4.42855	4.65699	0.274874	3.15773	3.68246	3.84247	4.95577	4.90595	4.41104	5.28308	3.73514	4.27831	3.29645	3.682	3.71541	5.19354	2.7418	2.38679	4.18435	3.72844	3.29344	3.80486	4.98239	3.46454	3.66096	3.47495	3.83541	0.274874	3.26368	4.48142	3.58602	3.51313	4.80987	3.85148	4.15545	0.274874	3.84906	3.23028	3.6103	3.82479	3.01674	0.274874	3.03477	3.58002	5.38512
Q7L775	EPMIP_HUMAN	EPM2AIP1	EPM2A-interacting protein 1 (Laforin-interacting protein)	2.41663	0.898261	2.17076	1.27299	-0.154793	1.1182	0.000543078	0.210579	0.499496	0.67896	0.000307871	0.0015016	2.54782	1.47524	22/29	3.82081	1.38505	18/20	3.66602	1.23573	42/45		3.54425	3.49424	3.35367	3.40054	3.66343	5.07716	4.50154	0.274874	2.47899	0.274874	3.3957	2.14782	3.61678	0.274874	0.274874	0.274874	4.13826	3.32634	3.02026	3.54887	2.879	3.60133	2.22802	3.6759	1.53553	0.274874	2.58424	0.274874	2.75083	4.42478	3.0495	4.98001	0.274874	3.67503	3.29735	4.02112	3.9482	3.89596	4.13451	4.96949	4.6891	4.80996	5.85413	3.42044	4.46607	0.274874	3.749	4.70012	3.78179	3.97644	4.65703	0.274874	4.25551	3.95089	3.17597	4.68337	4.07642	3.00637	4.40695	4.3681	4.04722	2.44123	3.4681	3.69124	4.45439	2.69146	3.49215	2.15018	4.15924	3.95878	2.76443	3.84783	4.49496	3.73966	3.75312	4.30406	1.71466	4.52703	4.49613	2.68971	4.59626	3.9885	5.69063	3.53219	4.35141	5.33601	3.99518	2.89033	4.98218	0.274874	0.274874	5.18017	3.45592	4.70496
Q9H061	T126A_HUMAN	TMEM126A	Transmembrane protein 126A	2.22734	1.05643	2.35303	1.15532	0.0791995	1.23452	0.0313446	0.316835	0.499571	0.67896	0.003549	0.0101935	3.21945	1.94771	21/29	4.37477	1.09374	19/20	4.45397	1.08238	43/45		4.64323	4.02794	0.274874	2.97431	3.60907	5.63988	4.67941	0.274874	5.68877	0.274874	4.22136	4.09483	3.48038	0.274874	0.274874	0.274874	4.44692	4.6991	4.98113	3.36137	3.85778	4.96293	4.92946	4.27792	4.94215	3.70393	3.94306	0.274874	0.274874	4.82126	4.01819	4.6917	5.72062	4.47499	4.58437	4.2406	5.90441	0.274874	4.22636	4.73749	4.59263	3.82141	5.10418	4.40047	4.38182	4.23276	4.76382	4.37059	4.13279	4.46449	5.28274	3.42828	4.27064	4.00371	3.68058	5.459	5.18779	4.70193	5.58078	4.31567	4.6658	5.30384	5.27184	4.6133	5.69596	4.72743	4.19863	4.70685	4.12247	5.20496	5.57949	4.6308	5.39092	4.78069	4.21005	4.44378	4.53908	3.23467	4.78399	5.62526	0.274874	4.40279	4.48422	4.82399	0.274874	4.66808	4.90045	4.34883	3.8697	3.9064	4.4207	5.02171	3.92216	5.00424
Q9P035	HACD3_HUMAN	HACD3	Very-long-chain (3R)-3-hydroxyacyl-CoA dehydratase 3 (EC 4.2.1.134) (3-hydroxyacyl-CoA dehydratase 3) (HACD3) (Butyrate-induced protein 1) (B-ind1) (hB-ind1) (Protein-tyrosine phosphatase-like A domain-containing protein 1)	2.42681	1.2536	3.04225	1.27906	0.326079	1.60514	0.0295538	0.311534	0.506048	0.685137	0.00103591	0.00378046	1.66615	1.84617	11/29	2.94521	1.9174	14/20	3.27129	1.61986	36/45		0.274874	0.274874	0.274874	0.274874	0.274874	4.71836	4.87745	0.274874	0.274874	0.274874	0.274874	0.274874	3.71458	0.274874	0.274874	0.274874	0.274874	0.274874	3.35482	4.2684	3.24899	4.02836	3.86273	3.85119	4.42965	0.274874	0.274874	0.274874	3.01604	0.274874	3.36951	3.42053	6.02812	4.41429	3.94552	0.274874	5.14122	0.274874	0.274874	4.72538	0.274874	4.14722	4.14244	3.32848	4.09966	3.72467	0.274874	2.81089	3.95701	4.35042	4.48681	0.274874	3.45722	4.31973	4.58464	5.14351	5.30034	4.19253	5.13652	3.88808	3.60221	4.56932	3.76724	4.4834	4.89882	3.05951	2.5837	0.274874	3.58602	4.23601	3.88762	4.31851	3.82271	0.274874	3.90178	0.274874	0.274874	0.274874	2.93331	3.80999	0.274874	4.90211	3.47596	4.47476	0.274874	3.62804	3.94511	3.11204	4.0208	3.43818	0.274874	3.66649	3.4907	4.25992
Q15043	S39AE_HUMAN	SLC39A14	Metal cation symporter ZIP14 (LIV-1 subfamily of ZIP zinc transporter 4) (LZT-Hs4) (Solute carrier family 39 member 14) (Zrt- and Irt-like protein 14) (ZIP-14)	1.94238	1.38315	2.6866	0.957823	0.46796	1.42578	0.040684	0.34294	0.50764	0.685137	0.000669734	0.00269457	2.36836	1.83121	17/29	3.32618	1.90023	15/20	3.79414	1.59908	39/45		0.274874	3.92903	4.2804	0.274874	4.58646	4.81426	0.274874	0.274874	0.274874	0.274874	3.49876	0.274874	0.274874	3.14169	0.274874	4.32623	3.46369	0.274874	4.16281	3.66128	3.49877	4.37744	3.85631	0.274874	3.9067	3.38726	3.12158	0.274874	3.37132	4.89424	0.274874	3.67956	0.274874	4.27689	5.31498	3.363	4.76019	0.274874	0.274874	3.9939	4.98564	3.82166	5.80389	4.06268	0.274874	4.30988	3.88353	4.34746	3.65182	5.76402	3.69132	0.274874	3.20823	4.89471	4.38238	5.65	4.99256	4.53985	3.9169	3.66526	4.34683	4.98272	4.41247	3.7579	3.67022	3.75755	3.98066	5.26817	4.75934	0.274874	4.20946	0.274874	6.35529	0.274874	4.11918	4.91963	3.94156	3.47975	5.10836	4.33865	0.274874	4.8934	4.01456	2.91196	3.39309	5.6174	4.49355	3.38593	3.52577	3.94556	0.274874	5.9305	3.02252	3.84008
P01717	LV325_HUMAN	IGLV3-25	Immunoglobulin lambda variable 3-25 (Ig lambda chain V-IV region Hil)	0.173567	0.738173	0.128122	-2.52644	-0.437969	-2.96441	0.000267401	0.210579	0.510675	0.687549	9.68678e-06	0.000120919	4.40724	2.45088	22/29	1.8808	2.2738	7/20	1.44283	2.16413	11/45		0.274874	0.274874	5.6712	6.44715	5.79988	0.274874	4.94607	0.274874	6.28833	6.00645	5.18136	6.57287	0.274874	4.35403	5.81445	5.28649	5.35271	5.19649	0.274874	0.274874	5.38442	5.30552	6.17725	4.86464	5.36567	7.15615	6.83018	6.59274	5.29182	5.70652	0.274874	0.274874	0.274874	0.274874	0.274874	4.74881	0.274874	5.12044	0.274874	0.274874	4.71545	3.6294	0.274874	0.274874	0.274874	0.274874	4.94189	0.274874	5.18019	5.92885	0.274874	0.274874	6.3986	0.274874	0.274874	0.274874	0.274874	0.274874	0.274874	0.274874	0.274874	0.274874	0.274874	0.274874	5.83336	0.274874	2.43654	3.79292	0.274874	0.274874	3.54325	0.274874	0.274874	5.09376	0.274874	0.274874	0.274874	0.274874	0.274874	0.274874	6.29471	0.274874	0.274874	0.274874	5.46308	0.274874	0.274874	0.274874	0.274874	5.89049	4.90626	0.274874	0.274874	0.274874
Q9BQP7	MGME1_HUMAN	MGME1	Mitochondrial genome maintenance exonuclease 1 (EC 3.1.-.-)	2.47115	1.10042	2.71931	1.30518	0.138058	1.44324	0.0187189	0.28855	0.517802	0.693108	0.000792824	0.00306931	2.3692	1.83255	17/29	3.67439	0.906701	19/20	3.81244	0.903544	43/45		3.9195	4.21311	3.40319	0.274874	0.274874	0.274874	0.274874	0.274874	0.274874	0.274874	4.48219	4.13362	3.89308	0.274874	0.274874	4.75047	4.655	3.27102	3.66296	3.88035	3.50188	3.90232	4.13716	0.274874	3.21123	0.274874	2.94762	0.274874	3.44363	3.10472	2.74072	3.97454	4.07646	4.04409	4.21969	3.31782	4.04522	0.274874	3.53651	4.13552	4.02056	4.1871	3.85652	3.61909	3.71964	4.25149	4.57822	3.98973	3.7952	3.25543	4.04657	4.16382	4.00247	3.3137	4.2901	4.12741	4.78224	4.08849	3.96585	4.28882	3.67539	4.66631	3.5636	4.8525	3.95276	3.65011	3.77746	3.56768	3.25301	4.56699	4.21674	3.80163	3.99053	4.18243	3.68137	3.59541	0.274874	4.66994	4.0197	4.22124	3.31922	4.63076	4.38425	3.69617	4.65861	3.58703	3.65949	2.77284	3.79045	4.30412	0.274874	4.72786	3.50926	3.74043
Q96KQ7	EHMT2_HUMAN	EHMT2	Histone-lysine N-methyltransferase EHMT2 (EC 2.1.1.-) (EC 2.1.1.367) (Euchromatic histone-lysine N-methyltransferase 2) (HLA-B-associated transcript 8) (Histone H3-K9 methyltransferase 3) (H3-K9-HMTase 3) (Lysine N-methyltransferase 1C) (Protein G9a)	2.58281	1.11695	2.88485	1.36894	0.159558	1.5285	0.000847686	0.236128	0.521832	0.698327	1.1912e-05	0.000139965	0.812003	1.12676	6/29	2.18094	1.55913	13/20	2.3405	1.31595	33/45		0.274874	0.274874	2.31103	0.274874	0.274874	0.274874	0.274874	0.274874	0.274874	0.274874	0.274874	0.274874	4.10705	0.274874	0.274874	0.274874	0.274874	0.274874	3.73816	0.274874	2.14091	2.56168	0.274874	0.274874	2.36717	0.274874	0.274874	0.274874	0.274874	2.64944	0.274874	0.274874	0.274874	3.8844	2.87026	4.84939	2.73795	0.274874	0.274874	0.274874	3.22777	4.48633	3.17328	2.63458	2.76849	2.63719	3.42341	0.274874	2.35223	2.30783	2.66963	0.274874	2.63514	0.274874	2.56024	0.274874	2.63852	2.99133	0.274874	3.05548	3.43145	3.10892	2.9037	2.81711	3.4834	3.41686	2.62319	2.34566	3.93862	3.35763	3.27815	0.274874	3.02062	0.274874	3.43685	0.274874	0.274874	0.274874	2.91175	3.30604	0.274874	3.02464	3.59162	2.72304	0.274874	2.72046	3.00327	3.43188	2.65164	0.274874	4.13217	3.79425	3.24137	3.47159
Q9Y657	SPIN1_HUMAN	SPIN1	Spindlin-1 (Ovarian cancer-related protein) (Spindlin1)	1.95206	1.26105	2.46164	0.964999	0.334621	1.29962	0.0276774	0.310842	0.524515	0.70101	0.00143877	0.00491256	1.56907	1.58449	12/29	2.53407	1.59451	14/20	2.86869	1.45557	36/45		0.274874	3.60162	0.274874	3.67423	0.274874	4.16049	3.31109	0.274874	0.274874	0.274874	0.274874	3.25512	0.274874	0.274874	0.274874	0.274874	0.274874	0.274874	3.41443	3.49056	2.96102	3.3101	0.274874	3.74762	3.07457	0.274874	0.274874	0.274874	2.8292	3.66919	0.274874	0.274874	0.274874	2.84762	3.40465	3.57524	3.36891	0.274874	3.75744	4.19285	1.97485	3.9476	4.26184	3.73852	3.90655	3.26083	0.274874	0.274874	3.12597	0.274874	3.64069	4.25288	0.274874	3.87885	0.274874	3.81961	3.22776	0.274874	0.274874	0.274874	4.70533	4.40746	2.31908	4.92407	3.05779	3.58798	3.20293	3.05282	2.80973	3.40763	3.82154	3.75625	3.96739	0.274874	3.2551	3.6408	2.8662	4.39627	2.39835	0.274874	4.04438	3.3152	2.75811	3.297	0.274874	4.1562	3.5497	2.94832	3.94435	3.93038	1.48526	4.05897	3.92594	2.80669
Q9H8M2	BRD9_HUMAN	BRD9	Bromodomain-containing protein 9 (Rhabdomyosarcoma antigen MU-RMS-40.8)	3.09353	1.23077	3.80741	1.62926	0.299557	1.92881	0.017603	0.285291	0.525637	0.701394	0.000571529	0.00238034	1.68675	2.1825	9/29	3.31601	2.34534	13/20	3.61557	2.19764	32/45		0.274874	0.274874	0.274874	0.274874	5.29681	6.45414	0.274874	0.274874	0.274874	0.274874	0.274874	0.274874	0.274874	4.86704	0.274874	0.274874	0.274874	4.80751	5.23336	3.90995	3.98068	4.49877	4.37013	0.274874	0.274874	0.274874	0.274874	0.274874	0.274874	0.274874	0.274874	0.274874	0.274874	4.82416	5.10323	0.274874	0.274874	0.274874	4.45113	5.16711	4.74774	6.31278	5.41753	4.54414	4.44489	5.50282	5.51648	4.52465	3.83941	5.35223	4.45801	0.274874	0.274874	5.1016	0.274874	5.75014	5.31486	0.274874	5.3005	5.4327	0.274874	5.24188	5.11665	5.22669	5.04864	4.86911	5.45355	3.58642	0.274874	4.68381	5.21324	0.274874	4.71495	0.274874	4.5596	4.74962	0.274874	0.274874	0.274874	5.38446	5.28625	5.24569	0.274874	4.41602	4.61692	5.14822	3.67372	5.39424	5.00678	0.274874	5.26739	5.09448	3.89019	5.52858
Q9BVC4	LST8_HUMAN	MLST8	Target of rapamycin complex subunit LST8 (TORC subunit LST8) (G protein beta subunit-like) (Gable) (Protein GbetaL) (Mammalian lethal with SEC13 protein 8) (mLST8)	1.8126	1.17738	2.13413	0.858062	0.235583	1.09365	0.0225508	0.298326	0.527018	0.701394	0.000287071	0.00142593	2.34503	1.45329	20/29	3.20309	1.12518	18/20	3.43867	0.845867	43/45		2.96771	3.26316	3.78833	0.274874	0.274874	3.37261	0.274874	3.53551	0.274874	0.274874	3.05155	0.274874	2.9565	2.88	0.274874	3.80286	3.94254	3.27841	3.86817	2.47467	2.93018	2.98234	3.01167	3.05467	2.99275	0.274874	3.63105	0.274874	3.74724	3.25383	2.34201	0.274874	4.50803	3.70597	4.27122	3.35923	3.08555	0.274874	3.13093	3.25791	4.36329	2.8784	3.5234	3.59448	3.93317	3.19341	3.57388	3.74879	3.78854	3.76667	3.60457	0.274874	3.91682	2.89889	3.96295	4.0865	3.10758	3.43381	2.51525	3.63508	4.29236	3.33958	3.24778	3.94847	3.68799	3.15653	3.4688	3.65255	2.75947	3.19268	3.74523	3.03495	4.48007	4.21671	3.38279	2.94537	3.23663	3.33415	4.26238	3.39533	4.50191	3.91799	3.6312	4.08518	4.04436	4.64666	3.41914	2.71662	3.68037	3.08019	0.274874	3.53033	3.71697	3.51165
Q9NUQ3	TXLNG_HUMAN	TXLNG	Gamma-taxilin (Environmental lipopolysaccharide-responding gene protein) (Factor inhibiting ATF4-mediated transcription) (FIAT) (Lipopolysaccharide-specific response protein 5)	1.7845	1.22258	2.18169	0.835521	0.289925	1.12545	0.039789	0.340015	0.527045	0.701394	0.00173694	0.00572276	2.59643	1.63794	20/29	3.43195	1.16129	18/20	3.72188	0.752597	44/45		0.274874	3.69993	0.274874	3.48425	3.60266	4.11243	3.36284	0.274874	0.274874	0.274874	3.66694	4.47484	4.13126	0.274874	0.274874	3.58571	3.05844	3.7161	3.96401	4.88294	2.89889	3.18506	3.99146	3.37281	3.11172	0.274874	3.23476	0.274874	3.28561	3.86198	2.79819	0.274874	0.274874	3.51015	4.07454	4.38035	4.11145	3.89325	4.7144	3.8885	3.75053	3.59326	3.73979	3.36529	4.13838	3.11107	4.04624	3.45706	3.65487	3.7616	3.70407	0.274874	4.06599	3.45699	3.95056	4.95605	3.29185	3.96947	4.17053	4.60878	4.16524	4.84168	3.57394	3.89441	4.72004	2.84661	2.7017	3.56681	3.53799	3.95643	4.07594	3.55182	3.9868	3.75458	3.44526	4.71746	2.57838	3.90437	4.11894	3.49176	3.97607	3.14488	3.84528	3.8593	3.86541	4.13479	3.14111	3.82901	3.28649	3.72924	2.94133	4.1158	4.58334	3.3915
Q96RP9	EFGM_HUMAN	GFM1	Elongation factor G, mitochondrial (EF-Gmt) (Elongation factor G 1, mitochondrial) (mEF-G 1) (Elongation factor G1) (hEFG1)	1.29253	1.04833	1.355	0.370197	0.0680966	0.438293	0.0150631	0.27896	0.527063	0.701394	0.000198878	0.00106641	6.51089	0.470336	29/29	6.88109	0.533142	20/20	6.94918	0.448567	45/45		6.11012	6.31675	6.25676	5.65542	6.53894	7.56306	6.99579	6.41517	5.85294	5.78972	7.56865	6.67028	7.01756	6.49237	6.55036	6.75704	6.88504	6.68182	6.45875	7.24446	6.50389	6.30535	6.54996	6.4168	6.6927	5.98163	6.04524	6.27705	6.22214	6.63147	6.20144	7.33889	6.33527	7.04502	7.24187	6.77406	7.84701	5.76086	6.90553	6.62742	7.55866	7.06592	6.89207	6.78413	7.53147	7.50755	6.87975	6.17633	6.51699	6.94847	7.84524	5.76555	6.58061	7.44221	7.2395	7.32117	7.46939	7.14824	7.20627	6.90106	6.84326	7.03525	7.16559	7.04373	7.34535	7.47421	6.46563	6.94045	6.54253	6.9567	6.28882	6.27293	7.19894	7.19587	6.78794	7.34831	6.97871	6.90476	6.99142	7.02308	6.16473	7.77597	7.1169	7.02476	7.31581	7.12061	7.19983	6.9302	6.55162	6.01515	6.16965	6.40889	7.12439	7.12347
P23919	KTHY_HUMAN	DTYMK	Thymidylate kinase (EC 2.7.4.9) (dTMP kinase)	1.62793	0.98755	1.60766	0.703037	-0.0180737	0.684963	0.0335258	0.320895	0.527063	0.701394	0.000675516	0.0027073	5.53376	0.900652	29/29	6.2368	1.16505	20/20	6.21873	1.24714	44/45		4.62868	6.56014	6.0137	4.41951	4.03597	5.43895	4.5358	4.76013	4.9936	4.36602	6.60899	6.0485	5.73074	4.04697	4.52022	5.66124	6.28183	6.59025	6.69899	5.39402	5.6685	5.77248	5.56116	5.93639	6.41763	5.58831	7.57389	4.6739	5.95267	6.1647	4.88297	5.84254	6.57737	6.58544	6.35716	5.62992	6.62505	4.54314	5.72148	4.72622	6.92652	6.55583	8.09528	6.08323	9.31824	7.46536	6.38515	5.29264	4.95777	6.65135	5.56835	0.274874	6.68763	4.31296	5.37051	6.38851	5.89566	5.99414	6.3701	6.73259	6.34251	6.60908	5.23726	6.07345	6.94517	6.39693	6.33046	6.30704	5.76778	7.19366	7.19363	7.66941	6.25519	7.38716	5.88262	6.47479	4.20827	9.56724	7.16415	7.14365	5.86672	6.81013	6.17459	6.15109	7.1651	6.19593	5.72788	5.55656	6.11261	6.65564	6.0558	6.61578	6.68897	5.6698
Q6UB28	MAP12_HUMAN	METAP1D	Methionine aminopeptidase 1D, mitochondrial (MAP 1D) (MetAP 1D) (EC 3.4.11.18) (Methionyl aminopeptidase type 1D, mitochondrial) (Peptidase M 1D)	1.66126	1.285	2.13473	0.732278	0.361772	1.09405	0.0427692	0.345946	0.530428	0.705418	0.000840647	0.00320422	1.97367	1.52864	17/29	2.70594	1.60397	15/20	3.06772	1.34788	38/45		2.71781	3.01402	0.274874	0.274874	3.4392	3.69507	3.52123	0.274874	2.49937	2.64559	5.08739	2.82758	3.08994	3.06928	3.80676	0.274874	3.09755	0.274874	0.274874	0.274874	3.05637	0.274874	2.37564	0.274874	2.95412	0.274874	0.274874	0.274874	3.04092	3.2473	2.27796	3.48294	0.274874	4.51608	4.051	0.274874	4.30034	2.82782	3.4119	3.82835	3.82787	3.64753	0.274874	1.74519	4.91952	3.55657	0.274874	0.274874	3.10414	4.33882	4.16799	2.72429	2.43615	3.53928	3.30767	3.90862	4.04008	5.1127	4.63427	3.48369	3.3963	3.52174	3.65038	3.34294	3.91673	2.62293	2.95622	2.87706	3.57931	4.12998	3.81678	0.274874	3.60364	3.30382	3.12706	3.75799	0.274874	4.09903	4.31252	0.274874	0.274874	2.78314	4.37594	2.70608	0.274874	2.99757	3.73882	3.54018	2.71646	0.274874	0.274874	3.26285	3.41323	4.88087
P14209	CD99_HUMAN	CD99	CD99 antigen (12E7) (E2 antigen) (Protein MIC2) (T-cell surface glycoprotein E2) (CD antigen CD99)	0.398825	0.680339	0.271336	-1.32617	-0.555675	-1.88185	0.00880448	0.239352	0.533944	0.707733	0.000454939	0.00201603	4.6702	1.44452	27/29	3.34402	2.27563	14/20	2.78835	2.33461	26/45		5.69066	4.41396	5.69491	5.35013	0.274874	5.34312	4.54076	5.25362	0.274874	4.46582	3.25934	4.90663	3.93223	4.81105	5.05834	4.83234	6.24377	4.8686	5.27387	3.18703	4.66843	6.45774	4.26803	5.85419	4.58694	6.34969	5.20907	5.03003	5.33568	3.81904	3.74484	3.94884	7.1268	0.274874	5.25174	3.0751	3.75283	4.26155	0.274874	0.274874	4.17601	6.2036	0.274874	4.40333	0.274874	0.274874	4.9982	6.2869	4.18246	0.274874	0.274874	5.08353	5.14684	0.274874	5.51581	4.73137	4.28258	0.274874	4.12981	3.79168	0.274874	0.274874	0.274874	0.274874	0.274874	3.20861	1.41466	0.274874	4.06457	5.88361	3.88943	3.76322	4.79076	3.92248	3.43289	0.274874	4.38081	0.274874	4.24317	0.274874	4.83495	7.09735	5.9506	5.57873	6.18313	0.274874	0.274874	0.274874	5.44419	4.48939	0.274874	0.274874	4.99896	0.274874
Q86XL3	ANKL2_HUMAN	ANKLE2	Ankyrin repeat and LEM domain-containing protein 2 (LEM domain-containing protein 4)	1.74228	1.26062	2.19635	0.800973	0.334135	1.13511	0.0343886	0.325983	0.5363	0.707733	0.00627383	0.0162382	2.07179	1.57044	17/29	2.87277	1.22463	17/20	3.2069	0.858162	43/45		0.274874	3.22923	3.36842	0.274874	0.274874	0.274874	4.14815	0.274874	0.274874	0.274874	3.02928	4.3967	3.19974	0.274874	0.274874	0.274874	3.18257	0.274874	3.69294	2.81129	3.52255	3.59598	3.45977	2.93082	3.17986	2.99321	3.00825	0.274874	3.03474	3.46041	2.46004	0.274874	2.44358	3.44853	3.84884	3.24333	3.34346	0.274874	3.95936	3.53148	2.97748	0.274874	3.81882	3.52711	3.55805	3.73896	3.68185	3.52578	2.0636	4.32886	2.90689	0.274874	3.62132	2.07578	0.274874	2.93392	2.73966	2.70294	2.80113	3.7937	3.77032	2.91802	3.29996	4.09476	2.93242	3.01348	3.15784	3.80935	3.97814	3.14953	3.25857	3.32192	4.03749	2.51972	2.65225	3.23527	2.47406	3.7689	3.83666	2.5092	2.96121	3.81635	4.01924	3.2979	3.43668	3.75777	4.1821	3.71043	4.09273	3.21561	2.43897	3.75168	4.42641	3.01166
Q14696	MESD_HUMAN	MESD	LRP chaperone MESD (LDLR chaperone MESD) (Mesoderm development LRP chaperone MESD) (Mesoderm development candidate 2) (Mesoderm development protein) (Renal carcinoma antigen NY-REN-61)	1.43482	1.06983	1.53502	0.520872	0.097387	0.618259	0.00549189	0.236128	0.536389	0.707733	7.03466e-05	0.00049203	7.29217	0.571636	29/29	7.81304	0.608188	20/20	7.91043	0.545015	45/45		6.75376	7.21331	6.87621	7.09796	7.61413	7.7998	8.0633	6.38362	7.17688	6.66785	8.0557	7.52859	6.97497	5.39108	7.40304	7.01884	7.5451	7.66917	7.57619	7.76157	7.43977	7.74437	7.49286	7.20794	7.99151	7.23463	7.50593	7.71413	6.57064	7.78628	6.77809	7.89344	7.2352	8.84179	8.37031	7.78665	7.94117	8.00139	6.9934	7.51732	7.94956	7.99555	8.59056	7.20765	8.12019	9.02498	7.64706	7.66049	6.91969	8.64807	7.91337	8.26844	7.48103	8.33142	7.72369	7.3516	7.72633	8.19105	8.55807	7.38694	7.14668	7.65481	8.63597	7.79272	7.80676	7.87953	7.3193	7.10797	8.35568	7.20868	8.00904	9.07074	7.98665	8.38348	7.59426	8.65477	7.95115	7.17742	7.5211	7.95123	7.66364	8.51782	7.54769	9.04625	7.37679	8.25352	8.63565	7.93711	7.54253	7.32915	6.67976	8.11796	8.24679	8.28654
Q3MHD2	LSM12_HUMAN	LSM12	Protein LSM12	1.25376	1.09323	1.37065	0.326262	0.128598	0.45486	0.0113231	0.263939	0.536389	0.707733	2.70994e-05	0.000247971	5.50854	0.447413	29/29	5.8348	0.489116	20/20	5.9634	0.377043	45/45		4.91278	5.71694	5.43402	4.62573	5.98582	5.9994	4.98389	5.11289	4.71949	5.49979	5.96305	4.58736	5.6337	5.48573	5.38577	5.70774	6.19663	5.23635	6.08187	6.08967	5.4963	5.73082	5.37083	5.4592	5.51219	5.5443	5.47791	6.19935	5.59812	6.30977	5.60399	5.04374	5.85854	6.07343	6.50083	5.84578	6.22784	4.52629	5.55851	5.75469	6.13141	6.04359	6.58212	5.66328	6.04317	5.89081	5.8898	5.19655	5.9519	6.03776	5.81173	6.83928	6.54657	5.98117	5.6227	5.73776	5.76978	6.27831	5.90872	6.65492	6.24782	6.59042	6.24656	6.28535	5.78749	5.49874	5.54484	5.75832	5.7876	5.58708	5.69508	5.59631	6.29846	5.70529	5.16107	6.22033	5.76438	5.80227	6.01734	6.06213	5.66968	6.01115	6.08542	6.18964	6.17596	5.89214	5.92523	6.56639	5.99908	5.70079	5.05038	6.16481	6.45095	5.62576
Q9BUR5	MIC26_HUMAN	APOO	MICOS complex subunit MIC26 (Apolipoprotein O) (MICOS complex subunit MIC23) (Protein FAM121B)	1.28444	1.0233	1.31436	0.361134	0.03323	0.394364	0.0119972	0.263939	0.536389	0.707733	0.000648674	0.00262859	5.93658	0.37572	29/29	6.29771	0.525822	20/20	6.33094	0.493954	45/45		5.86991	5.63349	5.92324	5.85712	5.44405	6.34463	5.61235	5.85473	5.79248	5.94423	6.70312	5.89929	6.02732	5.61595	5.4393	5.58319	6.35081	6.24646	6.55459	6.35764	6.07307	6.45369	5.97334	5.90808	6.54483	5.25627	5.683	5.6661	5.54849	6.56613	5.69152	6.84933	6.96711	6.22703	6.49141	5.87228	7.67335	5.8116	6.13764	7.04994	6.65264	6.13137	5.89264	5.92244	5.96341	6.29907	6.06912	6.04547	5.64079	5.92232	6.55297	5.42799	6.37719	5.91173	5.90655	6.63574	7.15928	5.83124	7.15483	6.52414	6.31784	6.6145	6.41225	6.3476	6.52925	5.8641	6.26455	6.45922	6.3424	6.64055	6.70057	6.5783	6.46707	6.73731	6.3618	6.75274	5.54814	7.02741	7.23425	6.71451	5.97067	6.89441	5.69347	7.0415	5.12786	6.49594	6.10643	5.6907	6.23283	5.65791	6.0429	6.7278	6.28135	5.61036
Q9NRA0	SPHK2_HUMAN	SPHK2	Sphingosine kinase 2 (SK 2) (SPK 2) (EC 2.7.1.91)	2.31668	1.07655	2.49401	1.21206	0.106409	1.31847	0.00272977	0.236128	0.538048	0.70977	3.38373e-05	0.000293604	1.21106	1.24466	11/29	2.42312	1.36848	15/20	2.52953	1.35522	34/45		0.274874	0.274874	0.274874	0.274874	0.274874	0.274874	2.82526	0.274874	0.274874	2.9341	0.274874	2.88839	2.64503	0.274874	0.274874	2.51758	2.66728	0.274874	3.3098	3.37205	2.7725	2.40512	0.274874	0.274874	0.274874	0.274874	1.83593	0.274874	0.274874	0.274874	2.70589	2.11706	0.274874	0.274874	3.07044	2.5616	4.03422	0.274874	4.04929	3.43959	3.19695	2.85106	3.4351	2.59472	2.83375	3.9893	0.274874	2.76058	3.44849	2.92974	4.3044	0.274874	3.48517	3.40672	3.60888	3.77194	3.68472	0.274874	0.274874	0.274874	0.274874	3.25456	0.274874	2.64843	3.1559	2.83412	2.94005	0.274874	3.38405	0.274874	3.09594	3.18839	4.30991	0.274874	3.14337	4.34084	2.91648	2.8127	2.87098	3.82904	0.274874	2.94827	3.13191	2.66889	2.99308	3.12101	2.7408	3.26394	2.89646	3.21584	0.274874	3.12998	3.10232	3.67637
O75794	CD123_HUMAN	CDC123	Translation initiation factor eIF2 assembly protein (Cell division cycle protein 123 homolog) (Protein D123) (HT-1080) (PZ32)	2.14468	0.94236	2.02106	1.10076	-0.0856496	1.01511	0.0123653	0.26543	0.538887	0.710575	0.00068253	0.00273012	0.915119	1.14489	8/29	2.01588	1.54631	12/20	1.93023	1.24208	32/45		0.274874	0.274874	0.274874	0.274874	0.274874	1.7879	0.274874	0.274874	0.274874	0.274874	2.45972	0.274874	0.274874	0.274874	0.274874	0.274874	0.274874	0.274874	2.75292	4.12497	2.70992	1.64823	0.274874	1.76151	0.274874	0.274874	3.52094	0.274874	0.274874	0.274874	0.274874	3.47507	3.1161	2.45886	0.274874	3.47003	3.07375	0.274874	3.845	0.274874	2.66839	3.40033	0.274874	3.55445	4.11711	1.59529	0.274874	0.274874	3.34427	2.00656	0.274874	3.91279	2.08331	0.274874	3.46056	2.76567	2.99263	3.22359	2.82773	2.8121	3.29763	3.3241	0.274874	0.274874	3.2336	1.73047	0.274874	2.82366	0.274874	2.02739	2.38502	0.274874	2.27936	0.274874	1.26092	2.66369	0.274874	4.11416	2.49528	1.03329	0.274874	0.274874	1.97404	2.93247	3.70442	1.46658	2.1585	3.09135	0.274874	2.38111	0.274874	2.50771	2.82829	1.48915
O14908	GIPC1_HUMAN	GIPC1	PDZ domain-containing protein GIPC1 (GAIP C-terminus-interacting protein) (RGS-GAIP-interacting protein) (RGS19-interacting protein 1) (Synectin) (Tax interaction protein 2) (TIP-2)	2.24175	0.88023	1.97326	1.16463	-0.184048	0.980579	0.0121871	0.26543	0.542108	0.713697	0.0110339	0.0257348	1.03809	1.39546	7/29	2.20272	1.84367	11/20	2.01867	1.75683	23/45		0.274874	0.274874	0.274874	3.57776	3.29191	0.274874	0.274874	0.274874	0.274874	0.274874	0.274874	0.274874	2.76941	0.274874	0.274874	0.274874	0.274874	0.274874	0.274874	4.38377	3.37026	3.22125	0.274874	3.44298	0.274874	0.274874	0.274874	0.274874	0.274874	0.274874	2.55491	0.274874	4.58483	3.59222	0.274874	4.17586	3.80414	4.1276	0.274874	4.02008	0.274874	0.274874	2.80859	0.274874	4.31434	3.89174	0.274874	3.70614	0.274874	3.65866	2.90541	0.274874	0.274874	0.274874	0.274874	3.42475	0.274874	3.49204	4.14956	3.37025	0.274874	0.274874	3.43984	4.04483	3.83011	0.274874	0.274874	0.274874	0.274874	3.33412	4.08913	0.274874	4.28548	0.274874	0.274874	3.34189	0.274874	0.274874	3.4953	4.49697	0.274874	0.274874	3.78179	3.422	0.274874	2.5902	3.82387	4.34013	0.274874	0.274874	0.274874	4.33054	3.41346	3.73245
Q9ULJ3	ZBT21_HUMAN	ZBTB21	Zinc finger and BTB domain-containing protein 21 (Zinc finger protein 295)	2.16325	1.22035	2.63991	1.1132	0.28729	1.40049	0.00616526	0.239352	0.545072	0.713771	0.00012335	0.00074733	1.1834	1.30065	10/29	2.2966	1.16156	16/20	2.58389	1.00079	39/45		0.274874	0.274874	0.274874	0.274874	2.86227	3.64278	0.274874	0.274874	0.274874	0.274874	2.75086	3.28731	0.274874	0.274874	0.274874	0.274874	2.71147	0.274874	2.81837	0.274874	1.97777	2.62895	0.274874	3.26297	0.274874	0.274874	0.274874	0.274874	3.15335	0.274874	0.854769	3.30057	0.274874	3.24057	3.11148	2.45229	2.48129	0.274874	2.89108	3.10677	2.98679	3.21879	2.98279	2.51862	3.25415	2.88162	0.274874	2.84907	2.70191	2.5182	2.90215	0.274874	3.04656	3.41528	2.77102	3.21437	2.8148	3.18271	2.64124	2.84813	3.00402	3.81497	3.12757	4.13036	3.27051	2.51372	2.22191	2.94686	3.41515	2.96142	3.03335	0.274874	2.54723	2.48538	0.274874	2.82695	3.09166	3.49757	2.63819	2.85744	0.274874	2.69006	3.24633	2.80544	0.274874	3.37228	2.83018	1.80027	2.44844	2.53422	0.274874	3.23834	2.62285	3.2988
Q9P021	CRIPT_HUMAN	CRIPT	Cysteine-rich PDZ-binding protein (Cysteine-rich interactor of PDZ three) (Cysteine-rich interactor of PDZ3)	1.97427	1.04187	2.05693	0.981319	0.0591716	1.04049	0.00866471	0.239352	0.545552	0.713771	0.000627063	0.00256278	2.85364	1.69737	21/29	3.83495	1.29054	18/20	3.89413	1.40561	40/45		5.08236	0.274874	4.18093	3.83296	3.88352	4.43884	4.08937	0.274874	3.54632	3.5781	3.67188	2.91346	3.8875	4.08866	0.274874	0.274874	0.274874	4.03944	4.80012	0.274874	3.38238	3.30508	0.274874	3.98777	2.85014	0.274874	3.55546	4.57161	2.87051	3.60643	3.31107	3.73209	0.274874	4.69534	4.64715	3.92848	4.65546	0.274874	4.73363	4.3629	3.99813	4.07791	3.93608	4.34619	5.09157	4.46059	4.42635	4.03367	4.10631	4.72222	4.33867	0.274874	4.08429	4.19891	3.99193	4.82975	4.34662	4.86514	5.41955	5.35205	5.0787	5.23913	4.84117	4.50093	4.51028	4.29414	4.269	3.34337	4.2997	0.274874	4.26827	4.89877	3.98426	3.27355	2.80202	4.2827	4.04942	0.274874	3.91524	4.06959	4.15533	3.63131	4.05519	4.321	3.4893	4.71704	4.47333	3.81353	4.36606	0.274874	0.274874	4.96258	4.43355	5.37375
Q9NQC1	JADE2_HUMAN	JADE2	E3 ubiquitin-protein ligase Jade-2 (EC 2.3.2.27) (Jade family PHD finger protein 2) (PHD finger protein 15)	3.06831	1.12374	3.44799	1.61745	0.168309	1.78575	0.0153055	0.280629	0.545644	0.713771	0.000320304	0.00154764	2.67788	2.2291	16/29	4.29533	1.47261	18/20	4.46364	1.48818	41/45		4.47937	4.48951	3.97279	0.274874	0.274874	5.88972	0.274874	0.274874	0.274874	0.274874	0.274874	4.4366	4.88087	4.99872	0.274874	0.274874	0.274874	0.274874	4.9533	4.9686	4.38487	4.0245	4.58459	4.53135	4.5633	0.274874	4.62622	0.274874	4.301	4.27797	4.0346	4.23788	5.46154	4.84227	5.50232	4.71215	5.40103	0.274874	5.3192	4.89363	4.74608	0.274874	5.60386	3.74649	4.50288	4.9217	4.09859	4.73514	4.31955	5.25351	5.42768	0.274874	4.46463	5.74501	3.15394	6.38262	5.00255	5.24577	4.54878	6.45486	6.06907	4.56149	4.77669	4.81919	4.86008	5.29045	4.05041	4.53053	5.33304	5.36133	4.72141	4.59833	4.28294	0.274874	3.39863	4.04799	4.60086	4.76456	4.11133	5.05261	4.94923	4.64434	5.62739	5.33884	0.274874	5.97106	4.37043	4.14465	4.9455	4.75213	0.274874	5.4554	3.94423	4.71082
O00231	PSD11_HUMAN	PSMD11	26S proteasome non-ATPase regulatory subunit 11 (26S proteasome regulatory subunit RPN6) (26S proteasome regulatory subunit S9) (26S proteasome regulatory subunit p44.5)	1.1889	1.09044	1.29642	0.249625	0.124905	0.37453	0.0318673	0.316835	0.545798	0.713771	0.000159494	0.000897101	6.93548	0.390136	29/29	7.18511	0.541359	20/20	7.31001	0.425886	45/45		7.17401	7.32173	7.22263	6.45537	7.01382	7.08721	6.50683	7.02982	6.03842	6.61675	6.82221	6.82507	6.3398	6.37536	6.54198	6.54215	7.47573	7.06563	7.39264	7.76142	6.80902	7.13245	7.07506	6.96422	6.96332	7.32842	7.35596	6.90019	6.99181	7.21455	6.65835	5.62603	6.95253	7.76402	7.61058	7.13858	6.9622	6.77589	6.73994	7.48827	7.60581	7.55205	7.88718	7.19582	7.52197	7.78269	7.33398	7.37467	6.51705	7.54562	7.92795	7.24615	7.66041	6.4571	7.29506	6.97299	6.9792	7.13537	6.98764	7.38874	7.7367	8.17488	7.64834	7.06993	7.25581	6.0451	6.8156	8.02546	7.47692	7.31932	7.19469	7.34683	7.48236	7.30484	6.36147	7.74263	7.05752	7.23904	7.2	7.46625	7.22419	7.8455	7.34685	7.22409	7.87801	7.08018	7.44477	7.42453	7.46108	7.24704	6.61812	7.13633	7.70617	7.75388
Q13114	TRAF3_HUMAN	TRAF3	TNF receptor-associated factor 3 (EC 2.3.2.27) (CD40 receptor-associated factor 1) (CRAF1) (CD40-binding protein) (CD40BP) (LMP1-associated protein 1) (LAP1) (RING-type E3 ubiquitin transferase TRAF3)	1.57182	1.19122	1.87239	0.652439	0.252439	0.904878	0.00529462	0.236128	0.547054	0.715112	0.00153731	0.0051939	0.542896	0.822433	3/29	1.19533	1.06498	10/20	1.44777	1.28194	22/45		0.274874	0.274874	0.274874	0.274874	0.274874	3.01555	0.274874	0.274874	0.274874	0.274874	0.274874	0.274874	0.274874	0.274874	0.274874	0.274874	0.274874	0.274874	3.44303	0.274874	0.274874	2.13868	0.274874	0.274874	0.274874	0.274874	0.274874	0.274874	0.274874	1.55093	1.00256	0.274874	0.274874	1.88662	2.19526	0.274874	0.274874	0.274874	0.274874	3.18112	2.17321	0.274874	3.08321	1.56228	0.274874	2.79261	0.274874	0.274874	1.73015	0.274874	2.61877	0.274874	1.49208	2.00508	0.274874	2.59825	2.40431	0.274874	2.75209	2.87573	2.5808	2.5787	0.274874	1.94532	1.93696	3.47955	0.274874	0.274874	0.274874	0.274874	0.274874	0.274874	0.274874	3.55736	0.274874	0.274874	0.274874	0.274874	0.274874	4.17519	0.274874	2.97279	0.274874	0.274874	0.274874	2.95853	2.42379	2.02832	2.96973	2.96008	0.274874	2.81945	0.274874	2.69486
Q9HC07	TM165_HUMAN	TMEM165	Putative divalent cation/proton antiporter TMEM165 (Transmembrane protein 165) (Transmembrane protein PT27) (Transmembrane protein TPARL)	2.35748	1.24352	2.93157	1.23724	0.314431	1.55167	0.0324697	0.320895	0.554768	0.719658	0.000514558	0.00219102	2.05448	1.81598	15/29	3.29172	1.68148	16/20	3.60615	1.35546	40/45		0.274874	4.43166	3.6971	0.274874	0.274874	0.274874	0.274874	0.274874	0.274874	0.274874	4.2354	0.274874	0.274874	0.274874	0.274874	2.37518	4.34175	2.23066	4.33782	3.82665	3.89311	4.38775	3.29792	3.67854	3.99595	0.274874	3.82641	0.274874	3.17577	3.99188	2.94907	0.274874	4.00231	4.32912	5.43986	4.16039	5.16278	0.274874	4.23187	4.12548	4.53391	4.97612	3.4786	3.27485	3.71235	0.274874	3.00828	3.35809	0.274874	4.4247	3.13688	0.274874	4.75249	0.274874	0.274874	4.74429	4.82002	3.4254	0.274874	3.0781	4.78112	3.06097	4.83314	0.274874	5.07908	3.99071	3.67229	4.53333	3.93534	3.48811	3.61638	3.99271	4.00056	3.37611	3.09006	4.53558	4.28074	4.54066	4.39343	3.90753	3.65516	4.8061	2.82669	4.86081	3.45401	2.42285	4.81295	4.846	3.98714	3.50594	3.5919	3.53592	4.72201	4.38531
Q9Y6X8	ZHX2_HUMAN	ZHX2	Zinc fingers and homeoboxes protein 2 (Alpha-fetoprotein regulator 1) (AFP regulator 1) (Regulator of AFP) (Zinc finger and homeodomain protein 2)	1.57861	1.17879	1.86085	0.658657	0.237302	0.895959	0.0293558	0.311534	0.555045	0.719658	0.000871971	0.00329458	2.11747	1.24679	21/29	2.77613	1.20256	17/20	3.01343	1.03603	41/45		0.274874	2.5121	3.15083	0.274874	2.79516	3.98886	3.16926	0.274874	0.274874	2.20995	1.80654	2.77451	3.30319	3.33978	0.274874	2.40817	0.274874	2.97589	3.76568	3.44229	2.21101	2.78691	2.34468	2.74334	2.57112	0.274874	2.38284	0.274874	2.52558	2.26281	2.33285	0.274874	0.274874	3.29691	3.61943	2.56289	2.87785	3.48424	4.44112	3.11355	3.51639	4.03571	3.76383	2.83119	0.274874	3.3446	3.29833	2.80439	3.11187	3.62707	3.15758	0.274874	3.27844	3.48261	3.26923	4.3215	4.15547	3.75661	4.55895	4.45561	3.89246	2.9629	3.26435	3.19852	3.29382	2.69453	3.13739	2.72636	3.22344	4.01605	2.7469	3.00525	3.09654	2.61416	2.38012	2.81614	0.274874	3.33622	2.3721	2.50993	3.64116	3.32343	4.10665	2.27637	0.274874	3.87009	2.76588	3.17933	3.57408	3.17688	0.274874	3.56805	2.11828	3.55438
Q9Y508	RN114_HUMAN	RNF114	E3 ubiquitin-protein ligase RNF114 (EC 2.3.2.27) (RING finger protein 114) (RING-type E3 ubiquitin transferase RNF114) (Zinc finger protein 228) (Zinc finger protein 313)	1.26568	1.06475	1.34763	0.339914	0.0905115	0.430425	0.00269598	0.236128	0.555288	0.719658	0.000507365	0.00216783	4.04598	0.459962	29/29	4.38589	0.384629	20/20	4.4764	0.494814	45/45		3.95965	4.23643	4.10594	3.7418	3.98301	4.43777	4.19208	4.62964	4.17391	4.26444	4.12766	4.0737	4.59697	4.16526	3.92315	2.68205	5.09608	4.5181	3.9515	4.23188	3.98474	4.21284	4.17551	4.26108	3.31491	3.47261	3.85712	3.49629	3.46718	4.44423	3.66539	4.20224	3.38193	4.32293	4.88334	4.41547	4.59904	4.58155	4.3031	4.71724	4.55148	4.7713	4.45125	4.96734	4.14564	4.22186	4.43997	4.02541	4.62711	4.87554	4.92237	4.21379	4.89637	4.12548	4.05616	4.65704	3.70852	4.89012	3.99156	5.69882	4.77781	4.93403	4.01887	4.57786	5.41854	4.57552	4.42762	3.71577	3.21937	4.86393	4.14541	4.48234	5.08568	4.27037	3.66762	3.7039	4.06976	4.3147	4.21226	4.55477	4.59015	4.1244	4.67814	4.41238	4.90698	4.9678	4.33632	4.08934	5.05132	4.68619	4.47696	5.11922	4.53659	4.39037
Q5J8M3	EMC4_HUMAN	EMC4	ER membrane protein complex subunit 4 (Cell proliferation-inducing gene 17 protein) (Transmembrane protein 85)	1.28183	1.07204	1.37418	0.358207	0.100362	0.458569	0.0496469	0.352571	0.555288	0.719658	0.00563699	0.0149261	5.06802	0.982573	28/29	5.42623	0.457282	20/20	5.52659	0.461936	45/45		5.44787	5.16238	4.80644	4.9343	5.65002	5.90386	5.87879	4.76296	0.274874	4.96218	5.22943	5.54334	4.90938	5.24481	5.46665	5.41348	5.65624	5.27331	5.72451	5.47268	4.51341	5.26822	5.18596	5.25149	4.98129	4.97218	5.16316	5.01388	4.90552	5.67308	4.44726	5.39303	5.9244	5.92902	6.02644	5.64821	5.89063	5.28107	4.99594	5.32103	5.52678	5.51271	6.22116	5.31999	5.30814	5.20552	4.92505	4.63424	5.34086	6.28464	6.45035	4.73438	5.83147	5.37614	5.70068	6.35761	6.23117	5.58488	6.22044	6.15784	5.37898	6.18636	6.16254	5.28001	6.14784	5.32934	5.18432	5.37365	5.72058	5.31616	5.27234	5.98682	5.51985	5.44301	4.74107	5.29814	4.98968	4.66471	5.1635	5.59887	5.0134	5.82779	5.34765	5.47284	4.89907	5.70512	5.44205	5.14489	5.58023	5.45201	4.94145	5.20458	5.45919	5.51893
Q9HCN4	GPN1_HUMAN	GPN1	GPN-loop GTPase 1 (EC 3.6.5.-) (MBD2-interacting protein) (MBDin) (RNAPII-associated protein 4) (XPA-binding protein 1)	2.73243	1.11253	3.03992	1.45019	0.153849	1.60404	0.00743509	0.239352	0.563636	0.727167	0.000244565	0.00125499	1.56668	1.69705	11/29	3.01686	1.48033	16/20	3.17071	1.4387	37/45		0.274874	3.41567	0.274874	0.274874	0.274874	4.10315	0.274874	0.274874	0.274874	3.95245	4.1442	0.274874	3.60589	0.274874	0.274874	0.274874	0.274874	0.274874	3.30145	3.95136	3.22137	3.84855	0.274874	3.89654	3.04523	0.274874	0.274874	0.274874	0.274874	4.3733	0.274874	3.55033	0.274874	3.67857	4.33121	3.07318	3.39614	4.1124	4.5497	0.274874	3.31017	2.58624	3.85973	3.59448	4.18812	3.72114	3.40395	0.274874	3.50907	3.63954	2.93822	3.86604	4.00015	3.65028	0.274874	4.21063	3.56953	4.22225	3.61371	5.16529	4.07483	3.97816	3.369	4.13501	3.14689	3.24792	0.274874	0.274874	4.01592	4.43856	3.82958	3.90327	4.05098	3.78454	2.89053	2.70268	0.274874	0.274874	3.81134	3.14199	0.274874	3.69446	4.24361	3.07758	0.274874	4.09529	3.23566	4.11922	4.23321	4.23305	0.274874	4.16459	4.43982	3.54963
Q96L91	EP400_HUMAN	EP400	E1A-binding protein p400 (EC 3.6.4.-) (CAG repeat protein 32) (Domino homolog) (hDomino) (Trinucleotide repeat-containing gene 12 protein) (p400 kDa SWI2/SNF2-related protein)	1.67779	1.01165	1.69734	0.746559	0.0167166	0.763276	0.00891571	0.239352	0.564857	0.727167	0.00145137	0.0049471	2.97134	1.32944	24/29	3.71789	0.414685	20/20	3.73461	0.717115	44/45		3.87369	3.50385	3.6986	0.274874	3.86534	4.52649	3.05046	3.88839	0.274874	0.274874	3.11102	3.53164	3.78574	4.81749	3.53906	0.274874	3.43763	0.274874	4.18845	3.50573	3.11097	3.25085	3.13303	3.39647	3.09208	2.69615	3.0531	3.29204	3.44607	3.57297	3.13428	4.06491	4.33573	3.98821	3.97759	3.60672	4.33519	3.06094	4.28999	3.91504	3.58825	3.90935	3.90089	2.91021	3.8133	3.67414	3.34854	3.29545	3.63621	4.18126	3.87172	3.99428	4.32134	3.8483	4.14953	4.36994	4.78335	4.08548	4.10356	5.04298	4.29963	4.05444	3.80776	4.38838	3.48839	3.47521	3.1682	3.51164	3.66963	3.84201	3.38745	3.37918	3.5388	2.57711	3.52269	3.3256	3.46944	4.01688	2.95558	2.84012	4.17328	4.06514	4.31145	3.86235	4.23757	3.91351	3.72829	3.40242	3.95926	3.35502	0.274874	4.12908	3.2999	3.87549
P00505	AATM_HUMAN	GOT2	Aspartate aminotransferase, mitochondrial (mAspAT) (EC 2.6.1.1) (EC 2.6.1.7) (Fatty acid-binding protein) (FABP-1) (Glutamate oxaloacetate transaminase 2) (Kynurenine aminotransferase 4) (Kynurenine aminotransferase IV) (Kynurenine--oxoglutarate transaminase 4) (Kynurenine--oxoglutarate transaminase IV) (Plasma membrane-associated fatty acid-binding protein) (FABPpm) (Transaminase A)	1.2663	1.07643	1.36308	0.340614	0.106254	0.446868	0.0496469	0.352571	0.564857	0.727167	0.000528726	0.00222387	7.72236	0.465002	29/29	8.06298	0.650398	20/20	8.16923	0.492243	45/45		7.74318	7.60463	7.7746	6.31264	7.64493	8.26145	7.87652	7.17368	7.21479	7.34096	8.8898	7.88806	7.51155	7.23467	7.55573	7.75779	8.11603	8.11868	8.28459	7.6774	8.0794	8.03443	7.65223	8.067	8.00615	7.78824	7.42523	7.5819	7.33228	8.50649	7.68948	7.74671	8.48155	8.34291	8.89145	7.55373	9.21842	6.53126	7.49574	8.0486	9.11079	8.14814	7.98488	7.93434	8.70746	8.02827	8.01348	7.47093	7.35493	7.59294	8.74982	7.53067	8.1538	7.89411	8.09161	8.94056	9.00776	7.28577	8.641	8.76649	8.45164	7.91375	8.29946	7.47532	8.67332	8.44734	7.91934	8.22962	7.96169	8.86318	7.77905	8.57053	7.97278	8.40061	8.34758	8.71479	7.58891	7.97562	9.24576	8.69363	7.24585	8.04075	7.87734	8.60375	7.56761	8.80231	7.58393	7.88591	8.19342	7.87434	7.71523	8.11425	8.0844	7.84787
Q96SL4	GPX7_HUMAN	GPX7	Glutathione peroxidase 7 (GPx-7) (GSHPx-7) (EC 1.11.1.9) (CL683)	1.60769	1.03445	1.66307	0.684989	0.048857	0.733846	0.0379491	0.332537	0.574422	0.734136	0.00171923	0.00568858	3.94192	1.4162	26/29	4.62691	1.32007	19/20	4.67576	1.57564	41/45		0.274874	4.58106	3.24949	0.274874	5.35944	5.26065	3.93828	5.08108	5.20637	0.274874	4.60768	4.1788	4.73401	4.61407	5.03776	4.27454	4.91871	4.53324	3.67914	3.92348	4.43342	3.54408	4.26251	4.40637	4.31057	2.58056	4.89957	4.38262	3.4935	4.72126	3.57377	6.57233	0.274874	6.04244	5.19223	4.95815	4.86331	5.07021	4.99478	4.81363	4.92547	4.71085	6.2345	4.35781	3.63515	5.09107	4.05621	3.2738	5.17629	5.27611	4.80692	4.80171	5.81348	5.87795	5.35779	4.19743	6.1773	6.45149	4.49815	5.34225	4.53432	5.60437	5.83929	5.90905	4.99671	5.17457	3.88709	0.274874	3.36361	0.274874	4.91746	5.54678	4.61005	4.5906	4.25042	5.72298	4.605	4.90971	5.13518	4.0189	5.84403	4.93661	4.47262	6.76058	5.9347	5.00135	5.95518	4.7627	4.38717	0.274874	0.274874	3.68194	6.20576	5.15056
Q8WUU5	GATD1_HUMAN	GATAD1	GATA zinc finger domain-containing protein 1 (Ocular development-associated gene protein)	1.79184	1.10567	1.98119	0.841445	0.14492	0.986365	0.0148479	0.27896	0.574451	0.734136	0.00102472	0.00375035	0.753714	0.977055	6/29	1.59516	1.1587	12/20	1.74008	1.15655	29/45		0.274874	0.274874	0.274874	0.274874	0.274874	3.22336	0.274874	0.274874	0.274874	1.71977	0.274874	0.274874	0.274874	0.274874	0.274874	2.77877	0.274874	0.274874	2.65393	2.4344	0.274874	2.72536	0.274874	0.274874	0.274874	0.274874	0.274874	0.274874	0.274874	2.54715	2.06311	0.274874	0.274874	2.2008	2.22225	0.274874	2.30876	0.274874	3.31475	0.274874	1.87793	3.38229	2.51451	0.274874	2.4351	2.54322	0.274874	0.274874	2.29431	1.83101	2.30552	0.274874	0.274874	0.274874	0.274874	3.20195	2.25295	1.90467	1.95581	2.7384	3.1686	2.78555	0.274874	2.32061	2.29892	2.40415	2.39065	3.38522	2.43013	2.92062	2.5928	0.274874	0.274874	0.274874	0.274874	2.28585	0.274874	3.22602	0.274874	0.274874	0.274874	2.88681	2.19046	2.85394	0.274874	2.41753	2.27728	2.00272	2.69324	3.38673	0.274874	0.274874	2.09194	2.70549
P62253	UB2G1_HUMAN	UBE2G1	Ubiquitin-conjugating enzyme E2 G1 (EC 2.3.2.23) (E2 ubiquitin-conjugating enzyme G1) (E217K) (UBC7) (Ubiquitin carrier protein G1) (Ubiquitin-protein ligase G1) [Cleaved into: Ubiquitin-conjugating enzyme E2 G1, N-terminally processed]	2.99173	0.966449	2.89135	1.58098	-0.0492345	1.53174	0.0026582	0.236128	0.574489	0.734136	0.000503285	0.00216381	4.58243	2.40922	23/29	6.16341	1.57977	19/20	6.11417	1.43182	43/45		5.03557	0.274874	0.274874	3.79122	4.96868	6.25694	4.46645	4.04874	5.25061	4.98942	6.3964	5.19634	5.6601	5.34467	5.12918	6.51985	0.274874	0.274874	7.3268	6.97744	6.2176	4.87063	6.19367	6.59363	6.64391	0.274874	7.48966	0.274874	5.87375	6.80335	5.26217	0.274874	4.73397	6.98798	7.06132	6.69842	7.53803	5.3864	5.7574	6.23013	6.83712	6.21933	6.95733	6.82866	7.45511	6.55065	7.45447	6.00755	6.2239	5.8655	5.72674	5.24687	6.45771	6.40699	6.59919	7.80785	5.84041	6.4465	5.59128	7.57036	7.19337	6.56414	5.74919	5.89719	7.03403	5.11955	5.6614	0.274874	6.69972	7.48642	6.51684	5.57056	6.71386	6.978	5.97843	6.79395	5.61351	6.57603	6.25945	0.274874	6.26449	5.36259	7.10754	6.53414	7.31065	6.25068	6.4006	6.11454	7.01082	6.63614	5.45233	6.35837	6.32185	7.49834
Q5VYK3	ECM29_HUMAN	ECPAS	Proteasome adapter and scaffold protein ECM29 (Ecm29 proteasome adapter and scaffold) (Proteasome-associated protein ECM29 homolog)	1.19269	1.04479	1.24611	0.254221	0.0632133	0.317434	0.0150631	0.27896	0.574505	0.734136	0.000930475	0.00346083	4.76632	0.365085	29/29	5.02054	0.4029	20/20	5.08376	0.426088	45/45		4.61031	5.11352	5.11069	4.79008	4.98448	5.234	5.02298	4.60179	4.18659	4.53197	4.71548	4.57903	4.41214	4.17802	4.90542	4.80441	5.23564	4.82427	4.47595	5.75355	4.35632	5.39227	4.60663	4.6129	4.5757	4.34282	4.9791	4.5929	4.69438	5.31404	4.39161	3.99133	5.06707	5.49754	5.15089	4.98118	5.27173	4.95389	4.68225	5.53541	5.60709	5.04206	5.33544	5.07712	5.31678	4.93071	4.91751	4.83777	4.50943	5.36376	5.74233	5.54277	5.24708	4.43696	5.47481	5.25563	5.54306	5.04475	5.52849	4.85394	5.30178	5.64005	5.09892	5.22421	5.42539	4.63197	4.35196	5.05593	4.95347	4.8744	4.88283	3.97208	5.53883	4.44135	4.26137	4.83193	4.903	5.29432	5.3289	5.15836	4.78998	5.2996	5.58354	5.26225	5.21916	4.59673	5.03743	5.65131	5.03981	4.63514	4.34058	5.36406	5.60327	5.14151
Q01844	EWS_HUMAN	EWSR1	RNA-binding protein EWS (EWS oncogene) (Ewing sarcoma breakpoint region 1 protein)	1.36855	1.15901	1.58617	0.452646	0.212898	0.665544	0.0318673	0.316835	0.574505	0.734136	0.000226718	0.00118298	6.61192	1.20382	29/29	7.06457	0.671702	20/20	7.27747	0.503674	45/45		4.47755	6.72361	6.55803	5.79335	6.32213	6.87449	6.26631	3.35333	6.48148	5.12712	6.50162	6.37314	6.66375	5.98911	5.50573	7.17949	7.54073	7.30226	10.3842	7.2402	6.89375	7.40549	7.54658	7.94418	6.98338	6.20115	7.25323	6.19324	6.66722	7.30258	5.64399	5.69941	6.80569	7.25405	7.74651	7.51234	7.73732	5.73427	7.5742	7.4665	7.52101	7.53216	7.77755	7.09719	6.59984	7.06403	7.15022	6.86189	7.21065	7.94469	7.3111	5.74679	7.08958	6.65745	7.29712	8.28144	7.29793	7.6957	7.02766	7.40474	8.20552	7.41268	6.88068	7.06708	8.21584	6.89903	6.82637	7.30125	7.91219	7.58322	7.2205	7.26292	7.70012	6.71489	6.94145	7.36216	6.73538	6.98154	7.24856	7.03961	7.24343	6.86416	7.95225	6.77847	6.7726	7.71382	7.75484	7.32985	7.53235	7.12243	6.59684	8.07389	7.0346	7.4514
Q969X6	UTP4_HUMAN	UTP4	U3 small nucleolar RNA-associated protein 4 homolog (Cirhin) (UTP4 small subunit processome component)	2.58823	0.960275	2.48541	1.37196	-0.0584805	1.31348	0.0223552	0.298326	0.58141	0.742194	0.00641853	0.0165717	1.50271	1.92303	9/29	2.87468	1.48899	16/20	2.8162	1.64147	33/45		0.274874	0.274874	0.274874	0.274874	0.274874	3.41568	6.00402	0.274874	0.274874	0.274874	0.274874	4.56465	0.274874	0.274874	0.274874	0.274874	4.17052	0.274874	3.63172	3.23362	0.274874	3.56512	4.48935	0.274874	0.274874	0.274874	0.274874	5.00657	0.274874	0.274874	3.35504	3.61405	3.91293	4.31825	2.93557	5.52321	0.274874	0.274874	3.32805	3.34898	2.89648	2.32127	3.8173	3.50434	4.12393	3.47337	0.274874	2.66485	3.25646	4.46208	3.86614	0.274874	3.23282	2.60546	3.70929	4.51083	3.81289	3.96369	3.25252	0.274874	3.68394	4.24759	4.53298	2.14842	4.84594	2.71739	2.94394	4.04259	0.274874	3.71627	3.47818	3.65914	4.20066	3.74168	3.9295	0.274874	0.274874	0.274874	2.87085	3.88992	0.274874	0.274874	0.274874	0.274874	4.09274	0.274874	4.24797	2.98884	3.20271	0.274874	3.79072	4.19382	4.46363	4.38532
Q9H2C2	ARV1_HUMAN	ARV1	Protein ARV1 (hARV1)	1.99592	1.10694	2.20937	0.997055	0.146578	1.14363	0.00889445	0.239352	0.58172	0.742435	0.000961134	0.0035578	0.970857	1.22871	8/29	1.96791	1.32364	13/20	2.11449	1.41852	30/45		0.274874	0.274874	0.274874	0.274874	2.99972	0.274874	3.62703	0.274874	0.274874	0.274874	2.36318	0.274874	0.274874	0.274874	0.274874	0.274874	0.274874	0.274874	0.274874	4.4077	2.91522	1.83861	0.274874	0.274874	0.274874	0.274874	2.22516	0.274874	2.0059	2.00161	0.274874	2.63535	0.274874	0.274874	3.39532	0.274874	2.89307	2.64699	0.274874	0.274874	3.08564	3.41985	3.16421	0.274874	3.62925	2.61883	2.81696	2.66378	2.46326	3.46073	2.84457	0.274874	2.77011	2.07258	4.27628	0.274874	3.73768	2.63001	3.18136	0.274874	2.7418	3.50721	4.11618	2.68236	0.274874	0.274874	2.82514	0.274874	0.274874	0.274874	2.23451	3.08305	3.01747	0.274874	0.274874	3.33522	0.274874	3.34934	2.6624	3.01922	2.57754	4.25103	2.65011	0.274874	0.274874	2.29634	3.59104	3.54484	0.274874	2.17197	0.274874	1.62102	2.94464	3.83326
Q02446	SP4_HUMAN	SP4	Transcription factor Sp4 (SPR-1)	1.58448	1.19121	1.88744	0.664005	0.252428	0.916433	0.00202725	0.236128	0.58419	0.742435	0.000292012	0.00144498	3.08958	1.40564	24/29	3.75359	1.26839	18/20	4.00601	1.0017	43/45		3.79297	3.88602	3.90705	0.274874	0.274874	5.4631	3.59224	0.274874	3.40389	3.08516	3.87977	3.62174	4.61491	3.8895	3.93346	3.08884	3.39095	3.43486	3.99651	2.89785	3.07021	3.06233	3.53106	4.27789	3.53935	0.274874	3.09438	0.274874	3.76941	4.12567	3.60262	3.44698	3.34917	3.92348	4.20778	4.00476	4.002	0.274874	5.37899	4.70418	4.09763	4.54798	4.44116	4.12476	0.274874	4.38061	4.04307	4.03618	4.10494	4.39674	3.7414	4.06599	4.41613	4.5187	4.73052	4.84989	4.99317	3.71721	4.84385	5.47592	5.2787	5.16767	4.05365	5.3293	4.56488	4.39834	3.51535	3.62042	4.36341	4.32707	3.60345	3.69813	3.87274	3.28365	3.18	3.53053	0.274874	3.88312	3.56814	4.03642	4.40449	3.85986	4.73857	4.11359	4.05494	4.46943	3.52712	3.73381	4.48201	3.27608	0.274874	4.46756	3.30938	4.2595
O75935	DCTN3_HUMAN	DCTN3	Dynactin subunit 3 (Dynactin complex subunit 22 kDa subunit) (p22)	0.699139	0.9896	0.691868	-0.51635	-0.0150821	-0.531432	0.00307892	0.236128	0.584231	0.742435	4.39181e-05	0.00034887	5.8434	0.468283	29/29	5.32705	0.578785	20/20	5.31196	0.520468	45/45		6.66438	6.17658	5.69535	5.70617	5.63081	6.27037	5.53901	7.54344	5.84059	6.08957	5.66381	5.98361	6.01588	5.84129	6.11686	5.89516	6.02163	5.61072	5.55755	5.89472	4.97875	5.62911	5.74574	5.59346	5.39786	5.25818	5.72648	6.03505	5.33634	5.93268	5.2224	3.98187	5.59946	4.89599	5.32133	5.45108	4.41197	5.98535	4.36004	5.77172	5.57998	5.61304	5.09563	5.73095	5.7752	4.85372	6.12949	5.57586	5.25316	5.22339	5.12183	6.11039	5.98672	4.98884	5.71843	5.21318	5.1815	5.78426	5.59226	5.77179	6.34977	5.36712	5.0293	5.13695	4.6595	5.04238	5.06452	5.58023	4.78236	5.4035	4.89601	5.3889	4.9219	5.08612	3.97557	5.76557	5.10947	5.84304	5.05418	5.08781	5.92093	5.47128	5.46648	5.43929	6.51049	4.95617	4.8207	4.39872	5.33788	5.86738	6.01761	4.88266	5.38812	4.32389
P82932	RT06_HUMAN	MRPS6	Small ribosomal subunit protein bS6m (28S ribosomal protein S6, mitochondrial) (MRP-S6) (S6mt)	1.71988	1.06048	1.8239	0.782309	0.0847166	0.867026	0.0496236	0.352571	0.584231	0.742435	0.000793258	0.00306931	4.80744	1.66644	26/29	5.58975	0.66643	20/20	5.67447	0.46845	45/45		0.274874	5.05042	5.21441	0.274874	4.97876	5.98006	5.96847	5.54262	5.71656	4.8649	7.02517	5.40284	5.67327	5.08101	5.60969	4.39531	5.63269	4.98882	5.90114	6.28177	4.87034	4.81288	5.27848	4.88482	5.16862	4.23723	4.95013	0.274874	5.0808	6.10448	5.27903	6.08323	5.05851	6.25702	6.52217	4.87594	6.87026	5.14474	4.98027	5.97651	5.5698	6.15671	5.65456	4.79872	5.31868	6.22546	5.29039	4.2457	5.38287	5.35874	6.4672	4.78276	4.60202	6.04679	5.76052	5.6611	6.1587	6.54951	5.66963	5.3639	6.21661	6.41222	5.49869	6.18366	6.13817	5.46577	5.58659	5.40993	5.43153	5.19585	5.62001	5.52308	5.87278	6.31272	5.15024	5.67484	5.03965	5.22492	5.90701	6.09142	5.23237	6.14015	6.02652	4.87163	5.30402	5.97329	5.40248	6.09455	5.74907	5.24792	5.11525	6.0722	5.79673	5.94837
Q96QE5	TEFM_HUMAN	TEFM	Transcription elongation factor, mitochondrial	2.08041	1.11406	2.31769	1.05687	0.155821	1.21269	0.00610574	0.239352	0.591814	0.748756	0.000867864	0.00328107	0.828299	1.11983	6/29	1.88517	1.41549	12/20	2.04099	1.53591	27/45		0.274874	2.36972	0.274874	0.274874	0.274874	3.2194	0.274874	0.274874	0.274874	0.274874	3.17046	0.274874	2.62382	0.274874	0.274874	0.274874	0.274874	0.274874	0.274874	3.61265	2.70253	0.274874	0.274874	0.274874	0.274874	0.274874	0.274874	0.274874	0.274874	0.274874	2.20744	3.26489	0.274874	3.20834	0.274874	0.274874	3.80133	0.274874	0.274874	3.07194	3.40035	2.37466	2.75352	2.71498	3.80331	2.75709	0.274874	0.274874	2.14647	2.59431	3.87029	0.274874	0.274874	2.53412	2.47518	3.46817	3.62321	3.39296	3.44103	3.10151	2.54032	3.12922	0.274874	3.71536	2.56802	3.38778	0.274874	0.274874	0.274874	4.70024	3.09675	0.274874	2.28465	0.274874	3.6963	0.274874	0.274874	0.274874	3.61174	0.274874	3.08473	4.05894	0.274874	2.71235	3.48393	1.94269	3.21041	4.07908	0.274874	0.274874	0.274874	0.274874	0.274874	3.09336
Q92917	GPKOW_HUMAN	GPKOW	G-patch domain and KOW motifs-containing protein (G-patch domain-containing protein 5) (Protein MOS2 homolog) (Protein T54)	0.522614	0.919907	0.480756	-0.936183	-0.12044	-1.05662	0.000608917	0.222219	0.594032	0.748756	5.06771e-06	7.59422e-05	7.93323	0.903846	29/29	6.99704	0.823925	20/20	6.8766	0.765343	45/45		8.35184	8.04439	7.3431	9.98224	7.48711	7.26733	8.59272	8.20678	8.92387	8.06718	7.15478	8.49743	7.40531	7.74098	8.4513	5.80607	8.51991	7.13152	7.34159	8.09726	6.90987	7.85942	7.98419	8.51071	8.07072	8.30357	7.5065	10.0778	6.42812	7.42335	5.11715	7.0551	6.48804	6.25446	7.22726	6.42046	6.22639	8.15652	6.46682	7.98707	7.30606	7.20534	7.46326	6.13128	7.00233	6.77174	8.78598	7.62721	6.82505	5.74205	6.38478	8.31575	6.57984	6.07922	6.26744	6.52586	7.53383	6.95214	7.51412	6.89083	7.21063	7.07505	6.52401	7.2529	6.6865	6.13395	5.91201	6.76591	7.48963	6.83904	7.5262	5.98351	6.2296	7.33339	5.4371	7.71871	8.37957	6.64333	6.48317	5.89768	8.25056	6.80898	8.29212	7.39669	8.08465	7.24171	7.34959	6.78562	7.66007	6.12031	5.77193	6.95271	5.74024	6.68422
Q8TCC3	RM30_HUMAN	MRPL30	Large ribosomal subunit protein uL30m (39S ribosomal protein L28, mitochondrial) (L28mt) (MRP-L28) (39S ribosomal protein L30, mitochondrial) (L30mt) (MRP-L30)	1.8132	0.892391	1.61809	0.858541	-0.164251	0.694289	0.0142381	0.27896	0.594032	0.748756	0.00236981	0.00738069	3.88944	1.19411	28/29	4.74798	0.86887	20/20	4.58372	0.930222	44/45		4.01203	4.82855	4.12566	0.274874	4.40078	4.57946	4.59637	3.04385	4.18491	3.9915	5.56422	4.77696	4.74845	1.3832	4.64739	2.27689	4.41004	3.63666	4.68728	5.23629	4.63458	3.86176	3.98243	3.41066	3.96202	3.53118	4.19403	1.43438	4.37719	5.03791	3.87047	5.10497	3.90519	5.32917	5.57056	4.13444	5.96456	4.87129	4.66756	3.62954	4.91075	5.22455	5.55029	3.67424	6.4031	5.43722	4.62534	3.86576	3.18262	5.12252	4.18963	0.274874	4.21608	4.76731	3.03664	4.5369	5.08375	5.88452	4.18956	3.76337	5.03779	5.11865	4.58793	3.08267	5.55942	3.71136	4.2122	4.2296	4.68225	4.5597	4.6232	4.74352	5.05391	4.22036	5.25558	4.83689	3.70854	5.34536	5.05056	4.65535	4.91674	5.40596	4.63162	4.93383	5.31768	4.61947	5.25914	5.54092	4.70072	3.8312	3.8284	5.43726	4.56947	5.93524
Q96I51	RCC1L_HUMAN	RCC1L	RCC1-like G exchanging factor-like protein (RCC1-like) (Williams-Beuren syndrome chromosomal region 16 protein)	1.55531	1.03368	1.60769	0.6372	0.0477855	0.684985	0.0302796	0.311534	0.594032	0.748756	0.00142792	0.00488629	3.85382	1.17529	28/29	4.49102	0.594259	20/20	4.5388	0.603761	45/45		4.33143	4.04664	4.29277	3.18333	4.39689	5.13491	3.44436	2.5398	3.77567	4.23429	5.54828	4.39964	4.43512	3.78177	4.78174	4.37017	1.96506	1.24438	4.32121	5.77696	4.12037	3.23568	3.42482	4.30121	4.89248	0.274874	3.62899	3.7601	4.11778	4.44491	3.97361	5.02841	5.05426	4.60139	5.04869	3.84044	5.5834	3.77215	4.05685	4.62134	4.56358	4.94065	4.70819	3.40962	5.45417	4.29842	4.66451	3.90193	3.85386	4.49213	5.05505	4.29788	3.91793	3.96293	4.60509	5.27682	4.93372	4.26116	5.11743	4.65605	4.58276	4.77307	4.58709	5.3029	5.50145	4.46257	2.60198	4.20769	3.95808	4.68581	4.06648	4.33522	4.37593	4.58666	4.4745	4.72849	4.18135	5.16996	4.97795	4.78655	4.89467	6.11276	5.05658	4.67577	2.88889	4.52206	4.73736	4.56309	4.08604	3.97629	4.17922	4.54612	3.97161	5.11303
Q8TE02	ELP5_HUMAN	ELP5	Elongator complex protein 5 (Dermal papilla-derived protein 6) (S-phase 2 protein)	2.20332	1.158	2.55145	1.13968	0.21164	1.35132	0.0277135	0.310842	0.597105	0.751865	0.00397053	0.0111715	1.23498	1.60054	8/29	2.37465	2.0068	11/20	2.58629	2.15511	25/45		0.274874	0.274874	0.274874	0.274874	0.274874	0.274874	4.19013	0.274874	0.274874	0.274874	4.38584	3.9767	0.274874	0.274874	0.274874	0.274874	0.274874	0.274874	3.8728	3.85629	3.21639	0.274874	0.274874	3.53544	0.274874	0.274874	0.274874	0.274874	3.00841	0.274874	0.274874	0.274874	0.274874	4.02568	4.61613	0.274874	4.9175	3.22556	5.00752	0.274874	3.55454	0.274874	4.54582	0.274874	4.1426	4.30819	0.274874	3.07536	3.60033	0.274874	3.7354	0.274874	5.44384	5.55433	4.79276	0.274874	3.99454	5.13005	0.274874	5.5989	0.274874	5.51415	0.274874	0.274874	5.06879	3.45613	4.3003	0.274874	4.68273	4.05687	4.07507	4.48682	5.19659	0.274874	0.274874	0.274874	3.24351	4.04729	3.4763	0.274874	0.274874	3.76213	0.274874	0.274874	0.274874	4.84551	4.29171	3.86572	4.19091	0.274874	0.274874	0.274874	0.274874	4.07545
P09917	LOX5_HUMAN	ALOX5	Polyunsaturated fatty acid 5-lipoxygenase (EC 1.13.11.-) (Arachidonate 5-lipoxygenase) (5-LO) (5-lipoxygenase) (EC 1.13.11.34)	1.70878	1.0454	1.78636	0.772969	0.0640546	0.837024	0.0259028	0.305114	0.598921	0.753891	0.00544147	0.0145072	4.01415	1.49477	27/29	4.78712	1.30511	19/20	4.85117	1.63496	42/45		4.04065	4.15531	5.10287	3.01428	3.73344	6.31523	3.82584	4.39462	0.274874	3.54519	3.53776	3.40842	4.49544	3.40796	5.16799	6.24122	5.75768	5.21706	3.55011	1.25455	3.23121	5.47841	4.73228	5.31766	3.47888	3.72591	4.75325	0.274874	4.97734	4.73235	6.03197	4.54663	5.56571	4.30105	3.91558	4.64843	3.66693	4.46019	5.51888	5.3118	4.39531	5.62816	6.29581	5.08257	0.274874	5.29056	4.97452	4.57077	6.53026	0.274874	6.0035	4.90881	0.274874	5.99714	5.91564	7.16216	5.41544	4.32969	2.92712	7.00558	5.42473	4.79523	4.31413	0.274874	6.28595	6.27266	6.54212	4.43616	5.2261	7.18414	3.09144	5.80086	5.33988	4.51888	5.96054	4.03064	3.64455	3.83798	4.46364	6.52692	5.87333	4.1157	5.97943	5.39375	5.81093	5.41494	5.7385	5.2907	4.3038	5.13451	4.72669	4.88924	2.41624	5.02877
Q6PCB5	RSBNL_HUMAN	RSBN1L	Lysine-specific demethylase RSBN1L (EC 1.14.11.-) (Round spermatid basic protein 1-like protein)	1.91412	1.08944	2.08532	0.93668	0.123591	1.06027	0.0271931	0.309716	0.601323	0.755525	0.00338684	0.00980036	0.809016	1.08992	6/29	1.7457	1.56334	10/20	1.86929	1.64884	23/45		0.274874	0.274874	3.27595	0.274874	0.274874	3.51319	0.274874	0.274874	0.274874	0.274874	0.274874	0.274874	3.11807	0.274874	0.274874	0.274874	0.274874	0.274874	2.83737	2.20714	2.18767	0.274874	0.274874	0.274874	0.274874	0.274874	0.274874	0.274874	0.274874	3.07215	2.91089	0.274874	0.274874	3.23475	3.1694	0.274874	4.78939	3.18874	0.274874	0.274874	3.05358	0.274874	0.274874	0.274874	0.274874	3.23351	0.274874	2.50313	3.00964	3.53041	2.64871	0.274874	2.87919	2.95033	0.274874	4.67887	3.61487	0.274874	3.96393	0.274874	0.274874	0.274874	0.274874	2.25157	3.89734	0.274874	0.274874	0.274874	3.83857	4.89529	3.58117	0.274874	1.95692	0.274874	3.00372	0.274874	0.274874	0.274874	0.274874	0.274874	0.274874	3.5057	0.274874	0.274874	3.33915	3.64675	2.87542	2.92412	3.87227	0.274874	0.274874	3.32916	3.25943	3.62782
Q13888	TF2H2_HUMAN	GTF2H2	General transcription factor IIH subunit 2 (Basic transcription factor 2 44 kDa subunit) (BTF2 p44) (General transcription factor IIH polypeptide 2) (TFIIH basal transcription factor complex p44 subunit)	1.82952	1.26967	2.32288	0.871468	0.344448	1.21592	0.0368558	0.327862	0.601676	0.755525	0.00074018	0.00291746	1.55784	1.43246	14/29	2.4293	1.56799	14/20	2.77375	1.34317	36/45		0.274874	0.274874	3.44384	3.54862	0.274874	0.274874	3.60376	0.274874	0.274874	3.78603	3.52983	0.274874	2.70513	3.1191	0.274874	1.79044	1.87423	0.274874	3.0903	3.41249	0.274874	2.884	0.274874	2.34248	0.274874	0.274874	1.9239	0.274874	0.274874	2.82482	2.52798	3.69666	0.274874	3.52907	3.76028	0.274874	0.274874	0.274874	4.1595	3.53069	3.67758	3.21125	4.0494	1.95141	4.38151	3.43773	0.274874	2.19895	0.274874	4.1559	3.68645	0.274874	3.08411	3.20591	3.14961	3.18662	3.74161	4.74559	3.04521	3.81497	3.59943	3.56604	2.99629	3.64211	4.20577	3.16477	3.50838	0.274874	3.58348	0.274874	2.95218	2.65961	3.48375	0.274874	4.04869	0.274874	0.274874	3.73327	3.12678	2.58725	0.274874	3.54078	3.33555	2.99784	2.84685	2.90575	3.58804	3.57739	3.71683	0.274874	0.274874	2.7882	2.29902	4.07496
Q9P086	MED11_HUMAN	MED11	Mediator of RNA polymerase II transcription subunit 11 (Mediator complex subunit 11)	1.81036	0.965487	1.74788	0.85628	-0.0506712	0.805609	0.00711208	0.239352	0.602461	0.755525	0.00206691	0.00659624	1.56563	1.21738	16/29	2.42191	0.988207	17/20	2.37124	1.20016	35/45		0.274874	2.48489	2.6904	0.274874	0.274874	0.274874	0.274874	0.274874	0.274874	0.274874	3.39586	2.45466	2.94198	0.274874	0.274874	2.25057	3.19598	0.274874	2.26798	2.59809	1.89138	2.52017	2.45517	2.92556	2.78262	0.274874	2.19699	0.274874	2.77767	3.00086	2.62456	2.37463	0.274874	3.13043	2.76411	2.60571	2.99549	0.274874	2.73529	2.56761	2.79842	3.73208	2.86731	1.95156	0.274874	2.72142	3.22384	2.81436	2.70594	3.20003	2.32237	0.274874	2.45182	0.274874	2.0888	3.20153	3.65809	3.08462	3.38857	3.81026	2.91894	3.68931	3.05328	3.99001	3.01655	2.51939	2.88145	2.47147	3.25191	0.274874	2.70853	2.97367	2.72125	0.274874	2.50195	2.56511	0.274874	0.274874	2.72544	2.75989	0.274874	3.12568	3.29702	3.46385	0.274874	2.17883	3.05219	2.80612	2.84971	3.20955	0.274874	3.23197	2.78793	0.274874
Q5SRE5	NU188_HUMAN	NUP188	Nucleoporin NUP188 (hNup188)	2.09322	0.875625	1.83287	1.06572	-0.191614	0.874107	0.0126613	0.26543	0.603908	0.755525	0.00377628	0.0107075	3.19475	1.51536	24/29	4.26047	0.787824	20/20	4.06886	0.84887	44/45		0.274874	3.01257	4.06742	0.274874	3.53404	5.57836	2.59854	0.274874	4.08605	2.84055	2.9223	3.86479	2.88624	0.274874	4.29486	4.62946	3.12931	3.83988	4.49269	4.52777	4.11586	3.97012	4.66588	2.88972	3.86967	3.98146	4.31291	0.274874	3.16295	2.99535	3.69965	3.46595	5.25722	3.43045	4.92901	3.41496	3.49246	4.4559	4.6584	4.07141	5.0239	5.24492	5.66525	4.84024	4.18978	5.10957	4.08203	3.77261	3.41039	4.89183	4.34171	3.29673	4.27423	4.16514	3.70228	5.20289	4.71764	4.87986	0.274874	4.47104	3.26817	4.49886	4.42404	3.41653	4.53281	3.89353	3.85843	2.78131	4.38024	4.12609	4.04504	4.23557	4.27676	3.94643	5.05619	4.19787	3.44366	4.82167	4.18965	3.29353	2.70083	5.23101	4.20076	3.57803	4.74163	4.84322	4.45395	3.99325	4.93557	2.93619	4.53848	4.28798	3.64162	4.1115
Q9Y4Z0	LSM4_HUMAN	LSM4	U6 snRNA-associated Sm-like protein LSm4 (Glycine-rich protein) (GRP)	1.49935	1.00263	1.5033	0.58434	0.00379491	0.588135	0.0134532	0.274551	0.603908	0.755525	0.0115836	0.0267353	7.60394	0.966478	29/29	8.18828	0.677848	20/20	8.19207	0.477437	45/45		6.5199	7.56541	7.6206	6.41586	7.04102	7.97499	6.56118	5.64383	4.81704	6.30514	8.55258	7.91469	8.05645	7.63038	6.94856	7.9702	8.463	7.59032	8.20622	7.75596	8.00211	8.38578	8.86782	8.48174	8.33018	8.27199	8.46345	8.59715	7.56071	8.51535	7.78051	8.26668	7.68016	8.62033	9.00458	8.31519	7.98961	6.14555	7.06311	8.64704	8.22035	8.70477	8.95258	8.20072	7.7188	8.2851	8.70314	8.72315	8.22886	8.84572	7.90543	7.27034	8.18617	7.06406	7.92456	7.91049	7.37441	8.72532	8.43603	9.04442	8.17425	8.39542	8.27463	8.40995	7.71772	7.72588	7.81646	8.21155	8.58153	8.21424	7.97146	8.34125	8.19872	8.75922	7.70202	9.19305	7.26253	8.24092	8.03587	8.09597	7.86858	8.58681	8.34936	8.31674	8.37198	7.95952	8.57275	8.84159	8.38115	8.42342	7.665	8.4707	8.98109	7.84508
Q9UBL3	ASH2L_HUMAN	ASH2L	Set1/Ash2 histone methyltransferase complex subunit ASH2 (ASH2-like protein)	1.96242	1.05758	2.07542	0.972634	0.0807686	1.0534	0.0231985	0.298326	0.603908	0.755525	0.0016582	0.00552553	3.2726	1.63424	23/29	4.24524	0.379192	20/20	4.326	0.45555	45/45		4.66945	3.99556	4.12071	4.34757	0.274874	4.98469	4.0101	0.274874	0.274874	4.96951	4.3064	2.4099	4.15463	4.0059	0.274874	3.98737	3.99312	3.82924	4.8209	4.31208	3.27492	3.6486	3.8298	3.79609	3.94663	0.274874	3.61293	0.274874	4.23008	3.88805	4.43258	4.50424	4.82485	4.25478	4.59745	4.28488	4.38239	3.8357	4.86868	3.95001	4.20226	4.62327	4.58093	3.83445	4.36419	3.92677	3.48146	3.7478	4.31998	4.18645	3.66016	5.13545	3.91636	4.34778	4.48078	5.24944	5.45451	4.36979	4.79994	4.8176	4.88005	4.38548	4.32784	4.71516	4.48715	4.51029	3.94065	4.37119	4.48783	5.00362	4.5218	4.08406	4.21607	3.78993	3.86164	3.64785	3.43146	4.26558	3.87381	3.87939	4.42899	4.60715	4.34711	3.89875	4.92522	4.08132	3.89737	3.87395	4.54475	4.42725	3.89224	4.46901	3.68259	4.49535
Q92783	STAM1_HUMAN	STAM	Signal transducing adapter molecule 1 (STAM-1)	0.88159	0.976395	0.86078	-0.18182	-0.0344631	-0.216283	0.0245902	0.300995	0.603908	0.755525	0.0123342	0.0281846	5.35242	0.346204	29/29	5.1706	0.245247	20/20	5.13613	0.388703	45/45		5.15929	5.71876	5.25805	5.54959	5.46549	5.38582	5.27258	5.5853	5.85527	4.39239	5.36476	5.22361	5.17721	5.38804	5.48412	5.97464	5.90627	5.59951	5.62436	5.53281	5.09266	5.1529	5.52395	5.02566	4.6323	4.98132	5.30999	5.45179	5.13163	5.23252	4.70985	5.05887	5.4958	4.74556	5.07968	4.93746	5.05517	5.45302	5.17146	5.24908	5.3507	5.29164	5.41219	5.27771	5.04716	4.98372	5.68785	5.17845	4.99404	5.13214	4.96451	5.7773	5.44005	4.97636	5.56139	5.47103	4.47916	5.07645	5.43652	5.92447	5.79064	5.20512	5.02767	4.89847	4.94736	5.21977	4.68585	5.47422	5.17378	5.13718	4.98157	4.37856	4.49647	4.73923	4.3891	4.85054	5.07789	5.61161	5.6102	5.12776	4.91036	5.53486	5.65499	5.14292	5.48845	5.16027	4.67083	5.21867	4.97686	5.35557	4.93553	5.57479	4.56393	4.87557
P30876	RPB2_HUMAN	POLR2B	DNA-directed RNA polymerase II subunit RPB2 (EC 2.7.7.6) (3'-5' exoribonuclease) (EC 3.1.13.-) (DNA-directed RNA polymerase II 140 kDa polypeptide) (DNA-directed RNA polymerase II subunit B) (RNA polymerase II subunit 2) (RNA polymerase II subunit B2) (RNA-directed RNA polymerase II subunit RPB2) (EC 2.7.7.48)	1.1347	1.03935	1.17934	0.182306	0.0556787	0.237985	0.0370652	0.327862	0.603908	0.755525	0.00563699	0.0149261	4.91365	0.339128	29/29	5.09596	0.281653	20/20	5.15164	0.382596	45/45		4.84714	4.81212	5.1432	4.88427	4.67341	5.6764	4.7841	4.58018	4.90943	4.72715	4.91325	4.88568	4.79006	4.84308	5.2001	4.98426	5.41912	5.18187	5.67463	5.1815	4.49177	4.79015	4.98457	4.97303	4.81288	4.17359	4.62119	4.33515	5.20258	5.02563	4.49369	5.14187	5.55227	5.3579	5.46058	4.96165	5.30873	4.69992	5.31916	5.10795	5.0219	5.35461	5.43478	4.801	5.10341	5.12786	4.99176	4.71102	4.94344	5.28537	4.8331	5.60042	5.26713	4.82613	5.32833	5.94003	5.78637	5.19275	4.95389	6.01658	5.66506	5.51999	4.95043	5.40578	5.16173	5.34539	4.43986	5.26591	5.08869	5.35383	4.74884	4.43941	5.32158	4.55892	4.76012	4.79159	4.43308	4.94175	5.04622	5.28229	5.032	5.08035	5.50045	5.24438	5.56444	5.10324	5.24493	4.80361	5.52232	4.98981	4.47434	5.2073	5.13012	5.37578
O75626	PRDM1_HUMAN	PRDM1	PR domain zinc finger protein 1 (EC 2.1.1.-) (BLIMP-1) (Beta-interferon gene positive regulatory domain I-binding factor) (PR domain-containing protein 1) (Positive regulatory domain I-binding factor 1) (PRDI-BF1) (PRDI-binding factor 1)	1.40235	1.16158	1.62894	0.487847	0.216091	0.703938	0.0197883	0.293931	0.618855	0.769877	0.00207923	0.0066185	3.13781	1.23933	25/29	3.62566	0.887899	19/20	3.84175	0.825252	44/45		3.87795	3.46918	2.7681	0.274874	3.0456	4.35512	3.71776	3.16103	3.41139	3.78314	3.8362	3.04162	3.51779	3.28719	3.6754	3.76956	4.95193	3.80045	3.66217	3.49731	3.23206	3.53908	3.37248	0.274874	0.274874	0.274874	4.03923	3.90065	3.18457	4.27596	2.49857	3.66162	0.274874	3.65993	3.8173	3.53114	4.19002	3.47825	3.79888	3.7782	4.12197	3.9363	4.44363	3.95342	4.09632	4.03649	3.6113	3.44899	3.89998	4.62781	4.25439	4.84123	3.73899	3.60393	4.11689	4.22899	4.25271	4.43136	4.4403	2.71485	4.55295	4.19992	4.45451	4.42944	3.98527	3.09437	3.5621	3.23466	4.34728	0.274874	3.17726	3.83759	3.5985	3.26206	6.61404	4.03307	3.76641	3.73741	3.60507	3.82347	4.41738	3.62815	3.94944	3.8711	3.95239	3.92081	3.33443	3.42837	3.92884	3.20531	3.46698	3.89897	3.246	3.78874
Q5JVS0	HABP4_HUMAN	HABP4	Intracellular hyaluronan-binding protein 4 (IHABP-4) (IHABP4) (Hyaluronan-binding protein 4) (Ki-1/57 intracellular antigen)	2.3615	0.928688	2.19309	1.2397	-0.106735	1.13297	0.0065411	0.239352	0.628938	0.776658	0.00298541	0.00888321	1.24184	1.40651	10/29	2.48154	1.62221	14/20	2.37481	1.50239	31/45		0.274874	3.28265	0.274874	0.274874	0.274874	0.274874	0.274874	0.274874	0.274874	0.274874	0.274874	2.29104	0.274874	0.274874	0.274874	0.274874	0.274874	0.274874	3.82509	3.56884	3.21164	3.61223	1.79391	3.35763	3.33255	0.274874	0.274874	0.274874	2.51518	0.274874	1.67844	0.274874	0.274874	3.15927	3.9968	3.64638	4.57559	0.274874	2.63166	4.17965	3.82746	3.296	4.40603	2.73007	3.36931	3.76625	0.274874	2.71868	0.274874	4.26828	0.274874	3.62656	3.52934	2.67616	0.274874	3.58745	0.274874	4.15901	0.274874	2.3991	3.19131	2.35107	0.274874	0.274874	3.32145	3.48681	3.32764	3.78693	4.06913	3.75462	3.05431	2.28108	2.98744	0.274874	2.35565	3.59652	0.274874	3.85578	3.29636	4.05141	0.274874	0.274874	3.11248	3.68114	0.274874	3.75278	2.75007	3.25846	0.274874	0.274874	0.274874	3.35976	2.43636	3.65363
Q92611	EDEM1_HUMAN	EDEM1	ER degradation-enhancing alpha-mannosidase-like protein 1	1.96117	1.16434	2.28347	0.971717	0.219509	1.19123	0.0240899	0.300995	0.630117	0.777608	0.00107422	0.00389734	0.790318	1.16093	5/29	1.76203	1.56116	10/20	1.98154	1.47466	27/45		0.274874	0.274874	0.274874	0.274874	0.274874	3.89843	0.274874	0.274874	0.274874	0.274874	3.36157	0.274874	0.274874	0.274874	0.274874	0.274874	0.274874	0.274874	2.77835	0.274874	0.274874	3.33757	0.274874	2.94633	0.274874	0.274874	0.274874	0.274874	0.274874	2.90349	0.274874	0.274874	0.274874	3.15286	2.91701	3.72627	0.274874	0.274874	0.274874	0.274874	3.26314	3.21496	4.29165	0.274874	0.274874	2.77343	0.274874	3.48662	2.76252	3.14582	0.274874	0.274874	3.76022	2.84075	3.49402	2.97853	2.59541	3.24322	0.274874	3.7518	2.04686	3.39928	3.86506	0.274874	3.24939	2.57494	0.274874	3.49841	0.274874	0.274874	2.9958	3.50735	3.10418	0.274874	2.35883	3.07144	3.26016	0.274874	3.2391	2.73283	0.274874	4.62191	0.274874	0.274874	0.274874	2.82174	2.70082	3.34759	0.274874	0.274874	0.274874	2.01629	0.274874	0.274874
Q13686	ALKB1_HUMAN	ALKBH1	Nucleic acid dioxygenase ALKBH1 (EC 1.14.11.-) (Alkylated DNA repair protein alkB homolog 1) (Alpha-ketoglutarate-dependent dioxygenase ABH1) (DNA 6mA demethylase) (DNA N6-methyl adenine demethylase ALKBH1) (EC 1.14.11.51) (DNA lyase ABH1) (EC 4.2.99.18) (DNA oxidative demethylase ALKBH1) (EC 1.14.11.33) (mRNA N(3)-methylcytidine demethylase) (EC 1.14.11.-)	1.51923	1.10168	1.67371	0.603339	0.13971	0.74305	0.0402222	0.342036	0.630324	0.777608	0.00399956	0.0111943	1.0457	0.965481	12/29	1.64904	0.984139	14/20	1.78875	1.03593	33/45		0.274874	0.274874	1.45679	0.274874	1.91199	2.37485	0.274874	0.274874	0.274874	2.2861	2.71949	0.274874	2.20839	0.274874	0.274874	0.274874	0.274874	0.274874	2.34919	0.274874	2.1178	1.80566	0.274874	2.11209	2.70131	0.274874	1.60873	0.274874	0.274874	0.274874	0.274874	2.65238	0.274874	2.34894	2.69336	2.42946	1.69558	0.274874	2.76564	2.23614	0.274874	2.47038	1.8366	1.43932	2.23125	2.61763	0.274874	1.7826	2.13221	1.40836	2.3918	3.44273	1.68349	0.274874	2.75087	0.274874	3.04386	2.39937	3.04397	2.29212	2.1403	2.73685	1.98966	1.81571	2.62283	2.01703	1.72552	1.13412	2.88141	0.274874	2.32924	0.274874	2.0595	2.38276	2.0205	2.64961	2.38015	0.274874	0.274874	0.274874	2.09099	3.15226	1.98735	0.274874	3.26851	1.79678	2.2064	0.274874	1.73277	0.274874	0.274874	2.71225	0.274874	2.9061
P40259	CD79B_HUMAN	CD79B	B-cell antigen receptor complex-associated protein beta chain (B-cell-specific glycoprotein B29) (Ig-beta) (Immunoglobulin-associated B29 protein) (CD antigen CD79b)	1.71576	1.17728	2.01993	0.77885	0.235452	1.0143	0.0227288	0.298326	0.631071	0.777608	0.00277757	0.00838541	0.686041	1.08668	4/29	1.46489	1.39521	9/20	1.70034	1.54992	23/45		0.274874	0.274874	4.20136	0.274874	0.274874	0.274874	0.274874	0.274874	0.274874	0.274874	0.274874	0.274874	0.274874	0.274874	0.274874	0.274874	0.274874	0.274874	0.274874	0.274874	0.274874	2.96597	2.144	0.274874	0.274874	0.274874	0.274874	0.274874	3.71203	3.03549	3.82922	0.274874	0.274874	2.27586	3.50379	0.274874	2.51006	0.274874	0.274874	0.274874	3.10457	0.274874	2.57177	0.274874	0.274874	3.15244	0.274874	2.291	0.274874	3.12303	0.274874	0.274874	2.61664	2.79503	3.10087	3.02802	0.274874	0.274874	4.14812	0.274874	5.5071	0.274874	3.34698	0.274874	2.94998	0.274874	2.66061	0.274874	0.274874	5.36634	0.274874	3.45471	0.274874	0.274874	2.38059	2.66419	0.274874	0.274874	2.44739	3.22886	0.274874	0.274874	0.274874	0.274874	0.274874	2.95772	2.59106	2.30246	0.274874	1.92115	0.274874	1.8148	3.47112	2.59142
Q15072	OZF_HUMAN	ZNF146	Zinc finger protein OZF (Only zinc finger protein) (Zinc finger protein 146)	1.73436	1.14085	1.97865	0.7944	0.190115	0.984515	0.0467158	0.349982	0.631644	0.777608	0.00663043	0.0170094	0.950315	1.2974	7/29	1.74472	1.4653	11/20	1.93483	1.45771	27/45		0.274874	0.274874	0.274874	0.274874	0.274874	4.05512	0.274874	0.274874	0.274874	3.46178	0.274874	0.274874	0.274874	0.274874	0.274874	0.274874	0.274874	0.274874	2.79843	1.21003	0.274874	2.65979	3.76317	3.56361	0.274874	0.274874	0.274874	0.274874	0.274874	0.274874	0.274874	0.274874	0.274874	2.91882	1.66166	0.274874	3.37632	0.274874	3.4933	3.57391	2.78286	2.94485	3.57896	2.79322	3.71727	1.57926	0.274874	0.274874	0.274874	3.23713	0.274874	0.274874	2.58076	3.06752	0.274874	3.68531	1.65621	3.01528	3.88391	3.68556	3.65678	3.5149	0.274874	3.77922	3.56104	0.274874	1.56613	0.274874	2.74942	0.274874	2.41033	0.274874	2.44639	0.274874	3.03843	0.274874	0.274874	0.274874	2.94971	3.22018	3.85622	2.87338	0.274874	0.274874	0.274874	3.04866	2.16891	2.38935	2.88827	0.274874	0.274874	3.85585	0.274874	3.33478
Q9H6S0	YTDC2_HUMAN	YTHDC2	3'-5' RNA helicase YTHDC2 (EC 3.6.4.13) (YTH domain-containing protein 2) (hYTHDC2)	2.26727	1.27041	2.88037	1.18096	0.345297	1.52625	0.0211145	0.298203	0.631875	0.777608	0.000513595	0.00218842	1.54028	1.70639	11/29	2.72124	1.68697	14/20	3.06654	1.51811	36/45		0.274874	0.274874	0.274874	0.274874	4.45043	3.48868	4.47461	3.04009	0.274874	0.274874	0.274874	0.274874	0.274874	0.274874	0.274874	0.274874	0.274874	3.28122	2.78554	4.86903	3.04743	3.95969	0.274874	0.274874	3.67936	0.274874	2.64441	0.274874	0.274874	3.09945	0.274874	0.274874	0.274874	3.68177	3.86919	0.274874	4.39837	3.75309	0.274874	4.46246	3.7412	3.54829	3.33723	3.58709	3.8403	4.30907	4.2021	2.94594	0.274874	4.99082	4.30498	4.64473	3.13445	4.69881	3.77248	3.36733	3.49477	4.53868	0.274874	3.65145	0.274874	4.22442	3.7477	4.82426	2.93637	2.8755	3.54327	0.274874	3.21801	0.274874	2.73208	3.89439	3.42226	3.84256	3.05397	4.11343	0.274874	4.31124	3.23478	4.00279	0.274874	3.06093	0.274874	4.03943	5.01079	3.96094	3.46466	3.6389	2.72023	0.274874	0.274874	3.82766	3.54493	3.67631
Q9H4B0	OSGL1_HUMAN	OSGEPL1	tRNA N6-adenosine threonylcarbamoyltransferase, mitochondrial (EC 2.3.1.234) (N6-L-threonylcarbamoyladenine synthase) (t(6)A synthase) (O-sialoglycoprotein endopeptidase-like protein 1) (OSGEP-like protein 1) (t(6)A37 threonylcarbamoyladenosine biosynthesis protein OSGEPL1) (tRNA threonylcarbamoyladenosine biosynthesis protein OSGEPL1)	1.76059	1.11763	1.96768	0.816055	0.160441	0.976496	0.0347292	0.325983	0.631875	0.777608	0.00293852	0.00876049	1.23603	1.25133	12/29	2.05209	1.28505	15/20	2.21253	1.327	35/45		2.07686	2.65386	2.11217	0.274874	0.274874	0.274874	3.27261	2.79519	0.274874	0.274874	4.11974	1.85402	0.274874	2.028	0.274874	0.274874	0.274874	0.274874	2.41538	3.61124	0.274874	0.274874	0.274874	0.274874	2.4053	0.274874	0.274874	0.274874	1.82777	3.11105	1.93091	3.58731	0.274874	4.22826	2.30706	2.56212	4.31746	0.274874	2.63901	1.59002	1.97973	2.59717	2.11547	0.274874	2.95983	2.13901	0.274874	0.274874	1.60302	4.60523	4.03782	0.274874	1.8512	2.08453	2.79787	3.62252	3.67955	3.88145	3.56485	3.68853	2.63165	4.17648	2.86963	3.33564	4.01164	0.274874	1.81849	0.274874	2.68749	2.34046	2.26033	2.58301	2.32041	0.274874	1.52044	1.49074	1.67929	2.98143	3.30645	0.274874	0.274874	3.28927	0.274874	2.48091	0.274874	1.15995	2.94274	2.85473	1.61542	0.274874	0.274874	1.51368	1.44886	3.68246
Q9NZE8	RM35_HUMAN	MRPL35	Large ribosomal subunit protein bL35m (39S ribosomal protein L35, mitochondrial) (L35mt) (MRP-L35)	2.11236	1.23211	2.60264	1.07885	0.301126	1.37998	0.021671	0.298203	0.633523	0.777608	0.000308555	0.00150375	2.24545	1.82949	16/29	3.32431	1.6585	16/20	3.62543	1.27161	40/45		0.274874	3.81889	3.68066	0.274874	4.85038	3.93046	0.274874	0.274874	0.274874	0.274874	4.2112	3.52549	3.51895	0.274874	0.274874	0.274874	4.32717	0.274874	3.92337	0.274874	3.43549	3.28597	4.08409	3.65888	3.77702	3.77409	3.74267	0.274874	0.274874	4.20828	2.94172	4.35738	0.274874	4.02004	4.3642	0.274874	5.28777	0.274874	0.274874	3.72954	3.58707	4.85459	4.0885	3.83339	4.87564	4.43763	3.58206	3.18691	4.03191	4.41038	4.38661	0.274874	3.34279	4.39741	0.274874	4.36845	3.88121	4.62294	0.274874	4.26433	4.17163	4.14843	3.92584	3.73443	4.51156	3.18402	3.52658	3.89531	4.10782	4.07664	3.759	3.72643	4.30193	3.7506	4.20431	3.58316	0.274874	4.1305	3.98671	4.54057	0.274874	4.50119	4.02101	2.74417	4.13545	4.07376	3.73998	3.91566	3.75659	4.17617	3.62926	4.88992	4.02404	5.22327
P42331	RHG25_HUMAN	ARHGAP25	Rho GTPase-activating protein 25 (Rho-type GTPase-activating protein 25)	0.829988	0.951406	0.789656	-0.268837	-0.0718675	-0.340704	0.0177962	0.285291	0.633969	0.777608	0.00358975	0.0102489	5.52628	0.444356	29/29	5.25744	0.550034	20/20	5.18557	0.534058	45/45		6.20809	6.08877	5.94303	5.85321	5.29696	5.79553	5.51569	6.16035	4.56519	5.79152	5.00792	4.896	5.53544	5.1121	5.04397	5.60011	6.36323	5.8754	5.31347	5.57897	5.03924	6.00125	5.37152	5.51888	5.19389	5.02002	5.24169	5.55081	5.77981	5.2567	4.71275	4.97868	5.17003	5.24437	5.02447	5.22649	4.90177	6.31274	5.55486	5.06399	4.67931	5.27975	6.98031	5.54644	5.10098	4.68658	5.43074	5.14752	4.85037	6.12832	5.71476	5.36922	4.87411	5.61194	5.65654	5.21447	4.44064	6.32129	5.42914	6.23157	5.91036	4.73273	5.00509	4.56303	5.16188	4.62827	4.6039	5.22553	5.4798	4.98224	5.01131	4.72413	5.12126	4.4422	4.7936	5.19597	5.09418	4.91076	5.26344	4.88657	5.86525	4.92793	5.34336	4.47828	6.31868	5.53087	4.68512	4.98676	4.29038	6.1147	5.24623	5.23442	4.61255	4.98804
Q9H8H3	TMT1A_HUMAN	TMT1A	Thiol S-methyltransferase TMT1A (EC 2.1.1.9) (Methyltransferase-like protein 7A) (N6-adenosine-methyltransferase TMT1A) (EC 2.1.1.348) (Protein AAM-B) (Thiol methyltransferase 1A)	1.3995	1.09793	1.53655	0.484912	0.134786	0.619698	0.0352576	0.325983	0.633969	0.777608	0.00427983	0.0118325	9.09501	0.779837	29/29	9.57992	0.814081	20/20	9.71471	0.833492	45/45		9.05525	9.07304	9.05276	8.70782	10.0586	10.2007	8.84442	6.3347	8.24411	8.04181	8.98667	9.57204	8.90526	8.67915	9.28531	9.36992	8.87648	9.31764	10.1152	10.4497	9.43605	9.75463	9.56046	9.37294	9.52802	8.62276	8.99473	8.77222	8.54298	10.0119	8.93678	10.9754	9.78464	11.0463	9.4028	9.98737	10.5896	9.00222	9.09587	9.69522	9.54732	10.0397	10.2243	8.87808	9.40766	7.69491	9.3609	8.44347	9.47404	9.52201	10.4737	10.6566	9.83591	9.21	10.1533	11.376	11.1867	9.49973	9.40755	9.95381	10.991	10.7297	9.66931	9.1308	10.4597	10.021	8.35134	9.0499	10.0545	10.0933	9.42786	11.0782	10.0152	8.8443	9.02024	10.6393	9.25195	8.76565	9.29717	9.40805	9.26946	9.47558	10.1547	10.8048	8.20324	9.35629	10.7365	9.33676	7.96837	8.80728	8.37682	9.21194	9.44164	10.4449
Q9H6H4	REEP4_HUMAN	REEP4	Receptor expression-enhancing protein 4	1.87896	0.90726	1.7047	0.909933	-0.140412	0.769521	0.00905495	0.241103	0.635437	0.779101	0.00640536	0.0165579	1.08639	1.09653	11/29	1.99632	1.1043	15/20	1.85591	1.073	32/45		0.274874	2.77992	2.10676	0.274874	0.274874	3.30203	0.274874	0.274874	0.274874	0.274874	0.274874	2.53571	2.72051	0.274874	0.274874	0.274874	0.274874	0.274874	2.39176	2.73407	1.67003	1.84684	0.274874	0.274874	0.274874	0.274874	1.88305	2.58681	0.274874	2.09511	2.08553	3.04796	0.274874	2.8244	2.99288	2.21521	3.19102	0.274874	3.54307	1.95759	0.274874	2.81283	2.31555	0.274874	2.49365	2.60347	0.274874	1.85203	2.52173	2.70412	0.274874	0.274874	2.89412	0.274874	3.26747	2.5317	3.21633	2.27646	1.95601	2.29118	2.72646	3.0785	2.11021	2.85256	2.04107	2.55667	2.16934	2.59034	2.0509	0.274874	1.83744	2.94008	2.6116	0.274874	0.274874	0.274874	2.05782	0.274874	2.43881	2.87323	0.274874	2.19963	0.274874	2.67585	2.82192	1.85125	2.7407	2.67788	0.274874	2.66618	0.274874	2.25828	0.274874	1.97838
P43155	CACP_HUMAN	CRAT	Carnitine O-acetyltransferase (Carnitine acetylase) (EC 2.3.1.137) (EC 2.3.1.7) (Carnitine acetyltransferase) (CAT) (CrAT)	1.42294	0.992937	1.41289	0.508873	-0.0102256	0.498647	0.0168404	0.285291	0.644128	0.784178	0.00279309	0.00839551	5.3028	0.665992	29/29	5.81167	0.71717	20/20	5.80144	1.20263	44/45		4.94066	5.56789	5.12353	5.35842	6.04203	5.96234	6.88126	4.67015	5.60638	4.55697	6.94297	5.68488	5.52234	4.58911	5.95279	5.16452	5.19321	4.86952	5.64264	4.8254	5.00893	4.72622	4.95751	5.2424	6.08581	4.5136	4.41242	4.45931	5.27789	6.69161	4.78258	6.41453	6.0059	4.94588	6.05541	5.37883	6.406	5.4906	5.79125	6.57942	6.51154	6.0778	6.41559	4.63916	5.84772	6.99121	5.07477	4.79306	5.34053	6.62333	7.06952	5.55736	6.08126	6.98829	4.46366	5.3838	5.70537	7.17194	7.53634	6.67835	5.96672	6.52657	6.53772	6.45029	6.28508	5.66822	5.41721	4.87961	6.07713	0.274874	4.75872	5.67508	6.30555	5.53178	6.33736	6.46373	5.77718	6.69817	6.30928	5.15611	5.3757	6.48968	5.4767	7.61973	4.95942	6.52151	5.70355	6.70879	4.47342	4.68342	4.96433	5.02932	3.88283	6.82093
Q8IUX1	T126B_HUMAN	TMEM126B	Complex I assembly factor TMEM126B, mitochondrial (Transmembrane protein 126B)	2.43549	0.834537	2.03251	1.28421	-0.260953	1.02326	0.0314788	0.316835	0.650257	0.790709	0.0076338	0.0190278	1.40877	1.90223	9/29	2.69298	2.16024	13/20	2.43203	1.53757	33/45		0.274874	0.274874	5.66826	0.274874	0.274874	0.274874	0.274874	0.274874	0.274874	0.274874	4.2253	5.43189	5.28126	0.274874	0.274874	0.274874	0.274874	0.274874	1.86771	2.42589	2.31575	0.274874	0.274874	0.274874	0.274874	0.274874	0.274874	5.09744	3.04322	5.32895	1.65072	3.25928	7.41926	4.25502	3.74819	4.87259	4.09247	0.274874	5.11438	0.274874	0.274874	0.274874	3.01735	0.274874	3.57823	2.8491	0.274874	0.274874	2.74992	4.06259	4.68991	3.74793	2.68879	3.45998	2.55062	3.83327	4.37296	4.60162	3.36936	3.5148	5.03866	3.88917	4.09078	3.34433	3.79742	0.274874	1.81232	3.03275	3.02986	0.274874	3.0712	3.0045	2.20361	2.32743	1.48002	0.274874	0.274874	0.274874	2.26666	1.43982	0.274874	2.4381	0.274874	0.274874	0.274874	2.78552	3.51117	2.97768	1.76526	0.274874	0.274874	3.74287	0.274874	4.20174
P59666	DEF3_HUMAN	DEFA3	Neutrophil defensin 3 (Defensin, alpha 3) (HNP-3) (HP-3) (HP3) [Cleaved into: HP 3-56; Neutrophil defensin 2 (HNP-2) (HP-2) (HP2)]	0.29668	0.82424	0.244536	-1.75302	-0.278864	-2.03188	0.0206804	0.298203	0.65377	0.790731	0.00213414	0.00676557	7.46094	3.35489	25/29	5.70792	3.32944	16/20	5.42905	3.15926	39/45		8.87679	7.08952	7.20399	11.479	0.274874	8.06775	8.99327	9.25311	9.05933	9.74446	10.2259	6.50324	9.91624	0.274874	11.3742	8.85336	0.274874	8.99301	3.7646	8.21737	0.274874	9.81139	10.0547	6.83368	10.1218	6.20302	9.27771	8.98138	6.36886	0.274874	6.04089	7.91251	6.14243	5.6555	4.11909	6.79155	5.55264	10.2148	6.10384	11.0648	0.274874	0.274874	9.61952	7.44427	5.28924	4.38915	0.274874	8.03823	8.68034	0.274874	0.274874	10.7037	2.95634	2.88428	6.00571	5.88091	1.57188	1.95903	6.82433	4.76408	5.90171	2.49417	2.99971	4.90501	3.70664	0.274874	0.274874	5.15777	5.89042	7.60011	5.31444	6.3374	4.74685	5.65601	8.62108	0.274874	8.21879	6.38873	6.72976	5.29834	9.80826	6.18732	9.32419	8.41453	12.8733	7.20818	4.98962	3.42224	6.83932	10.609	10.6378	0.274874	6.56356	6.26366
O75391	SPAG7_HUMAN	SPAG7	Sperm-associated antigen 7	2.74647	1.03571	2.84453	1.45758	0.0506143	1.50819	0.0121546	0.26543	0.654156	0.790731	0.00106255	0.00386631	2.40944	1.99682	16/29	3.86702	1.37324	18/20	3.91763	1.40069	40/45		0.274874	4.21089	3.7767	0.274874	0.274874	0.274874	0.274874	0.274874	0.274874	0.274874	3.1397	3.4433	0.274874	0.274874	0.274874	3.86655	4.3988	4.50411	5.09762	0.274874	3.44605	4.09885	4.49669	4.70152	4.78559	3.88418	4.06993	0.274874	4.37986	3.89178	3.27313	0.274874	4.62622	4.93012	4.9763	4.11537	5.17498	0.274874	4.02592	5.23119	4.28672	4.63272	4.26814	3.88628	3.86223	4.34834	4.61048	3.94934	2.7013	4.01584	0.274874	0.274874	4.07407	0.274874	0.274874	4.89356	3.90705	4.28509	4.05367	4.70453	4.53936	3.59318	3.50155	3.91217	4.25218	4.14133	3.87916	5.40619	4.44542	4.93574	4.37351	4.41874	4.45822	3.91833	3.05814	4.46508	5.54754	4.74695	4.24945	4.39794	4.65396	4.38947	4.78071	4.64961	4.93942	4.36988	3.63522	3.31695	4.77656	4.67869	0.274874	5.53497	4.42307	4.59644
Q86Y56	DAAF5_HUMAN	DNAAF5	Dynein axonemal assembly factor 5 (HEAT repeat-containing protein 2)	1.91128	0.941174	1.79885	0.934541	-0.0874668	0.847074	0.0174425	0.285291	0.654156	0.790731	0.0114441	0.0265319	1.85462	1.41336	17/29	2.78916	0.96446	18/20	2.70169	1.01478	40/45		0.274874	3.48175	3.00352	0.274874	2.49304	3.33748	3.63692	0.274874	0.274874	0.274874	3.53417	0.274874	2.26804	0.274874	0.274874	2.53162	3.35481	2.59828	0.274874	4.23489	2.50781	2.66464	2.94177	0.274874	2.26443	0.274874	2.68565	0.274874	2.94654	3.25742	0.274874	0.274874	2.7122	3.01778	3.48264	2.67807	3.33956	3.37279	3.26167	3.01326	2.42056	3.70796	3.49924	2.40948	3.94023	3.15549	2.31508	2.70762	2.94234	3.76532	3.45779	0.274874	2.9966	2.98777	3.86295	2.98475	3.47659	3.59603	3.21251	3.22216	2.96903	4.31926	3.10522	3.61702	3.30687	1.78841	2.24562	2.92436	2.50075	2.76	3.13401	0.274874	3.64723	1.76628	2.08808	3.12217	0.274874	3.86649	2.81177	2.44454	0.274874	2.8792	2.3653	2.69272	2.75623	3.02005	2.69454	2.88691	2.30986	2.80998	0.274874	3.06225	3.2791	3.46595
Q7Z7E8	UB2Q1_HUMAN	UBE2Q1	Ubiquitin-conjugating enzyme E2 Q1 (EC 2.3.2.23) (E2 ubiquitin-conjugating enzyme Q1) (Protein NICE-5) (Ubiquitin carrier protein Q1) (Ubiquitin-protein ligase Q1)	1.6565	0.848087	1.40486	0.728142	-0.237716	0.490426	0.00135449	0.236128	0.654351	0.790731	0.00333861	0.00968338	3.73885	1.259	26/29	4.46699	0.416394	20/20	4.22927	1.02014	43/45		4.11316	4.30649	3.99757	0.274874	3.9871	4.41665	3.5551	4.43433	4.07716	3.4474	4.66289	3.58522	4.36084	4.22852	0.274874	4.09684	4.21943	4.1131	4.26038	5.42551	3.99168	3.84394	4.31931	4.13256	0.274874	3.37577	4.25555	3.96205	4.43342	4.18208	3.78169	4.0427	4.44987	4.7536	5.23318	4.61984	4.668	4.22623	4.52682	4.7504	5.17378	4.59043	4.80584	4.30056	4.66892	4.14695	3.60701	4.14061	4.67128	4.5354	4.29506	0.274874	4.46341	4.49563	5.12793	4.89226	5.1005	4.33711	5.40593	4.95742	4.8535	4.94306	4.48885	4.74088	4.50225	3.98593	3.00541	4.21607	4.31686	4.47669	3.06303	3.48951	4.63215	3.63523	3.21998	4.29738	4.1608	4.20443	4.20354	4.55205	4.72368	4.74639	4.72331	4.64931	5.02533	4.21687	3.81022	4.34639	5.14174	4.06527	0.274874	4.44471	5.30099	3.97511
Q96SK2	TM209_HUMAN	TMEM209	Transmembrane protein 209	1.3636	0.968065	1.32005	0.447417	-0.046824	0.400593	0.0168404	0.285291	0.654354	0.790731	0.0144021	0.0320025	4.65853	0.943757	28/29	5.10595	0.440471	20/20	5.05912	0.363437	45/45		5.16488	4.36649	4.42378	4.43104	5.26017	5.4976	4.88734	5.03718	4.70179	4.75052	5.12887	5.31916	4.45276	4.59754	5.28704	5.04906	4.74358	4.35473	5.37567	5.53311	4.41426	4.55038	5.13393	5.16431	4.67242	4.33312	3.89653	0.274874	4.29517	4.61897	4.47619	5.33523	5.5644	5.44291	5.73176	4.91501	5.37498	4.59895	5.47457	5.33751	5.34651	5.80068	5.39401	4.41317	5.13086	5.15327	4.62375	4.5358	4.85037	5.68647	5.41898	5.24633	4.85631	5.09341	5.29633	5.48917	5.58637	5.71641	5.47036	5.3698	5.31917	5.31854	5.03721	4.6854	5.36664	4.89297	4.24386	4.71984	5.26203	5.05961	4.52416	5.0442	5.23272	4.6489	5.07133	5.44933	4.80699	4.82543	4.67553	4.80353	4.8773	5.43013	5.36981	4.85377	4.27236	5.05575	5.05116	5.00692	4.66814	4.91726	4.67457	4.83747	4.7351	5.69336
O14949	QCR8_HUMAN	UQCRQ	Cytochrome b-c1 complex subunit 8 (Complex III subunit 8) (Complex III subunit VIII) (Ubiquinol-cytochrome c reductase complex 9.5 kDa protein) (Ubiquinol-cytochrome c reductase complex ubiquinone-binding protein QP-C)	1.31721	1.01512	1.33713	0.397488	0.0216539	0.419142	0.0352576	0.325983	0.654354	0.790731	0.000395192	0.00180943	6.60632	0.456047	29/29	7.00381	0.633112	20/20	7.02547	0.5417	45/45		6.89674	6.7321	6.71999	5.99633	6.85268	7.92828	7.15336	6.44952	6.78258	6.18809	7.4229	6.49165	6.63433	5.92145	6.32777	5.55329	6.52619	6.42158	7.01822	6.89232	6.52883	6.49829	6.58756	6.7222	6.7385	6.18748	6.51329	6.23755	6.66035	6.99277	6.73824	7.56992	7.94055	7.27617	6.55513	6.41705	8.17062	6.223	6.36931	7.02635	8.00517	7.23246	6.72747	6.61505	7.81557	7.19081	6.77157	6.00441	6.43462	7.03908	7.57128	7.35178	7.1736	6.9855	6.83435	7.46913	7.45818	7.01421	8.06713	7.44656	7.26293	7.16125	7.44061	7.30626	5.88435	6.08943	6.75946	7.261	7.22668	7.09051	6.86634	7.71093	6.78796	7.46426	7.03225	6.96328	6.15367	6.54646	6.92225	7.56173	6.10084	7.72012	6.84694	7.80865	6.79907	7.58128	7.14248	6.60714	6.12495	6.36527	5.8773	7.314	6.30525	7.65031
O15155	BET1_HUMAN	BET1	BET1 homolog (hBET1) (Golgi vesicular membrane-trafficking protein p18)	1.65147	1.06369	1.75664	0.723748	0.0890729	0.812821	0.0221071	0.298203	0.664646	0.799083	0.0041326	0.0114928	3.9293	1.27996	27/29	4.65304	0.872707	20/20	4.74212	0.905083	45/45		3.77915	4.72122	4.91918	3.08415	3.78715	6.20515	2.64833	0.274874	3.44911	2.62589	4.56931	5.07412	4.71993	2.94577	0.274874	3.96096	5.28165	4.02721	4.41828	4.03548	4.17425	4.78372	3.94301	4.45403	4.74662	3.76512	4.66977	4.14095	4.47034	5.0048	4.57482	4.4817	6.7001	4.88172	5.40934	4.51635	5.47937	2.82138	4.52518	4.70813	4.97862	4.68034	5.40502	4.05869	3.51975	4.33425	4.50997	3.08663	5.38472	5.5902	5.16553	2.35003	4.27892	4.82673	5.73646	5.51537	6.08651	4.52378	6.00451	5.23366	5.65142	5.50327	5.98982	5.97722	5.90092	4.42936	3.45651	4.78866	4.59237	4.38807	4.08711	5.1847	6.34971	4.60078	4.62819	4.35059	2.85716	3.68262	4.85563	4.98911	4.50971	5.54154	4.16885	5.25939	3.08293	5.46855	4.75762	4.45643	3.64665	4.16241	3.63584	4.03199	4.38005	4.71839
Q53FZ2	ACSM3_HUMAN	ACSM3	Acyl-coenzyme A synthetase ACSM3, mitochondrial (EC 6.2.1.2) (Acyl-CoA synthetase medium-chain family member 3) (Butyrate--CoA ligase 3) (Butyryl-coenzyme A synthetase 3) (Middle-chain acyl-CoA synthetase 3) (Propionate--CoA ligase) (EC 6.2.1.17) (Protein SA homolog)	1.93635	1.09153	2.11358	0.953341	0.126349	1.07969	0.00757121	0.239352	0.672234	0.805376	0.00221186	0.0069551	1.81417	1.44927	16/29	2.76751	1.58809	15/20	2.89386	1.73015	33/45		0.274874	3.23799	3.30194	0.274874	4.0756	3.32823	0.274874	0.274874	0.274874	0.274874	2.96702	3.2522	3.10531	0.274874	0.274874	2.76837	3.4238	3.08788	2.63453	0.274874	2.7939	2.01896	2.67983	0.274874	3.2604	0.274874	0.274874	0.274874	3.10172	4.09672	0.274874	3.24229	0.274874	3.46804	3.2363	0.274874	3.66673	4.12675	3.9025	4.25667	3.49846	3.69232	2.05791	2.37771	4.12503	4.60032	0.274874	0.274874	3.62816	4.33693	3.90772	3.18797	3.28359	3.36669	3.69764	4.36163	0.274874	3.74327	0.274874	0.274874	4.16557	5.01496	4.13999	2.72582	4.93659	0.274874	3.01381	2.8635	5.10003	0.274874	5.03787	3.29613	4.56458	3.83378	3.74431	4.10402	0.274874	0.274874	4.40858	3.01656	3.54839	0.274874	0.274874	3.01156	0.274874	2.977	2.84761	2.78947	0.274874	3.80625	0.274874	5.71938	4.16652	4.20761
Q9NS18	GLRX2_HUMAN	GLRX2	Glutaredoxin-2, mitochondrial	1.90882	1.06973	2.04193	0.932681	0.0972534	1.02993	0.00678111	0.239352	0.674039	0.805376	0.000261965	0.0013224	1.16996	1.13224	13/29	2.10264	1.10773	16/20	2.1999	1.04659	37/45		0.274874	2.37844	1.76807	0.274874	0.274874	2.40589	3.43705	0.274874	0.274874	0.274874	3.84616	0.274874	2.16518	0.274874	0.274874	1.68567	0.274874	0.274874	1.49647	3.03804	2.18076	2.10606	1.04009	0.274874	1.98306	0.274874	0.274874	0.274874	0.274874	0.274874	1.46354	2.28105	0.274874	3.25383	2.71962	0.274874	2.33249	2.51215	3.2845	2.35905	3.64805	2.55819	2.03972	1.85381	3.75467	2.82478	0.274874	2.35053	1.7174	2.47287	3.33166	0.274874	2.33274	2.41038	2.6457	1.52827	3.59928	3.07354	3.32722	2.25836	1.94079	2.79117	3.19359	3.13226	1.86956	2.0202	1.9045	0.274874	2.419	0.274874	2.58938	2.8755	2.11217	3.27988	2.32896	2.40754	0.274874	1.84097	2.7669	2.70188	0.274874	3.43262	0.274874	2.88055	2.82141	2.23178	1.95387	1.9425	2.70752	0.274874	0.274874	4.20685	2.58623	2.87875
Q9NWR8	MCUB_HUMAN	MCUB	Calcium uniporter regulatory subunit MCUb, mitochondrial (MCUb) (Coiled-coil domain-containing protein 109B)	1.76734	1.12301	1.98473	0.821578	0.167366	0.988944	0.0285325	0.310853	0.674934	0.805376	0.000400218	0.00182704	2.90432	1.41828	24/29	3.7259	1.49088	18/20	3.89327	1.21592	42/45		3.18717	3.77268	3.71284	3.90777	3.74515	5.23332	4.53909	4.00746	3.08249	2.76007	4.98927	3.85409	4.09026	3.05911	2.85922	0.274874	3.04562	2.7659	2.50411	0.274874	3.62994	0.274874	2.61969	0.274874	3.07731	2.59714	2.01915	0.274874	3.79217	3.78693	3.81152	6.14162	2.78932	4.91168	4.58204	4.44808	5.89099	3.41981	3.87378	3.68767	4.65783	2.39918	4.62847	0.274874	4.2993	3.9616	0.274874	3.11959	3.55887	3.37691	5.4707	4.41639	2.84397	5.21876	4.05333	4.48162	5.1135	4.80062	5.43295	5.21529	5.01633	3.76109	3.64562	4.01174	4.25378	4.16998	3.52075	4.07858	3.66064	4.40134	0.274874	4.42459	3.55786	3.13915	3.47517	3.94708	0.274874	4.14411	4.17908	3.85276	3.26763	3.81109	4.28611	5.47822	3.95627	5.2936	4.13158	4.43506	2.79647	2.61813	0.274874	4.295	3.38598	4.95358
Q96B54	ZN428_HUMAN	ZNF428	Zinc finger protein 428 (Enzyme-like protein PIT13)	1.69746	1.01005	1.71451	0.763374	0.0144219	0.777796	0.0168292	0.285291	0.675001	0.805376	0.00102597	0.00375079	3.81433	1.32181	26/29	4.5777	0.620441	20/20	4.59213	0.953631	44/45		0.274874	5.2724	4.10157	4.54222	5.01669	3.93366	4.83667	0.274874	4.37347	0.274874	4.43226	4.14966	4.44126	3.23015	3.43599	3.92268	4.11449	3.9841	5.16415	4.71093	4.27614	3.3306	4.13021	4.48301	4.0456	3.36038	4.26858	4.04544	4.18861	4.50561	4.25836	3.57349	3.55927	5.69835	4.11625	4.66237	4.8529	4.92652	5.31315	5.66845	4.58633	4.73216	4.71837	4.05748	4.71139	5.23696	3.87225	4.62689	3.87751	5.1042	4.71158	5.24471	4.19262	4.33936	4.00652	4.6879	5.16912	4.28288	4.92444	6.4536	5.59673	5.14825	5.63317	6.34433	4.79056	4.98354	4.57356	3.19037	5.29746	5.77092	4.06631	4.67072	4.34592	3.81919	3.0311	4.38454	3.97337	4.66999	5.12645	4.48407	4.06804	3.59568	5.06063	5.12671	4.39217	4.41354	4.78079	5.10735	4.51234	4.16545	0.274874	4.72008	4.92108	4.4894
Q9BVS4	RIOK2_HUMAN	RIOK2	Serine/threonine-protein kinase RIO2 (EC 2.7.11.1) (RIO kinase 2)	2.62594	1.22442	3.21525	1.39283	0.292099	1.68493	0.00442352	0.236128	0.678689	0.809417	3.96949e-05	0.000327107	1.45897	1.58011	11/29	2.85181	1.68884	15/20	3.14391	1.54178	36/45		0.274874	3.29629	0.274874	0.274874	0.274874	0.274874	4.3681	0.274874	0.274874	0.274874	4.08659	0.274874	3.56274	0.274874	0.274874	0.274874	3.8345	0.274874	3.33591	0.274874	3.71623	2.66709	2.83851	3.08176	2.57483	0.274874	0.274874	0.274874	0.274874	1.79593	2.40447	2.88744	0.274874	4.29587	4.34593	4.22552	4.83526	3.66076	4.30739	4.12785	3.86889	0.274874	3.39843	3.27436	0.274874	4.57491	0.274874	0.274874	3.65876	4.38821	4.23094	0.274874	4.67416	4.37549	3.90428	3.58534	3.75234	5.43739	4.50151	3.94189	3.2376	3.44348	4.24304	4.8676	4.37629	0.274874	3.62683	2.69129	3.4321	0.274874	2.82489	3.93773	3.88615	0.274874	3.21189	3.62757	0.274874	3.86603	3.73145	4.06383	0.274874	3.73528	3.16941	3.41602	0.274874	4.1076	3.99641	4.04925	2.79883	0.274874	0.274874	4.22794	4.25419	3.38768
Q9NVH1	DJC11_HUMAN	DNAJC11	DnaJ homolog subfamily C member 11	1.82542	1.17672	2.148	0.868226	0.23477	1.103	0.0386721	0.335122	0.685418	0.813688	0.00398109	0.0111821	3.72242	1.82713	23/29	4.59065	1.11413	19/20	4.82542	0.508452	45/45		0.274874	4.83096	4.59959	0.274874	5.38901	5.28062	5.08149	0.274874	4.67516	0.274874	5.55014	4.07976	4.37624	4.64332	0.274874	4.63736	4.64902	4.49867	4.58655	4.51402	4.16779	4.29721	4.50889	4.73966	4.63052	4.09739	3.99096	0.274874	4.47664	4.87565	4.22089	5.27269	4.61203	5.30178	4.92145	4.41016	5.61683	0.274874	4.68455	4.5809	5.80952	5.39332	4.04813	4.52299	4.44198	4.89159	4.67232	4.71414	4.54715	4.32974	5.12462	6.01982	4.51181	4.57695	4.69639	5.28389	5.76665	4.40745	5.36045	5.65849	4.99992	4.50356	4.74993	5.68304	4.79424	4.99924	4.10406	4.68708	5.30952	5.11965	4.60916	3.59097	4.28035	4.4687	4.15171	5.09727	4.60504	5.21861	5.22345	4.7112	4.64281	5.72132	4.97701	5.4657	4.63034	5.01348	4.44858	4.05594	4.7415	4.48202	4.38491	4.78439	4.57555	4.57727
P17544	ATF7_HUMAN	ATF7	Cyclic AMP-dependent transcription factor ATF-7 (cAMP-dependent transcription factor ATF-7) (Activating transcription factor 7) (Transcription factor ATF-A)	1.55209	1.08704	1.68717	0.63421	0.120399	0.754609	0.0175439	0.285291	0.688363	0.816872	0.00212473	0.00674261	0.749321	0.937035	7/29	1.38353	0.981702	12/20	1.50393	1.04476	29/45		0.274874	2.02589	0.274874	0.274874	0.274874	3.57704	0.274874	0.274874	0.274874	0.274874	0.274874	0.274874	0.274874	3.05803	0.274874	0.274874	0.274874	0.274874	2.13854	0.274874	0.274874	1.09241	0.274874	1.86804	0.274874	0.274874	0.274874	0.274874	1.92313	0.274874	0.274874	0.274874	0.274874	2.4562	2.18024	2.76624	2.51894	0.274874	0.274874	2.08041	1.35767	1.611	1.85501	0.274874	2.5735	0.274874	1.8398	1.98752	2.2451	0.274874	0.274874	0.274874	2.65793	2.1688	0.274874	2.47335	2.31851	2.57624	0.274874	3.81127	2.34322	2.93484	2.12437	2.00633	2.75394	2.48991	1.84885	0.274874	1.44039	2.99239	2.77512	1.057	0.274874	0.274874	0.274874	0.274874	0.274874	0.274874	1.53306	1.78715	1.5862	1.87697	1.17439	2.46878	0.274874	1.87079	1.54601	1.78401	1.75615	0.274874	0.274874	2.83291	0.274874	2.28999
Q9H1C4	UN93B_HUMAN	UNC93B1	Protein unc-93 homolog B1 (Unc-93B1) (hUNC93B1)	1.49304	0.912927	1.36303	0.578248	-0.131429	0.44682	0.0239451	0.300995	0.690617	0.819389	0.00748938	0.018728	4.66965	1.06388	28/29	5.2479	1.43886	19/20	5.11647	1.54143	42/45		5.24802	4.94325	3.48624	4.94379	5.29016	6.54759	6.01068	5.54465	4.94149	4.57166	3.88397	4.57661	4.96611	4.50976	5.76522	4.65262	4.10498	4.52835	4.76697	5.34869	5.22867	4.39141	4.6802	4.5521	4.05817	0.274874	4.05385	4.82267	4.72717	4.6548	4.20359	4.92805	0.274874	6.58327	6.61017	6.04364	6.43905	5.95907	6.63311	5.46337	6.25366	5.64171	5.73837	4.89557	5.76548	5.90725	4.08239	4.4665	4.41409	5.39739	7.08055	6.43723	6.19614	6.0933	4.8778	5.4884	7.22356	6.27859	6.45666	6.07549	4.96617	4.12419	4.91032	5.67396	5.89669	5.1093	5.17387	3.93337	4.59134	4.0888	4.20749	4.17214	4.81888	4.84288	0.274874	6.31239	5.75653	4.93608	5.20561	5.48488	5.22248	5.34257	5.5029	5.64271	0.274874	6.25556	7.15637	5.91903	4.59804	4.56038	0.274874	6.02789	5.20948	6.16922
Q9Y3E2	BOLA1_HUMAN	BOLA1	BolA-like protein 1 (hBolA)	2.75531	1.02663	2.8287	1.46222	0.0379207	1.50014	0.0295538	0.311534	0.691607	0.82025	0.00641853	0.0165717	1.92298	2.1662	11/29	3.3852	2.11508	14/20	3.42312	2.19214	31/45		0.274874	4.87988	0.274874	0.274874	0.274874	0.274874	0.274874	0.274874	0.274874	0.274874	4.67725	0.274874	4.40892	0.274874	0.274874	0.274874	0.274874	5.01548	4.95824	5.55624	3.80208	3.94807	0.274874	4.53584	0.274874	0.274874	4.71592	0.274874	4.32078	4.59451	4.19486	0.274874	0.274874	4.16698	4.87676	0.274874	5.291	0.274874	4.96921	5.31452	4.44157	0.274874	4.96416	0.274874	5.21681	4.28405	4.4133	4.8028	4.52416	0.274874	0.274874	0.274874	4.85002	4.56309	5.56236	0.274874	4.4657	0.274874	0.274874	5.81594	4.72794	5.49985	4.21873	4.66241	4.29675	4.96115	3.58535	0.274874	4.22911	5.01305	4.30824	4.05227	0.274874	4.84604	0.274874	4.47472	5.53875	5.72467	5.41541	0.274874	5.04969	5.86675	0.274874	4.58171	0.274874	4.5985	4.08887	4.59239	4.72384	5.10505	0.274874	5.34907	5.42466	0.274874
Q9UGC7	RF1ML_HUMAN	MTRF1L	Peptide chain release factor 1-like, mitochondrial (Mitochondrial translational release factor 1-like) (mtRF1a)	1.94643	0.897868	1.74763	0.960828	-0.155425	0.805402	0.01548	0.280813	0.693286	0.820785	0.00535482	0.014301	1.59593	1.36813	15/29	2.55676	1.48237	15/20	2.40133	1.39498	33/45		0.274874	0.274874	2.27285	0.274874	3.26263	2.7388	0.274874	0.274874	0.274874	0.274874	4.55479	3.02989	2.66958	0.274874	0.274874	0.274874	2.80167	0.274874	2.57412	3.56914	2.61013	2.14505	2.55269	2.47436	2.29129	0.274874	0.274874	0.274874	2.88679	3.616	2.79621	4.33286	0.274874	4.07592	3.70899	2.62348	4.00496	0.274874	3.06345	0.274874	3.60929	0.274874	2.51262	2.36622	4.54446	2.98061	2.87832	0.274874	2.64742	3.88236	3.84418	0.274874	3.66794	2.84927	2.46871	3.36	3.52634	4.15317	4.83808	2.62959	3.38644	3.06174	2.96969	4.5229	3.73309	0.274874	2.73903	2.96767	0.274874	0.274874	2.75796	3.01066	2.76894	2.85751	0.274874	3.62325	0.274874	3.08157	0.274874	3.04915	0.274874	0.274874	2.8369	2.5068	0.274874	3.13701	3.14756	3.04132	3.10518	2.18608	0.274874	2.30694	0.274874	2.74449
Q9Y5Q9	TF3C3_HUMAN	GTF3C3	General transcription factor 3C polypeptide 3 (Transcription factor IIIC 102 kDa subunit) (TFIIIC 102 kDa subunit) (TFIIIC102) (Transcription factor IIIC subunit gamma) (TF3C-gamma)	1.71919	1.16495	2.00278	0.781728	0.220273	1.002	0.00420805	0.236128	0.70643	0.828017	0.000246351	0.00126155	2.95234	1.45899	23/29	3.73407	0.899011	19/20	3.95434	0.461668	45/45		3.97699	3.53738	3.56791	3.95432	0.274874	4.33891	0.274874	3.40254	0.274874	3.66065	3.4842	2.59177	3.62262	3.18978	0.274874	0.274874	4.24651	3.80331	4.08119	5.03119	3.12871	3.68318	3.27844	3.62268	3.56012	3.73655	3.30271	0.274874	3.1669	4.1897	2.92169	4.68728	0.274874	3.87147	3.81546	3.72868	3.77669	3.77768	4.65236	4.0862	3.65615	3.8223	4.0662	3.85734	4.2638	3.81996	3.84637	4.07734	3.48977	3.89191	3.90716	4.31836	4.12897	3.40923	4.01731	4.22582	4.09206	3.53982	3.36012	4.64189	4.09346	4.35961	4.06734	4.71582	3.88428	3.59533	3.47114	4.43163	3.57521	4.23333	3.9461	2.91542	4.06812	3.41688	3.67449	3.44859	3.62654	3.92594	4.20514	4.72477	3.55496	4.51258	4.41325	3.6708	4.95294	3.67022	3.5799	3.68773	4.01005	3.806	3.34919	5.06575	4.04679	3.71327
Q14678	KANK1_HUMAN	KANK1	KN motif and ankyrin repeat domain-containing protein 1 (Ankyrin repeat domain-containing protein 15) (Kidney ankyrin repeat-containing protein)	2.19994	0.887855	1.95323	1.13746	-0.171603	0.965858	0.00891571	0.239352	0.70643	0.828017	0.00351809	0.0101094	3.38936	1.62187	24/29	4.52682	0.579879	20/20	4.35522	0.829106	44/45		0.274874	3.95207	3.7161	0.274874	4.97991	5.18761	4.79143	2.79117	2.72439	2.76879	3.9362	4.1129	3.7942	0.274874	5.15205	3.93434	0.274874	5.0748	2.9722	5.11182	4.18891	3.07221	4.46927	3.92118	4.31019	0.274874	3.84508	4.86503	3.24527	4.28271	3.65681	4.67951	4.2375	4.73574	4.48352	3.71284	5.49503	4.73088	3.48147	5.5444	4.74254	4.73335	4.80659	4.06343	5.27985	5.15015	4.38649	4.0377	4.29597	5.46873	4.38885	4.53398	2.79112	4.56111	4.50702	5.1555	4.67659	5.29816	5.08324	4.30104	4.81562	4.40625	4.7212	4.47044	4.48711	3.91705	4.30278	4.53111	5.20508	4.35509	3.10903	4.92019	4.24763	3.78067	4.78024	4.85538	4.53817	4.29331	3.56223	4.97049	0.274874	4.13326	4.11361	4.35258	5.23121	4.28036	4.5574	4.46774	3.73173	4.30961	3.48009	4.42342	4.52945	5.06521
Q9H7L9	SDS3_HUMAN	SUDS3	Sin3 histone deacetylase corepressor complex component SDS3 (45 kDa Sin3-associated polypeptide) (Suppressor of defective silencing 3 protein homolog)	2.02018	1.05133	2.12387	1.01448	0.0722174	1.0867	0.0118149	0.263939	0.716993	0.834128	0.00184961	0.00604583	3.22427	1.73708	23/29	4.23875	1.57241	18/20	4.31097	1.11008	43/45		4.55726	3.24211	3.93579	0.274874	0.274874	5.99795	4.24148	0.274874	0.274874	3.3124	2.92541	3.21067	4.9056	2.72783	0.274874	4.75201	4.36423	3.73239	5.47164	5.12584	4.23854	3.83477	3.75581	4.35551	3.07637	2.45189	4.61456	0.274874	3.02447	3.51671	5.40068	0.274874	6.49111	3.28909	5.63987	3.32454	4.88183	0.274874	4.67192	3.97439	4.43061	5.71178	4.55992	4.6945	5.0932	4.27942	4.42387	4.81647	5.02528	4.73253	5.09329	0.274874	3.97089	4.98602	5.1688	5.05707	5.50615	4.72962	3.52811	3.9475	5.43254	5.21365	3.30698	5.29065	4.87942	6.16182	4.04317	4.34893	3.90234	4.77522	4.2354	3.88396	4.81341	3.77096	3.67992	4.62798	0.274874	5.72067	3.75137	3.86698	5.16684	4.4083	4.65938	4.39886	4.44354	4.67168	4.56225	3.24227	4.79206	4.23539	2.95706	4.66391	4.07214	4.74466
P11182	ODB2_HUMAN	DBT	Lipoamide acyltransferase component of branched-chain alpha-keto acid dehydrogenase complex, mitochondrial (EC 2.3.1.168) (52 kDa mitochondrial autoantigen of primary biliary cirrhosis) (Branched chain 2-oxo-acid dehydrogenase complex component E2) (BCOADC-E2) (Branched-chain alpha-keto acid dehydrogenase complex component E2) (BCKAD-E2) (BCKADE2) (BCKDH-E2) (Dihydrolipoamide acetyltransferase component of branched-chain alpha-keto acid dehydrogenase complex) (Dihydrolipoamide branched chain transacylase) (Dihydrolipoyllysine-residue (2-methylpropanoyl)transferase)	1.32705	0.923115	1.22502	0.408225	-0.115418	0.292807	0.00949789	0.245432	0.717022	0.834128	0.0127254	0.0289187	6.0799	0.486105	29/29	6.48812	0.552351	20/20	6.3727	0.60374	45/45		6.26155	5.95069	5.90667	5.64565	6.44443	7.0868	6.27349	6.33826	5.78612	5.81613	7.64586	6.16564	6.25949	5.98559	6.3337	6.09646	6.24387	5.66342	6.49671	6.32908	6.01468	5.36485	5.67514	5.97306	6.30195	5.39545	5.36656	5.7184	5.77735	6.47015	5.83319	7.08523	6.31306	6.29216	7.23127	5.67011	7.40627	6.00802	6.578	6.39071	7.40767	6.82656	6.20208	6.03029	6.4822	7.3829	6.00359	6.06312	6.08589	5.53287	6.47404	6.47732	6.14669	6.71451	6.73718	6.79512	6.31209	6.22501	6.57834	5.96905	6.9635	5.20839	6.56065	6.57485	6.79773	7.00825	6.0257	5.76942	6.64397	6.46713	5.25232	6.30131	6.2613	6.31085	6.48774	7.11987	6.10935	6.95261	6.67699	5.55016	6.65489	7.89593	6.5545	7.47961	5.82939	7.21278	5.77087	6.76893	6.49811	5.60561	5.46143	5.44621	5.532	7.05713
Q13564	ULA1_HUMAN	NAE1	NEDD8-activating enzyme E1 regulatory subunit (Amyloid beta precursor protein-binding protein 1, 59 kDa) (APP-BP1) (Amyloid protein-binding protein 1) (Proto-oncogene protein 1)	1.1912	1.03344	1.23103	0.252419	0.0474525	0.299871	0.0451046	0.349982	0.717022	0.834128	0.00526546	0.0140927	5.43251	0.343443	29/29	5.68493	0.484642	20/20	5.73238	0.42611	45/45		5.59341	5.49159	5.23702	5.439	5.46393	6.15956	4.86028	6.14194	4.67921	5.24127	5.56974	4.90109	5.40994	5.5748	5.58506	5.58063	5.81849	5.28738	5.10918	5.89885	5.41379	5.43526	5.60156	5.58828	5.11813	5.25727	5.17723	5.73956	5.16936	5.79673	5.07562	4.66985	5.35409	6.28205	5.96485	6.17535	6.51752	4.96901	5.46708	6.16435	5.66059	5.90144	6.3147	5.35282	5.63754	5.75748	5.87315	5.3811	5.38328	6.1704	6.04515	5.94287	5.55834	6.02743	5.79087	5.92439	6.10512	6.15806	5.86108	6.8776	6.32282	5.74955	5.17169	5.71823	6.05506	5.20367	6.02665	5.01899	6.35228	6.20244	5.36799	5.08635	5.80876	5.15675	5.23737	5.76994	5.58301	5.26195	6.013	5.90394	5.00219	5.07645	5.84239	5.54342	5.79983	5.96188	6.03375	5.12019	5.46161	5.53659	5.4989	6.20007	5.39172	6.01651
A0A075B6H7	KV37_HUMAN	IGKV3-7	Probable non-functional immunoglobulin kappa variable 3-7	0.0682449	1.15176	0.0786014	-3.87314	0.203835	-3.6693	0.00044659	0.210579	0.717982	0.835088	3.739e-05	0.000313469	5.98846	3.68395	23/29	2.11532	2.88354	7/20	2.31915	2.98131	19/45		0.274874	7.65138	8.07967	8.28948	8.90931	0.274874	0.274874	0.274874	0.274874	6.85289	2.48965	8.13772	4.36829	7.53972	0.274874	6.85508	8.34792	6.79562	3.215	11.4169	5.7244	8.15815	12.109	8.10701	9.28804	10.2564	10.0644	5.19571	4.16427	6.42575	3.40433	0.274874	5.15523	0.274874	0.274874	0.274874	0.274874	0.274874	0.274874	0.274874	3.21652	0.274874	0.274874	6.62557	0.274874	0.274874	9.79069	0.274874	4.11494	0.274874	0.274874	0.274874	3.9624	0.274874	0.274874	3.64903	0.274874	0.274874	0.274874	0.274874	3.80628	0.274874	11.0866	0.274874	1.32862	3.2045	0.274874	4.83508	0.274874	4.80146	0.274874	0.274874	7.62805	4.35077	0.274874	3.99227	0.274874	0.274874	0.274874	3.62307	0.274874	0.274874	6.04912	0.274874	7.44791	0.274874	1.7199	0.274874	2.90855	10.8656	7.85794	4.09808	0.274874	0.274874
O00124	UBXN8_HUMAN	UBXN8	UBX domain-containing protein 8 (Reproduction 8 protein) (Rep-8 protein) (UBX domain-containing protein 6)	1.76479	0.912248	1.60992	0.819496	-0.132503	0.686993	0.00191737	0.236128	0.718239	0.835231	0.00127238	0.00445227	0.45287	0.561969	3/29	1.27237	1.12406	10/20	1.13986	1.04651	21/45		0.274874	0.274874	0.274874	0.274874	0.274874	0.274874	0.274874	0.274874	0.274874	0.274874	1.53333	0.274874	0.274874	0.274874	0.274874	0.274874	0.274874	0.274874	0.274874	2.75543	0.274874	1.69774	0.274874	0.274874	0.274874	0.274874	0.274874	0.274874	0.274874	0.274874	0.274874	0.274874	0.274874	2.69014	2.55225	2.62365	1.97832	0.274874	2.2145	0.274874	1.83956	0.274874	1.92972	0.274874	0.274874	3.76607	0.274874	1.3684	1.73596	1.76586	0.941607	0.274874	0.274874	0.274874	1.72463	2.73246	3.64372	2.50142	2.22041	0.274874	0.274874	2.69717	1.86386	2.70081	1.65494	0.274874	1.26049	0.274874	0.274874	0.274874	1.72196	0.274874	1.95003	0.274874	0.274874	0.274874	2.53502	0.274874	0.274874	0.274874	0.274874	2.34101	0.274874	0.274874	0.274874	0.816054	1.69421	2.86126	2.13967	0.274874	0.274874	0.274874	0.274874	2.93028
Q96AA3	RFT1_HUMAN	RFT1	Protein RFT1 homolog	1.65585	1.01317	1.67766	0.727576	0.0188734	0.746449	0.0460114	0.349982	0.72231	0.838728	0.00480589	0.0130371	3.35404	1.47896	24/29	4.08161	1.03383	19/20	4.10049	1.21403	42/45		4.26449	4.07017	3.93472	0.274874	3.65532	3.66507	4.3951	0.274874	0.274874	0.274874	3.59558	3.93858	3.22128	0.274874	4.73454	4.06095	4.52617	3.64883	4.50806	4.14205	3.28419	4.5546	3.99307	3.93233	4.37308	3.82634	4.28017	3.93995	3.34813	4.63023	3.88156	3.33386	5.17271	4.59328	4.14382	4.96662	4.90812	4.46544	3.82689	4.0317	4.11303	4.2519	5.3325	3.86963	3.92584	3.98408	0.274874	3.76695	4.15926	4.71857	5.21569	4.28873	4.60171	3.66723	5.14484	5.66294	4.40269	4.05364	4.76187	3.14066	4.09418	4.59796	4.55883	3.98693	6.06349	3.88779	3.72356	4.92922	5.30534	3.96725	4.33844	3.77604	4.61774	4.55505	4.35656	4.05378	3.80707	0.274874	3.43331	5.119	0.274874	4.64864	3.78817	3.97248	0.274874	4.52166	5.4008	4.66361	3.02598	4.22377	3.52768	3.72546	4.69657	4.67243
Q9Y4C1	KDM3A_HUMAN	KDM3A	Lysine-specific demethylase 3A (EC 1.14.11.65) (JmjC domain-containing histone demethylation protein 2A) (Jumonji domain-containing protein 1A) ([histone H3]-dimethyl-L-lysine(9) demethylase 3A)	1.85725	1.19685	2.22285	0.893168	0.259245	1.15241	0.0371513	0.327862	0.722463	0.838728	0.00237501	0.00738944	1.28668	1.43765	10/29	2.17984	1.63996	12/20	2.43909	1.55552	31/45		0.274874	3.42524	0.274874	0.274874	0.274874	3.6399	0.274874	0.274874	0.274874	0.274874	0.274874	0.274874	3.19086	0.274874	0.274874	0.274874	0.274874	0.274874	3.75325	2.4776	2.9115	0.274874	3.48267	2.92927	3.4127	0.274874	0.274874	0.274874	2.86799	0.274874	0.274874	0.274874	0.274874	2.77277	3.99996	0.274874	3.05248	0.274874	3.49162	4.13576	3.80433	3.63169	3.37419	3.494	0.274874	0.274874	3.88593	3.27228	2.48287	3.50817	2.78132	0.274874	3.25365	2.94206	3.53027	3.35756	3.90199	3.40168	0.274874	3.96098	3.83706	0.274874	2.45968	0.274874	0.274874	3.6545	2.1572	0.274874	3.02134	3.60013	3.18348	3.56772	3.5484	0.274874	3.0011	3.01601	0.274874	0.274874	3.5531	3.89124	0.274874	3.51064	3.76047	0.274874	5.46456	3.11337	2.99405	2.54479	3.54608	0.274874	0.274874	0.274874	4.46443	3.3837
Q53FV1	ORML2_HUMAN	ORMDL2	ORM1-like protein 2 (Adoplin-2)	2.37161	1.08324	2.56902	1.24587	0.115351	1.36122	0.00326065	0.236128	0.727669	0.840995	0.000189606	0.00102682	3.50629	1.75413	23/29	4.75216	0.635749	20/20	4.86751	0.801796	45/45		0.274874	4.26211	4.00002	0.274874	5.56319	5.51975	5.10756	4.02483	4.14166	0.274874	4.5128	4.97164	3.43087	3.8825	4.45831	0.274874	3.65744	0.274874	4.74724	4.63827	4.61421	3.87312	4.00667	4.17596	3.76647	0.274874	4.36126	3.71293	4.60448	4.88354	3.96107	4.26028	5.09941	5.25979	5.6617	5.1883	5.7057	4.38036	5.0875	4.56655	5.95994	4.64735	3.62453	3.83338	5.05923	4.81232	4.27126	4.50891	4.27213	6.42053	5.72628	5.54242	4.9956	4.90607	5.62128	5.7066	6.46892	6.01766	5.33576	4.27168	4.71749	4.63095	6.30353	4.20145	5.62922	4.21321	4.03757	4.56479	5.29834	4.05459	3.87387	4.87127	3.9621	3.80769	4.29276	5.97008	5.17808	5.25195	4.60212	4.38014	4.34796	4.90562	3.7332	4.72703	3.77987	4.12481	5.72641	5.45365	4.20665	4.65323	3.46166	4.23787	4.76596	6.06019
O14492	SH2B2_HUMAN	SH2B2	SH2B adapter protein 2 (Adapter protein with pleckstrin homology and Src homology 2 domains) (SH2 and PH domain-containing adapter protein APS)	2.0918	1.14337	2.39169	1.06474	0.193286	1.25803	0.00879598	0.239352	0.731084	0.844784	0.00102524	0.00375035	1.24129	1.56336	10/29	2.30603	1.45167	15/20	2.49932	1.72117	34/45		0.274874	0.274874	0.274874	0.274874	3.20315	0.274874	0.274874	0.274874	0.274874	0.274874	3.47045	0.274874	0.274874	2.75166	3.0872	0.274874	0.274874	0.274874	3.42069	6.49823	2.6497	1.40927	0.274874	2.42704	0.274874	0.274874	1.85733	0.274874	0.274874	0.274874	1.39881	0.274874	0.274874	2.78444	3.60708	0.274874	3.77736	0.274874	3.73617	2.86399	2.90493	2.50521	5.21201	2.38957	3.39895	3.12041	2.26162	1.55007	3.23563	1.60023	0.274874	0.274874	0.274874	2.14456	4.37612	3.6827	3.41753	2.24495	0.274874	2.32745	3.91859	3.16399	0.274874	7.20635	3.42272	3.80517	0.274874	1.88534	1.49684	3.06411	0.274874	3.30489	2.60285	0.274874	1.91119	1.92636	2.62026	2.82628	3.15353	2.737	2.95004	2.99212	4.00603	7.60806	0.274874	3.74283	3.35713	2.94969	4.67608	0.274874	0.274874	1.60954	3.29403	3.42107
Q9Y274	SIA10_HUMAN	ST3GAL6	Type 2 lactosamine alpha-2,3-sialyltransferase (EC 2.4.99.-) (CMP-NeuAc:beta-galactoside alpha-2,3-sialyltransferase VI) (ST3Gal VI) (ST3GalVI) (Sialyltransferase 10)	1.73466	1.15291	1.99991	0.794653	0.205282	0.999936	0.0233076	0.298326	0.73301	0.846221	0.000732057	0.00289016	4.21056	1.47331	27/29	5.00521	1.43853	19/20	5.2105	1.05461	44/45		3.56288	5.72475	5.08219	3.53997	4.23233	5.94685	5.84238	3.01207	2.91999	3.21565	5.80915	4.39996	5.12267	4.29851	4.88174	5.71913	6.18075	4.43423	4.94589	0.274874	3.17322	4.59415	4.95176	4.40373	4.5772	3.1717	0.274874	2.84153	4.97214	5.03728	4.28691	5.63405	6.40359	6.56429	5.34614	5.2299	5.95479	3.597	5.66499	3.3583	5.26826	5.05743	6.57569	4.95708	0.274874	6.46084	4.76243	4.25726	5.4132	6.00854	6.74701	5.00468	4.76897	6.04441	4.98099	5.91537	5.86284	6.55322	6.34971	4.6486	4.64548	4.01444	5.97975	5.30217	5.96646	3.61742	5.6682	5.69539	3.85223	0.274874	5.96746	5.7867	6.14972	5.15016	5.356	4.56036	4.80509	4.82347	5.2884	5.0539	4.96948	5.63486	4.93139	4.12233	5.53486	6.60131	6.29059	5.28042	5.34885	5.33475	4.56009	4.5082	4.89614	5.61704
Q8N5F7	NKAP_HUMAN	NKAP	NF-kappa-B-activating protein	3.67638	1.05608	3.88256	1.87828	0.0787251	1.95701	0.00235814	0.236128	0.737913	0.849562	0.000151423	0.000867505	1.82305	1.90324	12/29	3.70134	1.87895	16/20	3.78006	1.52267	39/45		0.274874	0.274874	3.46309	0.274874	4.39088	4.30189	4.29501	0.274874	0.274874	0.274874	0.274874	4.17614	0.274874	0.274874	0.274874	0.274874	0.274874	0.274874	4.60687	4.75742	3.44097	4.2471	3.16078	0.274874	3.47891	0.274874	3.87659	0.274874	0.274874	4.21784	0.274874	4.45224	6.29646	4.14586	4.05976	5.35644	4.4524	0.274874	5.85014	5.00476	4.42652	4.12602	4.20467	0.274874	4.86211	3.95787	0.274874	4.09324	3.4209	4.08506	3.44178	6.09828	3.78785	3.32534	3.63875	0.274874	4.27625	3.02132	4.36872	5.1369	4.69629	4.11721	4.42624	3.7927	3.95929	5.24833	4.13681	4.38513	4.13569	4.49816	4.11426	4.20161	4.51689	4.14675	0.274874	4.29263	0.274874	5.7047	0.274874	4.81572	0.274874	5.38457	4.1833	3.85074	3.38627	4.17379	4.65359	4.19651	3.5573	3.86261	4.87327	5.55216	0.274874	4.41072
Q9UBP0	SPAST_HUMAN	SPAST	Spastin (EC 5.6.1.1) (Spastic paraplegia 4 protein)	1.95194	1.13055	2.20676	0.96491	0.177022	1.14193	0.0171608	0.285291	0.749093	0.854641	0.00077797	0.00302776	2.784	1.74323	20/29	3.74891	1.2342	18/20	3.92593	0.898646	43/45		4.49598	0.274874	3.87829	3.77909	3.75979	4.36481	0.274874	0.274874	0.274874	3.87309	3.98731	0.274874	3.87844	3.87606	0.274874	3.74037	4.77962	4.47741	3.26273	4.20926	3.22672	3.81005	0.274874	3.90304	3.77863	0.274874	3.50241	0.274874	3.67893	3.76749	3.66836	0.274874	0.274874	4.66768	4.48502	4.35529	4.21971	4.23529	4.3261	3.56448	4.2706	4.32739	4.36829	4.03853	4.66023	3.96185	3.81746	3.49832	4.19629	4.65022	4.07222	4.56351	3.90208	3.94592	4.20367	4.17696	3.94101	4.92244	4.52524	4.44473	4.25843	4.3682	3.66085	4.19506	3.75385	4.10006	3.72995	3.93753	4.07654	3.99389	4.02126	4.16837	4.13756	3.30517	0.274874	4.14415	3.58643	3.96216	4.05829	3.07605	3.6744	4.15862	4.23657	3.81903	4.95443	3.86776	3.3329	3.83634	4.08569	4.40857	0.274874	4.13561	5.35103	4.37427
P62633	CNBP_HUMAN	CNBP	CCHC-type zinc finger nucleic acid binding protein (Cellular nucleic acid-binding protein) (CNBP) (Zinc finger protein 9)	1.27507	1.01805	1.29809	0.350578	0.0258115	0.376389	0.0042627	0.236128	0.749119	0.854641	0.00122396	0.00431936	8.36995	0.416718	29/29	8.72053	0.492551	20/20	8.74634	0.551226	45/45		8.68918	8.43132	8.0689	7.98394	8.605	9.60548	8.86927	8.45987	8.59423	8.2289	8.68306	8.49997	8.1894	8.39153	8.68799	8.18336	8.689	7.99851	9.00689	8.17066	8.17887	8.26888	8.15679	8.4124	7.70292	7.47672	8.16204	8.46327	7.87017	8.51597	8.22286	8.61377	7.36718	8.96908	9.48687	8.43667	8.91153	8.68351	9.14228	8.58158	8.62336	8.92419	9.43061	8.37509	8.93688	9.52958	8.46114	8.45807	8.74031	9.16312	9.29865	8.2183	8.62691	9.72822	9.04154	9.26726	8.74979	9.28227	8.85664	8.78881	9.29856	9.07829	9.54128	8.56983	9.61937	8.09601	8.92273	7.71231	8.80891	8.30263	8.60589	8.35274	9.50685	7.89781	7.93594	8.6366	9.12321	8.33778	8.4663	8.82056	9.0621	8.20655	8.40764	9.11992	7.47357	9.26534	9.22352	8.64709	8.51921	8.25134	7.58283	9.16905	8.73289	9.269
Q9Y2R9	RT07_HUMAN	MRPS7	Small ribosomal subunit protein uS7m (28S ribosomal protein S7, mitochondrial) (MRP-S7) (S7mt) (bMRP-27a) (bMRP27a)	1.29246	0.951409	1.22965	0.370115	-0.071863	0.298252	0.0287604	0.310853	0.749119	0.854641	0.00385263	0.0108682	6.07605	0.546153	29/29	6.44616	0.562028	20/20	6.3743	0.453582	45/45		6.03587	6.28377	6.02789	5.22537	6.53344	7.035	6.25202	5.82042	5.79704	5.40477	7.74103	6.27738	6.5147	5.64939	5.97176	5.37872	6.30898	5.56092	6.41142	7.03124	6.06457	5.71624	6.03301	5.85233	6.0444	5.79062	5.9498	5.35811	6.13525	6.78133	5.91095	7.07521	5.81488	7.09013	7.19091	6.03188	7.75969	5.76264	5.94433	6.87266	6.47604	6.59351	6.36402	5.80987	6.52032	6.67135	6.12066	5.78662	6.3463	6.36416	7.09887	5.60334	5.46156	6.414	6.32597	6.48559	7.3264	7.27497	6.54949	6.07804	6.63737	7.15619	6.51969	6.72595	7.06047	5.82035	6.15189	6.46511	6.3817	5.77225	6.3144	6.30478	6.82261	6.38892	5.88991	6.37624	5.61346	5.96525	6.47488	6.52571	6.13235	6.88662	6.23643	5.75195	6.72716	6.31353	6.23616	6.43155	6.72662	5.63374	5.8517	6.67776	6.63811	6.25039
Q9NUL7	DDX28_HUMAN	DDX28	Probable ATP-dependent RNA helicase DDX28 (EC 3.6.4.13) (Mitochondrial DEAD box protein 28)	2.72572	1.09648	2.98869	1.44664	0.132877	1.57951	0.000468251	0.210579	0.759908	0.862514	2.82762e-06	5.09957e-05	1.9294	1.5585	16/29	3.37603	1.18785	18/20	3.50891	0.773061	44/45		0.274874	0.274874	0.274874	0.274874	3.17643	3.85856	3.0358	0.274874	0.274874	2.76999	3.67132	3.21269	2.60372	3.57213	3.24867	0.274874	3.27511	0.274874	3.24556	4.61873	3.10559	0.274874	2.98723	3.19278	0.274874	0.274874	0.274874	0.274874	2.80482	4.20674	2.74626	3.94274	4.43289	3.5585	4.35784	0.274874	4.05812	2.77138	4.08567	3.21858	3.98279	3.94308	3.67753	2.737	4.43388	3.93174	0.274874	3.62656	3.25958	3.74307	4.18292	3.6027	3.13556	3.34415	3.69334	4.06019	4.48362	4.57887	4.48919	4.11227	3.89727	4.10755	4.13057	3.8413	3.34943	3.17281	3.12456	3.30176	3.63893	3.48474	4.45285	3.41272	3.31177	3.22229	3.16609	3.84085	2.62699	3.67564	3.70791	1.94556	2.97863	3.78363	0.274874	3.24549	4.70694	3.66267	3.44206	3.10368	3.68375	3.33553	3.08871	3.49033	1.92314	4.34403
Q9UN86	G3BP2_HUMAN	G3BP2	Ras GTPase-activating protein-binding protein 2 (G3BP-2) (GAP SH3 domain-binding protein 2)	1.18533	0.985332	1.16795	0.245291	-0.0213178	0.223973	0.00454405	0.236128	0.759919	0.862514	0.00443151	0.0121597	5.84399	0.275572	29/29	6.08928	0.388634	20/20	6.06797	0.457847	45/45		5.97616	5.75598	5.67963	5.67923	6.28826	6.29589	5.96456	5.97651	5.9238	5.97756	6.04922	5.49938	5.77972	5.56972	5.72323	5.62834	6.17666	5.72211	6.36737	5.81288	5.84089	5.91	5.96683	6.05341	5.3454	5.13099	5.97895	5.63742	5.76564	6.14945	5.43558	5.03801	5.64798	6.42478	6.40836	6.07946	6.2666	6.27511	6.60629	6.21954	6.1994	6.58404	6.46601	6.03762	6.25867	5.90088	6.00781	5.99585	5.78421	6.68129	5.78897	6.12998	6.27952	6.18743	6.22987	6.41862	6.65788	6.12462	5.88321	6.83338	6.35122	6.60333	6.21194	6.04917	5.65288	5.86936	4.66264	5.94299	6.0168	6.31186	5.41137	5.75322	6.01268	5.53093	4.93996	6.5608	6.21226	6.49047	6.38858	5.88627	5.95538	6.0203	6.57997	6.31222	6.42417	6.03727	5.62435	6.17454	6.18237	5.82028	5.21971	5.88703	6.91007	5.83726
Q6P087	RUSD3_HUMAN	RPUSD3	Mitochondrial mRNA pseudouridine synthase RPUSD3 (EC 5.4.99.-) (RNA pseudouridylate synthase domain-containing protein 3)	1.92142	1.16987	2.24782	0.942172	0.226353	1.16852	0.0170577	0.285291	0.760192	0.862514	0.000527663	0.00222387	0.695523	0.972324	5/29	1.6377	1.60666	9/20	1.86405	1.34509	27/45		0.274874	0.274874	2.99998	0.274874	0.274874	0.274874	0.274874	0.274874	0.274874	0.274874	3.18421	0.274874	0.274874	0.274874	0.274874	0.274874	0.274874	0.274874	2.38196	3.32175	1.68531	0.274874	0.274874	0.274874	0.274874	0.274874	0.274874	0.274874	0.274874	0.274874	0.274874	3.88709	4.34032	2.69844	2.41702	0.274874	3.65995	3.32997	0.274874	0.274874	0.274874	0.274874	3.34854	0.274874	3.65401	0.274874	0.274874	0.274874	2.39496	3.32267	2.80319	0.274874	3.14119	0.274874	2.81773	2.8176	2.7943	2.93106	3.02972	2.99376	2.36183	3.44344	2.76976	3.00739	3.82356	2.1845	0.274874	0.274874	0.274874	0.274874	2.85005	2.80902	0.274874	3.43257	2.63611	0.274874	0.274874	3.2529	3.28532	0.274874	0.274874	3.11554	0.274874	2.5477	0.274874	0.274874	2.38102	2.8687	0.274874	0.274874	0.274874	0.274874	2.27553	3.23828
P02452	CO1A1_HUMAN	COL1A1	Collagen alpha-1(I) chain (Alpha-1 type I collagen)	0.390451	0.850044	0.331901	-1.35679	-0.23439	-1.59118	0.0163817	0.285291	0.767938	0.869581	0.000306859	0.00149784	4.27714	1.94438	25/29	2.92035	2.02858	14/20	2.68596	1.77844	32/45		4.88407	3.04478	3.7449	5.40735	0.274874	4.91087	5.77999	6.21298	6.16196	5.44695	3.4854	4.64561	0.274874	2.54404	5.08117	5.98543	5.89575	5.14421	3.81688	0.274874	3.73118	3.52966	6.32293	4.59998	6.09298	4.6806	4.83103	6.95683	0.274874	0.274874	3.68189	0.274874	6.12683	2.39173	3.79843	3.56402	3.21101	0.274874	0.274874	3.06425	3.99653	4.88889	3.57148	3.58268	0.274874	4.02288	6.85523	4.00192	0.274874	2.56439	0.274874	0.274874	3.46467	0.274874	0.274874	0.274874	0.274874	0.274874	5.75	0.274874	2.86481	0.274874	0.274874	0.274874	1.98546	2.72025	4.10851	3.86311	4.61591	4.74713	3.52652	4.13891	3.98339	4.00868	3.83235	3.92493	4.14813	0.274874	3.33632	3.70605	4.36235	0.274874	4.47728	1.78805	3.75055	3.37862	2.32897	2.54416	3.04061	4.88822	5.25454	5.5452	1.8891	2.75775
Q9P2D1	CHD7_HUMAN	CHD7	Chromodomain-helicase-DNA-binding protein 7 (CHD-7) (EC 3.6.4.12) (ATP-dependent helicase CHD7)	2.85654	1.3815	3.9463	1.51427	0.46623	1.9805	0.0153342	0.280629	0.768752	0.869581	0.000293934	0.00144498	1.53605	1.96809	9/29	3.05032	2.377	12/20	3.51655	1.76503	36/45		0.274874	0.274874	0.274874	0.274874	0.274874	3.99632	0.274874	6.10522	0.274874	0.274874	0.274874	0.274874	0.274874	3.15287	0.274874	0.274874	0.274874	0.274874	4.4729	4.85198	0.274874	3.48474	0.274874	4.72941	3.96133	4.29314	0.274874	0.274874	0.274874	0.274874	0.274874	0.274874	4.45171	5.18956	0.274874	0.274874	0.274874	0.274874	0.274874	5.67387	6.07086	5.39178	4.50101	4.82173	4.83905	3.67867	4.25116	5.13733	4.80066	3.48424	4.47532	5.86621	0.274874	0.274874	3.61199	4.41612	4.34962	0.274874	0.274874	0.274874	3.93255	3.33903	4.77841	4.00977	3.42558	4.12934	4.17652	3.85442	3.37367	4.57879	3.92655	0.274874	4.61131	4.00041	3.76765	0.274874	0.274874	4.14758	4.40522	4.50085	3.55571	5.12783	4.93395	5.01549	6.22482	3.90189	4.68607	3.9123	4.37065	3.33671	0.274874	4.67622	6.23408	4.63395
P69891	HBG1_HUMAN	HBG1	Hemoglobin subunit gamma-1 (Gamma-1-globin) (Hb F Agamma) (Hemoglobin gamma-1 chain) (Hemoglobin gamma-A chain)	0.291744	0.775215	0.226164	-1.77722	-0.367332	-2.14456	0.0413511	0.344012	0.77039	0.869581	0.0019204	0.00623451	3.49824	3.04082	17/29	1.72101	2.43263	6/20	1.35368	1.94511	13/45		6.40722	5.2977	0.274874	0.274874	0.274874	0.274874	5.50524	7.47311	10.3849	0.274874	4.69473	3.40762	6.36906	4.01566	0.274874	0.274874	4.27747	0.274874	0.274874	0.274874	0.274874	4.14631	4.50144	5.57803	7.28953	7.22345	5.46496	6.11396	0.274874	2.44602	0.274874	0.274874	0.274874	0.274874	0.274874	0.274874	0.274874	6.31544	0.274874	3.97099	4.65612	0.274874	0.274874	0.274874	0.274874	0.274874	6.14531	7.03814	0.274874	0.274874	0.274874	0.274874	1.55605	0.274874	0.274874	0.274874	0.274874	0.274874	0.274874	0.274874	2.70825	0.274874	0.274874	0.274874	0.274874	2.32389	0.274874	6.42516	3.98277	3.32906	0.274874	0.274874	0.274874	6.49025	2.03747	5.64207	0.274874	0.274874	0.274874	0.274874	3.74864	0.274874	6.31784	0.274874	0.274874	0.274874	0.274874	0.274874	4.89532	2.66293	0.274874	0.274874	0.274874	0.274874
Q12830	BPTF_HUMAN	BPTF	Nucleosome-remodeling factor subunit BPTF (Bromodomain and PHD finger-containing transcription factor) (Fetal Alz-50 clone 1 protein) (Fetal Alzheimer antigen)	2.1165	1.27236	2.69296	1.08168	0.347511	1.42919	0.0169049	0.285291	0.775812	0.874163	0.000174469	0.000965571	1.47088	1.4945	12/29	2.55257	1.42356	15/20	2.90008	1.01878	40/45		0.274874	2.37661	2.61795	0.274874	0.274874	4.30562	3.61661	0.274874	0.274874	0.274874	3.12811	0.274874	0.274874	0.274874	0.274874	0.274874	0.274874	0.274874	3.83983	2.9544	2.54707	2.80666	0.274874	3.01432	3.06162	0.274874	0.274874	0.274874	3.71395	2.27324	0.274874	3.76571	0.274874	3.26003	3.0343	0.274874	3.67713	0.274874	0.274874	3.3585	3.79092	3.82024	3.40097	2.54691	3.61823	2.89407	4.02841	2.61991	3.58839	2.96694	3.44644	0.274874	2.24843	3.23609	2.27401	3.63777	3.45594	3.74391	3.7125	3.47498	3.00101	2.87274	3.62148	3.03293	3.01642	3.49476	2.7196	2.93065	3.11491	3.62938	3.3149	0.274874	2.90967	0.274874	2.99407	4.16246	0.274874	3.59462	2.8789	3.65346	3.21775	3.29358	3.36562	3.36479	2.64836	2.95773	2.89986	3.08679	3.36265	2.65408	0.274874	3.82867	3.68388	3.62638
Q8N9M1	CS047_HUMAN	C19orf47	Uncharacterized protein C19orf47	2.22622	1.12672	2.50833	1.1546	0.172129	1.32672	0.00233354	0.236128	0.781526	0.875184	2.88459e-05	0.000261255	1.67039	1.4048	15/29	2.82498	1.17634	17/20	2.99711	0.995106	41/45		0.274874	2.48845	3.15789	0.274874	0.274874	3.81134	2.26931	0.274874	0.274874	0.274874	2.83605	0.274874	2.97433	0.274874	0.274874	0.274874	3.48251	2.65029	3.54886	3.27942	2.58055	2.74391	0.274874	3.11298	0.274874	0.274874	2.86456	0.274874	2.79255	2.766	2.30931	0.274874	0.274874	3.84778	3.77882	3.04388	3.47692	0.274874	3.56923	3.67121	3.25947	2.91459	3.6394	2.82126	3.82412	3.68516	2.93473	3.27564	2.85751	4.40655	3.66271	0.274874	3.12128	2.98966	1.66579	2.91545	2.87483	4.02424	3.75188	3.96172	3.31182	3.66718	3.487	3.49569	3.48843	2.82985	2.84978	2.86407	3.18143	2.85662	3.24932	2.49698	3.28469	2.76358	2.42373	3.7417	0.274874	3.73289	2.53027	3.58585	3.30818	2.87047	3.30871	3.47351	0.274874	3.25807	3.67555	2.96103	3.31461	2.90536	0.274874	4.13388	3.59305	3.75314
Q96BN8	OTUL_HUMAN	OTULIN	Ubiquitin thioesterase otulin (EC 3.4.19.12) (Deubiquitinating enzyme otulin) (OTU domain-containing deubiquitinase with linear linkage specificity) (Ubiquitin thioesterase Gumby)	1.93503	0.909084	1.7591	0.952353	-0.137515	0.814838	0.00894363	0.239352	0.781657	0.875184	0.022214	0.0456074	3.66523	1.53982	26/29	4.61759	1.14311	20/20	4.48007	1.42149	44/45		4.32136	6.2015	6.072	3.37319	3.03375	3.98615	3.50705	3.31529	3.05081	3.66666	3.61878	5.58537	4.12503	3.4534	0.274874	3.15936	3.93978	3.38804	6.48811	4.50271	3.25885	3.55804	3.49985	3.39842	0.274874	0.274874	3.53728	3.56718	5.85919	5.99944	5.56586	3.33321	6.98906	3.72999	5.87984	5.24832	5.9235	4.36893	4.08646	3.88367	3.84557	3.96877	3.9272	6.57848	4.03717	4.44379	3.59301	3.54682	3.40262	5.37003	4.45792	4.58203	5.55781	4.34741	4.99692	6.32918	5.19088	4.99326	3.9139	5.79712	6.48119	6.3225	5.94774	5.57215	5.72994	6.19198	6.51127	3.05764	4.4472	7.18847	6.76035	3.25798	6.3555	2.93297	2.54163	2.83804	4.1698	4.22513	3.30619	3.70275	3.88263	0.274874	3.75115	3.8293	5.13434	4.16958	3.13674	3.8058	2.63033	3.64491	2.64164	4.01791	4.00849	3.59865
Q05639	EF1A2_HUMAN	EEF1A2	Elongation factor 1-alpha 2 (EF-1-alpha-2) (Eukaryotic elongation factor 1 A-2) (eEF1A-2) (Statin-S1)	5.03824	1.04208	5.25023	2.33292	0.0594607	2.39238	0.00725647	0.239352	0.785558	0.879235	0.000326958	0.00157366	2.02364	2.47202	10/29	4.35656	2.70824	15/20	4.41602	2.49681	34/45		4.95237	5.64467	5.48188	0.274874	4.25644	0.274874	0.274874	0.274874	0.274874	6.09279	5.87717	0.274874	0.274874	0.274874	0.274874	0.274874	0.274874	0.274874	5.24107	5.04144	0.274874	0.274874	0.274874	0.274874	0.274874	0.274874	5.13013	5.74486	0.274874	5.85632	0.274874	4.56731	0.274874	8.12621	6.02333	5.57683	7.92161	3.95116	4.81896	0.274874	5.11421	4.4765	7.58876	3.4342	0.274874	5.47095	0.274874	6.95982	5.87059	7.30406	6.58803	5.7932	6.49245	5.56476	7.2335	5.95006	6.07436	6.17086	5.64219	5.84687	6.51748	5.34718	4.55612	4.69907	5.89827	7.06036	6.91332	0.274874	6.07387	4.89471	6.32965	4.36246	5.23731	0.274874	4.46816	7.37009	5.26219	0.274874	0.274874	5.43592	0.274874	4.78771	5.32229	6.03277	0.274874	4.54325	4.9588	0.274874	0.274874	0.274874	0.274874	0.274874	4.92201	6.0438
Q5GLZ8	HERC4_HUMAN	HERC4	Probable E3 ubiquitin-protein ligase HERC4 (EC 2.3.2.26) (HECT domain and RCC1-like domain-containing protein 4) (HECT-type E3 ubiquitin transferase HERC4)	2.47366	0.976263	2.41494	1.30664	-0.0346578	1.27199	0.00659062	0.239352	0.787096	0.880662	0.000792601	0.00306931	1.9627	1.57834	16/29	3.26935	0.813574	19/20	3.23469	0.976712	42/45		0.274874	3.80021	3.52766	0.274874	0.274874	0.274874	0.274874	0.274874	3.03264	0.274874	3.91979	3.40269	3.18324	0.274874	0.274874	2.70928	3.97691	3.52527	3.57288	3.00571	3.2732	2.58184	0.274874	2.91565	0.274874	0.274874	3.20306	0.274874	3.71501	3.33311	3.09848	3.13861	4.01775	3.90126	3.94975	3.45337	3.98368	0.274874	4.06912	3.65743	3.23765	2.89339	3.62665	2.94635	2.82726	3.6533	3.11373	3.04596	3.16523	3.78875	3.68962	0.274874	3.2993	3.29966	2.37075	4.03336	4.33518	3.73516	3.70251	4.0968	4.20339	3.941	2.84126	3.11481	3.86835	4.11566	2.71283	2.44011	3.32597	3.23409	3.01581	2.42278	4.06029	2.42292	2.77855	3.62356	0.274874	3.96593	3.29395	4.62282	0.274874	3.41142	3.3431	3.68504	4.00711	3.3164	3.90061	3.41459	2.67578	3.42074	2.46942	3.4975	3.3271	3.91245
Q14210	LY6D_HUMAN	LY6D	Lymphocyte antigen 6D (Ly-6D) (E48 antigen)	0.524558	1.15109	0.603813	-0.930825	0.202999	-0.727826	0.0315011	0.316835	0.791955	0.882965	0.00809623	0.0199797	3.70598	1.22174	27/29	2.77515	1.94177	14/20	2.97815	1.33239	39/45		4.54787	2.72021	4.09601	3.97566	0.274874	0.274874	3.28298	3.54232	5.87282	4.28839	3.11968	3.36488	3.81192	4.03832	4.84308	4.47505	4.39586	4.19193	3.11095	3.61552	2.64176	3.05895	3.65663	4.03545	3.44632	4.3958	3.89341	5.77467	4.72723	3.37967	4.34304	3.4081	6.95657	0.274874	2.93776	3.47018	3.7792	3.27962	2.51999	4.47072	0.274874	0.274874	0.274874	3.14143	0.274874	2.85866	3.78686	5.52205	0.274874	0.274874	1.85596	4.50364	2.27132	2.95666	2.46772	3.62522	3.67592	2.77332	4.99478	0.274874	0.274874	2.95303	4.43532	2.97649	2.42289	4.26719	3.15106	4.08718	3.35741	5.38561	3.15093	3.53547	3.89125	2.72611	1.91	3.76358	0.274874	0.274874	3.51047	2.84639	4.6515	2.5894	4.23296	3.02401	3.55009	2.71193	2.74282	2.57643	0.274874	4.00326	4.67592	2.75708	4.0015	3.35585
Q9BTY2	FUCO2_HUMAN	FUCA2	Plasma alpha-L-fucosidase (EC 3.2.1.51) (Alpha-L-fucoside fucohydrolase 2) (Alpha-L-fucosidase 2)	2.30636	0.947567	2.18543	1.20562	-0.0777008	1.12792	0.0133504	0.274551	0.792513	0.882965	0.00840909	0.0205556	2.34732	1.6981	18/29	3.55294	1.30872	18/20	3.47524	1.27026	41/45		0.274874	4.06993	3.55803	4.14528	3.26175	3.83129	3.92516	0.274874	0.274874	0.274874	3.09059	0.274874	3.3282	0.274874	3.92318	0.274874	3.15141	4.42248	0.274874	0.274874	2.67604	3.48943	4.1611	3.03675	0.274874	4.01255	4.12332	0.274874	2.84209	3.31225	2.3088	3.41154	4.53596	5.54018	4.08012	4.27885	3.77584	4.17912	0.274874	4.39027	3.77772	4.85698	4.11528	3.79736	3.05477	3.91417	3.75337	0.274874	3.4264	5.16463	5.697	0.274874	4.57526	3.81284	3.83073	3.65589	2.93242	4.12231	3.80373	2.28033	4.16934	2.81426	4.42281	0.274874	3.05658	5.29765	3.79873	0.274874	4.06174	3.12393	2.31714	4.26381	4.51024	0.274874	2.50196	4.53618	3.56741	3.94941	3.12467	4.11169	3.99316	3.09799	3.46704	3.40333	4.10836	4.11405	4.13219	4.80618	2.38827	3.8913	3.53305	2.65896	3.57926	4.61025
P16444	DPEP1_HUMAN	DPEP1	Dipeptidase 1 (EC 3.4.13.19) (Beta-lactamase) (EC 3.5.2.6) (Dehydropeptidase-I) (Microsomal dipeptidase) (Renal dipeptidase) (hRDP)	0.308825	0.80261	0.247866	-1.69514	-0.317228	-2.01236	0.0111484	0.263939	0.798545	0.889119	0.00727428	0.0182785	5.88345	1.80967	27/29	4.18831	2.83878	14/20	3.87109	3.22425	27/45		7.4888	6.28285	6.39833	6.74948	5.55094	6.24023	6.79457	8.72056	5.37503	6.48514	5.50509	6.75422	5.56425	5.4799	6.62743	4.88266	7.38177	6.70592	0.274874	6.27079	6.92729	5.38314	8.06387	4.08871	6.05152	6.15711	5.98485	0.274874	6.15586	6.24413	5.64056	0.274874	0.274874	4.06423	5.14164	5.32184	0.274874	5.49031	6.57107	4.86296	5.40541	0.274874	7.66822	7.56571	0.274874	5.1114	8.53681	0.274874	4.49275	9.34395	7.16684	5.68574	0.274874	7.97228	5.13735	5.21839	0.274874	9.22243	4.15608	0.274874	5.48646	5.92976	0.274874	4.38861	0.274874	0.274874	5.78687	0.274874	0.274874	0.274874	0.274874	0.274874	7.44524	0.274874	0.274874	5.14873	6.53028	6.38592	5.37548	7.56228	4.35063	0.274874	6.35688	5.038	4.86538	9.23525	8.01284	0.274874	0.274874	7.03148	0.274874	3.1079	0.274874	7.3101
Q15629	TRAM1_HUMAN	TRAM1	Translocating chain-associated membrane protein 1 (Protein TRAM1)	1.73063	0.898127	1.55433	0.791301	-0.155009	0.636291	0.0302628	0.311534	0.814579	0.896039	0.0092553	0.0222377	4.15249	1.43459	26/29	4.94379	0.683385	20/20	4.78878	1.13443	43/45		5.13162	4.63896	4.49659	0.274874	4.54251	5.27669	4.58224	0.274874	5.48094	3.66372	4.05341	4.6644	3.65505	3.88291	3.87317	0.274874	4.71749	4.22204	5.01728	4.67589	4.67433	5.35708	5.25273	4.99379	4.83744	4.5555	5.2179	4.35047	3.78336	4.88026	4.60408	3.57421	5.61883	4.89698	5.69997	4.96298	6.50728	4.27626	5.27799	4.84416	5.25036	4.85589	6.0422	4.73733	3.97139	5.11982	4.34171	4.576	4.83804	5.10619	5.17838	4.35768	4.32499	4.46838	5.55689	6.00949	5.92462	4.72065	5.1952	3.75463	4.98905	5.05503	5.48437	4.64452	5.22941	5.14413	4.27032	4.83207	4.44666	4.52705	5.01046	5.40199	5.70641	5.16836	4.15835	5.78181	5.48863	4.8065	5.11476	6.00516	5.32049	5.90006	4.04959	5.17202	0.274874	4.91766	5.77314	4.61532	4.3192	4.94785	0.274874	5.17189	4.00398	4.89197
Q9Y295	DRG1_HUMAN	DRG1	Developmentally-regulated GTP-binding protein 1 (DRG-1) (Neural precursor cell expressed developmentally down-regulated protein 3) (NEDD-3) (Translation factor GTPase DRG1) (TRAFAC GTPase DRG1) (EC 3.6.5.-)	1.2648	1.01329	1.28161	0.338904	0.0190531	0.357958	0.00747381	0.239352	0.814581	0.896039	0.00458804	0.0125393	5.81147	0.558041	29/29	6.15037	0.344123	20/20	6.16943	0.462979	45/45		5.35452	5.85171	5.7003	5.56326	6.00722	5.85609	6.01383	4.8154	4.23177	5.12064	6.16772	5.40679	5.7727	5.58806	5.60844	6.67405	6.43865	6.00586	6.46123	7.15753	5.6413	6.28663	6.18068	5.90799	5.81402	5.39181	5.84575	5.92838	5.74032	6.19582	5.51546	6.0244	5.85239	6.57414	6.22266	6.48544	6.73607	6.12352	6.1323	6.4846	6.08146	5.76257	6.86179	5.857	6.08653	6.0715	6.09939	5.67414	6.16629	7.14704	6.63788	5.60506	6.29733	6.12538	6.56673	6.73865	6.11539	6.92025	6.51387	5.44523	6.04481	5.96287	5.97915	6.12608	6.90734	5.58931	5.4307	6.09028	6.04649	5.31674	6.06596	6.33653	6.74395	6.14031	5.43426	5.61415	5.69259	6.48926	6.37298	6.45857	5.81393	6.33331	5.66985	5.59129	6.71284	6.21394	6.50129	6.16623	6.06344	6.30168	5.51009	6.36627	6.86533	6.55961
Q96CN7	ISOC1_HUMAN	ISOC1	Isochorismatase domain-containing protein 1	1.37035	1.11439	1.52711	0.454541	0.15626	0.610801	0.0233217	0.298326	0.814581	0.896039	0.00216113	0.00682323	6.3731	0.884716	29/29	6.82764	0.83073	20/20	6.9839	0.611477	45/45		6.58887	6.83276	6.63602	5.03003	5.6533	7.16959	5.53838	5.65486	3.36645	5.58701	6.04144	6.25468	6.44178	6.57001	5.33426	7.77688	7.14762	7.0354	7.22741	5.96992	6.40122	7.25137	6.95968	7.09782	6.71614	6.6441	7.02683	6.84963	6.01643	7.14195	6.23211	5.07397	7.47244	7.32734	7.06734	7.21713	7.72138	5.03796	6.14686	7.47964	7.57054	6.65019	7.23505	7.05099	5.36618	7.45133	7.50512	6.79288	7.01245	7.36821	6.96757	5.58414	7.14486	6.94178	7.53173	7.82194	6.19979	6.51494	7.3685	7.86822	7.96328	7.0846	6.48326	6.83669	7.46668	7.48546	7.25855	6.17646	7.86579	7.52464	6.07091	7.18774	7.08977	6.58657	6.62878	6.68425	6.29871	6.71006	7.17232	8.09027	6.37987	7.38765	7.62243	7.19603	5.78727	7.91987	6.94087	6.35305	6.37756	7.2605	6.28961	7.14043	6.45438	7.18961
O00506	STK25_HUMAN	STK25	Serine/threonine-protein kinase 25 (EC 2.7.11.1) (Ste20-like kinase) (Sterile 20/oxidant stress-response kinase 1) (SOK-1) (Ste20/oxidant stress response kinase 1)	1.79146	1.10126	1.97286	0.841134	0.139156	0.98029	0.023974	0.300995	0.816541	0.898036	0.00228519	0.00716027	0.772163	1.01227	6/29	1.6133	1.43865	10/20	1.75245	1.38678	25/45		0.274874	2.64974	0.274874	0.274874	2.8594	0.274874	3.01839	0.274874	0.274874	0.274874	2.56801	0.274874	0.274874	0.274874	0.274874	0.274874	0.274874	0.274874	0.274874	0.274874	1.79253	0.274874	0.274874	0.274874	3.18255	0.274874	0.274874	0.274874	0.274874	0.274874	0.274874	0.274874	0.274874	3.60332	3.77054	2.43247	2.89637	0.274874	2.80481	1.78773	2.34252	0.274874	3.15314	0.274874	3.32743	3.39888	0.274874	0.274874	0.274874	2.76546	3.15993	0.274874	2.69895	0.274874	0.274874	0.274874	2.97144	2.93397	0.274874	2.2689	3.07826	3.1604	0.274874	2.8421	3.48578	3.15007	0.274874	0.274874	0.274874	0.274874	3.51888	4.11823	2.42312	0.274874	0.274874	0.274874	0.274874	0.274874	0.274874	0.274874	2.57941	3.09633	2.57812	1.99649	0.274874	2.23398	2.94516	3.2299	3.14191	0.274874	0.274874	2.14409	3.67615	3.16589
Q8N442	GUF1_HUMAN	GUF1	Translation factor GUF1, mitochondrial (EC 3.6.5.-) (Elongation factor 4 homolog) (EF-4) (GTPase GUF1) (Ribosomal back-translocase)	2.30222	1.18697	2.73266	1.20303	0.247278	1.45031	0.00551879	0.236128	0.8182	0.899701	6.25078e-05	0.000452602	1.05632	1.21763	9/29	2.25935	1.62198	13/20	2.50663	1.40441	34/45		0.274874	2.59865	0.274874	0.274874	0.274874	0.274874	3.65811	0.274874	0.274874	0.274874	3.04535	0.274874	2.39323	0.274874	0.274874	0.274874	0.274874	2.23616	0.274874	3.05844	0.274874	0.274874	0.274874	0.274874	3.29952	0.274874	2.76929	0.274874	2.07718	0.274874	1.75002	3.52113	0.274874	2.84313	2.24158	0.274874	4.37892	0.274874	0.274874	0.274874	3.90266	4.10024	3.91537	2.89524	4.15339	2.8546	3.63781	3.06886	0.274874	2.228	0.274874	0.274874	0.274874	2.64221	3.68165	2.2292	2.7764	2.74092	0.274874	0.274874	2.33508	2.85817	0.274874	2.80242	3.01763	2.91243	3.12502	3.32384	3.0104	5.2731	3.92979	2.89371	3.50671	3.64145	2.40616	3.54379	0.274874	4.31986	3.43997	3.27103	3.18729	4.35105	2.73574	0.274874	0.274874	3.32078	3.15954	3.0569	4.15757	0.274874	0.274874	3.45671	2.74947	3.69079
Q9UDR5	AASS_HUMAN	AASS	Alpha-aminoadipic semialdehyde synthase, mitochondrial (LKR/SDH) [Includes: Lysine ketoglutarate reductase (LKR) (LOR) (EC 1.5.1.8); Saccharopine dehydrogenase (SDH) (EC 1.5.1.9)]	2.66557	1.04859	2.7951	1.41445	0.0684536	1.4829	0.0146098	0.27896	0.824945	0.902594	0.00170305	0.00564711	1.97801	1.907	14/29	3.39245	1.79435	16/20	3.46091	1.88748	36/45		0.274874	3.8256	0.274874	0.274874	0.274874	2.52366	4.4604	0.274874	0.274874	0.274874	4.73178	3.91761	0.274874	4.50853	4.17113	0.274874	3.0525	2.19838	5.57781	0.274874	3.47479	0.274874	2.80531	4.5676	3.42403	0.274874	0.274874	0.274874	0.274874	3.43838	4.27805	6.03644	0.274874	3.18726	4.17944	0.274874	4.73394	4.25705	4.55571	5.23426	4.30369	0.274874	2.96461	2.83978	0.274874	5.18337	2.91974	4.54232	4.09553	5.07768	5.95602	0.274874	5.14678	5.10076	2.41055	5.81292	3.85926	5.05977	6.42679	3.98661	3.93627	3.40279	3.80653	0.274874	4.53792	0.274874	4.51781	0.274874	4.81962	0.274874	2.54435	4.6661	4.87175	3.47371	4.75082	4.91954	4.69935	5.15754	0.274874	2.12094	3.13173	3.50472	3.3552	5.07079	0.274874	4.06039	3.13728	4.23896	4.92076	0.274874	0.274874	2.2036	2.71326	5.8681
L0R8F8	MIDUO_HUMAN	MIEF1	Mitochondrial ribosome and complex I assembly factor AltMIEF1 (Alternative MIEF1 protein) (AltMIEF1) (MIEF1 microprotein) (MIEF1-MP) (alternative transcript upstream of MiD51) (AltMiD51)	2.0948	1.21077	2.53633	1.06682	0.275926	1.34274	0.00806519	0.239352	0.825474	0.902594	5.7797e-05	0.000429943	1.82222	1.48487	16/29	2.88903	1.44184	16/20	3.16496	1.01999	41/45		0.274874	3.36097	2.67702	0.274874	0.274874	0.274874	0.274874	0.274874	0.274874	0.274874	4.50309	2.93012	2.77953	0.274874	0.274874	2.21105	3.52863	0.274874	3.4562	3.69873	3.09978	3.22042	2.97406	2.14602	2.35748	0.274874	3.06233	0.274874	3.26557	3.7246	2.44217	0.274874	0.274874	3.50003	3.96958	3.20001	4.65006	0.274874	3.21233	3.04278	3.46823	3.44641	3.91796	0.274874	4.58038	4.02274	3.60832	2.83783	3.05777	3.71368	3.4459	0.274874	3.16424	3.03169	2.89869	3.79834	4.14035	3.61882	3.14487	3.07911	4.0385	4.32034	2.89482	3.61119	4.24814	3.13267	3.42365	2.8697	3.12279	3.64818	4.15345	0.274874	3.37011	3.53624	3.38351	3.37878	3.35567	3.51202	2.64178	3.19331	0.274874	3.64716	3.33851	2.86917	3.03279	3.59551	3.6327	3.88476	3.44254	2.51089	0.274874	4.71276	2.93447	3.85191
P51397	DAP1_HUMAN	DAP	Death-associated protein 1 (DAP-1)	1.50258	1.05815	1.58997	0.587447	0.0815505	0.668997	0.00549189	0.236128	0.825632	0.902594	0.00172686	0.00569562	7.09087	0.684972	29/29	7.67831	0.665446	20/20	7.75986	0.808272	45/45		7.19378	5.38618	7.02357	5.56305	7.45302	7.6461	8.39482	6.49837	7.65787	6.93441	8.2175	6.18926	6.71765	7.56348	7.4074	6.83003	7.31332	6.00623	7.32647	7.70468	6.93986	7.3447	7.30937	7.13674	6.79938	6.94353	7.47023	7.6994	6.9647	7.78329	7.8862	6.30322	6.80554	7.40098	8.27304	7.16768	8.38591	7.43347	7.54985	7.84676	8.38889	7.37845	9.0537	7.15465	7.76379	8.71964	7.87059	7.3783	7.02228	8.84503	9.05549	9.57249	8.26361	8.26625	8.59914	7.94185	7.47877	9.82185	8.66901	8.63343	7.1919	7.12308	8.18438	7.3036	8.16963	6.41217	8.43855	6.9439	7.59606	7.29261	7.26919	7.67134	7.01649	6.9157	7.21069	7.82557	6.69325	8.00804	7.33323	7.26068	8.43217	7.90503	7.06177	8.10251	7.81526	8.38124	7.3892	7.39675	5.97231	6.74193	6.90829	8.57838	7.47726	8.02472
Q99567	NUP88_HUMAN	NUP88	Nuclear pore complex protein Nup88 (88 kDa nucleoporin) (Nucleoporin Nup88)	1.16832	1.0296	1.2029	0.224434	0.0420789	0.266513	0.0187991	0.28855	0.825632	0.902594	0.00269351	0.00815148	5.68799	0.366753	29/29	5.91243	0.383397	20/20	5.95451	0.372356	45/45		5.34433	5.54212	5.47326	5.67669	5.43114	6.57746	5.39264	5.73989	5.9331	5.94788	5.94303	5.75154	6.07443	5.56675	5.88467	6.09449	5.94475	5.92617	5.94904	6.33079	5.20172	5.18801	5.48458	5.6904	5.60605	4.89963	5.15052	5.65631	5.55038	5.79738	5.33406	6.27504	6.15988	6.10357	6.2897	5.97192	6.17765	5.22023	6.04976	5.75211	6.08206	6.61441	6.13489	5.18394	5.96515	6.1714	5.79925	5.38994	5.7762	6.27437	6.25926	6.66116	5.66212	5.60694	5.49789	6.20991	6.68697	6.03225	6.10971	6.21895	6.37569	6.14459	5.62538	5.80379	6.38637	5.80154	5.70634	5.1546	6.02508	6.36685	5.58306	5.56395	6.37692	5.17564	6.22351	6.0323	5.7039	5.74508	5.70091	5.86158	5.98235	5.95311	6.47988	5.89721	6.10579	6.11528	6.31353	5.1952	5.97225	5.55441	5.90504	5.9211	5.58793	6.39304
Q6NUS6	TECT3_HUMAN	TCTN3	Tectonic-3	2.04107	1.10484	2.25506	1.02932	0.143839	1.17316	0.0143655	0.27896	0.828701	0.90563	0.000729823	0.00289016	1.20615	1.33614	10/29	2.23547	1.57005	13/20	2.37931	1.48484	32/45		0.274874	0.274874	0.274874	0.274874	3.08554	3.11461	2.22202	0.274874	0.274874	0.274874	3.13744	0.274874	0.274874	0.274874	2.71255	0.274874	3.0282	0.274874	2.50242	3.97969	3.35469	0.274874	0.274874	0.274874	0.274874	0.274874	2.6185	0.274874	0.274874	4.42659	0.274874	3.51867	0.274874	3.4221	0.274874	2.67198	4.00551	0.274874	2.68304	3.66132	2.98682	2.72956	3.4543	3.40416	1.92461	3.89663	0.274874	0.274874	0.274874	4.38512	3.16857	0.274874	4.2137	2.52911	3.24152	0.274874	1.60679	3.57814	4.0491	3.15958	0.274874	0.274874	3.81146	3.99325	0.274874	1.35766	2.12515	0.274874	3.31019	0.274874	2.82108	0.274874	4.2881	3.19613	2.829	4.14589	0.274874	0.274874	3.7259	3.86934	0.274874	0.274874	3.39039	3.3981	2.67496	3.07865	3.24011	2.44624	3.10323	3.2198	0.274874	3.10586	3.52633	2.90713
A6NDU8	RIMC1_HUMAN	RIMOC1	RAB7A-interacting MON1-CCZ1 complex subunit 1 (UPF0600 protein C5orf51)	2.36211	1.01582	2.39947	1.24008	0.0226404	1.26272	0.00185416	0.236128	0.84213	0.914179	0.000139865	0.000817065	1.39212	1.30316	13/29	2.63219	1.08112	17/20	2.65483	0.973653	40/45		0.274874	3.12464	2.4336	0.274874	0.274874	3.20606	0.274874	0.274874	2.57926	0.274874	3.35578	0.274874	0.274874	2.89096	0.274874	0.274874	0.274874	0.274874	2.79864	3.5355	2.89293	1.77465	0.274874	0.274874	2.03809	0.274874	2.78871	0.274874	2.55454	3.02744	2.58607	3.08143	3.78946	3.46707	3.26157	2.71433	2.72674	0.274874	2.88278	2.96378	3.78775	3.0999	2.81956	2.59268	3.286	3.32883	2.40381	0.274874	0.274874	3.01946	2.85535	3.74774	2.97204	3.3821	3.03384	3.05122	3.34385	3.67347	3.4429	3.38201	2.55972	3.43053	3.26163	3.65892	3.2013	2.40709	2.7244	0.274874	3.71921	0.274874	2.67868	1.75584	2.23353	0.274874	2.27232	3.02459	3.11126	3.7179	2.33581	3.19406	0.274874	2.69672	2.56354	2.98825	2.85613	3.25409	2.15956	3.19132	2.52638	2.19627	0.274874	3.27582	2.22789	2.96629
Q8IZ81	ELMD2_HUMAN	ELMOD2	ELMO domain-containing protein 2	2.22548	1.03414	2.30147	1.15412	0.0484357	1.20256	0.014434	0.27896	0.842271	0.914179	0.00338351	0.00979528	3.38285	1.85568	22/29	4.53697	1.16156	19/20	4.58541	0.794274	44/45		0.274874	4.49228	3.15947	0.274874	3.57407	0.274874	3.44131	3.49572	0.274874	0.274874	4.85043	3.87496	4.81316	0.274874	0.274874	4.87941	5.26176	4.82108	4.62237	3.69991	4.13123	4.77125	4.54449	4.31429	4.62181	4.66135	4.69187	5.14303	4.31333	4.81038	3.99167	5.50271	5.85146	5.73723	4.26672	4.97364	5.4059	0.274874	5.28315	4.82755	4.50424	4.49377	4.9093	4.63664	3.67361	4.73779	4.66043	4.08039	4.11795	4.9249	4.47502	5.65333	4.43419	4.60169	4.57081	5.69302	5.31906	4.48403	5.08683	4.66805	5.06088	4.57965	4.86298	5.08355	4.3379	4.33232	3.95286	4.85337	4.46114	5.31306	4.20916	4.64561	4.73822	5.01641	4.56184	5.06613	4.87016	4.33109	5.46925	5.27275	3.62892	4.81307	4.25443	4.12156	4.68973	4.18624	4.38281	4.78995	4.673	4.14181	0.274874	4.3141	4.99076	4.1528
Q9NW08	RPC2_HUMAN	POLR3B	DNA-directed RNA polymerase III subunit RPC2 (RNA polymerase III subunit C2) (EC 2.7.7.6) (C128) (DNA-directed RNA polymerase III 127.6 kDa polypeptide) (DNA-directed RNA polymerase III subunit B)	2.70621	1.20876	3.27116	1.43627	0.273529	1.7098	0.0302683	0.311534	0.843912	0.9158	0.0051366	0.0137895	1.39554	2.03357	7/29	2.83182	2.19902	12/20	3.10535	2.18067	29/45		0.274874	0.274874	0.274874	0.274874	0.274874	0.274874	0.274874	0.274874	0.274874	0.274874	0.274874	0.274874	4.36005	0.274874	0.274874	4.83979	0.274874	0.274874	5.7512	5.1985	0.274874	0.274874	4.64492	5.07798	0.274874	0.274874	0.274874	0.274874	4.55106	4.78034	3.05835	0.274874	0.274874	4.56827	4.87028	3.98449	0.274874	0.274874	0.274874	5.03216	4.94833	4.90179	5.27653	3.59924	0.274874	4.63911	0.274874	4.77847	0.274874	5.36155	3.51366	0.274874	4.46035	4.45204	0.274874	5.37761	5.27543	4.89776	4.67036	5.04239	4.89693	4.72091	4.13288	3.94818	4.45409	3.72613	0.274874	0.274874	4.71241	0.274874	0.274874	0.274874	4.11362	0.274874	0.274874	4.13315	0.274874	0.274874	4.70093	5.1638	0.274874	4.46769	4.83658	0.274874	0.274874	4.59263	4.95023	4.16587	4.39402	0.274874	0.274874	6.72544	4.7004	4.75555
O94988	FA13A_HUMAN	FAM13A	Protein FAM13A	1.56876	1.09636	1.71992	0.649624	0.132717	0.782341	0.033023	0.320895	0.852354	0.920454	0.00805947	0.0199048	0.803194	0.892423	8/29	1.45282	1.12455	11/20	1.58553	1.3267	25/45		0.274874	1.98412	1.69081	0.274874	0.274874	2.46231	0.274874	0.274874	0.274874	0.274874	0.274874	0.274874	1.91674	0.274874	0.274874	2.6766	0.274874	0.274874	2.64142	2.34221	1.80606	0.274874	0.274874	0.274874	0.274874	0.274874	0.274874	0.274874	0.274874	2.49309	1.89309	0.274874	0.274874	1.66535	0.274874	0.274874	2.48936	0.274874	2.52815	3.05323	2.53746	2.47099	2.53763	2.55611	0.274874	2.35804	0.274874	0.274874	0.274874	4.79925	2.59087	0.274874	2.00751	3.00203	2.56339	4.24731	0.274874	2.95235	2.21817	3.59226	0.274874	1.81359	1.38591	2.41562	2.77512	0.274874	2.27036	0.274874	3.9139	0.274874	0.274874	0.274874	2.89857	0.274874	0.274874	2.1013	0.274874	0.274874	2.21739	2.4574	0.274874	0.274874	2.75793	0.274874	0.274874	1.73958	0.274874	1.95412	2.17218	0.274874	0.274874	2.96771	0.274874	2.03778
P01034	CYTC_HUMAN	CST3	Cystatin-C (Cystatin-3) (Gamma-trace) (Neuroendocrine basic polypeptide) (Post-gamma-globulin)	0.690885	1.01007	0.697846	-0.533482	0.0144617	-0.51902	0.0335078	0.320895	0.85339	0.920947	0.0035848	0.0102489	5.54082	1.60766	27/29	5.00734	1.48273	19/20	5.0218	1.49981	42/45		6.29889	5.79519	6.02335	7.83781	0.274874	5.70774	0.274874	6.67063	6.23523	5.87191	5.70107	6.65445	6.70427	5.58901	6.42471	5.48112	7.03319	5.72822	4.79043	5.64531	4.98668	4.55296	6.17283	5.33815	5.4193	6.11873	6.27157	5.62401	5.45735	5.39669	4.77682	5.97159	7.42854	4.05274	3.53247	5.42437	4.43454	6.87356	0.274874	5.82611	5.29026	5.60625	4.11396	5.72176	4.43467	4.93439	6.02748	5.88329	4.14245	4.65569	5.63233	7.72545	6.52008	4.47999	5.39873	4.9625	5.15961	5.29104	6.8051	4.15544	4.54637	5.25618	5.0281	4.61341	3.87044	5.41238	4.4854	6.05557	5.02196	5.70473	5.01334	5.07855	6.81364	0.274874	5.47665	5.05036	4.87591	0.274874	5.93803	4.24202	5.41576	5.88638	5.59789	5.01384	7.10074	4.40436	5.02901	5.67413	5.13438	5.51809	0.274874	5.51762	6.06241	5.53291
P22695	QCR2_HUMAN	UQCRC2	Cytochrome b-c1 complex subunit 2, mitochondrial (Complex III subunit 2) (Core protein II) (Ubiquinol-cytochrome-c reductase complex core protein 2)	1.25727	0.988904	1.24332	0.3303	-0.0160971	0.314203	0.0473299	0.349982	0.858984	0.923434	0.00358975	0.0102489	8.61186	0.471597	29/29	8.94216	0.563719	20/20	8.92606	0.504961	45/45		8.45319	8.68418	8.54341	7.80885	8.6393	9.39232	9.40277	8.38539	8.1123	8.29893	9.95431	8.48789	8.943	8.58788	8.50623	8.75823	8.90757	8.85058	9.07169	8.9934	8.6928	8.35909	8.1984	8.4668	8.33955	7.68729	8.11002	8.5267	8.58192	9.14015	8.4199	9.71271	9.27794	9.04929	8.67427	8.86089	9.94045	7.91094	8.67305	9.08647	9.91475	9.2084	8.48636	8.32927	9.63013	9.07856	8.64269	8.31929	8.48771	8.51099	9.37415	8.54241	9.0853	9.12562	8.59022	9.21739	8.92597	9.00625	9.66598	9.4664	9.20116	9.13742	9.34791	9.25879	7.61113	7.89727	8.81746	8.93331	9.31956	9.29887	8.97479	9.45324	8.92945	8.90985	9.06217	9.23101	8.38935	8.3882	8.97593	9.11772	8.27231	9.66223	8.96592	9.84461	8.56678	9.4386	9.24065	8.45806	8.64085	8.21325	8.12429	9.24342	7.89973	9.33693
O95497	VNN1_HUMAN	VNN1	Pantetheinase (EC 3.5.1.92) (Pantetheine hydrolase) (Tiff66) (Vascular non-inflammatory molecule 1) (Vanin-1)	0.385409	1.10012	0.423997	-1.37554	0.137663	-1.23787	0.0154587	0.280813	0.86657	0.92901	0.00677861	0.0172992	2.31757	2.13832	15/29	0.942029	1.3782	4/20	1.07969	1.67002	10/45		5.53925	2.79326	0.274874	4.57488	4.34852	4.24862	4.51755	3.86746	2.91225	5.67381	2.43868	0.274874	0.274874	5.46719	5.07824	0.274874	0.274874	3.02095	0.274874	4.1816	0.274874	0.274874	0.274874	0.274874	0.274874	0.274874	0.274874	4.69894	0.274874	0.274874	0.274874	0.274874	0.274874	0.274874	0.274874	0.274874	0.274874	4.16319	0.274874	3.64742	0.274874	0.274874	0.274874	0.274874	0.274874	0.274874	3.29204	0.274874	3.33996	0.274874	0.274874	5.89792	0.274874	0.274874	0.274874	0.274874	0.274874	0.274874	0.274874	0.274874	0.274874	0.274874	0.274874	2.91467	0.274874	0.274874	0.274874	2.6746	0.274874	0.274874	0.274874	0.274874	0.274874	0.274874	2.14376	0.274874	6.68683	4.62593	0.274874	0.274874	4.63408	0.274874	0.274874	0.274874	0.274874	0.274874	0.274874	0.274874	2.87506	0.274874	0.274874	0.274874	2.78898	3.72375
Q9BRT3	MIEN1_HUMAN	MIEN1	Migration and invasion enhancer 1 (HBV X-transactivated gene 4 protein) (HBV XAg-transactivated protein 4) (Protein C35)	1.84545	0.922975	1.7033	0.88397	-0.115637	0.768333	0.00347818	0.236128	0.86794	0.92901	0.00937462	0.0224643	1.04524	0.983332	12/29	1.92921	1.07618	15/20	1.81357	1.26066	29/45		0.274874	2.19921	1.99526	0.274874	0.274874	0.274874	1.7108	0.274874	0.274874	0.274874	2.12338	1.39101	0.274874	0.274874	0.274874	0.274874	2.61214	1.62597	2.07825	3.32413	2.24556	2.07301	0.274874	0.274874	0.274874	0.274874	0.274874	0.274874	2.26033	2.43248	1.83084	0.274874	0.274874	3.20676	2.41955	2.78309	3.31529	2.32443	3.18039	2.66881	2.44909	2.3611	2.11441	1.44546	0.274874	0.274874	0.274874	2.65952	2.01857	3.4535	2.91385	0.274874	2.98554	3.15578	2.64782	2.95821	3.41604	2.05722	2.56466	3.09138	3.50174	2.93712	2.56855	3.28814	3.02981	2.03189	1.40939	0.274874	2.65025	1.7468	2.59448	2.03775	1.99478	0.274874	0.274874	3.62969	0.274874	0.274874	0.274874	0.274874	0.274874	0.274874	0.274874	1.84991	0.274874	0.274874	2.21963	3.73017	0.274874	2.04207	0.274874	1.8926	0.274874	2.81393
Q9NX74	DUS2L_HUMAN	DUS2	tRNA-dihydrouridine(20) synthase [NAD(P)+]-like (EC 1.3.1.91) (Dihydrouridine synthase 2) (Up-regulated in lung cancer protein 8) (URLC8) (tRNA-dihydrouridine synthase 2-like) (hDUS2)	1.7911	1.04064	1.8639	0.840845	0.0574752	0.898321	0.0161623	0.285291	0.869517	0.92901	0.00199021	0.00641418	1.29244	1.14283	14/29	2.13329	1.32757	14/20	2.19076	1.05228	37/45		0.274874	0.274874	1.79451	0.274874	0.274874	0.274874	0.274874	0.274874	0.274874	0.274874	3.49543	2.12113	0.274874	2.23182	3.03244	0.274874	0.274874	0.274874	2.16689	3.21244	2.05743	2.1161	3.13321	1.84578	1.79793	0.274874	2.40936	0.274874	1.94319	2.97014	0.274874	2.41533	0.274874	2.37692	3.06767	3.77418	3.50342	0.274874	0.274874	3.53728	3.02136	3.65877	0.274874	2.09083	2.87661	2.58331	0.274874	2.92831	2.21235	1.89405	3.28113	0.274874	3.01769	2.55617	2.96459	2.13862	3.08335	3.02575	3.21665	2.68611	3.24092	0.274874	2.81746	3.02337	3.22069	1.77288	1.95402	2.59669	3.11987	0.274874	2.15425	1.62802	3.14884	1.8733	1.74568	2.85742	0.274874	0.274874	2.98479	2.35878	0.274874	0.274874	2.92075	2.63955	3.34156	2.00761	2.69995	2.06156	0.784178	2.96155	0.274874	2.37358	3.244	2.98987
Q9Y4K3	TRAF6_HUMAN	TRAF6	TNF receptor-associated factor 6 (EC 2.3.2.27) (E3 ubiquitin-protein ligase TRAF6) (Interleukin-1 signal transducer) (RING finger protein 85) (RING-type E3 ubiquitin transferase TRAF6)	2.31534	0.909826	2.10656	1.21122	-0.136337	1.07489	0.00663963	0.239352	0.869646	0.92901	0.00324665	0.00946534	1.58904	1.52203	13/29	2.80026	1.18632	17/20	2.66393	1.36326	35/45		0.274874	0.274874	0.274874	0.274874	3.09149	3.8002	0.274874	0.274874	0.274874	0.274874	2.88955	0.274874	0.274874	0.274874	0.274874	3.11535	2.56082	3.00332	3.83416	4.29977	2.79533	3.50729	0.274874	2.96448	0.274874	0.274874	2.58861	0.274874	3.23382	2.58984	0.274874	3.60236	0.274874	2.55025	3.2732	2.74799	3.63606	0.274874	3.05537	3.66226	3.27692	3.14981	4.42593	2.46034	3.98121	3.24061	3.13973	3.22085	3.1679	0.274874	3.21757	0.274874	0.274874	0.274874	3.54874	3.82792	3.04556	3.33183	4.23619	3.15954	2.76957	2.7269	2.73074	2.75021	3.34271	3.40546	3.16472	0.274874	2.51814	3.86122	3.16329	3.10825	4.12943	0.274874	2.34162	3.31289	0.274874	3.32541	3.99755	4.26405	3.54119	3.63802	3.68787	3.68695	0.274874	3.6603	3.28937	2.71694	3.61571	2.81861	0.274874	4.06236	0.274874	3.1311
Q9NRK6	ABCBA_HUMAN	ABCB10	ATP-binding cassette sub-family B member 10, mitochondrial (ABC-mitochondrial erythroid protein) (ABC-me protein) (ATP-binding cassette transporter 10) (ABC transporter 10 protein) (Mitochondrial ATP-binding cassette 2) (M-ABC2)	3.07476	0.901917	2.77318	1.62047	-0.148933	1.47154	0.00539777	0.236128	0.870133	0.92901	0.00124928	0.00439372	2.4184	2.07081	17/29	4.03888	1.48175	19/20	3.88994	1.57508	41/45		0.274874	7.38918	4.26147	0.274874	0.274874	0.274874	2.39987	0.274874	0.274874	0.274874	2.5376	3.42988	0.274874	0.274874	0.274874	4.10109	4.98988	4.32195	3.27462	0.274874	3.27155	2.67761	3.3777	3.17981	5.56414	3.44647	3.40721	0.274874	5.20513	5.86963	3.87466	3.35808	4.13918	3.02189	3.61961	5.33805	6.75314	0.274874	2.26438	3.84112	4.69948	2.46736	4.9507	5.62865	4.42364	4.25894	3.54084	2.91071	5.54256	3.06891	3.12053	0.274874	3.60167	2.32218	4.19044	6.68583	5.60475	2.38484	5.83473	4.36316	3.60612	4.93372	4.97543	3.70611	4.29178	2.56013	2.87903	3.1508	3.51936	4.18296	3.86624	3.50296	3.36749	5.34651	4.98129	3.47848	0.274874	0.274874	4.9193	4.89806	0.274874	5.13632	5.9667	3.56119	5.21651	4.34319	4.15677	1.72979	5.38403	4.21823	6.01882	4.18297	5.32207	5.36851
Q96BP3	PPWD1_HUMAN	PPWD1	Peptidylprolyl isomerase domain and WD repeat-containing protein 1 (EC 5.2.1.8) (Spliceosome-associated cyclophilin)	1.34124	1.11523	1.4958	0.42357	0.157343	0.580912	0.0271698	0.309716	0.870147	0.92901	0.00473872	0.0128899	3.50641	1.36756	25/29	3.92998	1.33201	18/20	4.08732	0.959264	43/45		3.74085	3.9002	3.8266	0.274874	4.12414	4.4858	4.26681	4.95363	0.274874	0.274874	3.63258	3.95905	3.89454	4.40897	5.07601	4.08824	3.98124	3.70141	4.28446	3.85931	3.47782	4.08619	3.77306	3.87998	4.07595	3.25975	3.8784	0.274874	3.97138	3.83223	3.44772	0.274874	4.3807	5.06019	4.62809	4.25717	5.30904	0.274874	4.99911	4.29216	4.28828	4.45018	4.25209	3.97828	4.48635	4.64923	3.98972	3.59476	4.15452	4.45751	4.32319	0.274874	3.94599	4.65104	4.71263	4.88639	4.51713	4.3824	4.81074	5.13309	4.33728	4.43039	4.15326	5.07315	4.43319	3.96551	4.38687	3.98359	4.70626	4.847	3.42828	4.44411	4.10797	3.84239	4.09872	3.70991	3.38847	4.41622	3.72218	3.99689	2.71986	3.93895	4.59574	4.41272	4.34896	4.47789	3.85317	3.72546	4.18028	0.274874	3.72672	4.81384	4.36499	4.92937
O75182	SIN3B_HUMAN	SIN3B	Paired amphipathic helix protein Sin3b (Histone deacetylase complex subunit Sin3b) (Transcriptional corepressor Sin3b)	1.74529	1.0259	1.79049	0.803465	0.0368889	0.840354	0.0271931	0.309716	0.873652	0.932416	0.00767245	0.0190934	0.774697	1.07996	6/29	1.57816	1.37636	10/20	1.61505	1.35592	23/45		0.274874	0.274874	0.274874	0.274874	0.274874	4.27633	0.274874	0.274874	0.274874	0.274874	2.01623	0.274874	0.274874	0.274874	0.274874	0.274874	0.274874	0.274874	3.25439	0.274874	1.54676	2.18283	0.274874	0.274874	0.274874	0.274874	0.274874	0.274874	2.86759	0.274874	0.274874	0.274874	0.274874	2.65439	3.37055	0.274874	0.274874	0.274874	0.274874	2.31996	2.6477	3.90405	3.0134	2.60724	2.85988	0.274874	0.274874	2.42763	3.0097	3.31141	0.274874	0.274874	2.39392	0.274874	0.274874	2.72246	4.05288	3.21491	2.93539	3.56207	2.41585	0.274874	0.274874	3.08373	3.32294	2.62468	0.274874	0.274874	0.274874	2.84682	2.91667	0.274874	2.70526	0.274874	0.274874	2.49383	0.274874	0.274874	2.62163	0.274874	0.274874	3.01046	2.41618	0.274874	0.274874	2.70545	0.274874	3.10739	2.8514	0.274874	0.274874	2.59899	0.274874	2.71576
P63167	DYL1_HUMAN	DYNLL1	Dynein light chain 1, cytoplasmic (8 kDa dynein light chain) (DLC8) (Dynein light chain LC8-type 1) (Protein inhibitor of neuronal nitric oxide synthase) (PIN)	1.35994	1.01616	1.38191	0.44354	0.0231205	0.46666	0.000706801	0.224836	0.881364	0.934698	7.02818e-07	1.98195e-05	8.4444	0.399821	29/29	8.88794	0.419789	20/20	8.91106	0.295314	45/45		8.10623	8.81949	8.36428	7.96035	8.16245	8.96768	8.3948	7.83477	8.20938	8.00342	8.3472	8.01218	8.52795	7.96102	8.24577	8.70952	9.0039	8.57042	8.93561	9.72068	8.54919	8.53378	8.76735	8.60744	8.32488	8.22442	8.38908	8.24865	8.38563	8.61314	8.12986	8.1124	9.43258	9.01291	9.0813	8.70053	9.36341	8.33214	8.74494	9.38612	9.06179	9.41699	9.11327	8.705	9.19145	9.18912	9.04465	8.78269	8.34446	9.39935	8.58465	8.78408	8.4927	8.48857	8.95483	9.35746	9.37657	9.02444	8.87038	9.43346	9.32616	9.02324	8.97206	8.83383	9.07236	8.69517	8.67952	8.3729	9.23128	8.92409	8.47624	9.12689	8.77719	8.33711	9.0745	9.14203	8.56719	8.91017	8.77181	9.24778	8.83178	8.95161	9.04739	9.29006	9.1297	9.10359	8.97666	8.78089	8.95896	8.59613	8.28305	8.85298	8.85088	9.01591
P02656	APOC3_HUMAN	APOC3	Apolipoprotein C-III (Apo-CIII) (ApoC-III) (Apolipoprotein C3)	0.473468	0.89832	0.425326	-1.07866	-0.154699	-1.23336	0.0134532	0.274551	0.881364	0.934698	0.00137418	0.00473373	6.8237	1.46014	29/29	5.74503	1.66508	20/20	5.59034	1.60212	44/45		8.37887	6.44277	7.42924	9.19759	8.27844	5.24263	6.84515	7.99332	6.74262	9.91419	6.23722	6.82103	6.44174	7.15611	7.27769	6.26627	8.18474	6.86188	2.83702	7.40312	5.13928	4.02731	6.02598	6.1308	6.42093	7.2703	5.48428	8.37322	7.06346	3.98987	5.92196	6.87891	9.65171	3.4579	4.22261	6.7543	3.84057	8.12484	6.42101	5.99434	4.61183	7.15727	5.42604	5.23588	7.2236	2.85277	6.24914	5.36137	5.52477	4.2488	5.8727	8.59156	5.81861	7.42484	6.43883	0.274874	5.46065	4.99373	6.29185	4.24131	3.63988	6.65603	5.18618	6.96094	3.50426	4.72533	6.52425	4.05778	3.53178	5.54087	7.77773	6.6414	5.24561	3.42839	4.89287	5.33975	7.16788	7.79817	6.38961	5.51743	8.55969	7.57972	5.20505	6.96128	6.6191	4.19098	5.90522	3.85479	6.39734	5.82137	6.46015	3.37159	5.78217	4.67281
Q9Y5T5	UBP16_HUMAN	USP16	Ubiquitin carboxyl-terminal hydrolase 16 (EC 3.4.19.12) (Deubiquitinating enzyme 16) (Ubiquitin thioesterase 16) (Ubiquitin-processing protease UBP-M) (Ubiquitin-specific-processing protease 16)	1.25831	1.0105	1.27152	0.331483	0.0150742	0.346558	0.0335258	0.320895	0.881364	0.934698	0.00224256	0.0070338	4.38258	0.540381	29/29	4.71407	0.602987	20/20	4.72914	0.590682	45/45		4.05044	4.62272	4.41108	4.52853	4.89315	5.46795	4.98561	4.11385	4.54077	3.55712	4.54723	4.19755	4.49505	4.46302	4.71408	3.64241	4.80432	3.05403	4.3722	5.74103	4.26118	4.50617	3.93195	3.97775	4.22317	4.05683	3.99519	4.77415	4.16637	4.78201	3.88172	4.02296	3.69049	4.88404	5.20689	4.62979	4.89557	4.98882	4.60528	4.88399	5.28719	5.45385	5.85147	3.55547	5.32884	4.93839	4.21138	4.45975	4.72343	4.84979	4.95723	4.85352	4.29717	5.39246	5.30746	4.61912	4.45549	5.21629	4.61554	5.20788	4.71018	5.5694	4.47867	4.53046	5.32803	4.12872	3.41309	3.51536	5.46747	3.81951	4.57309	3.58359	4.71556	4.72586	4.51722	4.9765	4.5884	5.27791	4.91697	4.67248	5.01402	5.42337	4.88303	5.33063	4.65818	5.31391	4.78864	4.9072	4.45338	4.25155	2.86805	5.34291	5.21178	5.08424
Q9H0B6	KLC2_HUMAN	KLC2	Kinesin light chain 2 (KLC 2)	1.89973	0.890662	1.69201	0.925791	-0.16705	0.758741	0.0219918	0.298203	0.892586	0.941134	0.00504896	0.0136309	2.74781	1.43076	23/29	3.6736	0.621951	20/20	3.50655	1.07237	42/45		3.22549	3.56983	3.28771	0.274874	3.87303	3.68244	4.52243	0.274874	1.77089	3.15052	4.45001	2.93613	3.57225	0.274874	3.39641	0.274874	4.52946	3.34356	3.21873	4.58167	3.50013	2.69951	2.43743	2.3641	3.59277	0.274874	3.18721	0.274874	3.14558	3.80056	3.28022	2.59119	3.5039	4.36756	3.42273	4.38845	3.83551	2.90898	3.66467	3.47624	4.17054	4.13457	4.63852	2.71932	4.74353	3.82104	3.88315	3.13178	2.9896	4.65168	3.95302	0.274874	3.47225	3.84316	3.39871	3.82387	4.01317	4.9522	4.44069	4.1936	3.25709	2.94523	4.58953	4.19198	4.08284	0.274874	3.33601	2.25453	3.99203	3.33645	2.49909	3.80539	3.48633	3.87371	3.65574	4.34563	2.33466	4.67001	3.78731	3.24836	2.16625	4.40136	3.851	4.06193	3.94828	3.84314	3.61737	4.09968	4.06162	3.14096	0.274874	3.92405	3.26743	4.15295
P60002	ELOF1_HUMAN	ELOF1	Transcription elongation factor 1 homolog	1.78325	0.895247	1.59645	0.834511	-0.159642	0.674869	0.0233182	0.298326	0.892586	0.941134	0.00278904	0.00839551	4.12191	1.3324	27/29	4.95643	0.969872	20/20	4.79678	1.49171	42/45		3.96204	4.08534	3.96707	4.53646	5.1042	6.24942	5.96751	0.274874	4.43267	3.95244	4.64292	3.80432	4.69887	5.26462	4.78215	0.274874	4.62937	2.53419	5.85955	3.57188	4.82773	4.01053	4.28133	3.7492	4.21493	3.23933	3.64008	4.06906	4.90854	4.64746	4.10681	3.91497	3.32199	5.82362	6.22041	4.78879	5.75757	4.87776	5.98699	6.13366	5.4572	5.20056	5.70188	3.29807	4.1051	6.42655	3.84218	4.71861	4.79832	5.88098	5.83912	4.70841	4.38698	5.51858	5.54468	5.41618	4.79029	6.36643	6.17464	6.27415	5.41934	5.49199	5.14665	5.64897	5.67342	5.16066	5.2249	3.66951	5.82197	5.34195	5.51423	4.98534	5.20626	3.65571	3.13244	4.09436	0.274874	0.274874	4.24681	4.78684	4.72351	5.4929	4.66364	6.3386	0.274874	6.11652	5.53548	5.84048	4.804	3.74805	2.72988	5.90751	3.96561	6.04264
Q8WUR7	CO040_HUMAN	C15orf40	UPF0235 protein C15orf40	2.02435	0.951902	1.92698	1.01746	-0.0711144	0.946342	0.0187387	0.28855	0.89259	0.941134	0.00449876	0.0123388	3.72336	1.68619	24/29	4.74082	0.484831	20/20	4.6697	0.942333	44/45		0.274874	4.65237	4.23475	0.274874	4.81445	5.1338	4.97829	0.274874	4.52909	3.92398	5.38549	4.26613	5.09128	5.14908	4.30732	0.274874	5.16521	0.274874	3.73511	4.24519	4.51459	4.20361	4.20239	4.79472	3.62685	4.30209	4.29054	2.83845	4.21831	4.95414	4.03411	3.95753	4.59078	5.22845	5.93355	4.88017	4.93318	4.04644	4.83979	4.52715	5.13981	5.15841	5.03991	4.29184	4.73728	5.02541	4.79396	4.25157	4.45286	5.23235	4.54723	4.76987	4.77538	5.62413	3.48493	4.7334	4.83354	5.36455	5.39118	5.4237	4.27198	4.87931	5.1812	5.374	5.08911	4.16048	4.22474	4.97894	6.13792	4.52941	4.09177	3.80972	4.72339	4.30308	4.78682	4.99426	2.82213	4.615	4.99385	4.79876	3.90159	5.44029	5.39878	3.99569	3.8953	6.15067	4.91646	4.49083	4.78694	4.33535	0.274874	5.75943	5.28192	4.56234
Q9Y697	NFS1_HUMAN	NFS1	Cysteine desulfurase (EC 2.8.1.7)	1.51366	1.00089	1.51501	0.59804	0.00128319	0.599323	0.0221105	0.298203	0.89259	0.941134	0.00334329	0.00968338	4.68514	1.13611	28/29	5.28318	0.803296	20/20	5.28447	0.615202	45/45		0.274874	5.38608	4.99292	3.94042	5.40032	6.16646	5.49471	4.77992	4.7297	4.29251	7.0049	3.90203	4.70793	4.59187	4.89286	4.54072	4.9344	4.86019	5.25443	5.93195	5.15038	4.14524	4.52004	4.2949	5.32595	4.03269	3.73346	3.50369	5.08359	5.44597	4.59217	6.14223	4.97252	6.19264	5.43109	5.14587	6.3676	3.16584	4.86389	5.25862	5.93208	5.08939	5.14345	4.50223	6.82771	5.77506	4.62654	5.11097	5.07777	5.27897	6.69543	5.20938	4.2603	6.1555	4.96571	5.26198	6.25135	6.25406	5.91448	5.01357	5.22871	4.82451	4.36785	6.08408	5.98834	4.9782	4.96869	4.64729	4.92806	5.5527	4.99793	4.93196	5.04281	5.37775	4.78627	6.25477	3.95662	5.67424	6.32387	5.04223	5.06774	5.8736	5.00824	5.37645	5.34331	5.723	5.45528	4.86473	5.23163	4.22649	5.35705	5.21328	4.36465	5.47787
Q9UM13	APC10_HUMAN	ANAPC10	Anaphase-promoting complex subunit 10 (APC10) (Cyclosome subunit 10)	1.91264	1.069	2.04461	0.935566	0.0962583	1.03182	0.0331443	0.320895	0.892843	0.94124	0.00385396	0.0108682	0.8031	1.18638	5/29	1.73867	1.70385	9/20	1.83492	1.38503	26/45		0.274874	0.274874	0.274874	0.274874	0.274874	0.274874	0.274874	0.274874	0.274874	0.274874	0.274874	0.274874	0.274874	0.274874	0.274874	0.274874	0.274874	0.274874	3.60951	3.55349	0.274874	0.274874	0.274874	0.274874	3.67262	2.9659	2.89142	0.274874	0.274874	3.12269	0.274874	0.274874	0.274874	3.6726	4.9137	0.274874	3.14539	0.274874	0.274874	0.274874	3.32417	0.274874	3.31705	0.274874	3.87901	0.274874	3.39902	0.274874	2.97608	3.22865	0.274874	0.274874	3.20758	0.274874	2.8124	3.07663	0.274874	3.24268	2.80356	3.32595	2.98536	3.12552	3.05769	0.274874	2.93368	0.274874	0.274874	0.274874	2.16569	0.274874	3.52914	0.274874	3.41508	2.30759	0.274874	0.274874	0.274874	0.274874	3.11848	2.68679	0.274874	2.29988	3.17373	0.274874	0.274874	2.60844	2.20983	2.92635	3.36069	3.86296	0.274874	3.16603	0.274874	2.71861
Q9NYJ8	TAB2_HUMAN	TAB2	TGF-beta-activated kinase 1 and MAP3K7-binding protein 2 (Mitogen-activated protein kinase kinase kinase 7-interacting protein 2) (TAK1-binding protein 2) (TAB-2) (TGF-beta-activated kinase 1-binding protein 2)	1.64699	1.02659	1.69078	0.719835	0.0378583	0.757693	0.0320995	0.318632	0.898191	0.945934	0.00566832	0.0149963	0.759705	0.904282	7/29	1.47954	1.30047	10/20	1.5174	1.221	24/45		0.274874	0.274874	1.8698	0.274874	0.274874	2.33405	0.274874	0.274874	0.274874	0.274874	3.32472	0.274874	0.274874	0.274874	0.274874	0.274874	0.274874	0.274874	0.274874	2.0971	2.35379	1.91127	0.274874	0.274874	0.274874	0.274874	0.274874	0.274874	2.0935	2.74462	0.274874	0.274874	0.274874	1.82666	2.62698	0.274874	0.274874	3.13698	0.274874	2.22743	3.47412	3.57071	2.82657	2.37919	0.274874	2.02881	0.274874	0.274874	0.274874	2.91192	1.83243	0.274874	1.80741	3.03032	0.274874	0.274874	2.73465	2.99406	0.274874	2.96083	2.74878	2.49268	1.99076	2.58999	0.274874	1.7816	2.55414	0.274874	0.274874	0.274874	0.274874	0.274874	2.96089	0.274874	0.274874	0.274874	0.274874	0.274874	2.23633	2.34724	0.274874	2.83382	0.274874	3.23897	0.274874	2.86323	2.38169	2.15952	2.98196	2.65389	0.274874	0.274874	0.274874	3.42345
A0A0C4DH43	HV70D_HUMAN	IGHV2-70D	Immunoglobulin heavy variable 2-70D	0.238309	0.969923	0.231141	-2.0691	-0.0440579	-2.11315	0.00310311	0.236128	0.898652	0.946238	6.09122e-05	0.000444754	2.83513	2.64494	15/29	0.766034	1.58767	2/20	0.721976	1.56245	4/45		0.274874	3.72713	0.274874	0.274874	4.59572	0.274874	0.274874	0.274874	0.274874	0.274874	0.274874	4.16399	0.274874	4.76214	0.274874	4.58358	5.61899	6.85839	4.06132	0.274874	0.274874	3.92029	7.12842	5.09621	6.20021	5.10231	7.10522	5.4466	0.274874	3.69145	0.274874	0.274874	0.274874	0.274874	0.274874	0.274874	0.274874	0.274874	0.274874	0.274874	0.274874	0.274874	0.274874	0.274874	0.274874	0.274874	6.68151	0.274874	0.274874	0.274874	0.274874	0.274874	0.274874	0.274874	0.274874	0.274874	0.274874	0.274874	0.274874	0.274874	0.274874	0.274874	0.274874	0.274874	0.274874	0.274874	0.274874	0.274874	0.274874	0.274874	0.274874	0.274874	2.84785	0.274874	0.274874	0.274874	0.274874	0.274874	4.18454	0.274874	0.274874	0.274874	0.274874	0.274874	0.274874	0.274874	0.274874	0.274874	0.274874	7.96541	6.2213	0.274874	0.274874	0.274874
Q9Y485	DMXL1_HUMAN	DMXL1	DmX-like protein 1 (X-like 1 protein)	1.89887	1.08562	2.06145	0.925138	0.118521	1.04366	0.0236587	0.300995	0.902974	0.947198	0.00196678	0.00634195	1.2057	1.2763	11/29	2.13084	1.37786	14/20	2.24936	1.22965	34/45		0.274874	0.274874	2.70231	0.274874	0.274874	2.55603	0.274874	0.274874	0.274874	0.274874	3.68444	3.63558	3.18637	0.274874	0.274874	0.274874	1.83833	0.274874	2.78342	0.274874	3.05235	2.62084	0.274874	2.4699	0.274874	0.274874	1.488	0.274874	0.274874	2.11548	2.7435	0.274874	0.274874	3.57773	2.96849	1.31202	3.52441	0.274874	3.94497	2.49535	3.79245	3.18218	3.23191	2.48737	0.274874	3.02663	0.274874	2.56503	0.274874	2.12414	3.78637	3.86385	2.76136	3.64406	3.23276	3.42381	3.39851	2.92773	0.274874	0.274874	0.274874	2.66528	2.43849	2.58471	0.274874	3.04784	2.43848	0.274874	0.274874	0.274874	2.39657	1.94458	3.22945	0.274874	2.18981	2.84944	0.274874	3.1169	2.74544	2.84366	3.20128	3.01179	2.46312	3.22443	0.274874	3.67346	3.05844	3.44384	2.52471	1.63635	0.274874	3.19716	2.10176	3.00794
P10644	KAP0_HUMAN	PRKAR1A	cAMP-dependent protein kinase type I-alpha regulatory subunit (Tissue-specific extinguisher 1) (TSE1)	1.19158	1.00596	1.19867	0.252874	0.0085661	0.26144	0.0127068	0.26543	0.903839	0.947198	0.0131275	0.0296049	7.22506	0.361638	29/29	7.47793	0.346229	20/20	7.4865	0.511349	45/45		7.42515	7.71535	7.66424	6.98881	7.02949	7.48871	6.68304	7.13514	7.13184	7.16888	7.76938	6.80119	7.23754	6.85317	7.26063	7.79938	8.13116	7.51803	7.26817	7.15882	7.03165	7.10461	7.04153	6.76927	6.84032	6.77483	7.03735	7.08268	7.61637	7.15542	7.34931	6.89093	8.09406	7.40276	7.74315	7.27619	7.11379	7.89456	7.58147	7.68976	7.49461	7.79733	7.82939	7.51884	7.21127	7.52735	7.70113	7.57962	6.70773	8.07054	7.40927	8.80369	8.16151	6.6975	7.17036	7.3323	7.05289	7.59845	7.84947	7.98346	8.18295	8.05093	7.77791	8.43635	7.01898	6.96436	7.33535	6.50945	7.36316	7.22988	7.25725	7.15889	7.72802	7.1251	6.46077	6.78351	7.67106	7.7422	7.64988	7.60666	7.40386	7.28941	8.09328	7.57664	8.32567	7.74607	7.32728	7.29393	7.19442	7.4098	6.61821	7.60522	7.67757	7.14901
Q8N4V1	EMC5_HUMAN	MMGT1	ER membrane protein complex subunit 5 (Membrane magnesium transporter 1) (Transmembrane protein 32)	1.33687	0.991907	1.32605	0.418863	-0.0117225	0.40714	0.0352576	0.325983	0.903839	0.947198	0.00868433	0.0210954	5.62501	0.595723	29/29	6.04388	0.604303	20/20	6.03215	0.638086	45/45		5.79119	5.41139	5.36808	6.1239	6.70598	6.25637	6.18602	6.2861	5.35619	5.41613	5.92763	6.39164	5.33106	5.24925	6.70584	5.28724	5.6152	4.57356	6.49408	5.7377	5.53739	5.3268	4.49649	5.09154	4.63618	5.08293	5.59046	5.81778	5.33128	5.99753	5.27842	6.24609	6.16348	6.49212	6.99868	6.14657	6.69707	5.75085	6.26927	5.86381	6.47526	6.04498	6.93574	5.21693	6.21735	6.33414	4.72344	5.01833	6.00747	6.85703	6.80096	6.43018	6.83817	6.03012	6.15991	6.5164	6.94411	6.74933	6.90939	6.98978	6.08884	6.53958	6.68586	6.15708	6.39153	6.10485	5.47438	4.98083	5.74517	5.55242	5.75194	6.22871	6.0035	5.24261	4.76144	6.0579	5.89082	6.1186	5.76423	6.12199	4.91464	6.88839	4.79736	6.42435	5.35393	5.96151	6.27081	6.08833	5.7849	5.07505	4.54711	5.89774	6.36158	6.19352
Q13163	MP2K5_HUMAN	MAP2K5	Dual specificity mitogen-activated protein kinase kinase 5 (MAP kinase kinase 5) (MAPKK 5) (EC 2.7.12.2) (MAPK/ERK kinase 5) (MEK 5)	1.53261	1.03723	1.58968	0.615992	0.0527401	0.668732	0.0414384	0.344012	0.911086	0.95321	0.00647916	0.0166669	0.78605	0.881971	8/29	1.40204	1.10489	11/20	1.45478	1.12767	25/45		0.274874	1.78925	1.95067	0.274874	0.274874	3.07442	0.274874	0.274874	0.274874	0.274874	1.73893	0.274874	0.274874	0.274874	0.274874	1.9922	0.274874	0.274874	2.8248	0.274874	1.89624	0.274874	0.274874	0.274874	0.274874	0.274874	0.274874	0.274874	1.75657	2.14143	1.60242	0.274874	0.274874	2.8839	2.56441	2.74194	0.274874	0.274874	0.274874	2.0583	2.37776	2.71797	1.71583	0.274874	0.274874	2.97293	1.79009	0.274874	0.274874	3.13183	0.274874	0.274874	0.274874	2.59494	0.274874	2.27504	1.92514	3.53171	2.82834	3.15695	1.89366	3.26576	1.80507	2.05341	1.48267	0.274874	0.274874	2.14032	0.274874	0.274874	0.274874	0.274874	2.05176	0.274874	1.88248	0.274874	0.274874	0.274874	2.30341	0.274874	0.274874	2.31702	2.31785	0.274874	0.274874	2.33745	2.18499	2.48469	2.38849	0.274874	0.274874	2.66514	2.33008	2.61951
Q7L3B6	CD37L_HUMAN	CDC37L1	Hsp90 co-chaperone Cdc37-like 1 (Hsp90-associating relative of Cdc37)	2.2012	1.12071	2.46692	1.13829	0.164417	1.30271	0.0248344	0.302697	0.913421	0.95321	0.00400209	0.0111943	1.33898	1.63359	9/29	2.47728	1.93042	12/20	2.64169	1.64436	31/45		0.274874	4.27231	4.19265	0.274874	0.274874	0.274874	0.274874	0.274874	0.274874	0.274874	3.48757	0.274874	0.274874	0.274874	0.274874	0.274874	0.274874	0.274874	3.54716	4.37259	3.60779	3.43538	0.274874	0.274874	3.42906	0.274874	0.274874	0.274874	2.98856	2.38133	0.274874	0.274874	0.274874	3.69135	4.22386	0.274874	5.28015	0.274874	0.274874	4.13115	3.8078	3.86405	4.81346	4.27917	0.274874	4.11021	3.67573	0.274874	3.08828	4.22876	0.274874	0.274874	2.86433	0.274874	0.274874	3.70479	3.72462	4.00817	0.274874	4.11389	0.274874	3.96608	4.18607	0.274874	3.55822	3.18056	3.24246	0.274874	3.4912	0.274874	3.44643	3.31965	4.02254	0.274874	2.87484	3.23248	0.274874	3.68142	3.96199	4.30662	4.04389	3.43677	4.27856	3.40048	0.274874	3.98779	3.59259	4.15417	3.73826	0.274874	0.274874	4.30368	3.58915	3.38749
Q9NQ25	SLAF7_HUMAN	SLAMF7	SLAM family member 7 (CD2 subset 1) (CD2-like receptor-activating cytotoxic cells) (CRACC) (Membrane protein FOAP-12) (Novel Ly9) (Protein 19A) (CD antigen CD319)	1.8732	0.867681	1.62534	0.905508	-0.204764	0.700745	0.0352109	0.325983	0.915097	0.95321	0.00199339	0.00641947	4.01122	1.59988	25/29	4.91673	0.933565	20/20	4.71196	1.55164	41/45		4.39685	4.23789	4.28283	0.274874	4.62802	5.7246	4.67053	0.274874	3.73198	3.94203	5.45504	5.25287	4.95278	3.9059	4.43363	4.20011	5.2285	0.274874	4.80394	5.23331	4.74416	4.35695	4.96429	4.99474	4.29792	0.274874	3.69874	4.76672	4.32148	5.31675	4.01626	4.10545	4.67694	5.27359	5.65711	4.07575	6.70099	2.67454	5.5444	5.19134	5.83233	5.11943	6.38025	3.98011	5.29293	4.80349	4.38062	4.24778	5.06446	5.15348	4.89825	0.274874	4.91432	5.14377	6.40135	5.31365	6.59242	4.97681	5.30607	5.2684	4.77158	4.33178	5.02965	5.26586	4.78752	4.8086	5.60794	6.37687	5.90513	0.274874	4.81531	5.64585	5.46436	5.00888	3.30048	6.05766	5.06297	5.27258	4.09117	5.12505	4.35552	6.29453	4.02424	4.97877	0.274874	4.88851	4.73086	4.08137	6.26435	5.27884	0.274874	5.57638	5.19619	4.57149
O43772	MCAT_HUMAN	SLC25A20	Mitochondrial carnitine/acylcarnitine carrier protein (Carnitine/acylcarnitine translocase) (CAC) (CACT) (Solute carrier family 25 member 20)	2.21581	1.03073	2.28391	1.14783	0.0436714	1.19151	0.00453993	0.236128	0.915106	0.95321	0.000127479	0.000763751	4.45663	1.62913	26/29	5.60446	0.805522	20/20	5.64813	0.835172	45/45		0.274874	5.2724	5.76822	4.07505	4.9611	4.63141	6.48992	0.274874	5.30853	0.274874	4.69483	5.64207	4.89605	3.4212	3.23216	4.85546	4.94651	5.6196	4.25815	6.42669	4.47946	4.95649	4.72139	5.26543	5.4031	5.95026	4.05845	4.58329	4.50028	5.36812	4.62379	7.14244	6.32541	5.90989	4.95352	4.78847	6.7359	6.37665	6.56346	4.94741	5.53402	5.55598	5.56223	4.82079	6.0042	6.23331	5.75089	4.18875	4.70397	5.95417	6.99547	6.043	5.47262	5.59788	5.83501	6.24278	7.88605	5.46528	6.11425	5.26789	6.31446	6.25162	5.72482	5.85538	6.95254	4.97286	5.09081	6.96486	6.57712	4.28125	5.43523	5.27737	5.14908	6.11832	5.4873	5.15183	4.90652	4.86807	5.7091	5.68624	4.70983	5.3353	4.23929	5.84054	5.1768	5.85998	6.46426	5.96367	4.00759	5.39577	4.09928	5.30992	4.77564	7.3389
Q15651	HMGN3_HUMAN	HMGN3	High mobility group nucleosome-binding domain-containing protein 3 (Thyroid receptor-interacting protein 7) (TR-interacting protein 7) (TRIP-7)	1.81244	0.912072	1.65308	0.857934	-0.132781	0.725152	0.0168404	0.285291	0.915106	0.95321	0.0139656	0.0311777	9.80971	1.994	28/29	10.6676	0.62495	20/20	10.5349	0.850863	45/45		10.8687	10.2368	9.89135	9.43867	10.6692	11.91	10.5804	9.85184	10.4354	10.4558	10.9201	10.7093	10.0852	10.5882	10.7689	9.28715	8.97315	8.20119	11.0978	10.8886	10.1433	10.8484	9.93248	9.94613	9.30256	9.52535	8.90406	9.7467	0.274874	10.6467	9.94598	10.0737	11.2316	10.7034	10.9427	10.9898	11.5139	9.68104	11.9178	10.5022	11.0508	10.8539	11.1011	10.0297	11.5262	10.2616	10.3508	10.2772	9.75278	10.4823	10.8083	9.79652	11.229	11.4901	10.2325	11.1666	11.5773	10.9438	11.4855	11.2744	11.1828	10.1238	10.8465	10.6207	10.9704	10.3939	10.3403	10.0712	11.3054	8.90536	10.5565	11.3992	10.1834	9.7984	10.2114	11.0868	10.5779	11.4672	10.7096	10.4077	10.8264	7.92475	10.8693	11.0819	9.07728	11.016	8.66001	10.1704	11.8026	9.8448	8.65554	10.8301	10.442	11.2231
O75140	DEPD5_HUMAN	DEPDC5	GATOR1 complex protein DEPDC5 (DEP domain-containing protein 5)	1.40994	1.01139	1.42601	0.495633	0.0163463	0.51198	0.00892073	0.239352	0.921064	0.958772	0.00341022	0.00985421	0.469165	0.581368	4/29	0.964798	0.894722	10/20	0.981145	0.837254	22/45		0.274874	0.274874	0.274874	0.274874	0.274874	2.21955	0.274874	0.274874	0.274874	2.62226	0.274874	1.37352	0.274874	0.274874	0.274874	0.274874	0.274874	0.274874	0.274874	0.274874	0.518617	0.274874	0.274874	0.274874	0.274874	0.274874	0.274874	0.274874	0.274874	1.07138	0.457028	0.274874	0.274874	1.59405	3.19114	2.43379	2.40625	0.274874	0.274874	0.274874	1.37619	0.274874	0.274874	0.274874	0.274874	1.35108	0.274874	1.37028	1.29604	1.24644	2.00732	0.274874	2.1787	2.09992	1.26592	2.37421	0.274874	3.05198	1.00967	2.45477	1.97126	0.274874	0.495974	1.72674	1.83427	0.274874	0.795661	1.88558	0.274874	0.274874	0.274874	0.274874	1.14848	0.274874	0.274874	0.274874	0.274874	0.274874	1.42594	0.274874	0.274874	0.274874	1.48167	0.274874	0.274874	1.95582	0.274874	1.42363	2.13615	0.274874	0.274874	1.85931	0.274874	0.274874
Q15172	2A5A_HUMAN	PPP2R5A	Serine/threonine-protein phosphatase 2A 56 kDa regulatory subunit alpha isoform (PP2A B subunit isoform B'-alpha) (PP2A B subunit isoform B56-alpha) (PP2A B subunit isoform PR61-alpha) (PR61alpha) (PP2A B subunit isoform R5-alpha)	2.03341	0.971515	1.97549	1.0239	-0.0416913	0.982209	0.0238239	0.300995	0.926362	0.960289	0.00613456	0.0159978	1.80224	1.47538	16/29	2.82614	1.01576	18/20	2.78445	0.933657	41/45		0.274874	2.34051	3.25049	0.274874	4.40394	2.78829	2.38419	0.274874	0.274874	0.274874	3.03669	0.274874	3.13459	0.274874	0.274874	0.274874	4.19827	2.98677	3.10384	3.50249	1.96951	2.49942	0.274874	2.79635	0.274874	0.274874	3.17669	0.274874	3.11957	2.75543	2.81308	3.01175	5.03229	3.32588	3.41313	3.05801	3.13135	0.274874	3.09947	2.99785	3.05113	3.15628	3.20697	2.5528	3.3424	2.58912	0.274874	2.48538	2.95075	2.91251	2.18463	0.274874	3.48936	1.97142	2.78266	3.36934	3.70124	0.274874	3.43828	3.84751	0.274874	2.93256	2.74211	3.28893	2.99497	2.38719	2.2617	3.44979	2.92227	3.57059	2.04488	2.23318	2.83403	3.1194	2.65343	3.35543	4.21575	2.88583	3.34006	3.22617	3.52506	3.10004	3.14347	3.19244	4.01563	2.61733	2.50629	2.65914	3.17355	3.03515	0.274874	2.67099	3.31813	3.08832
Q03518	TAP1_HUMAN	TAP1	Antigen peptide transporter 1 (APT1) (EC 7.4.2.14) (ATP-binding cassette sub-family B member 2) (Peptide supply factor 1) (Peptide transporter PSF1) (PSF-1) (Peptide transporter TAP1) (Peptide transporter involved in antigen processing 1) (Really interesting new gene 4 protein) (RING4)	1.49217	0.934857	1.39497	0.577417	-0.0971828	0.480234	0.0100748	0.250017	0.926391	0.960289	0.00208242	0.0066185	6.05265	0.51962	29/29	6.63007	0.695049	20/20	6.53289	0.720891	45/45		5.10304	6.17397	5.97385	5.57017	6.15868	5.62085	6.24524	6.0423	5.74314	5.56134	6.54068	6.4407	7.13584	4.54943	5.98137	5.81418	6.75788	6.21382	6.47745	6.16901	6.30011	6.4279	6.33159	5.404	6.48813	5.91001	6.43122	6.2697	5.69133	6.1046	6.00876	6.07316	7.75746	7.77237	6.82526	5.93007	7.41046	5.7397	6.52089	6.88247	6.77641	7.55553	6.79866	7.69657	6.07745	6.07917	6.49391	6.42288	5.67559	6.71371	6.43435	7.41802	6.38668	5.65844	5.70717	7.30324	7.1315	6.97075	7.01803	6.86479	5.8219	6.62975	5.88727	6.13439	6.94761	6.90752	4.98425	7.614	6.92677	7.20363	5.85117	8.21934	7.34418	6.80804	5.7496	7.14694	6.08388	5.45412	6.10358	6.77686	4.75355	6.2335	6.8009	7.25314	5.80684	6.23071	6.84556	6.82524	6.45119	6.36104	5.33003	6.61448	7.15081	7.12144
P27824	CALX_HUMAN	CANX	Calnexin (IP90) (Major histocompatibility complex class I antigen-binding protein p88) (p90)	1.25863	0.982029	1.23601	0.331851	-0.0261629	0.305688	0.0335258	0.320895	0.926391	0.960289	0.00166283	0.00552553	9.61029	0.422156	29/29	9.94214	0.579771	20/20	9.91598	0.373193	45/45		9.36886	9.71596	9.29115	9.33112	9.64727	10.7023	10.1881	9.51416	9.88354	9.03994	10.0015	9.73357	9.29428	8.86257	9.97544	9.06614	9.88975	9.48928	9.53439	10.2993	9.51247	9.93455	9.95409	9.36535	9.61318	8.86669	9.51614	9.79147	9.31605	9.66413	8.73782	9.99861	9.77795	11.1191	10.3802	9.56105	10.9088	10.0133	9.59062	9.929	10.4919	10.0638	10.6144	9.23943	9.4738	10.3986	9.49044	9.57996	9.81	9.97717	10.8702	10.0392	9.64222	9.90258	10.0075	9.83619	10.4332	10.4397	10.3185	9.66508	9.7087	9.76063	10.2143	10.1793	10.3256	9.78318	9.40632	9.5921	10.1725	9.6835	9.61809	10.6869	9.85926	9.01087	9.73918	10.1586	9.64007	9.88318	9.17167	9.90735	9.89455	10.4278	9.51756	10.0727	9.92061	9.95056	10.0111	10.116	9.45948	9.56521	9.45204	9.82409	10.2907	10.0839
P0CF74	IGLC6_HUMAN	IGLC6	Immunoglobulin lambda constant 6 (Ig lambda-6 chain C region)	0.391082	1.16447	0.455403	-1.35446	0.219672	-1.13479	0.0285436	0.310853	0.927054	0.960815	0.0132671	0.0298979	2.55589	2.4527	15/29	1.20143	2.17362	4/20	1.4211	2.57706	9/45		3.22437	4.40747	0.274874	0.274874	5.24049	3.41922	0.274874	3.30483	0.274874	2.96777	0.274874	5.09566	4.06372	0.274874	3.52736	0.274874	5.21664	4.8166	0.274874	0.274874	5.68142	0.274874	5.46608	0.274874	8.47698	0.274874	5.36384	0.274874	0.274874	0.274874	0.274874	2.35377	0.274874	0.274874	8.58757	0.274874	0.274874	0.274874	0.274874	0.274874	0.274874	0.274874	0.274874	0.274874	0.274874	0.274874	4.7859	3.90336	0.274874	0.274874	0.274874	0.274874	0.274874	0.274874	0.274874	0.274874	6.00384	0.274874	0.274874	0.274874	0.274874	0.274874	0.274874	0.274874	0.274874	0.274874	0.274874	0.274874	0.274874	0.274874	0.274874	0.274874	0.274874	9.57478	0.274874	9.48767	0.274874	2.88024	0.274874	0.274874	0.274874	0.274874	0.274874	5.12737	2.35208	0.274874	0.274874	8.26307	0.274874	4.67134	5.69366	0.274874	0.274874	0.274874
Q6PI78	TMM65_HUMAN	TMEM65	Transmembrane protein 65	2.55742	1.01532	2.59659	1.35469	0.0219281	1.37662	0.00286565	0.236128	0.93754	0.966832	0.000329825	0.00158377	1.80063	1.53461	15/29	3.15532	1.41482	17/20	3.17725	1.5832	37/45		0.274874	3.5013	3.37216	0.274874	0.274874	3.7258	2.98974	0.274874	0.274874	0.274874	3.60217	0.274874	3.53759	0.274874	0.274874	2.95847	0.274874	2.86467	3.81391	3.28806	3.12795	2.50843	0.274874	0.274874	3.66624	0.274874	2.21664	0.274874	3.19705	0.274874	3.48316	3.69505	4.41624	3.33139	3.72663	3.17501	4.90261	0.274874	3.78468	4.27742	4.8207	4.45565	2.56132	3.35389	0.274874	2.29346	3.24189	2.94661	3.81617	3.58783	3.84229	0.274874	2.68747	3.2875	0.274874	5.75763	4.07544	3.18298	6.60702	4.11644	3.7944	3.87055	0.274874	4.58091	2.67638	3.27455	3.7744	3.88414	3.67715	3.50376	0.274874	3.1706	0.274874	0.274874	3.56363	3.35731	3.30365	3.75273	3.60982	3.88014	3.46519	5.83132	4.52754	5.28915	3.43206	3.24831	3.21937	2.53223	3.44932	0.274874	0.274874	2.65641	3.79496	4.5128
Q6P3W7	SCYL2_HUMAN	SCYL2	SCY1-like protein 2 (Coated vesicle-associated kinase of 104 kDa)	2.6081	0.946621	2.46888	1.383	-0.0791417	1.30386	0.00095887	0.236128	0.937633	0.966832	0.000409384	0.00186614	1.79675	1.5158	15/29	3.17975	1.07737	18/20	3.10061	1.31063	39/45		0.274874	3.30181	3.16317	0.274874	3.21533	0.274874	0.274874	0.274874	0.274874	0.274874	3.63815	0.274874	0.274874	0.274874	0.274874	0.274874	3.54176	3.48589	3.73416	3.47558	3.01796	2.63653	0.274874	3.02811	3.21481	2.4973	3.0924	0.274874	3.21451	2.93697	3.24275	0.274874	4.56618	4.09172	3.8644	3.39595	3.97324	0.274874	3.69008	3.61207	3.12227	3.65715	3.49384	3.17532	3.65673	3.27234	2.82078	3.05441	3.41905	4.84269	3.17968	0.274874	2.351	2.82832	0.274874	3.7662	3.60095	5.4607	4.83041	4.49579	3.74601	3.02583	3.76681	4.04786	3.63197	3.08476	3.09102	3.15537	4.63941	2.8564	2.43514	3.25504	3.39402	0.274874	2.06101	3.7219	0.274874	4.22596	3.68083	0.274874	3.58479	2.88939	3.94158	3.47605	3.57199	2.67824	3.77329	3.62621	2.39525	3.16634	0.274874	4.08742	3.98199	3.5305
Q7Z4W1	DCXR_HUMAN	DCXR	L-xylulose reductase (XR) (EC 1.1.1.10) (Carbonyl reductase II) (Dicarbonyl/L-xylulose reductase) (Kidney dicarbonyl reductase) (kiDCR) (Short chain dehydrogenase/reductase family 20C member 1) (Sperm surface protein P34H)	1.43448	1.02653	1.47255	0.520533	0.0377806	0.558313	0.01593	0.283453	0.93769	0.966832	0.00311234	0.0091729	6.41471	0.649081	29/29	6.93524	0.711197	20/20	6.97302	0.768834	45/45		6.29973	6.98051	6.74576	5.68049	6.16678	7.56728	6.01874	5.25556	5.1763	5.55187	7.42288	5.94805	7.03051	6.41184	6.50549	6.76881	6.19638	7.09746	7.91886	6.42432	6.08876	6.0756	6.04503	6.74966	6.76321	6.22392	6.05264	6.00391	6.85613	7.16266	6.95354	8.15606	8.18229	7.06287	6.21132	6.65418	8.36788	5.89776	6.52044	7.35001	7.48942	6.07957	7.24899	6.88353	6.78793	6.43444	6.66677	6.05046	6.54466	6.94583	8.10498	6.54221	8.10921	7.73963	7.1432	8.53068	6.42526	8.29076	8.71246	7.30064	7.85794	6.17489	7.37582	6.35165	7.7287	5.87269	6.43299	6.73289	6.85896	7.55609	6.96594	6.80565	7.17646	7.19358	7.13179	7.04772	6.20324	5.81291	6.38007	6.5127	6.0897	7.07171	6.97535	7.62221	5.99689	6.80451	6.8327	6.37951	5.89888	5.93215	6.09121	8.08137	6.24593	7.74624
Q96DU3	SLAF6_HUMAN	SLAMF6	SLAM family member 6 (Activating NK receptor) (NK-T-B-antigen) (NTB-A) (CD antigen CD352)	2.39073	0.918293	2.19539	1.25745	-0.122973	1.13448	0.00196469	0.236128	0.940942	0.969862	0.00291727	0.0087055	0.849185	1.07539	7/29	2.10664	1.49168	13/20	1.98366	1.69457	24/45		0.274874	2.18892	1.968	0.274874	0.274874	2.89207	3.22962	0.274874	0.274874	0.274874	3.51466	2.82144	0.274874	0.274874	0.274874	0.274874	0.274874	0.274874	0.274874	0.274874	1.96445	0.274874	0.274874	0.274874	0.274874	0.274874	0.274874	0.274874	0.274874	2.58152	0.274874	0.274874	2.45781	2.83414	2.21053	3.98381	4.49239	0.274874	3.3611	3.26898	2.46663	3.90264	3.14097	0.274874	3.25254	2.25559	0.274874	0.274874	0.274874	4.70216	3.93413	0.274874	0.274874	3.0731	0.274874	0.274874	4.88142	2.9366	4.58479	2.79277	0.274874	4.3272	3.09301	3.67735	0.274874	0.274874	3.37225	0.274874	3.66573	2.70165	0.274874	3.74046	0.274874	2.89058	0.274874	2.84481	0.274874	0.274874	3.478	0.274874	0.274874	3.69628	0.274874	3.0475	0.274874	2.22404	0.274874	2.9147	3.16842	0.274874	0.274874	0.274874	3.30507	4.44055
P08123	CO1A2_HUMAN	COL1A2	Collagen alpha-2(I) chain (Alpha-2 type I collagen)	0.356312	1.06549	0.379647	-1.48879	0.091514	-1.39727	0.0209306	0.298203	0.942418	0.971222	0.0072483	0.018228	3.0894	2.45642	18/29	1.60062	1.75996	8/20	1.69213	1.99785	18/45		4.94249	0.274874	0.274874	5.46177	0.274874	6.75723	5.30803	5.58721	5.30854	5.38032	0.274874	3.31107	0.274874	0.274874	4.81873	3.80853	4.04274	4.55777	0.274874	0.274874	2.23647	0.274874	5.03485	4.94043	4.23815	0.274874	3.04595	7.78875	0.274874	2.53016	2.77443	0.274874	0.274874	0.274874	0.274874	0.274874	0.274874	0.274874	0.274874	4.03708	3.04599	3.82299	0.274874	2.80635	0.274874	0.274874	4.89224	4.80459	0.274874	0.274874	0.274874	0.274874	0.274874	0.274874	0.274874	0.274874	2.19689	0.274874	0.274874	0.274874	0.274874	2.21508	0.274874	0.274874	0.274874	0.274874	2.8948	3.85049	0.274874	4.27793	3.14453	0.274874	3.98229	3.75466	3.15804	0.274874	5.12993	0.274874	0.274874	2.54711	5.03645	0.274874	4.1447	0.274874	3.99923	0.274874	0.274874	1.86548	0.274874	4.22826	8.70339	3.59498	0.274874	0.274874
Q9UHK6	AMACR_HUMAN	AMACR	Alpha-methylacyl-CoA racemase (EC 5.1.99.4) (2-methylacyl-CoA racemase)	2.1006	0.980957	2.0606	1.0708	-0.0277376	1.04307	0.0245977	0.300995	0.94658	0.973158	0.00697189	0.0177124	1.03603	1.39139	8/29	2.10684	1.78229	11/20	2.0791	1.68545	25/45		0.274874	0.274874	2.20895	0.274874	0.274874	5.10526	0.274874	0.274874	0.274874	0.274874	4.62194	0.274874	3.17641	0.274874	0.274874	0.274874	0.274874	0.274874	2.5067	0.274874	1.79834	0.274874	2.26954	0.274874	2.58549	0.274874	0.274874	0.274874	0.274874	2.58055	0.274874	4.25874	0.274874	3.68594	3.12311	0.274874	4.69095	0.274874	0.274874	4.44685	3.3731	3.90376	2.76952	0.274874	0.274874	4.09337	0.274874	2.73698	0.274874	3.21752	0.274874	0.274874	0.274874	0.274874	3.32611	0.274874	3.8773	0.274874	0.274874	0.274874	0.274874	3.73173	4.2979	0.274874	2.9429	3.12675	0.274874	0.274874	2.55989	3.22558	0.274874	3.9667	3.98648	0.274874	4.15522	3.40477	3.70293	3.10345	3.86832	4.49509	0.274874	0.274874	0.274874	4.37172	3.91111	2.80505	0.274874	3.72984	2.33878	0.274874	0.274874	2.84456	3.57449	3.49779
Q9H410	DSN1_HUMAN	DSN1	Kinetochore-associated protein DSN1 homolog	1.37583	0.988864	1.36051	0.460304	-0.0161565	0.444147	0.0127068	0.26543	0.949002	0.973158	0.00667135	0.0170536	4.21112	0.574648	29/29	4.67143	0.552627	20/20	4.65527	0.754465	45/45		3.18852	4.13844	4.41929	3.578	4.06573	5.36482	3.16991	3.50605	4.12631	4.30862	4.42836	3.23123	4.56185	4.58263	3.90887	4.48194	4.23929	4.14871	5.22063	4.60202	3.95348	5.15591	4.35582	4.07053	4.83417	4.74142	3.60683	3.82665	4.30654	4.73525	4.18589	3.69836	4.03247	5.17181	5.44521	4.37398	5.3577	4.0156	5.03523	4.57068	5.15125	5.39652	4.33849	4.83607	4.62614	3.92766	5.51439	4.42684	4.589	4.56332	4.19885	5.13942	5.10757	4.15368	5.18151	5.61475	5.6733	4.38498	4.16262	6.21156	5.28144	4.77788	3.67523	5.91192	4.43736	5.30179	4.04229	4.99999	3.74546	6.14417	4.88654	3.73952	4.67565	4.94182	2.78977	4.9423	3.95992	4.48813	4.61044	4.56964	5.0523	5.49786	4.62824	4.5006	4.71071	4.27189	3.22721	3.61811	5.40563	4.41785	3.6744	5.10628	5.3012	3.76211
Q9H9A5	CNO10_HUMAN	CNOT10	CCR4-NOT transcription complex subunit 10	2.48328	0.934411	2.32041	1.31225	-0.0978712	1.21438	0.00407571	0.236128	0.954175	0.977992	0.00142465	0.00488629	1.2086	1.52268	9/29	2.52085	1.39892	15/20	2.42298	1.47234	32/45		0.274874	0.274874	2.94177	0.274874	3.52377	2.41779	0.274874	0.274874	0.274874	0.274874	3.7171	0.274874	0.274874	0.274874	0.274874	5.20472	0.274874	0.274874	2.37824	4.43877	2.93233	1.99738	0.274874	0.274874	0.274874	0.274874	0.274874	0.274874	0.274874	3.31444	2.20417	3.72694	0.274874	3.18427	4.06591	3.71415	3.36644	3.04524	3.91645	0.274874	3.45125	3.43361	2.82018	0.274874	0.274874	3.34692	0.274874	2.85175	2.60082	3.31656	3.40125	0.274874	3.61904	0.274874	3.55487	3.43246	3.2957	2.40978	3.37682	3.45036	2.63846	2.95776	3.77193	0.274874	3.41021	3.69742	2.64913	3.64295	2.49066	0.274874	0.274874	0.274874	3.09054	3.42161	3.2887	0.274874	0.274874	3.98215	3.46701	4.43942	0.274874	4.05888	0.274874	4.32395	0.274874	2.71993	3.10581	3.55381	1.37086	0.274874	0.274874	3.51385	2.92506	3.08358
P16278	BGAL_HUMAN	GLB1	Beta-galactosidase (EC 3.2.1.23) (Acid beta-galactosidase) (Lactase) (Elastin receptor 1)	1.42659	0.982963	1.40229	0.512576	-0.0247906	0.487785	0.0187991	0.28855	0.960324	0.979587	0.00474956	0.0128899	5.84571	0.554232	29/29	6.35829	0.693252	20/20	6.33349	0.745808	45/45		6.10141	6.24252	5.76063	6.36824	5.82272	6.56213	5.855	5.26961	5.63412	5.2656	5.24326	5.55049	6.29753	4.66963	6.33771	5.83141	7.23889	5.78628	5.34483	6.82123	5.55377	6.50372	5.9193	5.28649	5.38745	5.22716	5.84552	5.96742	5.83148	6.53045	5.7395	6.13426	6.786	6.84131	7.67277	5.44065	6.18109	6.49797	5.40684	5.73969	6.14694	7.73495	6.47514	5.84126	7.39499	5.74932	6.88506	6.22786	5.73964	5.81554	6.056	6.33526	5.53368	6.79846	5.41467	6.73614	6.34522	5.75863	5.01865	6.7411	7.51886	4.99535	6.68293	5.95645	5.58548	8.47481	6.66762	6.39352	6.15509	5.24295	5.16186	6.69032	6.21693	5.4275	5.78506	6.72857	6.25341	5.99596	6.67643	6.13789	6.87603	5.92386	6.37367	5.75239	8.12517	7.15147	7.02887	7.17695	6.08954	6.25926	6.63513	7.1876	6.85112	6.27581
O94829	IPO13_HUMAN	IPO13	Importin-13 (Imp13) (Karyopherin-13) (Kap13) (Ran-binding protein 13) (RanBP13)	1.92316	1.03538	1.99119	0.943476	0.0501569	0.993633	0.00313307	0.236128	0.965311	0.984071	0.000550943	0.00230638	0.871346	1.03846	8/29	1.81482	1.20044	13/20	1.86498	1.19811	30/45		0.274874	2.65913	0.274874	0.274874	0.274874	2.73383	0.274874	0.274874	0.274874	0.274874	2.14619	0.274874	0.274874	0.274874	0.274874	0.274874	3.82259	0.274874	2.12858	0.274874	1.5554	0.274874	0.274874	2.16371	0.274874	0.274874	0.274874	0.274874	2.28724	2.66642	1.89731	0.274874	0.274874	1.72265	2.78357	0.274874	2.87875	3.09997	0.274874	2.67719	2.78774	2.87498	2.77657	2.58534	0.274874	2.82054	0.274874	0.274874	2.80128	2.28731	2.49028	0.274874	2.43789	2.60696	3.21317	2.27802	2.70344	2.51803	0.274874	3.09716	3.19419	3.24856	0.274874	2.30143	2.81982	2.42288	2.17362	3.55319	0.274874	3.06782	3.22946	0.274874	0.274874	3.46932	1.87898	2.76111	0.274874	0.274874	2.14425	0.274874	2.0669	2.19057	0.274874	0.274874	0.274874	1.967	2.79666	2.56097	0.274874	0.274874	0.274874	3.14548	2.31344	2.86303
Q9NPL8	TIDC1_HUMAN	TIMMDC1	Complex I assembly factor TIMMDC1, mitochondrial (Protein M5-14) (Translocase of inner mitochondrial membrane domain-containing protein 1) (TIMM domain containing-protein 1)	1.78337	1.04781	1.86864	0.834607	0.0673792	0.901987	0.0232513	0.298326	0.965988	0.984071	0.000447138	0.0019896	3.61331	1.48653	25/29	4.44791	1.25575	19/20	4.51529	0.824275	44/45		0.274874	3.85775	3.73994	0.274874	4.29942	5.25632	5.56378	4.51172	4.50276	3.69447	4.85014	3.80508	5.10557	3.41633	3.87055	0.274874	4.96617	4.04741	3.06687	4.39977	4.152	3.70824	4.21027	3.65565	3.5414	4.60849	3.63065	0.274874	3.22568	5.03008	3.62515	5.03082	0.274874	4.81915	5.02249	3.56024	6.66672	4.3876	4.63237	4.67643	5.2493	5.0252	4.81737	4.03409	5.07227	5.75778	3.49209	3.92709	3.85717	4.90311	5.65268	5.10827	3.90342	4.91306	4.87679	4.20982	5.16929	5.47526	5.01314	4.08582	3.76489	5.31679	4.10317	4.92468	4.33353	4.7938	4.46069	4.66518	5.28401	3.88059	5.01732	4.25148	4.30164	4.57743	4.43105	4.8579	4.28428	4.19598	4.5525	5.42041	3.91163	4.57958	4.04402	5.00438	4.91992	5.45919	4.84931	4.70871	4.06331	3.53731	0.274874	4.21236	4.18273	4.71291
P28289	TMOD1_HUMAN	TMOD1	Tropomodulin-1 (Erythrocyte tropomodulin) (E-Tmod)	0.390124	0.917188	0.357817	-1.358	-0.124711	-1.48271	0.0366603	0.327862	0.971233	0.984508	0.00438568	0.0121035	4.5538	1.83961	27/29	3.19581	2.4392	14/20	3.0711	2.15086	31/45		5.03998	5.12009	2.6801	7.64597	6.22851	6.26159	5.62431	5.46894	7.28057	6.01153	4.33114	5.8591	5.02845	4.20534	6.67096	2.6334	3.26639	0.274874	0.274874	6.44181	3.56329	2.64188	4.01339	4.6859	4.56502	4.73014	3.14105	5.68707	2.68462	3.47339	0.274874	4.36075	0.274874	4.99293	0.274874	0.274874	2.76951	5.66674	0.274874	4.78982	3.76498	8.12131	3.07247	2.33849	2.34318	0.274874	3.67129	7.11442	5.78762	4.71298	2.96123	7.76159	4.88619	3.50945	2.48167	5.62353	4.53216	4.537	4.60489	5.12027	0.274874	5.45614	5.67472	3.63399	5.18002	0.274874	0.274874	4.96808	3.6693	0.274874	3.29984	0.274874	0.274874	0.274874	3.26122	5.58813	5.11866	0.274874	0.274874	0.274874	6.01026	4.0883	3.84947	4.69194	3.68275	3.02384	2.21727	0.274874	3.32803	2.42844	4.44975	0.274874	0.274874	0.274874
P50542	PEX5_HUMAN	PEX5	Peroxisomal targeting signal 1 receptor (PTS1 receptor) (PTS1R) (PTS1-BP) (Peroxin-5) (Peroxisomal C-terminal targeting signal import receptor) (Peroxisome receptor 1)	1.67016	1.16243	1.94145	0.739987	0.217148	0.957135	0.0464754	0.349982	0.971541	0.984508	0.00268282	0.00814695	1.63855	1.42686	15/29	2.37854	1.50635	14/20	2.59569	1.11376	38/45		0.274874	2.78703	0.274874	2.91626	0.274874	0.274874	0.274874	0.274874	0.274874	2.08958	3.05756	0.274874	0.274874	0.274874	0.274874	0.274874	4.33639	3.31347	2.65484	4.24357	2.82396	2.03039	2.90616	3.29389	2.76723	0.274874	2.09539	0.274874	2.35406	2.98267	0.274874	0.274874	0.274874	0.274874	0.274874	0.274874	2.90392	4.63114	3.96854	2.99362	2.82454	2.13926	3.5023	3.03704	3.90492	2.97422	3.88118	3.21874	2.95943	3.00417	2.43025	0.274874	2.93843	2.90137	0.274874	2.78313	3.54741	3.36853	3.40567	2.24042	2.94894	3.12632	2.87724	2.91558	3.12678	3.09521	0.274874	2.89692	3.33797	3.08872	2.4665	3.07659	3.01228	0.274874	0.274874	0.274874	2.63251	0.274874	2.88564	2.64201	4.13094	3.23825	3.24017	2.62562	4.63163	2.68711	2.81027	1.57118	2.82642	2.96425	3.95683	3.21268	2.77777	3.46005
Q9NPH0	PPA6_HUMAN	ACP6	Lysophosphatidic acid phosphatase type 6 (EC 3.1.3.2) (Acid phosphatase 6, lysophosphatidic) (Acid phosphatase-like protein 1) (PACPL1)	1.627	1.11483	1.81383	0.702216	0.156827	0.859043	0.0279857	0.310853	0.971654	0.984508	0.00666974	0.0170536	4.19967	1.45333	26/29	4.90189	1.31027	19/20	5.05872	0.703195	45/45		5.03541	5.00708	4.78348	0.274874	0.274874	5.05993	4.62212	3.95994	3.60615	3.26757	5.96768	4.05202	4.75222	4.84412	0.274874	4.38727	4.72846	4.66792	5.16559	5.24417	5.24656	4.69294	4.76186	4.57216	4.22217	4.51353	4.23686	4.65117	4.9175	5.62432	4.35605	6.67527	3.80423	5.70889	5.41531	5.1981	6.37763	4.59278	4.21925	4.86296	5.96957	4.87597	4.52137	0.274874	5.89601	4.87877	4.96408	4.81489	5.00742	4.03874	5.77165	5.17004	6.04368	6.07456	4.71871	6.05841	5.68373	4.50693	5.69989	5.16538	3.94973	4.05317	5.57081	5.36518	5.5441	4.57899	4.06015	5.14684	4.1803	5.29586	4.53639	5.95936	4.24955	5.79204	5.29442	5.64678	4.95797	5.07713	5.40822	4.30232	5.25294	6.03315	5.16279	5.43608	4.37759	4.70082	4.15643	4.20862	6.17814	4.67418	4.51205	4.06726	6.31463	4.66648
Q9UBS3	DNJB9_HUMAN	DNAJB9	DnaJ homolog subfamily B member 9 (Endoplasmic reticulum DNA J domain-containing protein 4) (ER-resident protein ERdj4) (ERdj4) (Microvascular endothelial differentiation gene 1 protein) (Mdg-1)	2.4274	1.0059	2.44171	1.27941	0.00848068	1.28789	0.000536573	0.210579	0.982837	0.991783	1.2274e-05	0.000142066	0.73445	0.880445	7/29	2.01386	1.42584	14/20	2.02234	1.14373	34/45		0.274874	0.274874	1.36575	0.274874	0.274874	3.24295	0.274874	0.274874	0.274874	0.274874	0.274874	0.274874	1.85191	0.274874	0.274874	0.274874	0.274874	0.274874	2.65889	2.45559	1.75019	1.92657	0.274874	0.274874	0.274874	0.274874	0.274874	0.274874	0.274874	2.00074	0.274874	2.7652	0.274874	2.83278	2.31071	2.22894	0.274874	2.56544	2.58164	0.274874	2.55704	3.15982	3.5692	0.941607	2.98799	5.47039	0.274874	2.65654	0.274874	3.41237	2.88071	0.274874	2.69296	2.46019	0.274874	2.34207	3.42002	2.38663	2.80284	3.03198	0.274874	1.5964	2.14057	2.45942	1.82888	3.1514	0.274874	0.274874	1.7031	0.274874	3.04011	4.39684	1.91349	2.21624	1.84285	0.274874	0.274874	2.87898	2.76143	2.4185	0.274874	2.64624	0.274874	2.89518	2.77677	2.25503	2.80748	2.56459	1.90309	1.42267	0.274874	2.19383	3.11623	3.62275
Q9ULR5	PAI2B_HUMAN	PAIP2B	Polyadenylate-binding protein-interacting protein 2B (PABP-interacting protein 2B) (PAIP-2B) (Poly(A)-binding protein-interacting protein 2B)	3.61689	0.903509	3.26789	1.85475	-0.146389	1.70836	0.00720181	0.239352	0.988538	0.996854	0.00234364	0.00730282	2.08131	2.24458	12/29	3.93606	2.30366	15/20	3.78967	2.42527	32/45		0.274874	4.26018	5.26824	0.274874	3.70231	0.274874	0.274874	0.274874	0.274874	0.274874	3.64354	4.52013	0.274874	4.08458	0.274874	5.79128	5.4736	5.66245	5.26686	0.274874	0.274874	0.274874	0.274874	0.274874	0.274874	0.274874	0.274874	4.06778	3.94416	6.15372	4.93044	0.274874	4.34663	3.54407	5.48607	4.26526	3.74895	0.274874	4.96903	5.62127	6.07396	0.274874	6.53391	6.17552	0.274874	4.77261	0.274874	5.46756	5.25778	4.2831	4.33953	0.274874	5.34042	4.94819	5.90478	5.50495	3.26075	3.63389	5.50136	4.32238	6.88642	5.66003	6.78767	3.50667	4.17784	4.71479	5.37831	5.99751	0.274874	5.57668	5.05969	5.0738	6.49816	6.58022	0.274874	0.274874	0.274874	0.274874	5.13889	0.274874	5.49321	0.274874	5.93382	0.274874	0.274874	4.97044	0.274874	2.67257	0.274874	5.90928	0.274874	5.66712	6.15606	6.08321
P57088	TMM33_HUMAN	TMEM33	Transmembrane protein 33 (Protein DB83) (SHINC-3)	2.42798	1.06326	2.58158	1.27976	0.0884944	1.36825	0.025088	0.303974	0.98866	0.996854	0.00421735	0.0117067	2.59665	1.80028	19/29	3.8764	1.20697	19/20	3.9649	0.942042	44/45		4.16739	4.33924	3.98632	0.274874	0.274874	4.47176	0.274874	0.274874	0.274874	2.1661	3.29964	3.1768	0.274874	3.58654	0.274874	3.44341	4.73983	3.5836	4.5995	0.274874	3.09416	4.80785	4.19682	3.64303	3.69469	0.274874	4.41377	0.274874	3.14356	4.26693	4.46527	3.6265	6.46751	4.89565	4.35521	4.09567	5.23484	0.274874	3.81944	3.70371	3.86612	3.09656	4.04761	3.89423	2.53377	3.43855	4.02392	2.83653	4.58519	4.55082	4.44551	0.274874	3.62083	3.38159	5.35245	6.31052	5.98637	2.91027	3.78152	4.38739	4.58362	4.39079	4.92745	3.42454	5.28409	4.52694	3.22985	3.66893	4.40564	4.70297	3.86947	4.39258	4.48094	3.36405	4.28739	3.75883	3.50689	3.24911	3.76727	4.05385	3.02404	4.25216	4.38861	3.07039	3.47938	3.30027	4.68947	3.58025	3.94881	3.18887	3.61629	3.28842	3.61577	4.10032
Q659C4	LAR1B_HUMAN	LARP1B	La-related protein 1B (La ribonucleoprotein domain family member 1B) (La ribonucleoprotein domain family member 2) (La-related protein 2)	1.5881	0.985464	1.56502	0.667303	-0.0211252	0.646178	0.049376	0.352571	0.994115	0.997707	0.00359739	0.0102612	0.731066	0.849755	8/29	1.39837	1.25755	10/20	1.37724	0.959969	28/45		0.274874	1.63194	0.274874	0.274874	2.76963	1.5499	0.274874	0.274874	0.274874	0.274874	0.928657	1.30958	0.274874	0.274874	0.274874	0.274874	0.274874	0.274874	2.11219	0.274874	1.78406	0.274874	0.274874	0.274874	0.274874	0.274874	0.274874	3.34261	0.274874	1.94439	0.274874	0.274874	0.274874	2.90828	3.72937	3.0006	1.89282	0.274874	2.56438	0.274874	0.274874	0.274874	0.274874	0.274874	3.03925	2.94282	0.274874	1.80361	1.39313	1.29279	1.62359	0.274874	0.274874	2.85195	2.4288	2.60957	1.05264	2.02814	1.63385	0.274874	2.13423	2.25356	2.08472	1.16593	1.56487	2.73356	1.8968	0.274874	0.274874	0.274874	1.86065	2.22785	2.03175	2.21376	0.274874	0.274874	0.274874	2.36869	1.56305	0.274874	0.274874	3.12525	0.274874	1.77187	0.274874	1.58926	2.61756	1.62421	2.57318	0.274874	0.274874	2.38101	0.274874	0.274874
Q96IW7	SC22A_HUMAN	SEC22A	Vesicle-trafficking protein SEC22a (SEC22 vesicle-trafficking protein homolog A) (SEC22 vesicle-trafficking protein-like 2)	2.74712	1.17633	3.23153	1.45792	0.234299	1.69222	0.0292346	0.311534	0.994319	0.997707	0.00419711	0.0116609	2.56677	2.33739	15/29	4.02469	2.00946	16/20	4.25899	1.71058	39/45		2.96411	0.274874	0.274874	0.274874	0.274874	4.94875	3.56549	0.274874	0.274874	0.274874	4.44889	4.577	4.81617	0.274874	0.274874	0.274874	6.26275	5.66497	5.78682	5.35013	4.69486	4.91574	4.79862	3.79003	0.274874	0.274874	0.274874	0.274874	4.00376	4.64501	4.72709	0.274874	0.274874	4.1641	4.34431	0.274874	5.86672	3.36591	4.51944	5.27242	5.3909	5.35979	5.50416	5.77725	5.19507	5.40139	0.274874	4.80206	5.05869	4.76232	5.01758	0.274874	5.52354	4.555	4.78102	0.274874	3.48218	5.84725	0.274874	4.57127	5.25564	3.87453	0.274874	3.80928	4.73474	3.63543	4.70954	6.10002	5.86316	4.03425	5.29013	6.14806	5.99411	4.65227	5.41446	5.52375	3.85174	3.9244	4.61017	0.274874	4.30087	4.5864	0.274874	4.44977	5.71119	5.34137	5.37528	5.11115	4.46183	5.37192	4.87665	4.49085	5.11142	4.85069
Q9NTG7	SIR3_HUMAN	SIRT3	NAD-dependent protein deacetylase sirtuin-3, mitochondrial (hSIRT3) (EC 2.3.1.286) (Regulatory protein SIR2 homolog 3) (SIR2-like protein 3)	1.57949	0.959903	1.51616	0.659462	-0.0590396	0.600423	0.0119972	0.263939	0.99433	0.997707	0.00413288	0.0114928	6.08926	1.31155	28/29	6.74872	0.686478	20/20	6.68968	0.959871	45/45		5.47821	6.39434	6.31714	5.17858	6.10092	8.37761	6.59398	0.274874	5.48104	5.81723	7.92805	6.34034	6.86473	6.42209	6.14998	6.03121	6.51884	5.89649	6.38407	5.33716	6.23353	6.39291	7.01203	6.141	7.03441	5.77253	5.83253	6.18856	6.09404	7.39864	6.40037	7.98784	6.76994	7.16164	6.39603	6.75808	7.44126	5.51034	5.91632	6.34284	7.82801	5.92	7.59351	6.32469	7.34735	6.7852	6.37645	6.64033	6.07551	6.9238	6.8383	6.04613	6.38448	7.3453	6.70024	6.68673	7.53833	8.20477	8.49516	8.38709	7.21966	6.88121	7.38903	7.22934	7.15968	6.45001	6.11645	5.73102	7.02464	6.28053	6.24877	5.73554	6.37251	6.813	7.0189	7.30618	5.31731	6.64869	7.4536	6.33594	5.93166	6.89125	7.382	7.8898	5.17899	7.58603	6.64797	6.27854	6.72755	5.83277	2.74101	7.06015	5.75195	6.85352
Q16706	MA2A1_HUMAN	MAN2A1	Alpha-mannosidase 2 (EC 3.2.1.114) (Golgi alpha-mannosidase II) (AMan II) (Man II) (Mannosidase alpha class 2A member 1) (Mannosyl-oligosaccharide 1,3-1,6-alpha-mannosidase)	1.30802	0.99728	1.30446	0.387387	-0.00392948	0.383457	0.0127068	0.26543	0.99433	0.997707	0.00160098	0.00537763	6.04098	0.439582	29/29	6.42836	0.592003	20/20	6.42443	0.570444	45/45		6.30657	6.05088	5.91964	5.69101	5.96441	7.29202	6.78953	5.83941	5.35688	5.51785	6.38763	5.88896	5.66115	5.61459	5.16269	6.293	6.21043	6.33325	6.47687	5.88948	5.9171	6.19676	6.31231	5.99902	6.5429	5.82477	6.1084	6.08707	5.55375	6.5411	5.69264	6.28376	6.29162	7.25004	6.63703	6.07877	7.12687	4.90032	6.45995	7.05381	6.7559	6.84014	7.11231	5.96642	6.17687	7.14947	6.25221	5.81407	6.18398	7.27147	7.09723	5.77692	6.6993	6.34808	6.64946	6.5006	7.28252	6.5299	6.76114	5.88004	6.34011	5.3281	6.68393	6.5639	6.72623	6.40588	6.82436	6.11424	7.0751	5.97244	5.43693	6.96862	7.09057	6.20893	6.387	6.99657	6.43346	6.4647	5.64809	7.16528	6.08916	6.92627	6.24684	6.81236	5.30776	7.50003	6.853	5.30076	6.23588	6.11882	5.62443	6.47853	5.55814	6.41645
O14647	CHD2_HUMAN	CHD2	Chromodomain-helicase-DNA-binding protein 2 (CHD-2) (EC 3.6.4.12) (ATP-dependent helicase CHD2)	2.23482	1.0936	2.44401	1.16016	0.129087	1.28925	0.0125811	0.26543	1	1	0.000347508	0.00164418	1.49492	1.51512	12/29	2.65508	1.49403	15/20	2.78417	1.18558	38/45		0.274874	3.24329	2.69492	0.274874	0.274874	0.274874	4.10761	0.274874	3.70616	0.274874	3.21382	2.71432	0.274874	0.274874	0.274874	0.274874	0.274874	0.274874	4.16122	2.47889	2.88835	3.0939	0.274874	3.14218	0.274874	0.274874	0.274874	0.274874	3.23511	3.45218	3.60568	0.274874	0.274874	3.4861	0.274874	4.15514	0.274874	2.81193	4.42645	0.274874	2.67535	3.16756	3.17306	2.7419	4.16402	3.76335	4.11512	3.12681	2.86257	3.29633	2.1104	0.274874	3.54608	3.47049	0.274874	3.84194	3.65633	0.274874	3.28511	3.72768	3.27319	2.98764	4.35874	3.60807	3.30443	3.16534	3.76686	3.34719	3.25421	3.35369	3.10912	3.29425	3.93981	0.274874	2.58066	3.50695	2.35759	0.274874	2.35417	3.22913	3.08262	2.71862	3.26362	3.38403	3.3682	2.82634	3.08001	1.9368	3.53232	0.274874	0.274874	4.05438	2.94377	3.44727
Q8N5M1	ATPF2_HUMAN	ATPAF2	ATP synthase mitochondrial F1 complex assembly factor 2 (ATP12 homolog)	1.77279	1.09913	1.94852	0.826021	0.136356	0.962378	0.0214894	0.298203	1	1	0.000512887	0.00218691	1.28133	1.22576	13/29	2.10735	1.1805	15/20	2.2437	0.97777	38/45		0.274874	0.274874	2.06953	0.274874	0.274874	3.91268	2.55562	0.274874	0.274874	0.274874	3.86972	2.43995	2.1496	0.274874	0.274874	0.274874	0.274874	0.274874	2.27067	2.93009	1.43903	0.274874	2.0081	2.41729	2.54434	0.274874	0.274874	0.274874	2.15387	2.23472	0.274874	3.05311	0.274874	3.26395	2.05901	0.274874	1.92631	0.274874	2.63623	3.13651	3.143	3.36885	2.47429	0.274874	3.5731	2.76465	1.90817	2.8714	2.3593	2.17769	3.4006	0.274874	2.05702	2.37825	2.81171	2.33708	2.77995	2.20237	2.5992	2.49234	2.65785	2.69106	0.274874	2.3433	3.16502	2.94313	2.52695	0.274874	2.7108	0.274874	2.64269	3.01419	2.30885	2.45334	2.16082	2.07144	2.47314	3.43375	2.55594	1.55456	0.274874	4.14318	2.50589	2.40729	0.274874	2.45283	2.99902	2.73912	2.537	2.03459	0.274874	2.06289	2.21233	4.00537
Q9HAF1	EAF6_HUMAN	MEAF6	Chromatin modification-related protein MEAF6 (MYST/Esa1-associated factor 6) (Esa1-associated factor 6 homolog) (Protein EAF6 homolog) (hEAF6) (Sarcoma antigen NY-SAR-91)	2.09151	1.14226	2.38905	1.06455	0.191889	1.25644	0.0247815	0.302647	1	1	0.00194199	0.00626526	1.59958	1.68436	12/29	2.66412	1.64116	14/20	2.85601	1.45622	35/45		0.274874	3.32391	3.2784	0.274874	3.19812	5.06323	0.274874	0.274874	0.274874	0.274874	3.78997	3.62708	3.8531	4.51587	0.274874	0.274874	0.274874	0.274874	0.274874	3.62703	2.6769	2.00707	0.274874	0.274874	0.274874	0.274874	0.274874	0.274874	2.75417	3.31102	3.5223	4.08618	4.31159	3.71711	3.94775	2.9087	3.54237	0.274874	3.88086	0.274874	0.274874	3.95309	4.12477	3.29491	0.274874	3.11676	0.274874	0.274874	3.91579	3.80164	3.39093	4.29548	3.64964	3.52134	3.82374	3.64834	4.55812	3.71539	3.88975	4.20182	4.31393	3.58331	3.38497	4.17172	3.64697	4.00565	2.86165	0.274874	3.19301	3.42065	0.274874	3.53013	0.274874	0.274874	3.50016	3.2096	3.73513	3.77014	0.274874	2.31453	3.90176	3.87666	3.93016	3.10559	0.274874	3.4523	3.00851	2.79405	0.274874	0.274874	0.274874	2.93656	0.274874	3.62847
Q8WY36	BBX_HUMAN	BBX	HMG box transcription factor BBX (Bobby sox homolog) (HMG box-containing protein 2)	1.54891	1.81456	2.81059	0.631252	0.859622	1.49087	0.087929	0.417668	0.00586762	0.0501415	4.67915e-05	0.000364234	0.948551	1.24489	7/29	1.5798	1.2864	11/20	2.43942	1.29732	34/45		0.274874	0.274874	0.274874	0.274874	0.274874	2.81773	0.274874	0.274874	0.274874	0.274874	0.274874	0.274874	0.274874	0.274874	0.274874	0.274874	0.274874	0.274874	4.05156	3.22327	3.0052	0.274874	0.274874	3.48355	2.37497	0.274874	2.50447	0.274874	0.274874	2.02902	0.274874	0.274874	0.274874	2.37836	3.65907	0.274874	1.85327	2.34689	0.274874	0.274874	2.42516	2.77375	2.54593	0.274874	3.70715	2.99587	2.40772	0.274874	0.274874	3.12463	2.77518	0.274874	3.51888	3.76705	3.18099	2.94713	2.75487	3.21739	3.30359	4.05879	3.5865	2.96934	3.27459	2.96252	1.96406	3.41773	3.13634	2.67228	0.274874	3.02671	2.46317	3.54636	2.86479	3.43236	0.274874	2.89943	0.274874	0.274874	3.40303	0.274874	3.39986	2.95419	0.274874	0.274874	0.274874	3.72489	3.18966	2.63324	3.27463	0.274874	0.274874	3.61773	3.06905	2.61953
Q02040	AK17A_HUMAN	AKAP17A	A-kinase anchor protein 17A (AKAP-17A) (721P) (B-lymphocyte antigen) (Protein XE7) (Protein kinase A-anchoring protein 17A) (PRKA17A) (Splicing factor, arginine/serine-rich 17A)	0.981215	2.00976	1.97201	-0.0273594	1.00702	0.979666	0.903456	0.968358	0.0058801	0.050179	0.0187853	0.0396679	1.5811	1.53543	13/29	1.55375	1.36989	10/20	2.56077	1.44043	34/45		0.274874	0.274874	2.61506	0.274874	0.274874	4.43069	3.03928	0.274874	0.274874	0.274874	2.86068	0.274874	3.73301	0.274874	0.274874	0.274874	3.56586	0.274874	3.39497	2.53291	2.59472	3.72597	3.50058	0.274874	0.274874	0.274874	3.45116	0.274874	2.00914	0.274874	1.88766	0.274874	0.274874	0.274874	2.72743	0.274874	2.85608	0.274874	0.274874	0.274874	0.274874	3.19489	3.16311	3.10847	2.79646	2.26831	3.93249	2.39127	0.274874	1.87111	2.25396	0.274874	0.274874	0.274874	3.3721	2.84865	3.29343	0.274874	0.274874	2.83238	3.17236	3.25929	0.274874	2.96646	2.90096	4.16359	3.34546	0.274874	2.87925	4.23855	4.59467	2.57963	3.56087	0.274874	2.8127	0.274874	3.90376	2.29283	2.81407	3.58868	3.19091	3.25155	4.2625	2.91519	4.01786	2.80245	3.35737	3.46877	4.79543	0.274874	0.274874	4.36679	3.25603	2.9814
Q643R3	LPCT4_HUMAN	LPCAT4	Lysophospholipid acyltransferase LPCAT4 (1-acylglycerol-3-phosphate O-acyltransferase 7) (1-AGP acyltransferase 7) (1-AGPAT 7) (1-acylglycerophosphocholine O-acyltransferase) (EC 2.3.1.23) (1-acylglycerophosphoserine O-acyltransferase) (EC 2.3.1.n6) (1-alkenylglycerophosphoethanolamine O-acyltransferase) (EC 2.3.1.121) (1-alkylglycerophosphocholine O-acetyltransferase) (EC 2.3.1.67) (Acyltransferase-like 3) (Lysophosphatidylcholine acyltransferase 4) (Lysophosphatidylethanolamine acyltransferase 2) (EC 2.3.1.n7) (Plasmalogen synthase)	1.20382	2.84771	3.42813	0.267617	1.5098	1.77742	0.71594	0.886983	0.00610626	0.0518239	0.00052684	0.00222387	2.12797	2.12848	13/29	2.39558	2.22436	10/20	3.90539	1.90019	36/45		0.274874	0.274874	0.274874	0.274874	0.274874	0.274874	3.68082	0.274874	0.274874	0.274874	4.22068	4.23349	0.274874	0.274874	0.274874	0.274874	0.274874	5.07186	3.75387	3.29464	4.7681	5.11023	5.28329	4.45638	4.79824	4.433	4.20842	0.274874	0.274874	4.13079	0.274874	0.274874	5.78797	3.93279	3.99417	0.274874	0.274874	0.274874	0.274874	4.14829	4.28285	3.79637	5.37312	0.274874	0.274874	4.81036	4.90621	0.274874	0.274874	4.84837	5.47843	0.274874	0.274874	0.274874	4.04372	5.90016	4.99173	4.7303	5.02117	5.04032	4.19725	4.77572	4.47717	5.1711	4.76452	4.25435	4.98329	5.89869	4.48568	4.11123	4.37321	5.14477	5.00715	0.274874	4.32213	5.0998	4.88629	0.274874	4.60239	5.7367	0.274874	4.79967	4.63129	0.274874	0.274874	4.03834	5.10541	3.59333	5.38418	4.79738	0.274874	4.74582	5.74121	4.08629
Q06265	EXOS9_HUMAN	EXOSC9	Exosome complex component RRP45 (Autoantigen PM/Scl 1) (Exosome component 9) (P75 polymyositis-scleroderma overlap syndrome-associated autoantigen) (Polymyositis/scleroderma autoantigen 1) (Polymyositis/scleroderma autoantigen 75 kDa) (PM/Scl-75)	1.35837	1.45111	1.97114	0.441872	0.537156	0.979028	0.494967	0.76597	0.00621541	0.0519171	0.00209486	0.00665463	2.64575	1.52507	22/29	3.08762	0.707326	20/20	3.62477	1.14995	42/45		3.45259	2.83702	4.22485	0.274874	0.274874	3.8638	2.43335	3.44071	0.274874	0.274874	3.51018	0.274874	2.94557	0.274874	0.274874	3.84205	4.67594	4.83332	5.00951	3.21428	1.96144	3.64334	2.53413	3.53043	2.75865	2.85491	3.61271	2.66526	2.95845	2.34313	1.71516	1.76303	4.02107	3.5383	3.50844	3.81313	3.90548	2.48014	3.22139	2.71506	3.46516	2.70129	3.49691	3.71032	3.3085	3.13208	3.70158	2.05727	3.15493	4.17605	3.41017	0.274874	4.06827	3.61302	3.52328	4.87814	4.051	3.59211	3.38523	4.58066	4.87553	4.73414	3.45715	3.70985	4.41164	4.14375	3.27275	4.90003	3.87313	4.86799	4.17924	3.73839	4.77335	3.49362	3.02552	0.274874	3.02967	2.3007	3.60509	3.88009	3.83177	2.86473	4.4167	3.04362	3.50689	3.82812	3.93511	2.90413	4.98411	2.22195	0.274874	5.43155	4.38567	3.38628
Q2TAY7	SMU1_HUMAN	SMU1	WD40 repeat-containing protein SMU1 (Smu-1 suppressor of mec-8 and unc-52 protein homolog) [Cleaved into: WD40 repeat-containing protein SMU1, N-terminally processed]	1.11887	1.30774	1.46319	0.162046	0.387072	0.549118	0.169728	0.517591	0.00621767	0.0519171	1.82619e-05	0.000185732	5.83212	0.482738	29/29	5.99416	0.417403	20/20	6.38123	0.440725	45/45		5.12136	5.51269	6.11356	5.05478	5.69794	6.9545	5.50819	5.29179	5.43455	5.68636	5.7818	5.34977	5.57837	5.89422	5.3666	6.08745	6.41252	6.22803	6.81372	5.64922	5.26483	6.33379	6.31831	6.33115	6.15646	5.63724	6.11062	5.7241	5.71745	5.95125	5.30355	5.37002	6.01719	6.07912	6.39552	6.2499	6.07405	5.19917	6.67006	6.34972	5.79717	6.15173	6.52766	6.35713	5.84013	5.99966	6.37534	5.53203	5.64283	6.36381	6.29327	5.71563	6.29452	5.63099	6.4859	6.97485	6.69447	6.34513	6.10188	7.04126	6.72635	6.87372	6.06036	6.76649	6.76926	5.7789	6.21358	6.69963	6.55399	7.10284	6.24633	6.10579	6.7651	5.90789	6.12258	5.90678	5.61887	5.99952	5.79836	6.54853	6.14795	6.48398	7.27183	6.42976	6.8727	6.31085	6.14476	5.79643	7.05458	6.23921	6.02823	7.25721	6.24154	6.36992
O75400	PR40A_HUMAN	PRPF40A	Pre-mRNA-processing factor 40 homolog A (Fas ligand-associated factor 1) (Formin-binding protein 11) (Formin-binding protein 3) (Huntingtin yeast partner A) (Huntingtin-interacting protein 10) (HIP-10) (Huntingtin-interacting protein A) (Renal carcinoma antigen NY-REN-6)	1.04975	1.26784	1.33091	0.0700445	0.342371	0.412415	0.365352	0.679653	0.00621767	0.0519171	0.000597941	0.00246323	5.861	0.501125	29/29	5.93104	0.39516	20/20	6.27341	0.594431	45/45		6.30611	6.07115	5.68431	6.02148	5.61906	7.01222	6.29731	6.80815	5.75852	5.67568	5.97947	5.90665	5.57938	5.53696	5.73292	5.68778	6.08811	5.54765	6.76635	5.2967	5.03501	5.788	5.73176	5.52579	5.83435	4.86176	5.50417	6.68715	5.62496	6.16068	5.39569	6.08875	5.92155	6.55624	5.66736	5.93578	6.07907	5.7388	6.829	5.79891	5.3167	5.88789	6.34209	5.47568	6.34056	5.74862	5.87824	5.39871	6.06051	6.09817	6.41966	6.44906	5.98985	6.10243	5.93498	6.30442	6.90421	6.06008	6.79664	6.10954	6.49845	6.13523	6.27771	6.22484	6.55606	7.15614	6.75357	6.81779	6.60656	7.12543	7.26333	6.61712	7.19873	4.80626	5.52872	5.99476	6.03883	5.85281	4.91638	6.73701	5.73549	6.07427	6.3176	5.55487	6.47564	5.64953	5.89194	4.81849	6.24592	6.21969	6.39193	7.40281	6.41069	6.8399
P47914	RL29_HUMAN	RPL29	Large ribosomal subunit protein eL29 (60S ribosomal protein L29) (Cell surface heparin-binding protein HIP)	1.13115	1.49617	1.69239	0.177786	0.581272	0.759058	0.421683	0.713068	0.00621767	0.0519171	3.45492e-05	0.000296874	8.59046	0.853437	29/29	8.76824	0.972393	20/20	9.34951	0.767044	45/45		7.60421	8.93791	8.67817	8.15276	8.87892	8.15057	9.05002	6.38326	8.96642	8.0025	8.51682	9.17087	8.39115	7.96259	7.92779	6.5622	8.50982	7.82795	9.36424	9.01921	9.49176	9.23505	8.59892	9.91394	8.75547	9.75599	9.9407	9.10405	8.26996	8.81974	7.0836	6.75799	8.33318	8.56814	10.4956	7.85086	9.6483	7.27623	8.39225	9.16137	9.03536	8.60692	10.066	9.29397	9.70447	9.23286	9.52812	8.80077	8.70905	9.61423	9.01077	8.72269	9.98027	9.18669	9.45009	9.39506	8.89048	9.51768	8.83933	8.90846	9.88385	9.83332	9.96935	9.17509	9.69417	9.27639	9.81423	9.10394	9.47677	9.19459	9.48586	9.71568	10.3789	9.51962	7.50314	9.67094	9.42614	9.80687	9.22302	10.5973	9.35005	9.50386	9.38834	9.24621	6.23736	10.069	10.0166	8.92221	9.68721	9.61535	7.47697	10.4459	9.74404	8.76006
Q9NWS0	PIHD1_HUMAN	PIH1D1	PIH1 domain-containing protein 1 (Nucleolar protein 17 homolog)	1.18679	1.19566	1.41899	0.247061	0.257806	0.504867	0.521672	0.781563	0.00621767	0.0519171	0.000186174	0.00101318	4.21711	0.899012	28/29	4.46417	0.459539	20/20	4.72198	0.823933	44/45		3.76687	4.35137	4.27577	4.07087	4.67855	4.16916	3.40264	4.34159	0.274874	4.74612	3.63903	4.56517	4.74177	4.15342	3.21678	4.19714	5.16272	5.15764	4.90685	4.90122	4.26296	4.24957	4.73463	4.53604	4.36018	3.73767	4.3272	4.94859	4.41981	4.77784	4.17004	3.98032	4.69382	4.59238	5.12149	4.4068	5.37226	4.16389	4.23045	4.9842	3.96223	3.90451	4.88104	4.53398	4.73683	3.5212	4.63561	4.12984	4.48467	5.18541	4.60055	0.274874	4.85562	4.36538	4.6753	5.41499	4.60199	5.0267	5.27995	5.1994	4.74676	5.38653	5.07634	5.20832	5.12303	4.83186	4.56653	4.75018	4.52788	5.03782	5.10137	4.97596	5.20627	4.28545	4.24546	5.28878	4.2081	4.87642	4.53474	5.20816	3.35259	4.80582	5.3028	4.29396	4.23733	4.83121	5.20809	3.69325	5.18616	4.79111	5.15828	5.34759	5.49588	4.1188
Q16637	SMN_HUMAN	SMN1	Survival motor neuron protein (Component of gems 1) (Gemin-1)	1.09697	1.32753	1.45626	0.133519	0.408746	0.542265	0.799279	0.920846	0.00621767	0.0519171	0.00398944	0.0111821	3.3519	1.00992	27/29	3.48541	0.617148	20/20	3.89416	0.787824	44/45		4.35762	3.86849	3.72659	2.97003	3.19223	4.31965	4.39461	0.274874	2.65144	4.24555	3.66841	3.73482	2.04124	3.79876	3.64679	3.34745	3.69588	3.61438	4.38245	3.35753	2.88148	4.01823	3.74138	3.73598	3.67467	0.274874	3.41539	3.03505	3.13913	4.13073	2.20811	2.75385	3.46343	3.55059	4.6752	2.40789	4.49021	3.21625	3.2165	3.39663	3.79312	3.65158	3.37367	3.24002	4.00509	3.58701	3.62235	3.00768	3.91837	3.84504	4.0843	3.86237	3.65477	3.37312	4.62751	4.89236	4.44738	3.20792	3.67477	3.76865	4.82542	4.31705	4.37123	4.23138	4.48169	4.519	3.8487	4.56051	3.61195	4.55227	3.78642	2.2171	3.44009	4.27779	3.62893	0.274874	3.29234	3.17437	3.63915	4.04272	4.10273	4.38846	4.06118	3.89609	5.36071	4.04534	3.39782	3.01128	4.34103	4.12652	3.57363	4.28892	4.26788	3.84448
Q15007	FL2D_HUMAN	WTAP	Pre-mRNA-splicing regulator WTAP (Female-lethal(2)D homolog) (hFL(2)D) (WT1-associated protein) (Wilms tumor 1-associating protein)	1.00558	1.3258	1.3332	0.00802856	0.406862	0.41489	0.815038	0.929503	0.00621767	0.0519171	0.00544837	0.0145072	4.25118	0.948936	28/29	4.2592	0.513875	20/20	4.66607	0.433628	45/45		5.42248	4.23127	4.29064	4.30125	4.29189	4.49273	4.22397	3.75331	3.71798	0.274874	3.69784	4.30769	4.67328	4.94877	5.92469	4.82598	5.00826	4.47126	5.43747	3.98677	3.61585	4.49385	4.29427	4.66875	3.99716	3.67408	3.99607	4.35299	3.90868	4.00255	4.17805	3.48138	3.91	4.48785	4.03874	3.2347	4.37411	3.85476	4.69075	4.27221	4.10667	4.74201	5.10191	4.49449	4.90977	4.91693	4.84008	3.8668	3.68033	4.41902	4.06918	5.41532	4.65046	4.16435	3.85096	4.83794	4.6468	4.00497	4.36263	4.28696	4.92474	4.35417	4.4289	4.87568	4.55995	4.73388	5.08264	4.58434	4.91729	5.292	5.01266	4.60054	5.59789	4.04622	4.44983	4.45352	4.27037	4.34586	4.10593	4.89888	4.74346	4.84786	5.47201	4.50006	5.51172	4.85742	4.84678	3.92849	5.14251	4.62087	4.72047	5.10367	4.40771	5.02609
Q92541	RTF1_HUMAN	RTF1	RNA polymerase-associated protein RTF1 homolog	1.27987	1.50486	1.92602	0.355997	0.58963	0.945626	0.830782	0.935008	0.00621767	0.0519171	0.0119473	0.027477	4.79428	1.92646	25/29	5.15028	1.25922	19/20	5.7399	0.450957	45/45		7.07501	5.692	5.70276	0.274874	4.97384	6.16123	5.67492	0.274874	4.23653	0.274874	5.05942	5.39892	4.98556	5.04408	6.12036	6.00454	6.02424	5.82032	6.45995	5.62828	4.50991	5.51227	5.79817	5.39022	4.9509	5.1157	5.24147	0.274874	5.35399	5.49036	5.19295	4.69391	6.80299	5.60721	4.92616	4.63833	5.63284	0.274874	5.959	5.34425	5.27917	5.78477	5.58344	5.41132	6.01367	5.34997	5.47719	4.75117	4.79195	5.64947	5.63524	6.58097	4.83896	5.39122	5.3641	6.08757	5.7382	5.42849	6.14297	5.59072	5.8342	5.54819	5.82639	5.60239	5.82019	5.4541	6.37922	6.00171	5.97534	6.28952	6.67318	5.77772	6.42464	5.23341	5.25875	5.38003	5.29587	5.411	5.10256	6.17151	5.80172	5.45497	5.95459	5.27055	5.92217	5.59365	5.45922	4.77813	5.821	5.85641	5.88177	6.90321	5.66206	6.02847
Q68DK7	MSL1_HUMAN	MSL1	Male-specific lethal 1 homolog (MSL-1) (Male-specific lethal 1-like 1) (MSL1-like 1) (Male-specific lethal-1 homolog 1)	1.00537	1.62361	1.63233	0.00772499	0.699206	0.706931	0.973335	0.993106	0.00628034	0.0523699	0.00181811	0.0059554	0.544497	0.709446	4/29	0.552222	0.689931	3/20	1.25143	0.995375	24/45		0.274874	0.274874	0.274874	0.274874	0.274874	2.59786	0.274874	0.274874	0.274874	0.274874	0.274874	0.274874	0.274874	2.28318	2.60575	0.274874	0.274874	0.274874	0.274874	0.274874	0.274874	0.274874	0.274874	0.274874	0.274874	0.274874	0.274874	0.274874	1.43179	0.274874	0.274874	0.274874	0.274874	0.274874	0.274874	0.274874	0.274874	0.274874	2.50954	0.274874	0.274874	0.274874	2.1581	0.274874	0.274874	1.70395	0.274874	0.274874	0.274874	0.274874	1.551	0.274874	0.274874	1.74735	0.274874	2.58204	3.0923	0.274874	0.274874	2.28271	0.274874	2.27249	0.274874	2.55191	2.21725	1.64069	1.61949	0.274874	0.274874	1.89356	3.05097	0.274874	1.16429	1.6451	0.274874	0.274874	0.274874	0.274874	2.20167	0.274874	0.274874	2.86739	0.274874	2.17554	2.31824	2.11511	1.27953	1.87271	2.30296	0.274874	0.274874	1.71325	0.274874	2.38437
Q9BZ95	NSD3_HUMAN	NSD3	Histone-lysine N-methyltransferase NSD3 (EC 2.1.1.370) (EC 2.1.1.371) (Nuclear SET domain-containing protein 3) (Protein whistle) (WHSC1-like 1 isoform 9 with methyltransferase activity to lysine) (Wolf-Hirschhorn syndrome candidate 1-like protein 1) (WHSC1-like protein 1)	1.14492	2.09113	2.39417	0.195241	1.06428	1.25952	0.639552	0.84822	0.00634117	0.0526449	0.000232068	0.00120784	1.22458	1.2742	11/29	1.41982	1.32909	9/20	2.4841	1.07671	38/45		0.274874	2.86648	3.15195	0.274874	2.67868	0.274874	0.274874	0.274874	0.274874	0.274874	0.274874	0.274874	0.274874	0.274874	0.274874	0.274874	0.274874	2.62499	3.84042	3.02443	1.88377	2.09126	2.90406	2.74102	2.75791	0.274874	0.274874	0.274874	0.274874	2.73894	0.274874	0.274874	0.274874	0.274874	2.5794	0.274874	0.274874	0.274874	0.274874	2.24471	2.58823	3.39031	3.04488	0.274874	3.14786	2.27764	0.274874	3.36075	0.274874	2.70149	0.274874	0.274874	3.06897	2.72548	3.29286	3.46336	2.97501	0.274874	3.2666	3.05451	4.19668	2.09891	0.274874	2.9035	2.17343	3.37177	2.85887	2.6173	0.274874	2.73669	2.33128	0.274874	2.69264	0.274874	2.17071	3.00344	2.73554	3.40666	2.64217	2.05692	3.66818	3.20873	3.86762	2.54529	3.39194	2.89012	2.74254	2.42932	3.82541	2.29754	2.33648	3.18123	1.99699	2.93418
Q9H5Q4	TFB2M_HUMAN	TFB2M	Dimethyladenosine transferase 2, mitochondrial (EC 2.1.1.-) (Hepatitis C virus NS5A-transactivated protein 5) (HCV NS5A-transactivated protein 5) (Mitochondrial 12S rRNA dimethylase 2) (Mitochondrial transcription factor B2) (h-mtTFB) (h-mtTFB2) (hTFB2M) (mtTFB2) (S-adenosylmethionine-6-N', N'-adenosyl(rRNA) dimethyltransferase 2)	1.22582	1.80718	2.21527	0.293746	0.85374	1.14749	0.575692	0.811632	0.00635269	0.0526449	0.000159137	0.000897101	3.3014	1.41389	25/29	3.59515	1.29635	19/20	4.44889	1.05924	44/45		3.66123	3.87611	3.69691	0.274874	3.32747	4.27776	3.54028	3.23311	0.274874	2.32538	5.94816	3.99418	3.95502	2.57798	2.81467	3.66782	4.33687	3.3612	4.59571	4.17294	3.37994	4.57421	3.52995	3.70598	4.61737	0.274874	4.2266	0.274874	3.24422	4.05933	2.93754	4.1388	0.274874	4.12221	4.93775	4.11626	5.97001	2.72103	3.24064	4.32775	4.38121	2.765	1.28484	3.72495	5.32262	3.43526	4.0384	2.84383	3.2606	4.62842	4.80178	3.62209	4.27848	3.42424	5.59838	4.9833	6.41932	4.50576	5.09959	3.66698	4.43883	5.15337	5.23207	5.87208	5.23793	3.06912	3.95603	4.88325	3.80251	4.07093	4.28141	3.84975	5.43525	5.00148	4.39498	3.63091	4.97667	3.50815	5.85537	4.94664	3.48238	5.08575	0.274874	3.61404	5.76199	4.19112	3.36857	4.33554	5.24592	3.60635	3.46691	4.9849	6.24478	3.91165
Q53QZ3	RHG15_HUMAN	ARHGAP15	Rho GTPase-activating protein 15 (ArhGAP15) (Rho-type GTPase-activating protein 15)	1.3615	1.91076	2.6015	0.445196	0.93415	1.37935	0.319431	0.647069	0.00639551	0.0526449	0.000281538	0.00140069	1.99361	1.65688	16/29	2.4388	1.51434	14/20	3.37295	1.15802	41/45		0.274874	3.15886	3.74368	0.274874	0.274874	0.274874	0.274874	0.274874	0.274874	0.274874	3.33668	2.55634	3.57774	0.274874	0.274874	4.64661	4.8077	3.31401	4.24609	0.274874	0.274874	3.3408	0.274874	3.05779	2.37978	2.68126	2.8469	3.09247	3.45452	0.274874	0.274874	0.274874	4.53577	3.0696	3.44689	2.90533	3.25638	0.274874	3.10876	2.68621	3.38342	2.69312	3.61643	3.16625	4.06619	0.274874	3.78028	0.274874	3.41218	4.4372	0.274874	0.274874	4.79768	3.46763	3.70513	3.92276	2.137	3.81061	4.53676	4.56325	4.66871	3.96214	3.18808	3.32577	4.33413	3.22603	3.94397	2.89778	4.06777	4.6991	3.55542	3.60576	3.45855	3.01133	3.10212	2.93572	2.89098	0.274874	3.03452	0.274874	3.93811	4.16579	3.90913	2.73902	4.58698	3.30357	2.24691	3.82048	4.00634	3.56017	4.10446	3.83782	3.45888	3.71979
Q9BVC5	ASHWN_HUMAN	C2orf49	Ashwin	1.27705	1.54719	1.97584	0.352818	0.629646	0.982465	0.525265	0.785997	0.00647984	0.0526449	0.000635552	0.00259235	2.23798	1.40793	20/29	2.5908	1.12478	17/20	3.22045	0.833198	43/45		3.47844	0.274874	2.73564	3.15456	3.43389	3.78954	3.55957	0.274874	3.17497	3.7834	2.76369	0.274874	0.274874	3.73447	0.274874	0.274874	0.274874	0.274874	4.19715	2.48986	2.40115	2.75999	0.274874	3.1298	2.64879	2.75692	2.3769	3.27468	2.78417	2.78493	2.01432	2.34187	0.274874	3.17824	3.82706	3.06852	3.76016	0.274874	3.6193	2.92492	2.69925	2.85792	3.2141	2.51054	3.8555	3.39516	2.22231	0.274874	2.71727	3.97959	3.45066	3.46581	3.29743	3.15776	3.85728	3.81947	3.76601	4.09509	3.73916	3.84761	3.95756	3.9265	3.40373	4.04981	3.66939	2.78577	3.28529	1.82723	3.04888	3.64566	3.69144	3.23672	2.9725	2.74705	1.77778	2.85676	3.14762	3.42258	2.83579	3.2191	3.84289	3.95757	3.12689	2.88598	0.274874	3.43492	2.99559	3.08847	3.45264	2.88641	0.274874	3.74892	2.76555	4.20144
Q9Y5A7	NUB1_HUMAN	NUB1	NEDD8 ultimate buster 1 (Negative regulator of ubiquitin-like proteins 1) (Renal carcinoma antigen NY-REN-18)	0.974488	0.591041	0.575963	-0.0372842	-0.758669	-0.795953	0.830867	0.935008	0.00648567	0.0526449	0.00224087	0.0070338	3.48237	0.555596	29/29	3.44509	0.469251	20/20	2.68642	1.15552	41/45		3.95506	3.86579	4.00951	3.16524	2.81255	4.07637	2.54482	4.20159	3.06948	3.03255	3.55365	2.85993	4.23986	3.74644	3.57436	4.0439	4.14035	3.60371	2.9269	4.49503	2.96226	3.4207	3.47003	2.67754	3.36668	2.72238	2.91503	3.46562	4.07138	3.85012	3.16923	3.37039	3.704	3.05695	3.21753	3.65925	2.79963	3.12667	3.19576	4.48283	3.62301	3.77276	3.85557	3.76588	2.63131	2.85212	4.14975	3.37272	3.24625	1.94357	0.989486	0.274874	3.15269	2.89917	0.274874	0.274874	1.87195	1.96631	1.79452	4.76242	3.93762	2.09217	2.35961	3.46497	3.33517	2.94964	1.18846	2.89108	3.59626	4.25735	0.274874	3.01218	1.65751	2.27882	3.10925	3.47447	2.21007	3.61624	2.71543	3.62907	3.59098	3.32423	4.76881	3.13751	4.22814	2.07751	1.72348	2.88376	3.19861	3.78748	3.30399	2.63384	3.75348	2.22194
P00734	THRB_HUMAN	F2	Prothrombin (EC 3.4.21.5) (Coagulation factor II) [Cleaved into: Activation peptide fragment 1; Activation peptide fragment 2; Thrombin light chain; Thrombin heavy chain]	1.33131	0.541722	0.7212	0.412846	-0.884375	-0.471529	0.575877	0.811632	0.00648918	0.0526449	0.0225295	0.0460187	4.05181	1.34039	27/29	4.46466	1.15942	20/20	3.58029	1.24731	42/45		4.79169	4.38611	5.02416	6.03258	3.61418	4.74199	3.49247	4.67063	4.89321	0.274874	4.10165	3.90308	4.67502	3.58259	5.8566	0.274874	4.7967	3.55744	2.49563	4.60042	3.50009	2.89954	5.51299	3.45099	4.44234	3.70323	4.03724	5.39822	4.79208	4.21334	5.25748	4.99844	7.9875	3.43345	2.7525	3.90056	3.46429	5.70978	4.68457	4.49214	3.57122	4.44161	4.15319	3.711	4.64453	2.80113	5.1752	4.95253	4.94874	4.19121	3.27797	6.7992	4.23606	3.43773	3.35475	4.39093	3.09714	3.69053	4.11513	3.11302	4.01655	3.64007	3.46114	5.13798	0.274874	3.36359	2.78521	0.274874	1.85166	3.24484	3.05324	3.14164	2.80469	3.41887	4.11577	3.57811	4.35937	0.274874	4.69851	3.63643	5.43137	4.89022	3.89741	3.88749	5.35955	2.6555	4.87046	2.78183	4.39071	4.09897	4.1569	3.51688	3.27865	3.06096
P08238	HS90B_HUMAN	HSP90AB1	Heat shock protein HSP 90-beta (HSP 90) (Heat shock 84 kDa) (HSP 84) (HSP84)	1.14192	1.26885	1.44893	0.191464	0.343524	0.534988	0.0520582	0.354133	0.00649152	0.0526449	5.06771e-06	7.59422e-05	10.0228	0.429092	29/29	10.2143	0.384282	20/20	10.5578	0.409513	45/45		9.77374	10.4247	10.1772	9.68845	9.67301	10.2515	10.1709	9.30259	9.76354	9.34236	10.1	9.55102	10.02	9.43101	9.57226	10.5565	10.6166	10.2847	10.9001	10.9029	9.85493	10.4142	10.0994	10.1474	9.76147	9.555	10.0968	10.1713	10.0573	10.3277	9.82578	8.94071	10.1227	10.2977	10.6172	10.0511	10.7497	10.2091	10.34	10.5367	10.1127	10.0821	10.6894	10.4248	10.2976	9.99226	10.3494	10.2833	10.0351	10.9756	10.6285	10.427	10.6163	10.0311	10.9844	11.3703	10.99	10.4023	10.3251	10.9151	11.0692	11.08	10.7875	10.3684	11.1722	10.5662	10.2849	10.653	10.5947	11.0957	10.6745	10.0737	10.9418	10.0907	9.96855	10.1963	10.2703	10.1084	10.5092	10.9822	9.93579	10.2317	10.5026	10.0558	11.1206	10.2102	10.4538	10.3574	10.7499	10.2633	9.70942	10.6784	11.3291	10.3492
O14737	PDCD5_HUMAN	PDCD5	Programmed cell death protein 5 (TF-1 cell apoptosis-related protein 19) (Protein TFAR19)	1.17051	1.42092	1.66321	0.227143	0.506824	0.733966	0.0784799	0.401062	0.00649152	0.0526449	1.04445e-06	2.57056e-05	6.66184	0.499144	29/29	6.88899	0.655388	20/20	7.39581	0.553131	45/45		6.51136	6.80955	6.54773	6.00879	6.60545	7.02974	6.70512	6.31797	6.21675	6.63666	7.45546	6.37442	6.36376	6.52426	7.03072	5.51467	7.08023	6.98386	7.48281	8.10858	6.73535	6.67747	6.36953	6.67929	6.48007	5.97259	6.91848	6.44098	6.61182	7.08137	5.89693	5.75435	5.58405	7.40764	7.64954	6.94972	7.93793	6.71294	6.54152	7.17933	7.38367	7.08458	7.85685	6.97863	7.06876	7.15396	6.86749	6.2035	6.48696	8.24532	8.01256	6.55018	7.94335	7.0733	7.40465	6.91221	6.51209	7.85351	7.92181	7.32166	7.5753	8.25006	7.67339	7.63368	7.91633	6.36063	7.51568	7.00584	7.41981	6.89105	7.85762	7.22301	8.05674	6.9655	6.7651	6.94386	6.51177	7.03321	7.44574	8.18059	6.93173	7.21937	7.17992	7.22474	7.55323	8.18665	7.62766	7.54207	7.09582	6.91849	6.27685	8.41995	7.70141	7.958
P0C7P0	CISD3_HUMAN	CISD3	CDGSH iron-sulfur domain-containing protein 3, mitochondrial (MitoNEET-related protein 2) (Miner2) (Mitochondrial inner NEET protein) (MiNT)	1.20529	1.33399	1.60784	0.26938	0.415748	0.685128	0.226147	0.568253	0.00649152	0.0526449	1.82619e-05	0.000185732	4.603	0.557745	29/29	4.87238	0.744482	20/20	5.28813	0.650752	45/45		4.00589	4.25686	4.18254	4.78303	4.70979	4.91162	5.18677	4.27506	4.7071	4.28064	5.65632	4.1306	4.85821	3.46602	4.22596	4.5474	4.96688	5.54773	4.96532	5.88306	4.23974	4.24061	4.38036	4.21397	5.54122	4.56669	4.18042	4.32347	4.25381	4.6617	4.0193	5.62118	4.41825	4.66674	4.8513	4.16137	5.13233	4.74754	4.91857	4.95286	6.13227	4.93934	3.94166	4.98061	7.16266	4.79954	4.60893	4.52152	4.20999	5.18364	5.76502	3.73983	4.37372	5.31121	4.43783	4.543	5.73932	5.77821	5.63775	4.55781	5.37587	6.49997	5.16875	4.64543	5.83614	5.69261	4.97059	5.89845	5.39424	5.04973	6.57476	5.48813	5.6855	5.60867	5.71316	4.40099	4.06443	5.35896	5.56318	6.29845	4.91718	5.46594	4.79478	5.29241	4.96243	4.62401	6.22681	5.11534	5.07677	5.01647	4.62422	6.43931	5.03648	6.01835
Q13131	AAPK1_HUMAN	PRKAA1	5'-AMP-activated protein kinase catalytic subunit alpha-1 (AMPK subunit alpha-1) (EC 2.7.11.1) (Acetyl-CoA carboxylase kinase) (ACACA kinase) (Hydroxymethylglutaryl-CoA reductase kinase) (HMGCR kinase) (EC 2.7.11.31) (Tau-protein kinase PRKAA1) (EC 2.7.11.26)	0.95754	0.829636	0.79441	-0.0625947	-0.26945	-0.332044	0.421683	0.713068	0.00649152	0.0526449	0.00667135	0.0170536	5.1933	0.600245	29/29	5.1307	0.371932	20/20	4.86125	0.426303	45/45		6.08001	5.40234	5.43302	5.75289	5.44206	5.26639	5.98201	6.11732	5.40811	5.58913	5.04561	4.92594	4.87108	5.40202	5.08243	5.52895	5.74111	5.01753	5.14933	6.25752	4.41036	4.95632	4.59872	4.49469	4.18444	4.0369	4.58531	4.24088	5.60322	4.776	4.98184	5.40039	5.70093	4.81763	5.18003	5.13011	4.86621	5.91488	5.92129	5.26982	5.03889	5.31505	4.7615	4.67373	5.23818	5.09943	4.84812	4.88374	4.79629	5.4185	4.99318	6.13241	4.65512	4.57302	5.00726	5.21053	4.87127	4.84524	4.84236	5.49706	5.25735	4.86953	4.78308	4.56296	4.27432	4.63772	4.38614	4.58684	5.07905	5.03298	4.43931	4.85881	4.82565	4.59913	4.40311	4.97006	4.61304	4.59326	4.81288	4.5785	5.0885	4.96659	5.30276	4.76363	6.29292	4.71572	4.53863	4.3062	4.55142	4.9713	5.28173	4.06905	4.90282	4.79543
Q99733	NP1L4_HUMAN	NAP1L4	Nucleosome assembly protein 1-like 4 (Nucleosome assembly protein 2) (NAP-2)	0.973112	1.28764	1.25302	-0.0393227	0.364735	0.325412	0.589845	0.821414	0.00649152	0.0526449	0.00122396	0.00431936	6.91932	0.364008	29/29	6.88	0.56261	20/20	7.24473	0.483425	45/45		6.87935	7.56538	6.75069	6.64772	6.75653	7.83967	7.32002	6.53256	6.58598	7.08324	7.15695	6.8871	7.02515	6.74192	6.63019	6.48105	7.17216	6.6661	7.39211	7.10223	6.69278	7.28092	6.6033	6.63694	6.44998	6.56953	7.11912	7.45207	6.63963	7.18031	6.26983	6.01578	6.53059	7.5492	7.47766	7.77446	6.80102	7.11086	6.60087	6.73088	6.87926	6.55501	8.22254	6.63987	7.283	6.22374	6.74957	6.33328	6.67227	7.87634	7.71808	7.72106	7.40966	7.65979	7.36251	6.90794	7.05475	7.7933	7.60338	7.14387	7.50784	7.30735	7.93963	7.2033	7.66743	6.90136	7.452	6.57478	7.24216	6.65476	7.24059	7.30338	7.76038	7.05163	6.12734	6.92961	6.92883	7.05942	6.83286	7.53255	6.63333	6.78822	7.29318	7.43462	7.10445	7.11142	7.58534	7.09497	6.7642	7.01245	6.01769	8.59125	7.9442	7.16982
P50897	PPT1_HUMAN	PPT1	Palmitoyl-protein thioesterase 1 (PPT-1) (EC 3.1.2.22) (Palmitoyl-protein hydrolase 1)	0.978382	0.699068	0.683955	-0.0315307	-0.516496	-0.548027	0.910918	0.968358	0.00649152	0.0526449	0.00346453	0.00996474	7.81768	0.702149	29/29	7.78615	0.61546	20/20	7.26965	0.786017	45/45		8.35644	7.97438	7.6656	9.61685	7.74056	8.45695	8.01899	8.79078	8.25047	8.67646	8.08782	8.0605	8.5164	8.2026	8.20572	7.22236	7.22991	7.18979	6.75879	7.33245	7.38052	6.37687	8.26808	7.72673	7.77824	6.61384	7.32389	7.24194	7.64876	7.66579	7.08662	7.54677	7.2534	8.19443	7.97087	6.58812	7.47615	8.9143	7.98187	7.81302	8.41863	8.74705	7.8555	7.82316	6.53987	8.13907	8.08738	7.48729	8.13368	6.79228	7.27112	7.69605	6.81159	7.29969	7.67095	7.74889	7.02241	7.17202	7.79691	8.48614	8.37581	7.38798	7.01342	8.06594	7.58822	8.53816	6.6774	5.29125	7.16577	5.14127	6.12198	7.17458	7.14932	6.05627	7.5971	7.51898	7.43025	7.34528	6.70984	6.65662	8.71138	7.60772	7.47254	7.19572	8.96377	7.85945	6.8733	7.14676	8.06247	7.32271	6.14571	6.56557	6.93195	7.5018
Q8WUM0	NU133_HUMAN	NUP133	Nuclear pore complex protein Nup133 (133 kDa nucleoporin) (Nucleoporin Nup133)	1.24927	1.27969	1.59868	0.321084	0.355794	0.676878	1	1	0.00649152	0.0526449	0.000825829	0.00315511	4.41261	1.23257	27/29	4.73369	0.631722	20/20	5.08949	0.484726	45/45		4.54943	4.67671	4.63917	4.89885	5.29336	5.69476	4.61186	0.274874	0.274874	5.06375	4.34759	4.59028	3.75688	5.12527	4.81216	5.1771	4.9669	4.85556	5.59821	4.2582	4.12567	4.29533	4.62766	5.02022	4.71012	5.11612	3.94476	4.15799	4.50202	4.36921	4.32064	4.16038	6.1766	5.11771	5.89794	5.27077	5.74704	4.16335	4.91819	4.52372	4.7063	4.55516	4.89445	3.83108	4.59799	4.55845	4.54989	4.04239	4.27262	5.73583	5.46161	4.79839	5.07025	6.23847	5.57679	5.652	5.8112	6.02057	5.1304	5.64597	5.60014	5.37829	4.9766	5.65586	5.518	4.59975	4.69993	4.35596	4.95595	5.55472	4.79769	4.95334	5.17918	4.71089	4.72057	4.50874	4.31677	4.8873	5.11884	4.75267	4.60094	5.16215	5.1242	4.90102	4.7778	5.16653	5.19855	3.84008	5.38639	4.76097	5.26009	4.92078	4.45119	5.09358
Q6UWY2	PRS57_HUMAN	PRSS57	Serine protease 57 (EC 3.4.21.-) (Neutrophil serine protease 4) (NSP4) (Serine protease 1-like protein 1)	0.662401	0.365146	0.241873	-0.594222	-1.45345	-2.04768	0.451258	0.74201	0.00657169	0.0532256	3.77969e-05	0.000316027	3.29847	1.91055	22/29	2.70425	2.11076	12/20	1.2508	1.76414	12/45		0.274874	3.09202	4.85579	5.44293	0.274874	3.96843	3.77402	0.274874	4.28256	4.42092	4.45021	3.3314	4.70784	4.20185	6.20826	4.02435	5.55062	4.05812	0.274874	4.80691	2.1339	3.36972	5.38936	0.274874	3.42907	0.274874	3.88983	0.274874	4.34351	4.81289	0.274874	4.55943	0.274874	2.97061	0.274874	0.274874	0.274874	4.91211	0.274874	4.50202	3.62405	5.34021	4.01514	3.49657	0.274874	0.274874	5.36226	4.07115	4.21962	0.274874	0.274874	0.274874	0.274874	0.274874	0.274874	2.23092	0.274874	0.274874	0.274874	0.274874	2.65711	0.274874	0.274874	0.274874	0.274874	0.274874	0.274874	2.25238	0.274874	0.274874	0.274874	0.274874	0.274874	0.274874	4.56674	0.274874	4.84582	0.274874	0.274874	0.274874	5.39458	0.274874	3.76909	0.274874	6.53939	0.274874	0.274874	0.274874	0.274874	4.13698	4.42709	0.274874	2.9108	3.4842
Q08117	TLE5_HUMAN	TLE5	TLE family member 5 (Amino-terminal enhancer of split) (Amino enhancer of split) (Gp130-associated protein GAM) (Grg-5) (Groucho-related protein 5) (Protein ESP1) (Protein GRG) (TLE family member 5, transcriptional modulator)	1.36203	1.85182	2.52224	0.445757	0.888946	1.3347	0.456815	0.743111	0.00660459	0.0534223	0.000238713	0.00123209	2.13601	1.72688	16/29	2.58177	1.59694	14/20	3.47071	1.38105	39/45		0.274874	3.57072	4.17459	0.274874	0.274874	3.97238	4.02444	0.274874	0.274874	0.274874	3.43599	3.25984	3.63815	0.274874	0.274874	0.274874	0.274874	0.274874	3.58053	3.79253	3.01817	3.70477	4.2599	3.87309	3.44189	0.274874	3.17392	0.274874	3.45001	3.59618	3.84281	0.274874	0.274874	4.21796	3.86099	0.274874	3.78339	0.274874	0.274874	4.26502	3.28177	2.99679	3.62922	3.06152	3.96098	3.20053	0.274874	2.69397	3.59496	4.48855	3.8154	0.274874	4.81406	3.77079	4.3533	4.22499	3.87108	3.60312	4.26585	4.7896	4.24315	4.80158	3.81967	4.60328	3.77354	4.44439	3.62129	4.22529	4.38549	4.44762	4.19712	2.73276	3.82064	0.274874	3.16217	3.23146	0.274874	0.274874	3.87607	4.31791	0.274874	2.40326	4.48536	3.02869	3.42328	3.71488	3.79462	3.30895	3.86029	4.09976	0.274874	5.18481	3.92824	3.60048
Q96FX7	TRM61_HUMAN	TRMT61A	tRNA (adenine(58)-N(1))-methyltransferase catalytic subunit TRMT61A (EC 2.1.1.220) (mRNA methyladenosine-N(1)-methyltransferase catalytic subunit TRMT61A) (EC 2.1.1.-) (tRNA(m1A58)-methyltransferase subunit TRMT61A) (tRNA(m1A58)MTase subunit TRMT61A)	1.71019	1.38175	2.36306	0.774158	0.466497	1.24065	0.143555	0.498174	0.00677375	0.0541046	0.000239851	0.00123694	2.39215	1.73762	19/29	3.1663	0.970222	19/20	3.6328	0.972605	43/45		6.01212	2.59259	2.50065	0.274874	3.8248	4.8259	3.71845	0.274874	3.52717	0.274874	0.274874	2.90481	2.87639	0.274874	0.274874	2.91451	3.79043	3.26631	4.53421	4.68402	0.274874	2.72502	2.61433	3.67822	2.9342	0.274874	0.274874	0.274874	2.69936	2.83824	2.40095	2.96076	4.77297	0.274874	3.01902	2.85886	2.6901	3.83928	3.33106	3.73261	3.17857	2.58474	3.5168	2.8153	5.22021	3.21715	3.51374	3.04391	3.51694	3.5934	4.03961	0.274874	3.75258	2.75163	3.98972	4.69933	4.04432	3.23604	3.73304	4.01911	4.12029	4.56908	3.58631	4.44225	4.96103	3.29271	4.01279	4.23258	2.09576	4.29475	3.9866	2.97866	4.35714	0.274874	3.04065	2.94168	4.82943	3.31688	3.60126	4.14442	4.65569	2.70838	3.81769	3.96913	3.84506	3.71609	4.035	2.70898	4.09465	3.19214	2.95323	4.9157	3.83928	3.81222
P31942	HNRH3_HUMAN	HNRNPH3	Heterogeneous nuclear ribonucleoprotein H3 (hnRNP H3) (Heterogeneous nuclear ribonucleoprotein 2H9) (hnRNP 2H9)	1.29957	1.38033	1.79384	0.378039	0.465011	0.84305	0.0856342	0.410885	0.00677616	0.0541046	4.55923e-06	7.00135e-05	7.38851	0.751684	29/29	7.76655	0.606439	20/20	8.23156	0.58114	45/45		6.31654	7.69129	7.9715	6.31356	5.97147	8.24126	7.07476	5.85065	6.86579	6.76331	7.53729	7.09723	7.97027	7.34577	6.80756	8.0322	8.09689	8.00848	8.88178	7.12424	7.00691	7.78088	8.13467	8.15445	7.95251	7.67332	7.56327	6.43133	7.60761	7.53703	7.86469	6.51395	8.29907	7.20179	8.74273	7.61318	7.76275	6.45912	7.52739	8.17864	8.01818	8.13419	8.72411	8.31405	7.59009	7.79236	8.1786	7.51117	7.36789	8.03035	8.02687	7.71246	8.51714	8.09721	7.76302	9.0799	8.62573	8.18241	7.88037	9.19943	8.25454	8.39252	7.98746	8.09176	8.63256	8.53448	8.10206	9.13698	8.7827	9.51477	8.41607	8.15908	7.97429	8.18892	7.82533	7.77062	6.47732	7.6616	8.38365	8.32775	7.48725	7.35356	9.42132	8.29016	7.88372	8.88436	8.01312	7.85526	8.88501	8.49749	7.5084	8.77527	8.22904	7.60687
Q14978	NOLC1_HUMAN	NOLC1	Nucleolar and coiled-body phosphoprotein 1 (140 kDa nucleolar phosphoprotein) (Nopp140) (Hepatitis C virus NS5A-transactivated protein 13) (HCV NS5A-transactivated protein 13) (Nucleolar 130 kDa protein) (Nucleolar phosphoprotein p130)	1.15827	1.53175	1.77418	0.211966	0.615183	0.827149	0.203597	0.546568	0.00677616	0.0541046	4.60609e-05	0.000360472	6.08531	0.783881	29/29	6.29727	0.682519	20/20	6.91246	0.860082	45/45		6.18513	6.22591	6.17138	5.10801	6.37108	8.02133	6.94767	5.2812	6.15209	6.4435	6.88266	5.46121	6.35135	6.43179	6.33297	5.88484	5.65186	5.86382	7.99342	7.34809	5.30819	5.83474	5.4369	5.26262	5.68765	5.49728	4.86833	5.54093	5.92798	6.36778	5.5357	5.47266	6.91146	6.61563	6.63518	5.85832	6.86192	5.99928	7.35817	6.10338	6.22577	7.26348	5.93944	5.60206	7.50108	6.64737	5.84817	4.91669	6.28194	7.638	7.50918	6.10163	6.6667	6.37978	6.76589	6.91342	7.26476	7.59599	7.66554	6.67114	6.51442	6.98417	7.15498	6.63352	8.4754	6.62271	7.89576	7.24988	7.55438	7.52831	8.50692	6.50274	8.01938	6.49383	5.5718	5.57227	5.39909	6.35453	6.44005	7.51344	6.64815	6.62746	6.56171	5.95652	6.18807	6.56705	7.95576	5.07308	6.81356	6.10642	5.86704	8.86422	7.47115	8.20071
P00568	KAD1_HUMAN	AK1	Adenylate kinase isoenzyme 1 (AK 1) (EC 2.7.4.10) (EC 2.7.4.3) (EC 2.7.4.6) (ATP-AMP transphosphorylase 1) (ATP:AMP phosphotransferase) (Adenylate monophosphate kinase) (Myokinase)	0.761742	0.525953	0.400641	-0.392625	-0.926994	-1.31962	0.421683	0.713068	0.00677616	0.0541046	1.04838e-05	0.000128287	6.57582	1.09782	29/29	6.1832	1.23836	20/20	5.2562	1.19581	45/45		7.5283	8.15629	6.3278	7.52647	7.17252	5.64385	6.79814	7.59383	8.71959	6.91724	6.03433	7.21006	6.93141	5.56238	7.04317	6.25557	7.1033	5.84537	2.92489	4.83271	6.65259	5.29241	6.49983	6.03658	6.66682	6.96761	6.67043	7.47664	6.30872	7.55616	5.08988	4.9094	6.09181	3.48939	4.41808	5.46425	7.66136	7.33943	7.07044	5.62219	7.41774	7.03259	7.34571	6.03629	6.96033	4.6049	6.93007	7.20876	5.41515	5.71033	4.96992	5.61615	4.78208	4.28054	4.41439	6.98903	4.25733	6.29939	5.99384	4.46387	4.53459	3.59123	4.41017	4.95625	5.22804	3.58523	5.2104	4.69398	5.11898	5.6046	7.10657	3.98351	6.83122	6.0565	3.2705	7.04761	4.82618	5.79859	5.98909	3.26258	6.96921	3.34209	6.6005	6.24827	6.61705	4.20226	6.1213	6.10663	4.76278	6.3629	5.50006	2.4815	7.16387	5.16804
P16403	H12_HUMAN	H1-2	Histone H1.2 (Histone H1c) (Histone H1d) (Histone H1s-1)	1.0796	1.53848	1.66094	0.110491	0.621505	0.731996	0.815038	0.929503	0.00677616	0.0541046	0.000281391	0.00140069	9.43989	0.779799	29/29	9.55038	0.893738	20/20	10.1719	0.786539	45/45		8.31767	10.3486	10.2735	9.17879	9.4461	8.89947	9.61151	7.02477	9.30425	8.70456	9.54902	10.1379	8.78145	9.72166	9.99878	8.8788	9.94577	9.70094	10.9673	9.99829	9.56535	9.59278	9.24751	8.62943	9.13854	8.55826	10.119	10.1795	9.93714	9.92859	9.36997	10.0127	11.5951	9.21226	10.0914	7.83942	10.2017	8.7894	8.26226	10.1544	10.5876	9.82297	8.47913	9.43322	10.6369	9.02447	9.18688	9.39417	8.98506	8.0865	9.60668	11.1287	10.4785	9.97911	10.1687	10.8882	10.3583	9.11108	10.9842	10.2914	11.6171	11.5387	10.6962	11.01	9.91565	9.89891	8.52006	8.99924	11.4754	10.4658	10.271	10.2884	10.2209	9.24368	11.1991	9.19149	9.16059	9.6628	9.7244	10.7486	9.8259	9.67632	10.8956	10.8215	10.8757	9.65164	10.4345	10.282	10.1942	10.1325	9.83992	10.9333	9.7184	9.52365
Q14257	RCN2_HUMAN	RCN2	Reticulocalbin-2 (Calcium-binding protein ERC-55) (E6-binding protein) (E6BP)	1.80004	2.79615	5.03317	0.848027	1.48344	2.33147	0.109682	0.452586	0.00682172	0.0543984	1.73966e-07	8.17639e-06	1.91023	1.80704	14/29	2.75826	1.99984	13/20	4.2417	1.28065	42/45		0.274874	0.274874	0.274874	0.274874	3.67382	0.274874	3.87635	0.274874	4.08682	0.274874	0.274874	0.274874	0.274874	4.44637	0.274874	0.274874	1.88243	0.274874	2.96861	4.57806	3.46011	2.72094	3.74657	4.99	3.66072	0.274874	3.97732	0.274874	3.20544	0.274874	0.274874	0.274874	0.274874	3.87804	5.04361	3.77417	4.40029	3.78188	0.274874	3.5891	3.7165	4.55408	5.33755	2.87202	4.92843	5.03301	0.274874	2.33234	0.274874	5.79315	4.76861	0.274874	5.26026	4.81589	4.91663	4.8415	5.51297	5.71211	4.31346	4.89403	4.71494	4.54942	4.69116	5.40608	4.98339	4.36265	4.01316	0.274874	4.01311	3.32107	4.28548	4.37915	3.7506	4.15979	2.51632	3.50372	6.18527	5.01735	4.41644	4.61909	4.83735	4.68619	4.29897	4.61299	3.42844	4.58732	4.44302	4.86692	4.80858	0.274874	3.0443	3.67552	4.47149	4.57386
Q6PK04	CC137_HUMAN	CCDC137	Coiled-coil domain-containing protein 137	1.58422	2.05484	3.25532	0.663775	1.03903	1.7028	0.107271	0.450383	0.00691594	0.0549118	7.16874e-06	9.66845e-05	1.03765	1.21323	9/29	1.70142	1.47582	11/20	2.74045	1.35528	36/45		3.2382	0.274874	0.274874	0.274874	3.4179	2.88392	0.274874	0.274874	0.274874	0.274874	0.274874	0.274874	0.274874	3.41489	0.274874	0.274874	0.274874	0.274874	3.20118	1.88563	2.01487	0.274874	0.274874	2.82687	0.274874	0.274874	0.274874	0.274874	1.71089	1.81749	0.274874	0.274874	0.274874	2.09972	4.41709	2.21415	2.72185	0.274874	4.04528	0.274874	3.99504	0.274874	2.04102	0.274874	3.04589	2.56378	0.274874	2.5933	0.274874	3.49932	2.90023	3.37214	3.70996	2.77386	4.00051	3.76879	3.99878	4.44008	3.72396	3.85989	3.75487	3.9758	3.10944	4.22067	4.38685	2.65068	3.14967	0.274874	3.44448	2.77172	2.72898	0.274874	2.29787	0.274874	0.274874	0.274874	2.9886	2.52101	2.86529	2.87833	3.12513	3.34673	0.274874	2.55765	0.274874	3.60596	3.29432	3.06139	3.92116	0.274874	0.274874	4.15433	2.28955	3.6984
P36873	PP1G_HUMAN	PPP1CC	Serine/threonine-protein phosphatase PP1-gamma catalytic subunit (PP-1G) (EC 3.1.3.16) (Protein phosphatase 1C catalytic subunit)	0.949854	1.75686	1.66876	-0.074223	0.812998	0.738776	0.706647	0.880895	0.00692204	0.0549118	0.00926363	0.0222377	4.66281	1.44984	27/29	4.58858	1.37571	19/20	5.40158	1.1033	44/45		0.274874	4.71742	4.27587	4.83033	0.274874	4.18068	3.55203	5.52443	5.06421	4.68416	4.11013	4.51562	5.03961	3.67132	5.35787	5.91748	5.89036	5.19581	6.11734	4.61308	5.40518	5.99733	5.7014	6.28684	5.22044	5.55177	5.82006	3.93445	3.49639	4.43535	3.6132	4.70322	0.274874	2.44811	5.19629	4.60148	3.37073	5.18505	5.32865	5.77749	4.81989	4.28312	5.81129	5.91072	5.60908	4.72363	6.36316	4.69883	4.6175	4.75344	4.91258	5.80876	5.23767	4.27367	4.6513	5.23	6.0599	4.51852	3.73418	5.52672	5.64482	6.48224	3.96133	5.23368	4.94608	5.96469	5.59692	6.14864	5.65434	6.76641	5.68856	5.09715	6.44977	5.84424	5.80473	4.70427	4.54621	4.43417	5.72726	6.32946	4.97429	5.6313	6.78557	5.54367	6.66257	5.96128	6.02239	4.89737	6.45695	5.79747	0.274874	6.74031	6.61238	4.97902
Q58FF3	ENPLL_HUMAN	HSP90B2P	Putative endoplasmin-like protein (Putative heat shock protein 90 kDa beta member 2)	1.22348	0.270998	0.331561	0.290993	-1.88365	-1.59265	0.726416	0.891706	0.00702216	0.0549118	0.01608	0.0349301	3.892	2.59587	20/29	4.18299	2.48407	15/20	2.29934	2.56301	18/45		0.274874	4.66255	0.274874	0.274874	6.66106	7.07996	6.197	5.94548	6.70333	6.30026	5.8077	5.44409	3.99208	4.7299	6.27176	0.274874	4.20885	0.274874	0.274874	0.274874	5.00939	4.71117	0.274874	4.66836	6.87845	0.274874	4.60038	5.97605	4.54619	5.95053	4.05973	4.43027	0.274874	6.37329	6.62253	5.02797	5.41883	6.15212	5.11331	0.274874	6.08889	6.19787	5.76271	0.274874	2.84413	6.59276	0.274874	0.274874	5.65046	0.274874	5.45844	0.274874	4.4552	5.45154	0.274874	3.57722	6.02774	6.27148	6.02495	4.07092	4.39359	0.274874	5.27132	0.274874	4.82522	0.274874	0.274874	5.60119	0.274874	0.274874	0.274874	6.54211	0.274874	0.274874	0.274874	6.19751	0.274874	0.274874	0.274874	0.274874	0.274874	6.468	0.274874	0.274874	0.274874	5.35071	0.274874	0.274874	0.274874	0.274874	0.274874	5.32685	0.274874	4.73482
O15117	FYB1_HUMAN	FYB1	FYN-binding protein 1 (Adhesion and degranulation promoting adaptor protein) (ADAP) (FYB-120/130) (p120/p130) (FYN-T-binding protein) (SLAP-130) (SLP-76-associated phosphoprotein)	0.938123	0.380607	0.357057	-0.0921507	-1.39362	-1.48578	0.750281	0.903216	0.00702216	0.0549118	0.00317069	0.00931831	3.24823	2.12404	21/29	3.15608	1.87702	15/20	1.76245	1.98749	18/45		5.34028	6.30442	5.59439	5.26645	3.67245	2.41993	0.274874	5.02869	4.19516	0.274874	3.0923	4.54179	3.98825	3.89649	3.5575	4.94697	6.63052	5.51961	0.274874	3.15395	3.08182	0.274874	0.274874	2.60742	0.274874	0.274874	3.83063	0.274874	5.33057	0.274874	3.22769	4.44581	6.25721	3.30565	3.02747	4.62356	0.274874	5.13472	4.42464	2.94707	3.26256	4.47444	0.274874	4.70528	3.73352	0.274874	0.274874	3.80092	4.37663	0.274874	0.274874	3.71004	0.274874	0.274874	0.274874	0.274874	0.274874	0.274874	0.274874	3.77807	0.274874	0.274874	0.274874	0.274874	0.274874	3.3313	0.274874	0.274874	4.22798	0.274874	2.79907	3.90285	0.274874	0.274874	3.73105	0.274874	0.274874	5.21171	6.01871	2.90853	4.15913	0.274874	2.95445	2.93221	6.79131	2.36048	0.274874	0.274874	0.274874	4.84868	5.12693	0.274874	3.09625	0.274874
Q6UX04	CWC27_HUMAN	CWC27	Spliceosome-associated protein CWC27 homolog (Antigen NY-CO-10) (Probable inactive peptidyl-prolyl cis-trans isomerase CWC27 homolog) (PPIase CWC27) (Serologically defined colon cancer antigen 10)	1.02193	1.89667	1.93828	0.0313023	0.923472	0.954775	0.189107	0.535858	0.0070595	0.0549118	2.03073e-06	4.09331e-05	3.17422	1.00875	27/29	3.20552	1.59705	16/20	4.12899	0.835057	44/45		3.6281	3.57337	3.07703	3.17412	3.53374	4.03529	3.55398	3.31347	2.91106	3.18948	3.23828	3.73654	4.16511	3.11247	3.49076	4.50446	4.76385	0.274874	4.35136	3.10399	2.9406	3.52648	2.73766	2.09909	2.42711	0.274874	3.26022	2.32958	3.7254	3.89144	3.46632	0.274874	0.274874	4.03044	5.43285	4.49811	4.38373	3.73394	0.274874	4.29323	3.46479	3.27626	3.74914	4.39501	4.28334	3.68835	0.274874	2.87514	3.54886	4.46594	3.75542	4.47054	3.83969	3.6527	3.80055	4.70146	4.07674	3.77653	4.42533	5.13152	4.38237	4.8013	4.30489	4.72701	4.19084	4.41347	3.93182	4.13696	3.72026	5.07975	4.1946	4.70797	4.5458	3.28856	3.89381	3.50174	2.66254	4.28966	4.21733	4.61663	3.51545	3.7187	4.85403	3.97511	5.66096	4.83413	3.50211	3.28904	4.00077	4.52956	0.274874	5.51328	4.49687	3.93607
P01861	IGHG4_HUMAN	IGHG4	Immunoglobulin heavy constant gamma 4 (Ig gamma-4 chain C region)	0.845497	0.31446	0.265875	-0.242129	-1.66905	-1.91118	0.482807	0.757162	0.00706574	0.0549118	0.000152382	0.000867505	8.29356	1.29852	29/29	8.05143	1.6722	20/20	6.38238	2.50373	41/45		9.77159	7.59459	7.91996	8.26331	10.3903	9.01486	8.50888	7.39675	9.48915	10.1836	8.04487	9.15135	8.25712	7.99537	9.05908	6.57319	9.11062	9.24707	4.72192	5.5814	8.43846	7.76055	8.17658	7.89628	6.37451	9.35944	9.00958	9.47669	7.7463	9.12379	4.8445	7.81378	7.52518	7.92151	4.46318	8.21553	6.91323	8.72859	9.01651	12.0022	8.84261	7.20851	8.64673	9.629	5.90169	8.95217	8.43393	8.18531	8.66074	6.81807	5.28693	8.26519	5.30463	5.01468	4.57212	7.88634	7.67197	5.17288	8.73636	4.70679	0.274874	6.9092	9.59984	5.70382	9.08806	0.274874	7.29197	0.274874	6.9901	5.93256	4.13378	5.38817	7.21756	10.1748	4.68922	9.14749	8.2834	0.274874	7.76387	7.03564	7.86864	9.57517	7.3129	7.94115	6.64277	5.66325	7.37937	4.57666	7.24452	9.90324	8.58759	4.2882	6.97785	7.36096
P10809	CH60_HUMAN	HSPD1	60 kDa heat shock protein, mitochondrial (EC 5.6.1.7) (60 kDa chaperonin) (Chaperonin 60) (CPN60) (Heat shock protein 60) (HSP-60) (Hsp60) (HuCHA60) (Mitochondrial matrix protein P1) (P60 lymphocyte protein)	1.19913	1.37218	1.64543	0.261992	0.456473	0.718464	0.250425	0.587011	0.00707198	0.0549118	2.32888e-07	9.82882e-06	10.3641	0.509012	29/29	10.6261	0.727329	20/20	11.0826	0.496033	45/45		10.1352	10.4149	10.2125	9.59578	10.3264	11.0349	10.7242	10.0629	9.9642	10.1198	11.9864	10.3686	10.5121	10.0221	10.4044	9.34265	10.8145	10.597	10.722	11.2117	10.4436	10.1598	10.2141	9.91817	10.8378	10.0185	10.1214	10.1403	10.1334	10.7839	9.84904	11.846	10.2492	10.9624	11.2907	9.60635	11.2323	9.8561	9.70857	10.2919	11.5687	10.8395	10.1123	10.2041	12.2159	10.8063	10.5881	10.4444	10.0666	10.8331	11.5587	10.616	10.3957	10.7711	10.8125	11.0276	11.6909	11.4474	12.0401	10.9507	10.9584	11.4081	11.3622	11.4027	11.3639	11.1142	10.5213	11.4415	10.795	10.9659	11.0549	11.4383	10.8571	11.5237	10.8782	11.2147	9.83567	11.6717	12.0681	11.1213	10.6265	11.7806	10.7469	11.7024	11.1891	11.0306	11.0123	10.9101	10.868	10.1992	9.74381	11.1658	11.147	11.4534
Q86W42	THOC6_HUMAN	THOC6	THO complex subunit 6 homolog (Functional spliceosome-associated protein 35) (fSAP35) (WD repeat-containing protein 58)	1.42803	1.42634	2.03685	0.514023	0.512317	1.02634	0.262797	0.602287	0.00707198	0.0549118	0.000527717	0.00222387	3.77903	1.72058	24/29	4.29305	1.02311	19/20	4.80537	0.399548	45/45		4.25578	4.33532	4.636	0.274874	3.77378	5.58575	5.83827	0.274874	0.274874	5.64864	4.33921	3.76029	4.27666	5.05466	0.274874	4.78778	4.55037	4.56539	5.20871	4.80484	3.42156	4.22686	4.01235	4.09639	4.32681	4.66768	3.93242	0.274874	4.11188	4.42721	3.86449	4.34311	4.9329	4.71614	4.51055	4.62767	4.81537	0.274874	4.66585	4.71222	4.11684	5.43638	4.34481	4.54358	4.90226	4.14201	4.52087	3.69911	4.26476	5.2101	4.73326	4.86183	4.68456	4.05208	4.96789	5.35302	5.38842	4.4221	4.85072	5.76116	4.86351	5.40891	4.82917	5.62428	5.09668	4.89556	4.14036	4.96392	4.89293	5.30496	5.00377	4.62603	4.77843	4.30291	4.43895	4.43881	4.45602	4.50825	4.30956	5.12107	4.69292	4.98932	5.13375	4.78841	4.97962	4.48291	4.56502	4.21546	4.50538	4.43443	4.25423	5.35955	4.75933	4.79197
P63279	UBC9_HUMAN	UBE2I	SUMO-conjugating enzyme UBC9 (EC 2.3.2.-) (RING-type E3 SUMO transferase UBC9) (SUMO-protein ligase) (Ubiquitin carrier protein 9) (Ubiquitin carrier protein I) (Ubiquitin-conjugating enzyme E2 I) (Ubiquitin-protein ligase I) (p18)	1.12732	1.32089	1.48906	0.172893	0.401513	0.574406	0.410026	0.706612	0.00707198	0.0549118	0.000348236	0.00164418	7.53803	0.714405	29/29	7.71092	0.459185	20/20	8.11243	0.487796	45/45		7.09042	7.58933	7.95749	6.13519	6.80369	8.00329	7.56296	5.56263	6.99663	7.44298	7.15406	6.929	7.97147	7.7605	6.45308	8.7079	8.47533	7.94509	8.76458	7.51657	7.51637	8.00485	8.04919	8.14802	7.26502	7.45794	7.65581	7.86757	7.81584	7.62393	7.70661	6.64507	7.48649	7.60213	8.39387	7.90901	8.20394	7.00482	7.24634	8.09429	8.22435	7.83956	7.89621	8.12741	7.58762	7.20011	8.28794	7.73226	7.40642	8.63106	7.92929	7.32495	8.85799	8.11674	8.54706	8.69781	7.58054	8.55807	7.55013	9.13343	8.81789	8.36906	8.06517	8.17024	8.47485	8.35909	7.85159	7.66301	8.3323	8.18773	8.1683	7.45732	8.14186	6.97376	7.54731	7.80627	7.73031	8.20595	8.11695	8.00638	8.66083	7.85571	8.83635	7.68615	8.95379	8.48154	7.74677	7.39789	8.32298	8.13159	7.53811	8.40978	7.98272	7.68283
Q01085	TIAR_HUMAN	TIAL1	Nucleolysin TIAR (TIA-1-related protein)	1.02541	1.23479	1.26617	0.0362004	0.304265	0.340466	0.47021	0.749726	0.00707198	0.0549118	0.000217055	0.00114216	6.22901	0.343889	29/29	6.26521	0.421645	20/20	6.56948	0.34629	45/45		6.76832	5.88535	5.91908	5.68842	6.16309	6.76163	6.42476	6.20495	6.3099	6.66342	6.33261	5.89756	6.09452	6.59053	6.35021	6.45879	6.7467	6.05686	6.73427	6.42115	5.90921	6.1495	6.40752	6.33564	5.719	6.16661	6.15024	5.60066	5.73077	6.32676	5.83345	5.08144	5.74086	6.59839	6.76873	5.7679	6.4645	6.12565	6.39731	6.21483	6.56631	6.82992	6.75162	6.48007	6.53123	6.09096	6.35604	6.24882	6.12943	6.47978	6.5315	7.06317	6.61845	6.44781	6.73803	6.92003	6.48154	7.01527	6.73972	7.07133	7.09001	7.10795	6.61988	6.47492	6.58933	5.94212	6.43207	6.57836	6.59871	6.53131	6.29983	6.34017	6.66071	5.9546	5.95414	6.25376	6.39489	6.26435	6.19766	6.5447	6.53701	6.33653	6.99741	6.60563	7.47887	6.51431	6.60677	6.37801	6.80896	6.4049	5.70289	6.97177	6.65841	6.68882
Q9NYJ1	COA4_HUMAN	COA4	Cytochrome c oxidase assembly factor 4 homolog, mitochondrial (Coiled-coil-helix-coiled-coil-helix domain-containing protein 8) (E2-induced gene 2 protein)	1.12736	1.51201	1.70457	0.172943	0.596463	0.769406	0.508541	0.77442	0.00707198	0.0549118	0.00100687	0.00369184	4.96648	0.929541	29/29	5.13942	0.805966	20/20	5.73589	1.08214	45/45		4.98406	4.74415	3.80486	4.62637	5.49923	6.12823	7.65698	4.65676	5.16779	4.33711	6.05683	4.9021	5.40514	4.4305	5.4121	4.14874	3.90416	4.57406	5.47695	6.62674	4.76334	5.49245	4.76537	3.39099	5.87245	3.61376	5.01251	4.19282	4.3814	5.50584	4.61384	4.91893	4.98337	4.95095	5.73738	5.15683	4.62811	5.47243	4.60114	4.19022	6.5186	4.71287	5.07077	5.3221	7.63257	4.61886	5.30244	4.07378	4.77745	4.30431	6.55501	5.37307	5.42899	6.0124	5.47543	5.5838	5.31763	6.38932	6.93615	6.33895	5.5382	6.95515	8.02121	4.13624	6.99468	4.80206	6.1665	5.86718	6.01513	5.76241	6.35742	4.4197	5.89042	6.67059	6.1185	5.05598	2.87657	4.39966	5.74468	5.1005	4.91421	6.93804	6.32073	6.26081	5.54397	6.21656	5.25994	6.56303	3.41564	4.12132	4.75915	8.00261	6.09905	7.09202
Q68CQ7	GL8D1_HUMAN	GLT8D1	Glycosyltransferase 8 domain-containing protein 1 (EC 2.4.1.-)	1.04286	0.651769	0.679705	0.0605483	-0.617567	-0.557019	0.548449	0.797978	0.00707198	0.0549118	0.0112237	0.0260794	7.43912	0.630162	29/29	7.49967	0.490525	20/20	6.88211	0.926006	45/45		7.64152	7.77899	7.35604	6.73385	8.30694	9.30116	7.32098	7.41619	7.06294	7.50658	6.98287	7.96492	7.39831	7.53387	7.43535	7.95994	6.65043	7.52873	6.0837	6.64006	7.2348	7.4778	8.11664	7.3541	8.22007	7.52501	6.40224	7.39258	7.40797	7.53921	7.12964	8.03076	7.72875	8.30395	7.64127	8.19144	7.623	7.30859	7.88389	7.23064	7.92622	7.9016	7.36809	6.37726	6.75572	7.18931	7.46799	6.86033	7.53578	6.40646	7.73868	5.9604	6.25593	7.35073	7.52923	7.29197	5.94177	8.05156	7.40988	6.53811	7.83357	5.02389	6.44085	6.031	8.0288	3.65889	7.4399	6.99776	7.37465	6.20141	7.89034	7.86655	7.2064	6.67349	6.61558	8.30422	6.77504	5.63873	5.92651	7.40875	7.40038	7.91231	7.72741	6.98526	5.4098	6.77004	5.60589	7.14766	7.36315	7.34327	7.57939	6.5284	7.18787	6.92285
P30049	ATPD_HUMAN	ATP5F1D	ATP synthase subunit delta, mitochondrial (ATP synthase F1 subunit delta) (F-ATPase delta subunit)	1.24782	1.64124	2.04797	0.319406	0.714787	1.03419	0.752534	0.903216	0.00707198	0.0549118	0.00250402	0.00768675	7.53617	1.5911	29/29	7.85557	1.00816	20/20	8.57036	0.870418	45/45		4.4463	8.43792	8.42701	5.66237	6.32797	7.46948	8.65784	5.56661	3.3364	4.61525	8.32491	8.78118	8.10256	5.68457	6.04507	9.06754	8.99804	9.42259	8.66948	7.78967	8.58325	8.24201	8.43546	8.23893	8.59702	8.61088	8.12866	7.76722	8.11263	8.51125	7.84478	9.12622	8.79004	6.70499	7.93922	7.30348	8.36246	6.74485	7.14263	8.78544	8.22866	6.01058	7.10564	8.65245	9.19037	7.86693	9.44926	6.51807	6.83415	7.90256	8.23114	5.46146	8.85043	7.99511	7.25279	8.18192	8.16283	7.7037	8.13626	8.83468	9.59613	9.33261	8.44167	8.99129	8.06032	9.32762	8.77603	8.73957	8.22379	9.29034	8.74512	9.49263	9.36376	10.0948	8.60044	8.41271	7.70808	9.05029	9.1948	9.7703	5.90395	8.7251	9.58035	9.39953	8.83042	8.81143	8.53518	8.20859	8.57256	8.87219	8.41859	9.13139	8.38375	8.36802
P17812	PYRG1_HUMAN	CTPS1	CTP synthase 1 (EC 6.3.4.2) (CTP synthetase 1) (UTP--ammonia ligase 1)	1.2687	1.43499	1.82056	0.343347	0.521036	0.864383	0.815033	0.929503	0.00707198	0.0549118	0.000732257	0.00289016	4.97769	1.40227	27/29	5.32103	0.542066	20/20	5.84207	0.696129	45/45		4.77595	6.04656	5.64723	4.67998	5.0722	5.67209	4.82352	0.274874	5.63336	0.274874	5.27664	4.7522	4.82608	4.61851	4.39029	5.66081	6.35607	5.66123	6.03588	6.04666	4.76252	5.14361	5.48085	4.70691	5.14181	5.28752	5.77671	5.88318	5.6448	5.64052	4.75461	5.4355	6.17793	5.88598	5.81044	5.4809	5.62456	4.31689	4.91442	5.38936	5.16914	4.7359	5.24447	5.34498	6.25222	4.70787	5.48639	4.41623	5.63236	6.35545	6.46863	4.96651	6.39151	4.87295	6.03322	5.57509	6.4344	6.13774	6.26796	4.99175	5.69439	7.49382	6.17779	6.26073	6.791	4.55095	5.25625	5.14654	5.62355	5.81563	6.26038	5.30394	6.48687	5.96415	5.19441	5.56475	6.07328	5.82955	5.7745	6.46918	5.63271	5.38333	5.33235	4.88682	7.11966	4.95384	5.55085	5.23039	6.17096	5.6821	4.68328	6.87987	7.26356	5.89651
P62266	RS23_HUMAN	RPS23	Small ribosomal subunit protein uS12 (40S ribosomal protein S23)	1.04764	1.34981	1.41411	0.067139	0.432755	0.499894	0.959441	0.985982	0.00707198	0.0549118	0.000363275	0.00169839	9.42503	0.560904	29/29	9.49216	0.651435	20/20	9.92492	0.613928	45/45		9.96758	9.9124	9.58665	8.29094	9.34109	9.79157	10.111	9.52615	8.84947	9.22163	9.52472	9.55262	8.59558	9.69205	8.71608	7.775	9.36831	9.04829	9.95818	9.39156	9.62459	10.2013	9.3155	9.47755	9.23546	10.1054	9.85175	9.8619	9.43143	10.0033	8.68885	9.21036	8.59864	9.66737	10.9945	9.74286	10.2787	8.68952	9.39546	9.25361	9.80735	8.62061	10.5354	9.66555	9.86451	9.05494	9.54692	9.12675	9.09812	10.3886	10.4797	9.84268	10.3077	10.4509	10.7369	10.215	9.43976	10.5358	10.1346	9.79046	10.244	10.367	10.3311	10.3008	10.5377	9.61353	9.99274	9.14321	9.37783	9.5066	9.41542	9.96381	10.7975	10.295	8.55235	9.94598	9.76094	10.0482	9.68022	10.8746	9.27946	10.2532	9.29231	10.1936	8.86985	10.0334	10.0018	9.18539	10.1664	10.1099	8.13304	10.6042	10.5729	8.85522
P01700	LV147_HUMAN	IGLV1-47	Immunoglobulin lambda variable 1-47 (Ig lambda chain V-I region HA) (Ig lambda chain V-I region WAH)	0.506669	0.260773	0.132126	-0.980884	-1.93913	-2.92002	0.112258	0.456408	0.00721225	0.055931	4.65797e-05	0.00036304	5.05907	2.75667	23/29	4.07819	2.91105	14/20	2.13905	2.57783	20/45		4.18356	5.66415	6.53702	0.274874	5.78867	5.40453	6.15019	0.274874	7.51842	0.274874	5.73303	7.44751	5.10064	3.54337	0.274874	5.36361	6.99356	7.14086	0.274874	0.274874	6.59285	8.95215	5.65819	5.87342	6.94996	7.66111	7.52304	8.59832	4.68565	6.14624	4.07687	5.83146	5.80807	0.274874	0.274874	6.47434	0.274874	5.7177	10.5491	4.01852	5.70122	3.77998	0.274874	5.55507	0.274874	0.274874	6.73712	4.18173	5.33703	0.274874	3.46362	0.274874	3.80346	0.274874	0.274874	3.26909	7.33743	0.274874	0.274874	0.274874	0.274874	0.274874	2.79329	3.38407	0.274874	0.274874	0.274874	0.274874	0.274874	0.274874	0.274874	0.274874	5.17261	0.274874	0.274874	5.35068	0.274874	0.274874	10.0406	1.40249	3.72634	0.274874	3.27176	4.5279	7.52113	0.274874	2.397	2.07969	2.79894	7.97783	5.88871	0.274874	3.17898	0.274874
Q5T280	CI114_HUMAN	SPOUT1	Putative methyltransferase C9orf114 (EC 2.1.1.-) (Centromere protein 32) (CENP-32) (Kinetochore-associated protein) (SPOUT domain-containing methyltransferase 1)	1.59266	1.53271	2.44109	0.671437	0.616088	1.28752	0.0570485	0.367962	0.00722356	0.0559487	8.3224e-08	5.34635e-06	3.60356	1.44437	25/29	4.275	1.17004	19/20	4.89109	0.88531	44/45		0.274874	4.22371	3.90115	0.274874	4.6173	5.03254	4.92139	3.8524	3.54465	3.85353	4.20987	3.88592	3.65194	0.274874	4.31155	3.96881	4.5676	4.37156	5.26068	4.94007	3.68049	3.49408	3.65841	4.43748	4.10925	3.07461	4.14197	0.274874	3.69284	3.87522	3.65356	4.03456	4.41738	4.43563	5.1156	0.274874	4.84463	3.28262	5.34507	5.09969	4.44803	4.87077	4.98947	3.75237	6.02332	5.2117	3.70724	4.03779	4.08045	5.38097	5.31341	0.274874	4.54153	4.29737	4.37141	5.40216	4.76855	5.78845	5.23403	3.57174	5.04443	5.05201	5.56046	5.66365	5.15366	4.68271	4.37866	4.5	5.07029	5.27309	5.71812	4.65603	5.25578	4.51719	5.38853	4.47026	5.03107	5.06915	4.41647	5.59229	4.611	4.30588	5.10796	5.34375	5.05786	4.78591	5.74244	4.72751	4.37619	4.32604	4.75511	6.26422	5.50625	5.75049
Q06330	SUH_HUMAN	RBPJ	Recombining binding protein suppressor of hairless (CBF-1) (J kappa-recombination signal-binding protein) (RBP-J kappa) (RBP-J) (RBP-JK) (Renal carcinoma antigen NY-REN-30)	1.27662	1.72624	2.20375	0.35233	0.787633	1.13996	0.650556	0.852746	0.00723811	0.0559915	0.00580944	0.0153152	1.82756	1.59711	15/29	2.17989	1.34294	14/20	2.96753	1.06341	40/45		0.274874	3.39855	0.274874	0.274874	0.274874	2.65705	0.274874	0.274874	0.274874	0.274874	0.274874	0.274874	3.52452	0.274874	0.274874	0.274874	4.11311	4.30159	4.02983	2.77582	2.06127	3.11059	3.49804	3.97172	2.99386	2.32302	3.41921	0.274874	2.97297	2.84412	2.80997	0.274874	0.274874	2.92355	3.25405	0.274874	3.58987	0.274874	0.274874	3.43636	2.89833	4.00206	2.90628	3.30107	2.93589	2.25627	2.6058	0.274874	2.18503	3.22359	3.18964	0.274874	2.92763	2.88379	3.94284	4.35972	3.06523	2.46143	2.99651	2.97626	3.59625	3.87114	3.18985	3.57895	3.94638	3.4222	3.30783	3.68554	3.50644	3.89392	3.60979	2.85146	3.50169	0.274874	2.77969	0.274874	0.274874	3.11601	2.58137	3.28356	3.02044	3.28175	3.92911	2.02556	3.75873	3.09598	2.87122	2.94121	3.21915	3.19477	0.274874	4.18798	3.4138	3.47596
O95757	HS74L_HUMAN	HSPA4L	Heat shock 70 kDa protein 4L (Heat shock 70-related protein APG-1) (Heat-shock protein family A member 4-like protein) (HSPA4-like protein) (Osmotic stress protein 94)	1.03781	3.08075	3.19723	0.0535414	1.62328	1.67682	0.745632	0.903216	0.00732087	0.0565612	0.00243446	0.00752536	1.94443	2.61429	10/29	1.99798	2.00427	9/20	3.62126	2.14551	34/45		0.274874	4.27252	3.7905	0.274874	0.274874	0.274874	0.274874	0.274874	0.274874	0.274874	3.52656	0.274874	0.274874	0.274874	10.0149	0.274874	4.76354	0.274874	4.0173	4.73343	3.20137	0.274874	0.274874	0.274874	0.274874	6.08694	0.274874	0.274874	6.75897	3.55422	0.274874	0.274874	0.274874	3.7765	0.274874	0.274874	3.77295	0.274874	0.274874	4.72172	3.97946	0.274874	0.274874	3.77355	5.52325	3.35233	0.274874	4.48193	0.274874	4.07155	4.44489	0.274874	0.274874	0.274874	4.31073	4.4027	0.274874	3.50607	5.57988	0.274874	3.57931	5.42696	5.13791	3.19106	3.34483	0.274874	3.64244	0.274874	4.35756	4.77588	6.10155	4.57721	4.21581	0.274874	4.53637	3.69927	7.4495	0.274874	5.23935	5.19258	0.274874	7.45926	4.64956	5.77785	5.88145	4.52907	3.26344	4.18043	0.274874	4.09827	3.86626	6.44568	5.28008	3.71823
Q14116	IL18_HUMAN	IL18	Interleukin-18 (IL-18) (Iboctadekin) (Interferon gamma-inducing factor) (IFN-gamma-inducing factor) (Interleukin-1 gamma) (IL-1 gamma)	0.693233	0.43433	0.301092	-0.528587	-1.20314	-1.73172	0.230061	0.574375	0.00734325	0.0565901	2.56068e-05	0.000237885	5.77375	1.66579	28/29	5.24517	1.69625	19/20	4.04203	1.83493	39/45		8.08707	8.07333	7.28809	7.43076	4.31128	3.75595	4.89303	6.00632	5.79428	5.77493	5.76293	5.56809	7.14851	4.2871	5.27423	5.73411	7.97614	7.46701	0.274874	4.59694	6.31273	3.87991	5.03509	6.37605	4.85741	5.62161	7.53444	5.10977	7.20687	3.87049	5.41166	6.55857	6.87469	4.72706	3.60964	4.3884	4.75532	8.04933	5.77587	6.72296	5.09985	4.97214	4.57765	7.7287	4.19338	0.274874	6.14276	6.11779	5.05216	4.26666	3.71034	4.75557	4.34287	2.84619	4.29512	4.7213	4.3584	2.45381	5.55358	0.274874	2.91741	0.274874	5.80653	2.45394	3.85486	4.58191	4.57719	3.72243	4.2227	5.13328	4.29493	4.91454	4.65105	0.274874	4.42053	4.53844	0.274874	4.99964	6.2901	4.16142	5.88453	0.274874	5.75529	5.42768	8.48546	3.73427	3.60072	4.87627	4.27404	6.76881	5.42402	4.59641	4.56979	0.274874
Q14249	NUCG_HUMAN	ENDOG	Endonuclease G, mitochondrial (Endo G) (EC 3.1.30.-)	0.839639	2.38491	2.00246	-0.252158	1.25393	1.00178	0.713093	0.886983	0.00734325	0.0565901	0.000728601	0.00289016	3.22792	1.48846	24/29	2.97576	1.84453	15/20	4.2297	1.17418	43/45		0.274874	3.95034	4.54706	3.4677	5.18282	4.1921	3.16568	2.81131	3.10051	3.27479	5.30259	3.80931	0.274874	0.274874	4.76858	4.02085	3.72138	3.92187	4.04203	3.89157	3.20859	3.84879	3.73043	3.073	4.14663	0.274874	3.47717	0.274874	3.58018	4.95002	2.53202	0.274874	0.274874	6.09209	4.70277	0.274874	4.86903	0.274874	3.67394	4.12239	3.69209	3.96895	2.95383	4.31774	2.11365	4.34235	0.274874	2.71479	3.09521	4.09559	3.84992	0.274874	4.01555	3.25162	4.34716	4.50716	4.19554	4.38415	4.55288	4.43994	4.55682	6.05697	4.97916	6.73901	4.39852	3.45746	2.80614	4.9386	4.28909	5.06633	3.77291	0.274874	3.59511	4.15431	3.49744	4.62015	3.73052	4.53436	5.62512	5.54252	3.81009	5.83802	5.35508	3.51758	3.46926	5.15011	4.32457	4.25543	5.24321	3.98827	3.63059	4.57012	4.99719	3.637
Q29RF7	PDS5A_HUMAN	PDS5A	Sister chromatid cohesion protein PDS5 homolog A (Cell proliferation-inducing gene 54 protein) (Sister chromatid cohesion protein 112) (SCC-112)	1.12185	1.21904	1.36759	0.165885	0.285749	0.451634	0.0819938	0.40533	0.00737934	0.0565901	3.99129e-05	0.000327107	4.32369	0.442783	29/29	4.48958	0.312793	20/20	4.77533	0.412381	45/45		3.87398	4.46978	4.80277	4.41253	4.02707	5.18689	4.19495	4.77047	3.81625	4.20588	3.84859	3.96015	4.28738	4.38479	3.65636	4.20839	4.90716	4.78232	5.57014	4.24846	3.79999	4.46504	4.33349	4.42174	4.04625	3.80617	4.24246	4.08299	4.57472	4.37879	4.15657	4.00484	4.95785	4.63067	5.00972	4.0918	4.84739	4.48121	4.94546	4.74491	4.46977	4.69902	4.68564	4.26437	4.52252	4.24584	4.21989	4.12489	4.31045	4.80803	4.27773	4.96657	4.90342	4.53224	4.63733	5.63187	4.98206	4.64736	5.0648	5.50882	5.13785	5.56855	4.5322	5.22588	5.05373	4.31927	4.30433	4.9866	4.8082	5.26124	4.6343	4.11597	4.57574	4.01614	4.16573	4.28452	4.49327	4.67429	4.75401	4.80089	4.66858	4.61869	5.09529	4.78869	5.59754	4.75168	4.94168	3.95571	4.95752	4.5543	4.22399	5.08385	5.07463	4.90471
Q86U86	PB1_HUMAN	PBRM1	Protein polybromo-1 (hPB1) (BRG1-associated factor 180) (BAF180) (Polybromo-1D)	1.04994	1.19532	1.25502	0.0703091	0.257396	0.327705	0.47021	0.749726	0.00737934	0.0565901	0.00127226	0.00445227	4.78527	0.399623	29/29	4.85558	0.29135	20/20	5.11297	0.393525	45/45		4.19019	4.38552	4.73376	4.84794	3.69599	5.35462	5.20129	5.00292	5.29048	4.19153	4.66592	4.658	4.94979	4.52075	4.58871	5.12935	5.56173	4.96618	5.20412	4.74343	4.41238	5.05051	4.80293	4.73494	5.07821	4.50273	5.07051	4.60515	4.63312	4.6865	4.21515	4.85027	4.86662	4.75513	4.87232	4.87259	4.37157	4.83679	4.67597	5.20609	4.94608	5.35126	5.2418	4.88128	5.18152	4.68421	5.25102	4.58773	4.77758	5.08484	4.80129	5.18654	4.99954	4.66208	5.28578	5.52255	5.82831	4.61241	5.11625	5.81696	5.23056	5.40251	4.82443	5.7397	5.03818	5.04829	4.80909	4.95593	5.08774	5.33937	4.09901	4.93842	5.0928	4.28072	5.02353	4.94002	4.83185	5.20808	5.11716	5.19219	5.08957	5.17255	5.54956	4.95497	5.81455	4.95106	5.28129	4.29506	5.81122	5.13482	5.06993	5.64604	5.4089	4.78804
P21333	FLNA_HUMAN	FLNA	Filamin-A (FLN-A) (Actin-binding protein 280) (ABP-280) (Alpha-filamin) (Endothelial actin-binding protein) (Filamin-1) (Non-muscle filamin)	0.748149	0.465541	0.348294	-0.418602	-1.10302	-1.52162	0.482807	0.757162	0.00737934	0.0565901	5.30998e-05	0.000401256	8.91614	1.32228	29/29	8.49753	1.42873	20/20	7.39451	1.71793	45/45		8.13367	11.247	10.9313	9.65664	8.65359	8.35877	7.39374	8.70087	9.23865	8.40138	7.86231	9.52514	9.22775	9.24202	9.47198	10.7921	11.9209	10.1847	9.01823	8.37109	6.95975	6.69115	8.31755	7.28008	7.96251	7.47268	8.42767	8.36852	10.7562	6.68395	8.55165	9.63386	12.3508	6.47593	8.32526	9.30612	7.01663	8.77186	8.8824	8.29153	8.44326	9.76379	6.2115	9.28805	8.78348	6.89125	7.66645	9.35751	9.25539	5.2994	5.71213	10.4897	8.3075	5.8541	7.01379	6.60437	5.31867	5.02678	7.72109	8.3626	6.97392	6.3047	5.23171	6.06501	5.11084	9.34599	5.40539	6.45615	6.81118	7.85486	6.80771	8.26199	6.66759	6.00581	8.69717	7.1518	7.57769	10.2392	11.2142	7.56395	9.92366	7.99666	7.22923	7.74073	11.7439	6.92484	5.16898	7.36414	6.45766	9.68076	10.2312	6.36391	8.12486	6.34562
Q9BW61	DDA1_HUMAN	DDA1	DET1- and DDB1-associated protein 1 (Placenta cross-immune reaction antigen 1) (PCIA-1)	1.07273	2.62038	2.81094	0.101281	1.38977	1.49106	0.940494	0.980541	0.00745796	0.057052	0.00711649	0.0179689	2.40576	2.15384	15/29	2.50704	1.95796	12/20	3.89681	1.54501	40/45		0.274874	3.98773	3.90675	0.274874	0.274874	0.274874	0.274874	0.274874	0.274874	0.274874	0.274874	3.84864	0.274874	0.274874	0.274874	4.45848	4.74	4.84503	5.8445	0.274874	3.35882	4.51363	5.00809	5.24521	4.65542	3.37845	4.48555	0.274874	3.64241	3.13953	3.62959	0.274874	0.274874	3.4892	3.43379	2.8898	0.274874	0.274874	0.274874	4.8249	0.274874	0.274874	4.4455	4.88621	3.86751	4.31723	5.34949	3.66901	0.274874	4.02798	2.99752	0.274874	4.7172	3.71807	3.64959	4.44651	0.274874	3.03657	0.274874	4.38235	5.32315	3.41936	2.88603	3.75888	4.52648	3.91257	4.9456	5.56683	5.91	5.61117	5.10611	3.88761	5.3756	5.02037	3.36719	4.75765	2.9138	0.274874	4.8753	5.38845	0.274874	3.00739	5.50501	3.43854	4.81074	4.40125	4.28592	2.69358	4.49381	4.69924	4.09059	5.77398	4.60833	4.64583
P01903	DRA_HUMAN	HLA-DRA	HLA class II histocompatibility antigen, DR alpha chain (MHC class II antigen DRA)	0.541167	0.370537	0.200522	-0.885853	-1.43231	-2.31816	0.140168	0.492491	0.00748366	0.0571781	9.54348e-07	2.45675e-05	4.07576	1.37986	29/29	3.18991	2.04282	16/20	1.7576	1.80539	21/45		5.39115	5.11631	5.80241	5.64516	2.86799	2.58803	2.18305	3.47823	2.35884	4.64644	1.84313	4.99003	5.34607	3.31502	3.05365	4.65613	5.21769	6.07676	2.29093	1.92938	3.64939	3.46796	4.77696	3.64291	3.65176	2.87006	5.97133	5.82346	5.54685	0.274874	3.97378	5.16227	6.46135	1.03652	0.274874	0.274874	0.996948	4.771	2.17903	5.59819	3.56173	4.67583	4.02192	4.81794	2.23833	0.274874	4.62443	3.93382	4.64558	0.274874	0.274874	4.76761	0.274874	0.274874	4.96926	0.274874	0.274874	0.274874	0.274874	0.274874	0.274874	0.274874	0.274874	2.12618	0.274874	4.10555	0.274874	0.274874	0.274874	0.274874	1.70584	2.86128	0.274874	0.274874	3.68716	0.274874	2.20773	1.75736	3.43898	3.19399	5.41654	0.274874	4.63481	2.7208	5.18088	2.49141	0.274874	0.274874	0.274874	4.83917	4.17645	2.1971	4.02608	1.99068
Q96BK5	PINX1_HUMAN	PINX1	PIN2/TERF1-interacting telomerase inhibitor 1 (Liver-related putative tumor suppressor) (Pin2-interacting protein X1) (Protein 67-11-3) (TRF1-interacting protein 1)	1.37055	2.29726	3.14852	0.454757	1.19992	1.65467	0.364698	0.679653	0.00758904	0.0578408	6.69813e-05	0.000476004	1.43647	1.46827	12/29	1.89122	1.4223	12/20	3.09114	1.08825	43/45		0.274874	3.65269	2.15092	0.274874	3.54095	3.74969	3.28454	0.274874	0.274874	3.99492	3.40842	0.274874	0.274874	0.274874	0.274874	0.274874	0.274874	0.274874	3.04763	3.262	1.96126	0.274874	0.274874	2.30703	2.62467	0.274874	0.274874	0.274874	0.274874	0.274874	2.52829	0.274874	0.274874	3.60639	3.01517	0.274874	2.87015	0.274874	3.56263	2.12088	2.69657	3.23346	3.0135	2.14202	4.00294	2.83349	0.274874	0.274874	0.274874	5.01446	2.5422	0.274874	2.38125	2.65287	2.83978	4.09501	4.36377	3.66265	4.82094	4.2732	3.17818	4.34973	2.90536	3.43581	3.79027	2.69201	2.95095	3.06339	6.10672	4.48632	2.76666	3.50178	2.49938	2.54455	1.89566	3.59661	0.274874	3.13979	2.57632	3.40894	2.44209	3.29072	1.88586	2.73171	1.8677	3.00563	3.28179	2.27244	2.20878	2.50007	2.52347	4.47922	3.15724	3.37034
Q9NRA8	4ET_HUMAN	EIF4ENIF1	Eukaryotic translation initiation factor 4E transporter (4E-T) (eIF4E transporter) (Eukaryotic translation initiation factor 4E nuclear import factor 1)	1.05938	2.38229	2.52376	0.0832232	1.25235	1.33557	0.701429	0.880895	0.00761813	0.0578937	0.00113519	0.00406859	1.60218	1.64738	12/29	1.6854	1.63195	9/20	2.93775	1.42854	36/45		0.274874	3.12307	3.35315	0.274874	0.274874	0.274874	0.274874	0.274874	0.274874	0.274874	0.274874	2.9132	0.274874	0.274874	0.274874	0.274874	3.26457	0.274874	4.72729	4.19582	3.55281	3.57953	0.274874	3.99434	3.07899	0.274874	3.26499	0.274874	2.74255	0.274874	0.274874	0.274874	0.274874	2.20542	3.62104	0.274874	3.49614	0.274874	0.274874	3.6759	3.40418	0.274874	3.66929	0.274874	3.96064	0.274874	3.25687	3.39493	0.274874	3.3451	4.68806	0.274874	4.00104	4.28979	2.73357	4.30051	4.26305	2.97394	0.274874	3.45297	4.09914	3.83434	3.06316	3.68947	3.55733	2.96013	0.274874	3.61976	3.6573	4.18648	3.40595	2.82792	3.05602	3.16915	0.274874	0.274874	0.274874	4.07755	3.06838	0.274874	4.3309	3.20694	3.79638	3.06963	0.274874	3.72414	3.59231	2.50883	3.74689	3.36929	0.274874	4.41468	3.7896	3.85519
Q9Y613	FHOD1_HUMAN	FHOD1	FH1/FH2 domain-containing protein 1 (Formin homolog overexpressed in spleen 1) (FHOS) (Formin homology 2 domain-containing protein 1)	0.897176	0.508097	0.455852	-0.156537	-0.976824	-1.13336	0.304295	0.629912	0.00764274	0.0578937	0.000390494	0.00180121	4.39072	1.09823	28/29	4.23418	0.778474	20/20	3.25736	1.61797	37/45		5.33208	5.46517	5.2978	5.12066	4.32023	3.99559	4.44409	5.73654	5.53227	5.48701	3.78513	4.43935	3.95252	5.06815	5.41217	4.81992	5.81985	4.50104	3.92956	3.79413	3.29283	3.44927	3.912	3.60764	3.60957	3.98154	4.05206	0.274874	4.89787	3.74211	4.0864	3.81315	6.64597	3.46249	4.52084	4.82398	3.19055	5.00306	4.67047	4.10908	3.89655	5.07492	4.28773	4.23742	4.01971	3.64221	3.18733	4.20102	4.06868	3.27881	3.22764	5.60725	2.92084	0.274874	4.05452	5.70165	4.22369	3.14532	3.73881	3.13776	3.09122	4.54233	3.58207	0.274874	0.274874	3.74421	3.28213	3.45809	2.82573	3.68359	3.05335	3.15116	2.57487	0.274874	3.56212	4.54473	4.44886	5.09084	5.74404	3.95173	4.59259	0.274874	0.274874	3.52325	6.10962	3.26443	3.06785	4.63474	0.274874	4.3897	3.9517	0.274874	4.11785	3.36312
P62328	TYB4_HUMAN	TMSB4X	Thymosin beta-4 (T beta-4) (Fx) [Cleaved into: Hemoregulatory peptide AcSDKP (Ac-Ser-Asp-Lys-Pro) (N-acetyl-SDKP) (AcSDKP) (Seraspenide)]	0.701258	0.384919	0.269928	-0.511984	-1.37737	-1.88936	0.196457	0.540018	0.00769863	0.0578937	1.10328e-05	0.000132138	11.6719	1.08971	29/29	11.16	1.36245	20/20	9.78258	1.8923	45/45		13.4572	12.4769	12.3538	13.6122	11.0502	10.8981	10.7484	12.9112	11.9987	11.6494	11.1914	12.2343	12.0571	11.9911	12.1199	12.5639	13.1827	12.3529	12.0552	9.3575	10.8508	11.0515	10.2955	11.6852	9.73797	9.85327	12.0363	10.5424	12.1713	9.30238	11.3375	12.0259	12.9754	10.4097	11.6798	12.2354	10.0361	13.4116	12.7403	11.3442	10.6826	11.3901	8.28188	12.0771	10.3799	8.68237	11.2232	10.9863	11.9974	7.70535	8.08097	11.9576	9.5889	10.4674	11.7262	6.46448	7.26774	11.5829	10.5729	10.7854	12.2106	9.28392	8.20534	8.40951	7.32348	10.6144	7.10449	9.02622	12.1665	11.4551	8.46997	11.1951	9.9515	9.27264	9.74543	9.0858	9.76352	12.0289	12.1646	8.76217	11.7561	9.01377	11.4683	11.0329	13.6089	9.69191	5.31622	7.90129	9.5114	12.1699	11.2366	6.12483	10.1446	8.80056
Q9BWH2	FUND2_HUMAN	FUNDC2	FUN14 domain-containing protein 2 (Cervical cancer proto-oncogene 3 protein) (HCC-3) (Hepatitis C virus core-binding protein 6)	1.68131	1.56497	2.63119	0.749587	0.646131	1.39572	0.323155	0.647069	0.00769863	0.0578937	0.00117388	0.00419788	4.28571	2.15056	23/29	5.0353	1.19755	19/20	5.68143	0.675789	45/45		0.274874	4.96734	4.75714	0.274874	0.274874	5.99028	5.46634	4.61934	0.274874	0.274874	5.77713	6.58675	5.47951	4.65868	4.68464	5.99033	5.48978	5.7462	5.43685	6.56111	5.07674	4.82127	5.11636	5.18354	5.82325	4.58811	4.84864	0.274874	4.96709	5.3441	4.79066	6.12079	5.92836	5.09249	5.08768	5.09833	5.86838	0.274874	5.24219	4.82016	6.08711	5.11091	4.8787	4.79583	4.91475	5.547	5.39741	5.2823	5.02396	5.42527	6.12626	4.96408	6.34454	6.24895	6.07686	5.89861	5.55577	4.85263	6.62454	6.60371	5.42519	5.49123	6.16199	6.44154	5.70426	5.99534	5.33714	5.18973	4.88774	5.67016	5.3364	7.31856	5.26614	4.69865	5.1363	5.31049	4.94537	5.36104	6.04242	5.67803	4.88784	6.94186	5.60203	6.7308	5.38756	6.47905	5.20672	4.42462	5.14922	4.66244	5.52258	6.48822	6.60796	5.45445
P02776	PLF4_HUMAN	PF4	Platelet factor 4 (PF-4) (C-X-C motif chemokine 4) (Iroplact) (Oncostatin-A) [Cleaved into: Platelet factor 4, short form (Endothelial cell growth inhibitor)]	0.829059	0.431244	0.357527	-0.270453	-1.21342	-1.48388	0.354676	0.672198	0.00769863	0.0578937	6.40811e-05	0.000458017	11.6492	1.15385	29/29	11.3788	1.43746	20/20	10.1653	1.76568	45/45		12.2171	12.1312	12.0552	12.4725	11.3971	11.9771	11.4496	11.9705	12.1815	12.0389	11.1364	11.9852	12.2704	11.8592	13.1152	12.2995	13.5141	11.7031	8.09867	11.4049	11.5458	8.42692	12.6653	10.6836	10.8267	10.2927	12.3308	11.6135	12.1645	10.4183	10.6546	13.1817	13.4779	6.80546	12.1282	12.1256	9.39255	11.2581	12.3908	11.9742	12.1042	11.9422	10.7492	11.1615	11.2162	11.0458	12.0004	12.3482	11.2	9.97661	11.3655	12.33	10.414	11.2077	11.0162	11.5419	7.60384	11.0106	11.2762	10.2506	11.5519	10.1742	8.36161	8.91528	7.2422	9.23479	7.88433	5.99109	8.404	7.33259	9.91681	10.253	8.82988	9.52741	11.4214	10.2484	11.4233	11.212	12.808	10.0619	12.5108	9.274	11.2387	11.8462	13.7613	12.1703	7.23838	7.81154	11.7633	11.1657	12.6343	9.65797	9.16981	8.41063
P37837	TALDO_HUMAN	TALDO1	Transaldolase (EC 2.2.1.2)	0.997313	1.29408	1.2906	-0.00388115	0.371925	0.368044	0.398564	0.700876	0.00769863	0.0578937	0.00108903	0.00393461	8.90165	0.578337	29/29	8.89777	0.391023	20/20	9.26969	0.532419	45/45		8.60572	9.02982	9.02346	8.51521	8.36192	9.65586	8.69448	8.46933	8.96794	8.6839	8.3503	8.42396	8.99704	9.10543	8.51099	9.78017	10.1611	9.37833	10.7516	8.69138	8.30938	8.77534	8.732	9.06275	8.39066	8.2396	8.73043	8.78375	8.96593	8.95399	8.86607	8.3557	9.50998	8.78547	9.08226	8.89807	9.31109	8.92392	8.87307	9.17209	8.3916	8.6619	9.63929	9.15499	8.91654	7.94977	9.07544	8.63204	8.80203	9.53417	9.36054	9.24994	9.769	9.23972	9.37512	9.89457	8.60041	9.55855	9.83438	10.2184	9.76515	9.16066	9.35732	8.49608	9.6074	9.02889	9.2944	9.286	9.14506	9.86936	8.84093	8.80732	9.43421	8.55799	8.69917	8.7885	8.47797	9.13403	9.19636	8.62863	9.56306	8.8517	9.82513	9.31029	10.7712	9.80493	9.41751	8.03529	8.98282	9.19228	8.63059	10.1169	8.93645	9.48777
P10599	THIO_HUMAN	TXN	Thioredoxin (Trx) (ATL-derived factor) (ADF) (Surface-associated sulphydryl protein) (SASP) (allergen Hom s Trx)	1.08208	1.44735	1.56615	0.11381	0.533416	0.647226	0.562087	0.805598	0.00769863	0.0578937	5.06474e-05	0.000387921	10.9716	0.480541	29/29	11.0854	0.736488	20/20	11.6188	0.690557	45/45		11.268	11.0682	10.893	10.2552	10.3566	11.6763	11.5002	10.5777	10.1566	10.5623	10.9081	10.3572	11.3178	10.7574	11.8183	11.5712	11.8952	11.3245	10.1263	11.312	10.8609	11.0786	10.98	10.9091	10.933	10.6229	11.195	11.1407	10.7544	11.0165	9.72275	10.0147	12.037	11.3241	11.2115	10.9649	11.3677	10.629	10.2073	12.2324	11.3913	10.8526	12.7879	10.9597	11.0475	11.6116	10.9	11.0901	10.34	12.1579	12.6959	11.174	10.8942	12.0071	11.4977	11.5276	10.7895	12.4529	11.9291	11.8723	11.3677	12.2008	12.1444	11.8146	13.0012	10.6259	12.1915	11.3621	12.2845	11.6794	11.2346	11.1833	12.6779	10.4451	11.4419	10.9582	10.6246	11.3469	11.3592	12.93	10.9907	10.1659	11.7079	11.4626	11.88	12.0839	11.5635	11.4184	10.9994	11.2434	10.6544	13.0226	12.0409	11.7422
Q86XP3	DDX42_HUMAN	DDX42	ATP-dependent RNA helicase DDX42 (EC 3.6.4.13) (DEAD box protein 42) (RNA helicase-like protein) (RHELP) (RNA helicase-related protein) (RNAHP) (SF3b DEAD box protein) (Splicing factor 3B-associated 125 kDa protein) (SF3b125)	0.984732	1.21292	1.1944	-0.0221969	0.27848	0.256283	0.894808	0.961946	0.00769863	0.0578937	0.0062387	0.016154	5.47801	0.374862	29/29	5.45582	0.372031	20/20	5.7343	0.369722	45/45		6.14423	5.41262	5.43015	5.91878	5.52442	6.18309	5.8901	5.53814	5.51275	5.4681	5.04209	5.07645	5.46045	5.53745	6.04558	5.71341	5.6431	5.14629	6.13415	5.69955	4.89421	5.17349	5.26478	5.47434	5.1097	4.96498	4.93591	5.28719	5.23687	5.38001	5.21111	4.7111	4.94387	5.92965	5.61991	5.45393	5.64382	5.52112	5.88923	5.46744	5.40924	5.78733	5.97236	4.92188	5.89129	5.76435	5.40603	4.9251	5.26755	5.93449	5.85816	6.04352	5.77549	5.65577	5.24526	6.16703	5.10189	5.91606	5.87752	6.07883	6.10794	5.56745	5.91767	5.88661	6.16037	5.20178	5.83421	5.64999	5.997	6.11694	6.35535	4.92686	5.93382	5.15963	5.05986	5.5102	5.68194	5.98406	5.00241	5.74994	5.91071	5.66963	6.05026	5.4346	5.68595	5.79316	5.70933	5.58963	5.51736	5.45478	5.31276	6.43664	5.67813	6.34231
Q9HCG8	CWC22_HUMAN	CWC22	Pre-mRNA-splicing factor CWC22 homolog (Nucampholin homolog) (fSAPb)	1.66356	2.11671	3.52127	0.734276	1.08182	1.8161	0.275115	0.610825	0.00794783	0.0592386	0.000106326	0.000662914	2.14012	1.99409	14/29	2.8744	1.7822	14/20	3.95622	1.09701	42/45		3.90326	3.73148	3.72726	0.274874	0.274874	4.46497	4.1768	0.274874	0.274874	0.274874	4.11641	4.12101	3.87374	0.274874	0.274874	5.66176	0.274874	3.88779	4.28273	3.83419	0.274874	3.79262	0.274874	0.274874	0.274874	0.274874	0.274874	0.274874	4.3664	3.44273	3.70553	0.274874	0.274874	4.40062	3.57028	3.34497	4.46345	0.274874	4.28226	4.60704	3.52025	3.92856	4.29493	3.77155	4.46746	4.03905	0.274874	0.274874	0.274874	3.979	3.68809	4.83192	3.97645	4.13125	4.20363	4.706	4.8563	3.90329	5.44986	4.36463	4.60085	4.54673	4.57261	4.16277	4.46395	4.30568	4.06888	4.42004	4.05546	4.79822	4.8373	4.22435	4.32207	0.274874	3.46512	4.75896	3.82379	0.274874	3.45922	4.19408	3.6175	3.96711	3.86871	3.61807	4.51668	3.71037	4.03089	3.13047	4.32743	0.274874	3.6272	4.6814	4.08885	4.85004
Q8N8A6	DDX51_HUMAN	DDX51	ATP-dependent RNA helicase DDX51 (EC 3.6.4.13) (DEAD box protein 51)	1.10996	1.78633	1.98275	0.150508	0.836996	0.987504	0.877854	0.954766	0.00799173	0.0592386	0.00274878	0.00831063	2.82531	1.65054	21/29	2.97582	1.4758	16/20	3.81282	1.07756	42/45		0.274874	3.24466	3.81469	4.78213	4.36563	4.02232	0.274874	0.274874	4.02	0.274874	3.46859	2.76745	4.04164	0.274874	0.274874	3.33875	4.12273	4.53989	3.82297	4.08233	3.57355	3.51221	3.62044	0.274874	3.45884	3.79392	4.01207	0.274874	3.33026	3.50596	3.02204	3.11274	0.274874	4.55743	3.86353	3.94238	3.5925	0.274874	0.274874	0.274874	3.06857	3.77345	3.93049	3.38332	4.55289	3.98915	4.28778	2.51049	3.32419	4.29704	3.53654	4.95456	3.89713	3.6685	3.70006	4.30866	4.00157	4.42481	4.23277	3.82492	4.32803	4.10041	4.25253	3.75993	5.13747	3.81952	3.34463	4.60131	3.54155	4.55884	4.21747	0.274874	4.28714	0.274874	4.23833	3.86494	0.274874	3.59159	3.68767	4.56779	4.40152	3.27335	4.50648	3.7617	3.32242	3.26414	4.20463	3.02736	3.44614	4.16476	4.4279	5.28239	4.49595	4.42771
Q96F15	GIMA5_HUMAN	GIMAP5	GTPase IMAP family member 5 (Immune-associated nucleotide-binding protein 5) (Immunity-associated nucleotide 4-like 1 protein) (Immunity-associated nucleotide 5 protein) (IAN-5) (hIAN5) (Immunity-associated protein 3)	1.02299	0.409726	0.419146	0.032794	-1.28727	-1.25447	0.867438	0.954766	0.00800438	0.0592386	0.00330253	0.00961468	2.53682	1.95077	18/29	2.56962	1.95657	13/20	1.28235	1.51371	16/45		4.72553	4.42996	4.4128	6.32777	0.274874	0.274874	0.274874	0.274874	0.274874	4.00151	3.03377	3.85363	3.53433	0.274874	3.9367	0.274874	4.22646	4.94389	0.274874	2.97581	2.04927	0.274874	3.99076	3.03195	2.71373	0.274874	4.36432	0.274874	3.99207	0.274874	2.55053	5.85849	5.47957	0.274874	0.274874	3.02272	0.274874	5.23996	0.274874	3.4705	2.59507	3.97648	0.274874	4.55738	0.274874	2.85622	3.99019	3.20235	2.66879	0.274874	0.274874	4.59732	2.19328	0.274874	0.274874	0.274874	0.274874	0.274874	0.274874	0.274874	2.12399	2.30155	0.274874	0.274874	2.77201	0.274874	0.274874	0.274874	0.274874	0.274874	0.274874	0.274874	1.97069	2.09453	3.33628	0.274874	0.274874	0.274874	2.96529	0.274874	0.274874	0.274874	3.11187	2.70136	6.05553	2.71852	0.274874	0.274874	0.274874	4.3316	3.63014	0.274874	2.83048	0.274874
Q15527	SURF2_HUMAN	SURF2	Surfeit locus protein 2 (Surf-2)	1.12282	2.76866	3.10871	0.167127	1.46919	1.63632	0.669632	0.861372	0.00800561	0.0592386	0.00128164	0.00447959	0.861501	1.50536	4/29	1.02863	1.5649	4/20	2.49782	2.15545	24/45		0.274874	0.274874	0.274874	0.274874	4.19281	5.36947	0.274874	0.274874	0.274874	0.274874	0.274874	0.274874	0.274874	0.274874	0.274874	0.274874	0.274874	0.274874	4.02105	0.274874	4.52836	0.274874	0.274874	0.274874	0.274874	0.274874	0.274874	0.274874	0.274874	0.274874	0.274874	0.274874	0.274874	3.86992	0.274874	0.274874	4.85542	0.274874	0.274874	0.274874	0.274874	0.274874	4.02849	0.274874	0.274874	3.42077	0.274874	0.274874	0.274874	4.63377	4.96905	0.274874	3.53956	5.70994	0.274874	4.05102	3.47436	4.48966	0.274874	0.274874	5.20599	3.99906	3.99901	0.274874	5.36453	0.274874	0.274874	4.06677	4.84113	0.274874	3.96574	0.274874	5.04659	0.274874	0.274874	0.274874	0.274874	5.35452	0.274874	4.30275	0.274874	0.274874	0.274874	4.89746	0.274874	4.53848	3.77879	3.13045	4.26345	0.274874	0.274874	4.37067	0.274874	4.63672
Q9Y2P8	RCL1_HUMAN	RCL1	RNA 3'-terminal phosphate cyclase-like protein	1.66242	1.41755	2.35657	0.733285	0.503401	1.23669	0.0815405	0.40533	0.00801648	0.0592386	0.000125038	0.000756626	1.83263	1.37205	18/29	2.56591	0.778198	19/20	3.06931	1.10847	41/45		2.91811	2.77111	2.96071	0.274874	0.274874	3.7559	0.274874	0.274874	2.36454	0.274874	2.85758	4.07005	2.47391	0.274874	2.16175	0.274874	0.274874	2.99044	3.37674	3.66837	1.58988	2.21395	0.274874	0.274874	3.97053	1.68747	2.28959	0.274874	2.0019	2.50584	1.88132	2.34032	3.75571	2.78885	3.20376	2.34786	3.59156	0.274874	2.92473	2.57751	2.35517	2.54272	3.11089	2.0383	3.37213	2.71621	2.88485	1.45595	2.64966	4.39399	3.65507	0.274874	3.25598	3.04285	3.41102	4.36442	4.0884	4.18463	3.57495	3.3717	3.83122	3.95928	2.92088	3.76876	4.97811	2.10671	2.9821	3.17787	3.04115	3.54574	3.42579	2.46633	3.89153	2.56554	3.10002	0.274874	0.274874	2.02509	2.97442	3.10052	4.45757	2.63722	2.66526	2.00781	3.05367	3.11911	3.83173	2.63037	2.87431	2.61347	0.274874	4.294	3.75224	3.87874
Q9H0E9	BRD8_HUMAN	BRD8	Bromodomain-containing protein 8 (Skeletal muscle abundant protein) (Skeletal muscle abundant protein 2) (Thyroid hormone receptor coactivating protein of 120 kDa) (TrCP120) (p120)	1.17054	1.30836	1.53148	0.22717	0.387757	0.614927	0.894584	0.961946	0.00801648	0.0592386	0.0111516	0.02598	2.69962	1.32755	23/29	2.92679	0.9689	18/20	3.31455	0.898273	42/45		0.274874	2.83842	3.17154	0.274874	3.67613	4.26803	0.274874	0.274874	2.76048	0.274874	2.76163	3.51371	2.95834	3.56707	3.31947	2.98247	4.25007	3.35304	3.84821	3.92322	3.13165	3.18121	3.61318	2.49662	3.23561	3.69255	3.08565	0.274874	3.0114	2.96495	0.274874	3.42819	3.11412	3.37577	3.03901	2.67318	2.90685	2.57927	3.12096	3.21526	3.3317	3.7646	3.82057	3.46405	3.69527	3.57012	0.274874	2.99682	2.92533	3.6538	3.43229	0.274874	3.08948	3.11806	3.05378	3.25169	4.03774	3.44665	3.59604	3.92241	3.67021	3.87865	3.30374	4.04462	3.209	3.60756	2.72219	3.48115	3.53707	3.20721	3.56404	4.00125	3.39049	2.54278	3.12311	3.53993	0.274874	3.37592	3.5659	3.73522	3.75395	3.80547	4.02149	3.312	4.34461	3.8833	3.53739	3.25636	3.85773	3.32507	0.274874	4.21189	3.53125	3.38746
Q8N183	NDUF2_HUMAN	NDUFAF2	NADH dehydrogenase [ubiquinone] 1 alpha subcomplex assembly factor 2 (B17.2-like) (B17.2L) (Mimitin) (Myc-induced mitochondrial protein) (MMTN) (NDUFA12-like protein)	1.24667	1.52234	1.89786	0.318084	0.60629	0.924374	0.163493	0.512536	0.00803024	0.0592386	2.2668e-06	4.39475e-05	6.53465	0.692141	29/29	6.85273	0.788804	20/20	7.45902	0.742001	45/45		6.01884	6.32822	6.22455	6.05988	7.21883	7.08708	7.54981	5.63824	6.14958	5.84167	8.83107	6.50281	6.39828	6.29567	7.10683	6.50162	6.63482	6.57372	6.90615	7.49369	7.13451	5.91335	6.73395	6.22734	6.67059	5.78386	5.91292	5.6569	6.10999	7.16465	6.10757	7.73878	5.69738	7.95173	7.0697	6.23267	7.78507	5.96571	6.47925	6.81131	8.15986	6.4361	6.66491	6.14456	7.64968	8.05091	6.72578	6.07542	6.14361	7.82039	8.7202	6.57254	7.10577	7.88548	6.80847	7.06954	7.4613	8.56509	8.43478	7.96725	7.33561	7.83487	8.36704	7.64042	8.47524	7.12689	7.37041	7.50758	7.40644	7.20721	6.98825	8.1616	8.02383	7.36091	7.53457	7.25697	6.15161	7.79219	7.28875	7.64916	6.62951	7.46272	7.50523	8.03248	6.40385	8.82932	7.36649	6.97303	6.21283	5.95535	5.51026	8.31935	7.34835	8.21686
Q96QC0	PP1RA_HUMAN	PPP1R10	Serine/threonine-protein phosphatase 1 regulatory subunit 10 (MHC class I region proline-rich protein CAT53) (PP1-binding protein of 114 kDa) (Phosphatase 1 nuclear targeting subunit) (Protein FB19) (p99)	1.47233	1.29768	1.91061	0.558099	0.375938	0.934037	0.189389	0.535858	0.00803024	0.0592386	1.49273e-05	0.000162424	3.27707	1.27903	25/29	3.83517	0.543606	20/20	4.2111	0.565438	45/45		4.24385	3.65455	3.22183	3.27207	4.09564	4.33637	3.983	0.274874	0.274874	3.8381	3.98089	3.56355	3.79777	3.61388	0.274874	3.38072	3.93356	3.86012	4.61987	4.29081	3.13249	3.81709	3.34958	3.40659	3.02818	0.274874	4.07548	3.90333	3.53616	3.39984	3.03105	3.36343	4.1667	4.00885	4.99326	3.90808	3.71679	3.9766	4.02617	3.27942	3.70964	4.47845	4.2767	3.67082	4.61781	4.1211	3.46905	2.73827	3.75133	4.34747	4.48253	4.3269	4.41069	4.07345	4.75395	4.11987	5.17892	4.58852	4.65208	4.85483	4.33531	5.36539	4.28897	4.94457	4.46541	3.41286	3.47219	3.97279	3.81594	4.40644	4.29407	4.04746	4.18121	3.88218	3.96346	3.8899	3.6719	4.46768	3.74291	3.35458	3.3724	4.55427	4.24345	4.24746	5.17749	3.88678	3.71602	4.00475	4.64414	4.20406	2.17779	4.80184	4.50011	4.20476
Q9H6Z4	RANB3_HUMAN	RANBP3	Ran-binding protein 3 (RanBP3)	1.09334	1.28273	1.40246	0.128741	0.359215	0.487956	0.189502	0.535858	0.00803024	0.0592386	3.6256e-05	0.000306031	5.14394	0.396281	29/29	5.27268	0.50313	20/20	5.6319	0.476322	45/45		4.9566	5.40902	4.91193	5.42993	4.93321	5.89343	5.51058	5.40279	4.77334	5.10866	4.96785	4.92214	5.56198	5.32598	4.61243	5.20714	5.17056	4.98047	5.99237	5.9535	4.87691	5.01936	5.20421	4.8066	4.69378	4.47189	4.60238	5.41556	5.05979	5.43008	4.6489	4.06945	5.10855	5.8761	5.61236	5.22063	5.93927	4.5527	5.76748	5.58059	5.09804	5.46187	5.42746	4.9791	5.80826	5.72444	4.92023	4.73029	5.49791	6.07262	5.88966	5.94152	5.52297	5.70375	5.61482	6.02107	5.3617	5.97417	6.42724	6.0469	6.17992	6.44176	5.70873	6.15836	5.90651	5.30848	5.80828	4.76719	5.52645	5.82684	5.5905	5.69698	5.62301	4.57374	4.50915	5.07579	5.92159	5.6534	4.71731	6.02406	5.74705	5.13261	5.97022	5.82629	5.64341	5.39819	5.54208	5.45123	4.96039	5.40568	4.81504	6.312	5.47681	6.16004
Q9HCS7	SYF1_HUMAN	XAB2	Pre-mRNA-splicing factor SYF1 (Protein HCNP) (XPA-binding protein 2)	1.52642	1.21445	1.85376	0.610147	0.280308	0.890456	0.226029	0.568253	0.00803024	0.0592386	0.000226475	0.00118298	3.63058	1.43063	25/29	4.24073	0.451708	20/20	4.52104	0.366472	45/45		4.9038	3.63198	4.25057	0.274874	4.02114	4.5476	3.76192	0.274874	4.48401	4.41628	3.72046	0.274874	4.0644	4.83205	0.274874	4.2916	4.38941	4.9359	4.81799	4.10538	3.58228	4.07615	3.92569	4.37406	4.01544	3.40928	3.90326	3.27602	4.45077	4.0252	3.89483	5.5141	4.67722	4.14907	4.45838	4.5309	4.4551	3.40683	4.66695	4.19919	3.78623	4.23874	4.48872	4.21088	4.36031	3.67944	4.20767	3.78336	4.08149	4.34034	4.47662	4.82884	4.45373	4.04991	4.64497	5.00118	5.20935	4.33628	4.42608	5.3595	4.73437	5.06391	4.48029	5.03776	4.65743	4.48202	3.81057	4.66272	3.82378	5.18808	4.56245	4.37232	4.68145	4.27185	4.51294	4.78796	3.88774	4.72259	4.36712	4.45953	4.0756	4.48112	4.77591	4.16155	4.8972	4.18348	4.32694	4.08472	4.85802	4.00578	4.29507	4.69181	4.40527	4.51065
O75934	SPF27_HUMAN	BCAS2	Pre-mRNA-splicing factor SPF27 (Breast carcinoma-amplified sequence 2) (DNA amplified in mammary carcinoma 1 protein) (Spliceosome-associated protein SPF 27)	1.09367	1.21965	1.3339	0.129181	0.286467	0.415648	0.365352	0.679653	0.00803024	0.0592386	4.55923e-06	7.00135e-05	5.10536	0.282961	29/29	5.23454	0.424433	20/20	5.521	0.359116	45/45		5.0228	4.77353	5.07896	4.62277	5.03855	5.92252	5.14251	5.15389	5.35769	5.32878	5.23893	4.99177	5.26614	5.19573	5.29461	4.67397	5.43248	4.96069	5.62656	5.08094	4.87674	4.97503	5.31746	5.06832	4.95229	4.83958	4.67039	5.16054	4.99118	4.86836	4.5524	5.19037	5.10521	5.09229	6.02871	4.95406	5.25759	5.001	5.58735	4.65134	5.25185	6.01623	6.09303	5.07791	5.18384	5.4703	5.27425	4.89814	5.13652	5.44495	5.51811	5.46453	5.63611	5.31431	5.69932	6.04312	6.02	5.75983	5.52294	6.25774	5.9479	5.76699	5.24903	6.02155	5.85037	5.57765	5.34318	5.3	5.0064	5.81308	5.60164	5.52661	5.3492	4.87685	5.07015	5.32668	4.84277	5.00756	5.05826	5.05887	5.47484	5.76046	5.95328	5.75477	6.09144	5.61924	5.6121	5.08889	5.90118	5.23726	5.08836	5.94428	5.29421	5.34922
Q15056	IF4H_HUMAN	EIF4H	Eukaryotic translation initiation factor 4H (eIF-4H) (Williams-Beuren syndrome chromosomal region 1 protein)	1.09511	1.31943	1.44492	0.131082	0.399911	0.530993	0.365352	0.679653	0.00803024	0.0592386	1.42152e-05	0.000157484	7.73356	0.488354	29/29	7.86464	0.661873	20/20	8.26455	0.5114	45/45		7.80309	7.73697	6.86237	7.58123	8.14231	8.41799	8.39541	6.43321	8.22018	7.58236	7.87336	7.6895	7.61718	8.03334	7.82867	7.19965	7.92816	7.7535	8.46371	8.46637	7.93987	7.60818	7.53544	8.25928	6.98037	7.21828	7.66762	7.6501	7.38554	7.77802	6.44619	6.57091	7.23257	8.50044	8.74094	8.29782	8.18102	7.67199	7.74929	8.24368	8.15571	8.08139	8.98571	7.45282	8.08289	8.60054	7.489	7.36567	7.6662	8.57644	8.32323	8.22685	8.08088	8.69008	8.73064	8.48509	7.83982	8.75717	8.31409	8.59953	8.29801	8.92548	8.53497	8.55371	8.69394	7.93379	8.35288	7.30356	9.0059	8.17092	8.30864	8.67111	8.49869	7.10892	6.77557	8.18076	8.5258	8.68982	7.89646	8.27581	8.18992	8.3042	8.22585	8.78006	7.39649	9.05187	8.21961	8.36902	8.16982	7.89001	6.85213	8.37804	8.36333	8.38593
O15067	PUR4_HUMAN	PFAS	Phosphoribosylformylglycinamidine synthase (FGAM synthase) (FGAMS) (EC 6.3.5.3) (Formylglycinamide ribonucleotide amidotransferase) (FGAR amidotransferase) (FGAR-AT) (Formylglycinamide ribotide amidotransferase) (Phosphoribosylformylglycineamide amidotransferase)	0.948648	1.24064	1.17693	-0.0760558	0.311089	0.235033	0.878742	0.954766	0.00803024	0.0592386	0.0127254	0.0289187	5.82399	0.497097	29/29	5.74793	0.464839	20/20	6.05902	0.513679	45/45		5.89556	5.71734	5.13704	5.54685	5.37113	5.725	5.91924	5.33312	6.40011	5.68817	5.53471	6.10335	5.516	5.63103	5.76297	5.85676	6.28249	5.73331	6.76415	7.45689	5.03348	5.82075	5.54514	5.77572	5.98433	5.44268	6.00597	5.44284	6.46947	5.58251	4.84643	6.04912	5.39476	5.00787	5.99495	5.37023	5.90368	5.4769	5.85835	5.8583	6.27842	5.79603	5.65556	5.66045	7.05694	6.03474	5.776	5.49106	5.86631	5.75697	6.09658	6.07992	6.74067	4.74351	6.23584	6.79737	6.30903	6.29445	6.1534	6.71175	5.92431	6.82921	5.87087	5.46601	6.50085	5.13561	6.09739	5.69902	5.41152	6.13356	5.66469	6.01126	6.28926	6.1643	5.82836	5.85756	5.05181	5.96005	6.27698	6.473	6.18689	5.8127	6.05945	5.43933	7.01922	5.78748	5.64377	5.38341	6.22832	6.18735	6.08419	7.21602	6.78018	6.26247
Q8N5N7	RM50_HUMAN	MRPL50	Large ribosomal subunit protein mL50 (39S ribosomal protein L50, mitochondrial) (L50mt) (MRP-L50)	1.12598	1.34448	1.51385	0.171175	0.427047	0.598223	0.927065	0.974337	0.00803024	0.0592386	0.00216113	0.00682323	4.86714	1.10072	28/29	5.03831	0.76036	20/20	5.46536	0.413254	45/45		4.97668	4.58045	4.39079	0.274874	5.74353	5.71612	6.01368	4.01743	3.96723	5.50883	5.85155	5.41287	4.9666	4.87067	6.31898	4.47911	5.22395	4.61192	5.9539	5.71613	4.99113	4.64426	5.31223	4.7837	5.3576	3.78328	4.51653	4.87006	4.29298	5.31052	4.57217	5.96696	4.13108	5.35278	5.86376	3.9226	6.37164	4.89665	5.16649	4.92354	4.64679	5.09511	5.54672	4.51391	6.67459	4.56822	4.89905	4.01994	4.32378	5.81359	5.84811	5.57286	4.99491	5.66798	6.19585	5.12007	5.30568	5.76864	5.16471	4.25693	4.92164	6.30285	5.44569	5.33967	6.18062	5.096	5.03246	5.41389	5.6312	5.62319	5.4384	5.77388	5.82897	5.84395	5.92654	5.60511	5.35831	5.2241	5.62404	5.60632	5.43588	5.33821	5.08773	5.22549	5.79371	5.52626	5.78819	4.52248	5.38013	4.89045	5.06737	5.8911	5.4325	5.63568
Q9Y3B8	ORN_HUMAN	REXO2	Oligoribonuclease, mitochondrial (EC 3.1.15.-) (RNA exonuclease 2 homolog) (Small fragment nuclease)	1.08393	1.46651	1.5896	0.116275	0.552388	0.668663	0.943241	0.980541	0.00803024	0.0592386	0.00259718	0.00791401	5.23107	1.19922	28/29	5.34734	0.724854	20/20	5.89973	0.749946	45/45		6.81301	5.15586	5.06775	5.28527	5.93615	5.42407	6.7793	7.06173	5.23924	0.274874	6.08041	5.42156	4.11895	3.81684	5.45346	5.14442	5.41714	5.61288	5.36991	5.97178	4.99538	4.89351	5.09342	5.08383	6.08815	5.49586	4.69773	5.51595	4.39257	5.33267	3.53966	5.78151	6.25887	5.44755	4.95408	4.61219	5.94691	4.96804	5.23205	5.39583	5.78975	4.88474	6.67497	4.76675	6.2102	5.9401	5.72071	4.77221	4.71812	6.67025	7.1736	6.26772	6.09459	5.406	4.60681	5.40248	5.18213	6.83059	7.36688	5.51302	5.50164	6.21903	6.22115	5.4654	6.2783	5.09027	5.80359	5.91172	6.68487	6.08465	5.48336	6.66874	6.58881	5.77071	6.39059	5.85578	4.17402	5.27382	6.688	6.00983	4.89746	5.61001	5.72793	6.73202	5.2982	5.96615	5.74762	5.24488	4.27185	5.36559	5.73587	6.26202	6.28138	7.66865
Q7Z2E3	APTX_HUMAN	APTX	Aprataxin (EC 3.6.1.71) (EC 3.6.1.72) (Forkhead-associated domain histidine triad-like protein) (FHA-HIT)	1.27935	1.73527	2.22002	0.355409	0.795162	1.15057	0.326915	0.652358	0.00814212	0.0599214	4.60758e-05	0.000360472	2.09651	1.40808	19/29	2.45192	1.37703	15/20	3.24708	0.922426	42/45		3.04836	2.31214	3.36862	0.274874	2.52524	4.17665	2.58792	2.94268	0.274874	0.274874	2.72678	2.89673	2.33689	3.27367	2.96922	0.274874	0.274874	2.80765	3.74308	4.01825	2.69966	3.16256	0.274874	3.43165	0.274874	0.274874	0.274874	0.274874	3.02231	2.71097	2.15891	0.274874	0.274874	2.4941	3.47913	0.274874	3.58051	0.274874	4.34185	3.62285	3.31989	3.31791	2.88687	3.04315	3.69606	3.50361	0.274874	2.64206	2.86615	3.04358	3.71112	3.59514	2.61406	2.5974	3.62989	3.30763	3.9669	3.25843	3.44702	3.94999	4.12198	4.09878	2.95321	3.72916	4.04902	3.32656	3.43029	2.95866	3.55126	0.274874	3.425	0.274874	3.70524	4.20073	2.94405	3.33178	2.11017	3.71865	2.7938	3.7687	3.54568	3.28811	3.82201	3.03938	3.72232	3.10794	3.91448	3.38944	3.68705	3.18161	0.274874	4.24306	3.26105	3.75376
P07359	GP1BA_HUMAN	GP1BA	Platelet glycoprotein Ib alpha chain (GP-Ib alpha) (GPIb-alpha) (GPIbA) (Glycoprotein Ibalpha) (Antigen CD42b-alpha) (CD antigen CD42b) [Cleaved into: Glycocalicin]	0.928483	0.288462	0.267833	-0.107052	-1.79354	-1.9006	0.729477	0.893519	0.00814212	0.0599214	0.00150192	0.00509175	5.9052	2.09148	28/29	5.79815	2.26992	19/20	4.00461	2.49692	38/45		5.76545	8.31409	9.3589	7.25225	5.17084	6.32383	3.62541	3.80445	6.59335	6.14166	5.75351	6.79729	7.40474	6.91583	7.29556	6.35889	9.36508	7.52715	3.13004	4.85663	2.16003	0.274874	6.13628	3.68364	4.90821	5.16081	5.2705	7.11585	8.78582	4.47141	6.29706	7.57515	11.5045	3.2238	4.90465	8.17413	4.36724	6.02625	7.06931	6.1816	5.61913	7.03419	3.86205	6.46153	4.99458	3.93975	0.274874	7.12489	6.85699	4.22963	3.9006	7.68987	3.68259	2.36622	1.93847	6.86837	1.50176	2.55589	4.25313	2.32341	0.274874	0.274874	4.09406	2.41665	0.274874	5.03975	3.24958	0.274874	0.274874	4.68525	5.41232	5.62249	6.01618	2.46839	6.93889	5.2208	4.92102	5.31115	8.57707	5.31712	7.34497	3.68565	4.62789	3.71602	9.27842	3.81929	0.274874	1.96311	1.98427	7.69471	8.41253	6.05361	3.10212	0.274874
Q3ZAQ7	VMA21_HUMAN	VMA21	Vacuolar ATPase assembly integral membrane protein VMA21 (Myopathy with excessive autophagy protein)	1.14082	2.64553	3.01806	0.190066	1.40356	1.59362	0.946277	0.983367	0.00816855	0.0600447	0.000906129	0.0034044	1.11866	1.54078	7/29	1.30872	1.98716	5/20	2.71228	2.1067	27/45		0.274874	3.87958	0.274874	0.274874	0.274874	3.69371	0.274874	0.274874	0.274874	0.274874	0.274874	0.274874	0.274874	0.274874	0.274874	0.274874	0.274874	0.274874	0.274874	0.274874	2.87405	4.1055	0.274874	0.274874	3.73456	4.54616	0.274874	0.274874	3.56028	0.274874	3.86909	0.274874	7.35093	0.274874	0.274874	0.274874	3.59614	0.274874	0.274874	0.274874	0.274874	0.274874	0.274874	0.274874	0.274874	0.274874	0.274874	3.75343	3.48176	4.07695	2.90042	0.274874	4.33231	0.274874	5.44161	5.65278	4.73253	0.274874	5.93302	4.75842	0.274874	4.65447	4.86901	4.04762	0.274874	4.21638	3.27695	4.2979	2.84716	4.46086	4.04991	4.90803	4.29658	0.274874	0.274874	0.274874	0.274874	0.274874	3.70733	4.81708	0.274874	4.46611	0.274874	0.274874	0.274874	3.2243	3.66997	3.38767	0.274874	0.274874	0.274874	4.48309	5.59641	0.274874
Q9NRN9	METL5_HUMAN	METTL5	rRNA N6-adenosine-methyltransferase METTL5 (EC 2.1.1.-) (Methyltransferase-like protein 5)	1.08212	2.28313	2.47062	0.113862	1.19101	1.30487	0.893219	0.961946	0.00818559	0.0600631	0.00276763	0.00835949	1.27193	1.53694	9/29	1.38579	1.58298	7/20	2.5768	1.52349	32/45		0.274874	0.274874	0.274874	0.274874	3.82016	3.26262	0.274874	0.274874	0.274874	0.274874	3.58903	0.274874	0.274874	0.274874	0.274874	3.8658	0.274874	0.274874	3.6196	3.55771	2.21445	0.274874	3.71296	3.74621	0.274874	0.274874	0.274874	0.274874	0.274874	0.274874	0.274874	0.274874	0.274874	3.59765	0.274874	0.274874	0.274874	0.274874	0.274874	0.274874	3.60763	2.62182	3.41343	0.274874	4.29059	3.68587	0.274874	2.92551	0.274874	3.8412	3.13896	0.274874	3.45236	3.67031	3.84401	0.274874	3.18764	3.75696	3.99184	3.83754	3.70907	2.95764	3.92199	3.93772	4.18454	2.70112	2.9105	3.70845	0.274874	0.274874	3.34674	3.21298	3.75085	0.274874	3.32816	3.18451	0.274874	3.69504	3.25419	0.274874	0.274874	2.77898	0.274874	2.71585	3.70805	3.66899	3.67228	3.47372	0.274874	0.274874	0.274874	4.19576	0.274874	3.6449
Q96QD9	UIF_HUMAN	FYTTD1	UAP56-interacting factor (Forty-two-three domain-containing protein 1) (Protein 40-2-3)	1.57637	1.95742	3.08562	0.65661	0.968952	1.62556	0.221878	0.56811	0.00828948	0.0605747	1.60221e-05	0.000171381	2.48267	1.8204	18/29	3.13928	1.81968	15/20	4.10824	1.34633	41/45		4.71574	4.54881	0.274874	0.274874	3.99423	4.07084	3.97167	0.274874	0.274874	0.274874	3.76019	0.274874	3.81064	3.55602	0.274874	0.274874	3.66947	0.274874	4.68695	4.2073	3.32836	2.15443	3.32254	4.06637	0.274874	0.274874	3.16603	4.25544	3.68886	3.46855	0.274874	0.274874	6.06951	3.95694	3.95279	4.62681	4.11218	3.63542	4.33504	0.274874	4.07621	0.274874	4.83974	2.66638	3.57431	4.51451	4.02073	0.274874	3.56218	3.709	4.13705	3.9635	4.3713	4.2892	3.91929	4.56578	6.07154	4.46544	4.53355	5.33373	4.89176	4.29358	4.33255	5.47776	4.69198	4.92522	4.08609	4.39558	4.41072	4.54917	3.71603	4.45139	4.48776	3.80394	0.274874	0.274874	5.79081	5.5798	3.66783	4.26128	5.28199	4.39963	4.38674	4.72236	0.274874	5.03845	4.47017	3.22005	5.11899	3.91459	0.274874	4.44332	3.64813	3.95401
Q8WWY3	PRP31_HUMAN	PRPF31	U4/U6 small nuclear ribonucleoprotein Prp31 (Pre-mRNA-processing factor 31) (Serologically defined breast cancer antigen NY-BR-99) (U4/U6 snRNP 61 kDa protein) (Protein 61K) (hPrp31)	1.16686	1.22097	1.4247	0.222629	0.288029	0.510659	0.110301	0.452586	0.00837459	0.0606962	1.49491e-05	0.000162424	5.64985	0.568583	29/29	5.87248	0.408681	20/20	6.16051	0.371985	45/45		5.70252	5.72025	5.76934	4.89071	5.70682	6.57007	5.55492	3.52807	5.24504	5.56885	5.43664	5.41103	5.90791	6.24613	6.31502	5.40709	6.1718	5.63825	6.75285	5.71799	5.26819	5.69693	5.70863	5.89901	5.6202	5.27531	5.63181	5.86567	5.61869	5.86864	5.22912	5.28045	6.00759	6.12026	6.58926	6.10284	6.45344	5.19912	6.32608	6.18869	5.69927	5.77017	6.04748	5.3304	5.98222	5.73786	6.25392	5.5645	5.69834	6.55152	6.35171	6.08643	6.43217	5.91624	6.44989	6.68506	6.60981	6.0271	6.32128	6.46781	6.60487	6.36003	6.12127	6.64307	6.50392	5.79708	5.80411	6.79453	6.38142	6.37431	6.32873	6.11277	6.38114	6.03202	5.41648	5.63688	5.72681	6.26683	6.08509	6.17847	6.04152	5.98926	6.19138	5.3227	5.87806	6.22943	6.31562	5.56751	6.46879	5.84985	5.42434	6.54716	6.43692	5.51166
O14773	TPP1_HUMAN	TPP1	Tripeptidyl-peptidase 1 (TPP-1) (EC 3.4.14.9) (Cell growth-inhibiting gene 1 protein) (Lysosomal pepstatin-insensitive protease) (LPIC) (Tripeptidyl aminopeptidase) (Tripeptidyl-peptidase I) (TPP-I)	0.832979	0.652947	0.543891	-0.263647	-0.614963	-0.87861	0.276466	0.610825	0.00837459	0.0606962	0.0001459	0.000843581	10.7176	0.883311	29/29	10.4539	0.743899	20/20	9.83896	0.818549	45/45		11.1686	11.005	10.3367	13.0301	10.7093	11.1913	11.4504	11.6539	11.2581	11.3525	11.9372	10.3102	11.3045	10.5249	11.6775	9.64588	10.2297	10.5015	10.0218	10.9296	9.81832	9.13124	11.3952	9.59815	9.67043	9.11782	10.831	10.6015	10.4075	10.6971	9.64739	10.9835	10.432	10.8029	10.6878	9.88609	10.1207	12.1856	10.6152	10.6701	10.8429	11.7218	9.33188	10.226	9.81816	9.00027	10.7543	10.0694	10.5855	8.98476	10.5279	11.0757	10.084	8.52393	10.6674	10.452	9.19524	9.43018	10.0174	10.3961	10.967	8.66805	10.0011	9.29106	8.12434	10.9755	9.13794	8.21679	9.61016	9.29978	9.78198	9.87961	9.75128	10.1372	9.72833	10.9254	9.59098	9.74205	10.2274	8.13956	10.7115	10.9844	10.4889	9.66594	11.4442	10.2849	10.4171	10.1581	9.28256	9.98342	9.73498	8.50834	9.62513	9.91389
P02792	FRIL_HUMAN	FTL	Ferritin light chain (Ferritin L subunit)	0.763847	0.488446	0.373098	-0.388644	-1.03373	-1.42237	0.304295	0.629912	0.00837459	0.0606962	0.000319889	0.00154684	12.361	1.66342	29/29	11.9723	1.44344	20/20	10.9386	1.36221	45/45		14.592	13.6779	14.0356	14.8614	12.1418	10.9066	11.3495	13.6404	11.8873	12.6658	12.7155	13.1558	13.468	9.81132	11.8294	12.3984	13.9046	14.2541	8.3275	11.8482	13.1336	11.2434	10.9624	13.6456	9.04467	11.2401	14.04	10.3878	13.2994	10.5069	11.7949	13.8781	9.48233	11.8824	11.1247	11.1253	11.511	14.6053	12.7524	13.1923	11.5819	12.8237	10.3733	13.5748	13.2857	12.012	12.7022	12.1937	9.0433	10.4231	11.2952	10.0891	11.4623	11.0602	12.1123	9.61302	8.4006	9.53124	13.1179	11.6868	9.3132	9.05356	11.2311	10.6053	10.1115	10.193	12.3094	8.46148	11.4621	9.26995	10.247	10.4849	11.5086	10.3005	10.7662	11.1391	12.6454	11.5211	11.3466	11.9301	12.3926	9.31147	12.0631	12.9672	14.345	11.9536	9.13228	11.9573	10.3052	13.6951	11.2366	9.4596	9.74268	10.9835
Q9H2P0	ADNP_HUMAN	ADNP	Activity-dependent neuroprotector homeobox protein (Activity-dependent neuroprotective protein)	1.13775	1.21428	1.38155	0.186189	0.280104	0.466293	0.521672	0.781563	0.00837459	0.0606962	0.00200634	0.00641947	4.51569	0.942846	28/29	4.70188	0.346227	20/20	4.98199	0.382182	45/45		5.08249	4.39307	4.8045	0.274874	4.56849	5.6626	4.81191	4.14098	4.89541	4.63875	4.28631	4.41948	4.7284	4.95433	3.65163	4.70544	5.18807	4.5572	5.48576	4.90772	4.11625	4.61306	4.80729	4.5514	4.64472	3.55903	4.33575	5.46079	4.7094	4.52816	3.86096	4.9915	4.76082	4.74914	4.60279	4.56037	4.87194	4.41953	5.12495	4.90508	4.6483	4.91072	5.09723	4.34651	5.15415	4.57234	5.18891	4.16375	4.58049	5.04106	4.96689	4.78207	4.62816	4.76407	4.63608	5.72612	5.34804	4.61301	5.1847	5.35832	5.43314	5.31489	4.75485	5.17191	5.23165	5.25637	4.94981	4.82725	4.30667	5.52914	5.5713	4.52524	4.94299	4.56212	4.55826	4.67356	4.14484	4.8859	4.69209	5.00738	5.23562	4.98746	5.14542	4.95218	5.55219	4.83195	5.04267	4.23468	4.90019	4.91978	4.67426	5.82462	5.24836	5.25213
P23497	SP100_HUMAN	SP100	Nuclear autoantigen Sp-100 (Nuclear dot-associated Sp100 protein) (Speckled 100 kDa)	1.01267	1.41545	1.43338	0.0181638	0.501256	0.51942	0.799284	0.920846	0.00837459	0.0606962	0.000703387	0.00279911	5.91061	0.640345	29/29	5.92877	0.618759	20/20	6.43003	0.623435	45/45		5.79438	5.43027	6.1233	4.79301	5.20085	6.1666	6.91325	5.40027	5.85026	5.8899	5.74457	5.85948	7.13361	5.7316	5.80165	5.92586	6.47124	6.32994	7.48835	4.76659	5.26097	6.53625	6.19471	6.0278	6.18871	4.92562	5.72718	5.51061	6.22082	6.17096	5.42261	5.93471	6.77556	6.29195	5.23827	5.89227	5.21617	5.98718	4.67806	5.52817	5.60655	6.94364	6.72826	6.57374	5.84235	5.56038	6.24906	5.27543	6.66012	6.34837	6.59068	6.24236	6.69588	5.54442	5.25516	7.14215	6.53077	6.2289	6.88872	7.68279	6.21358	5.96632	6.21753	5.87088	7.08401	6.48913	5.27279	7.0689	6.18098	7.89154	6.77148	6.86676	7.16949	6.27659	5.93787	6.46746	5.65331	5.92842	5.90462	6.75407	5.91547	6.0412	7.15066	6.1642	6.15349	6.50004	6.04881	5.42432	7.12412	6.63627	6.19062	7.79141	6.08714	6.98764
Q96CG3	TIFA_HUMAN	TIFA	TRAF-interacting protein with FHA domain-containing protein A (Putative MAPK-activating protein PM14) (Putative NF-kappa-B-activating protein 20) (TRAF2-binding protein)	1.3804	3.2515	4.48837	0.465087	1.70111	2.16619	0.349311	0.669659	0.00859509	0.0622217	8.04039e-05	0.00054456	1.81309	2.04991	11/29	2.27817	2.17256	10/20	3.97928	1.62499	39/45		0.274874	0.274874	3.71945	0.274874	0.274874	0.274874	0.274874	0.274874	0.274874	0.274874	0.274874	0.274874	0.274874	0.274874	0.274874	5.16435	4.66753	3.31389	5.50864	0.274874	3.19085	4.99886	4.17762	4.32547	4.2682	0.274874	4.29696	0.274874	0.274874	0.274874	3.5677	0.274874	0.274874	1.74827	0.274874	0.274874	0.274874	0.274874	0.274874	4.80901	3.9435	5.19966	4.80492	4.67797	5.12447	0.274874	4.61251	4.32676	0.274874	5.74234	3.59873	4.88298	5.25927	5.18301	4.16523	5.48267	3.06216	0.274874	0.274874	3.11427	4.95834	6.13248	4.94511	0.274874	4.41579	4.87269	4.01935	5.56542	4.01888	4.8715	0.274874	5.64121	4.29987	4.51318	4.18784	4.1825	4.83887	4.41219	3.86012	3.65733	5.24528	3.78096	5.536	4.03123	0.274874	0.274874	4.5425	3.54736	4.78164	4.36253	4.55173	5.32483	4.22376	3.60722
Q96HQ2	C2AIL_HUMAN	CDKN2AIPNL	CDKN2AIP N-terminal-like protein (CDKN2A-interacting protein N-terminal-like protein)	1.92637	1.64485	3.16859	0.945887	0.717955	1.66384	0.133956	0.48314	0.0086442	0.0623405	0.000146594	0.000846018	2.00479	1.84948	14/29	2.95067	1.4634	16/20	3.66863	1.33867	40/45		0.274874	0.274874	0.274874	0.274874	0.274874	4.56765	0.274874	0.274874	0.274874	0.274874	3.37206	0.274874	0.274874	0.274874	3.70534	4.25448	4.34346	0.274874	3.68602	3.57711	3.20844	4.04782	3.88991	4.21741	3.74491	0.274874	4.36261	0.274874	3.03846	3.6956	2.67889	2.10805	3.97474	0.274874	4.01651	0.274874	3.92978	0.274874	0.274874	4.10573	3.99985	3.81518	3.70845	3.81472	4.03987	3.41843	3.74857	3.96065	2.89898	4.00851	4.24023	0.274874	4.49441	3.20814	2.75725	3.99995	4.26669	4.13397	4.52898	2.75574	4.88225	4.4417	3.794	4.10043	4.33173	3.84454	3.86584	4.57164	0.274874	3.93016	3.76496	4.27872	4.74611	3.94845	3.9856	4.61319	0.274874	0.274874	4.72346	4.84821	3.58599	3.39329	4.35933	4.54478	5.07425	3.37694	2.90564	0.274874	4.82013	3.99138	3.56289	5.23375	4.10641	3.69427
P51153	RAB13_HUMAN	RAB13	Ras-related protein Rab-13 (Cell growth-inhibiting gene 4 protein)	0.967087	0.611396	0.591273	-0.0482826	-0.70982	-0.758103	0.783611	0.915887	0.00873135	0.0623405	0.00142781	0.00488629	4.5861	0.68032	29/29	4.53782	0.709362	20/20	3.828	1.16783	43/45		5.22767	5.66726	5.07003	5.11921	5.49711	4.55587	4.39516	5.16035	4.29029	4.10989	5.25565	4.87371	4.21732	4.25795	4.8118	5.03686	5.92577	4.29369	4.17756	5.06163	4.44098	3.98008	4.11424	3.30595	3.78936	2.99105	3.90001	4.5082	4.96234	5.19529	4.07695	5.35849	5.84118	4.68051	4.24912	5.38666	5.82491	4.91423	4.26265	4.43069	4.40953	3.80651	3.43953	4.24407	4.57672	4.27712	3.97858	3.26975	4.53391	3.61443	4.34322	4.95299	4.18534	3.65859	4.46272	4.50031	5.17142	3.90034	4.6328	4.18904	0.274874	2.70671	4.64588	3.57981	3.30513	2.31353	3.01835	3.18052	3.30141	0.274874	2.8565	4.43023	3.58653	4.05076	3.90138	5.3651	4.08146	4.39437	5.76117	3.80163	3.85679	4.36571	3.10493	4.36716	6.57478	3.25174	4.21432	3.63636	2.57642	5.17869	4.60621	2.69598	4.49824	2.89134
Q8WXF1	PSPC1_HUMAN	PSPC1	Paraspeckle component 1 (Paraspeckle protein 1)	1.17074	1.31935	1.54461	0.227418	0.399825	0.627243	0.06563	0.383037	0.00873209	0.0623405	2.94905e-07	1.12938e-05	6.62977	0.310295	29/29	6.85718	0.568552	20/20	7.25701	0.490669	45/45		6.46129	6.52016	6.48082	6.22135	6.35686	7.60109	6.79734	6.77871	6.57136	6.61762	6.4702	6.24086	6.78686	6.87599	6.6814	6.66298	6.71951	6.54035	6.9926	6.8017	6.56039	6.87308	7.04343	6.79504	6.72557	5.94579	6.49523	6.26907	6.37658	6.73586	5.99299	5.54849	6.6746	7.23082	7.64376	6.37775	7.18554	6.39573	7.03082	6.678	6.88434	7.65623	7.71698	6.79086	7.53227	7.16259	6.96956	6.37882	6.55767	7.92444	7.72578	7.10273	7.21439	7.4404	7.42096	7.71262	7.74909	7.63659	7.69767	8.08171	8.18866	6.97859	6.23815	7.64051	7.92479	7.7262	7.0928	6.96143	7.35616	6.84058	7.26654	7.36267	7.18104	6.1726	6.83729	6.50597	6.61292	7.09052	6.56939	7.20692	7.42262	7.30401	7.38275	6.99443	7.2212	7.24172	7.58894	7.04656	7.712	6.88182	6.47558	7.95077	6.43196	7.45098
Q9BRG1	VPS25_HUMAN	VPS25	Vacuolar protein-sorting-associated protein 25 (hVps25) (Dermal papilla-derived protein 9) (ELL-associated protein of 20 kDa) (ESCRT-II complex subunit VPS25)	0.898044	0.754044	0.677165	-0.155142	-0.407279	-0.562421	0.124584	0.466619	0.00873209	0.0623405	0.000182138	0.000994706	5.47063	0.547908	29/29	5.31549	0.426161	20/20	4.90821	0.632377	45/45		5.69875	5.85301	5.87726	5.02275	4.42941	4.83238	3.99917	5.30372	5.22955	5.40395	5.293	4.61059	5.7923	5.17453	5.06491	5.7625	6.24505	5.6812	5.8913	5.79534	5.03935	6.24669	5.74394	5.40466	5.71267	5.80698	6.31009	5.93057	5.4927	5.63384	5.29304	5.08976	5.53487	4.6821	5.62896	6.13293	5.62854	4.9034	4.75752	5.717	5.07487	5.51056	4.97432	5.70865	4.95792	4.48694	5.56455	5.61195	5.41805	4.88882	4.38462	4.06344	5.10527	4.58209	5.67466	5.57529	4.02798	4.63474	5.03482	5.4829	5.9955	4.94213	3.86912	4.5796	4.67513	3.97835	4.57187	4.92693	4.57799	4.33646	6.02952	3.82069	5.43693	4.60373	4.33047	4.9154	4.81366	4.91727	5.39788	5.3607	5.77156	5.13462	5.00183	4.56723	6.44416	4.46333	4.31935	4.13487	4.54877	5.9197	4.90388	5.73161	5.62965	4.76493
P02679	FIBG_HUMAN	FGG	Fibrinogen gamma chain	0.6675	0.470711	0.314199	-0.583161	-1.08709	-1.67025	0.145823	0.498174	0.00873209	0.0623405	1.82619e-05	0.000185732	8.25113	1.50383	29/29	7.66797	1.6784	20/20	6.58088	1.5481	45/45		9.14417	9.64122	9.62299	9.92658	7.5517	8.37114	7.30709	7.43025	8.42389	7.31417	7.22168	11.8835	8.87436	8.33799	8.64332	9.46399	10.075	7.98	4.82692	7.67984	6.82389	4.79725	8.37585	7.62753	8.86331	6.1112	8.59652	9.09089	9.27649	7.04153	6.40145	8.55706	11.6485	3.99878	7.07605	7.86503	5.27862	9.63535	8.37325	7.63336	6.94507	8.42495	6.69902	7.60717	7.95867	5.84799	7.72796	9.50135	9.13817	5.2044	5.58621	10.3907	6.27856	5.81794	5.76499	4.79102	4.88805	4.64717	7.40119	4.60592	5.40191	6.01527	5.01127	7.23256	5.19183	6.64085	5.98145	4.70817	4.41396	5.6228	7.42782	6.96802	6.59014	5.89205	7.9311	6.03982	8.00973	6.74966	9.8436	7.32389	9.43155	7.38037	7.0996	7.52754	10.659	6.40747	7.25446	5.11466	7.13004	8.118	8.63458	5.46874	6.46667	5.07491
P61604	CH10_HUMAN	HSPE1	10 kDa heat shock protein, mitochondrial (Hsp10) (10 kDa chaperonin) (Chaperonin 10) (CPN10) (Early-pregnancy factor) (EPF)	1.26413	1.38952	1.75653	0.338144	0.474582	0.812726	0.17614	0.52311	0.00873209	0.0623405	1.20481e-07	6.38856e-06	10.7718	0.53451	29/29	11.11	0.684087	20/20	11.5845	0.539977	45/45		9.95548	11.0339	10.6703	9.8517	10.5472	11.6497	11.0191	10.0691	10.1055	9.97706	12.2019	10.8308	11.0556	10.4649	10.5209	10.7987	11.1082	11.0326	11.2845	11.5559	10.7714	10.7985	10.7543	10.6218	11.3531	10.3392	10.789	10.542	10.68	11.3993	10.392	12.129	10.6508	11.6216	11.5344	10.6767	12.3329	10.0295	10.3849	10.766	11.8773	10.9765	10.6932	10.757	12.2819	11.5162	11.0885	10.6594	10.4319	12.1199	12.2545	10.9125	11.3524	11.5032	11.4639	11.7925	11.9766	12.2497	12.6842	11.7423	11.6549	12.2614	12.1355	12.1429	12.1403	11.2008	10.8387	11.7425	11.3938	11.6423	11.459	11.9255	11.3818	12.0979	11.1124	11.6396	9.81095	11.8509	12.4203	11.7346	10.9574	11.7431	11.3307	11.8979	11.4533	11.4991	11.2793	11.0528	11.2418	10.7306	10.5846	11.8133	11.3774	11.7047
P84103	SRSF3_HUMAN	SRSF3	Serine/arginine-rich splicing factor 3 (Pre-mRNA-splicing factor SRP20) (Splicing factor, arginine/serine-rich 3)	1.05693	1.4603	1.54344	0.07988	0.546268	0.626148	0.548449	0.797978	0.00873209	0.0623405	0.000363275	0.00169839	8.28106	0.659111	29/29	8.36094	0.636231	20/20	8.9072	0.674793	45/45		8.28427	8.13352	8.03265	7.56694	8.75514	9.7366	8.94661	7.26448	7.01037	8.05845	8.03038	7.52189	8.10799	7.50182	7.88657	8.07851	9.12798	8.1779	9.48143	8.4129	8.00145	9.3134	8.99661	8.74741	8.51776	8.38036	7.9444	8.44233	7.69049	8.60251	8.11754	7.7777	8.02195	7.96176	8.37355	7.12291	7.14369	7.69771	8.09533	8.93606	8.73663	8.43287	9.40456	9.01833	9.05961	8.61498	9.25779	8.61032	8.23295	7.87183	8.07744	8.66569	8.48217	8.2606	7.84156	8.13125	8.25833	8.80501	8.5114	8.34572	9.07452	8.73686	8.95621	8.75608	8.30178	9.59021	9.76042	9.4672	8.33874	9.60558	9.59308	9.01436	9.66778	9.01385	8.93776	8.41068	7.99857	9.00931	8.41944	9.50891	8.52742	8.75679	9.37019	8.92579	10.0246	9.34714	8.54193	9.00627	9.97858	9.51913	7.84094	10.5788	10.3147	8.6795
P26447	S10A4_HUMAN	S100A4	Protein S100-A4 (Calvasculin) (Metastasin) (Placental calcium-binding protein) (Protein Mts1) (S100 calcium-binding protein A4)	0.86704	0.408486	0.354174	-0.205829	-1.29164	-1.49747	0.632625	0.841692	0.00873209	0.0623405	0.000762363	0.00297652	8.7855	1.02948	29/29	8.57967	1.18918	20/20	7.28803	2.02785	45/45		9.03325	9.14612	9.3842	8.68888	9.20352	6.70017	7.54568	8.49926	9.59566	7.76577	11.2446	8.78997	9.31065	7.86679	8.91586	10.0074	10.5204	9.89696	7.25051	7.94096	9.98507	7.32736	8.99504	7.62521	8.46758	8.50026	8.60569	8.84624	9.1204	10.0546	9.23475	7.17833	8.8793	6.95733	10.639	9.9337	10.1015	8.63887	8.01195	8.67572	8.05314	8.45196	6.34116	9.02946	9.25143	6.66646	8.77717	9.09999	7.6176	3.95648	5.49721	9.47663	4.64888	4.36572	8.05353	5.04275	8.1309	5.91616	10.5247	7.1192	8.93048	5.57379	4.70352	5.73473	4.31873	9.87187	5.6014	9.17099	8.38212	8.45325	7.00826	8.11008	5.26685	8.64861	6.12631	11.3204	8.14839	8.85768	10.0726	5.35736	7.98123	5.73089	6.9846	6.19624	11.4351	6.05941	6.73072	6.98409	7.04287	9.5302	8.63322	4.79811	10.8406	6.62439
P49750	YLPM1_HUMAN	YLPM1	YLP motif-containing protein 1 (Nuclear protein ZAP3) (ZAP113)	1.03736	1.26946	1.31689	0.0529233	0.344217	0.39714	0.632625	0.841692	0.00873209	0.0623405	0.00322593	0.00940935	4.91113	0.474099	29/29	4.96406	0.285128	20/20	5.30827	0.542035	45/45		5.06181	4.96363	4.70075	4.64017	5.13434	5.91068	5.50191	4.44534	4.33116	4.71144	5.77022	4.51647	4.51596	5.48854	3.93487	4.20286	5.54872	5.3604	4.95513	4.78963	4.36409	5.17586	4.88981	4.90763	5.12954	4.95502	4.52736	5.23498	4.75456	4.90748	4.44027	4.87132	5.0713	4.72625	5.41697	5.13339	4.82829	4.32966	4.94871	4.96247	5.27954	5.38702	5.35939	5.01359	5.16021	4.91552	4.88249	4.89927	4.74803	4.49856	4.65056	5.07805	5.39083	5.08825	5.25753	5.17238	6.40055	4.76941	5.30931	6.0284	5.8545	5.38298	5.12664	5.68717	5.66944	5.03959	5.1214	6.029	6.146	5.8018	5.54823	4.82113	5.19557	5.04797	4.69729	4.77612	4.92879	4.35627	4.48211	4.96006	5.42873	5.85294	5.96693	5.51069	5.76811	5.74188	5.65042	4.54843	6.27408	5.05862	4.17334	5.93821	5.12361	5.52046
A0M8Q6	IGLC7_HUMAN	IGLC7	Immunoglobulin lambda constant 7 (Ig lambda-7 chain C region)	0.829697	0.195751	0.162414	-0.269344	-2.35291	-2.62225	0.547876	0.797978	0.00903192	0.0639592	0.000843969	0.00321226	6.19999	2.68303	25/29	5.93064	2.68236	17/20	3.57773	3.14477	28/45		7.77771	7.39104	7.44999	7.73814	8.1431	5.46693	7.04577	6.59873	8.65259	6.91265	7.03394	7.98686	0.274874	6.67177	7.65931	7.94864	9.021	8.72489	3.40676	0.274874	0.274874	0.274874	5.68292	5.13885	8.33942	7.76528	7.45908	6.57392	6.11088	7.76882	4.6406	6.96195	5.89175	0.274874	7.92708	6.7679	7.56955	6.56425	8.07104	4.98055	5.25386	8.52683	0.274874	6.82869	7.00963	0.274874	8.71662	8.00593	6.30322	0.274874	2.1747	8.98219	0.274874	2.18297	6.13092	7.65815	6.37095	0.274874	3.43299	3.06718	0.274874	2.62349	0.274874	2.23161	0.274874	2.67814	0.274874	2.80622	8.28196	4.86955	0.274874	8.4109	0.274874	6.20292	4.81727	8.33601	0.274874	6.08009	6.78534	3.37627	6.57592	8.12425	5.68619	5.87375	0.274874	0.274874	0.274874	7.43669	0.274874	7.96219	0.274874	0.274874	7.1664	0.274874
P25208	NFYB_HUMAN	NFYB	Nuclear transcription factor Y subunit beta (CAAT box DNA-binding protein subunit B) (Nuclear transcription factor Y subunit B) (NF-YB)	1.10156	2.57498	2.83649	0.139547	1.36456	1.50411	0.888954	0.961946	0.00905525	0.0639592	0.0061451	0.0160186	2.37239	2.12635	15/29	2.51194	2.09043	11/20	3.8765	1.52692	39/45		0.274874	4.45265	4.55547	0.274874	0.274874	0.274874	0.274874	0.274874	0.274874	0.274874	3.63945	4.61488	0.274874	0.274874	0.274874	0.274874	4.89331	4.66195	5.43344	2.28349	3.54295	4.09016	4.43541	4.40191	4.56091	0.274874	4.84991	0.274874	4.53527	0.274874	0.274874	0.274874	0.274874	0.274874	4.51157	0.274874	4.29559	0.274874	0.274874	4.05179	4.13744	4.41708	4.72966	4.96367	0.274874	3.73409	4.43954	4.10398	4.38052	4.64778	4.69713	0.274874	4.08393	4.00456	0.274874	5.10975	0.274874	4.64699	4.48521	5.288	5.25555	4.3108	4.04776	4.4423	4.98673	4.90832	4.06149	4.4691	4.40182	5.02247	4.70209	4.17184	4.71109	3.56452	3.4696	4.36719	0.274874	0.274874	0.274874	4.50091	5.3406	4.781	5.02895	3.13836	4.62866	4.60078	4.08029	3.07015	4.5791	4.76852	4.17766	5.09558	3.89877	3.24789
Q9NZN3	EHD3_HUMAN	EHD3	EH domain-containing protein 3 (PAST homolog 3)	0.82012	0.545146	0.447085	-0.286093	-0.875284	-1.16138	0.862725	0.951021	0.00909558	0.0639592	0.000236531	0.00122315	5.37272	0.969034	29/29	5.08662	0.982262	20/20	4.21134	1.59058	41/45		5.59719	7.14037	7.00337	4.59386	5.49363	5.2477	4.62233	5.30281	5.57425	4.76347	4.39714	4.91979	4.90949	5.35293	4.59567	5.73468	7.13766	5.5154	5.05628	7.78254	4.81221	4.2568	4.09834	5.10775	4.57194	5.54882	4.69242	4.86261	7.11736	4.78638	5.18247	5.46093	7.88245	3.43326	4.53602	5.64424	5.03686	5.52134	5.60498	3.94428	4.93817	5.23079	5.12755	4.94038	5.40858	2.95013	5.67222	5.37796	5.05351	3.36213	3.12781	6.52763	4.10349	3.72727	4.5868	5.92987	4.94835	3.6171	4.32308	5.1162	4.61118	3.91732	4.16723	0.274874	0.274874	5.78433	3.79082	3.55421	3.88787	6.53421	3.96347	4.93591	3.01115	4.45796	4.38683	5.11671	4.60591	5.40535	7.08114	4.47772	5.23514	4.57757	4.46488	0.274874	6.35935	4.76016	0.274874	3.27779	2.6668	5.1276	4.43747	4.10913	6.4324	3.90348
Q8N4Q1	MIA40_HUMAN	CHCHD4	Mitochondrial intermembrane space import and assembly protein 40 (Coiled-coil-helix-coiled-coil-helix domain-containing protein 4)	1.63742	1.94324	3.18189	0.711422	0.958464	1.66989	0.0641175	0.382854	0.00910013	0.0639592	2.73359e-07	1.06662e-05	2.57206	1.54189	21/29	3.28349	1.50138	17/20	4.24195	0.761447	45/45		0.274874	3.47566	2.86576	0.274874	3.73347	3.86426	4.58014	0.274874	0.274874	2.03823	4.0036	3.38802	0.274874	2.8515	0.274874	4.06558	3.78353	3.41595	3.79503	4.66279	3.49629	2.8353	2.86286	3.30803	3.69094	0.274874	3.0611	0.274874	2.61282	3.56555	2.40099	3.52596	3.5865	3.53531	4.37135	0.274874	4.50138	0.274874	4.2229	3.75771	4.41576	4.62484	4.19197	3.09442	5.5474	4.09266	0.274874	3.17205	2.23835	3.55684	5.26803	5.55507	3.41496	4.7239	3.52883	4.16516	5.38569	4.36278	4.69535	4.14873	3.48524	4.99557	4.88021	4.63292	5.25926	4.20497	4.27406	2.02011	3.96403	3.50204	3.96786	4.76794	3.33119	2.91852	3.79679	3.89033	4.57288	4.8551	4.31606	4.65514	4.59136	5.15239	4.07197	4.92212	3.54842	5.14145	4.59651	4.74753	3.47645	2.7635	3.90202	4.22235	3.5983	5.05778
Q9P258	RCC2_HUMAN	RCC2	Protein RCC2 (RCC1-like protein TD-60) (Telophase disk protein of 60 kDa)	1.14608	1.42769	1.63626	0.196713	0.513686	0.710399	0.101521	0.439524	0.00910316	0.0639592	0.000106425	0.000662914	5.53865	0.73442	29/29	5.73537	0.500342	20/20	6.24905	0.734798	45/45		4.58856	6.3237	5.86279	4.87995	5.08744	6.27125	4.90848	4.58352	5.23983	5.05255	4.64084	5.32553	5.54597	5.19294	5.35362	6.5915	6.7812	6.27751	7.85525	5.46692	4.92463	5.91984	5.76075	5.12577	5.24194	5.03896	5.56969	5.65089	5.55911	5.41379	5.61607	5.31987	6.08971	6.638	6.70387	5.83689	5.91751	5.1234	5.80883	5.81108	5.56805	5.39671	5.04205	5.74904	6.28905	4.72353	5.59032	6.08241	5.98713	4.89113	5.25669	6.58982	6.09162	5.1375	6.43253	7.11589	6.12708	5.40244	5.97223	6.76645	7.02642	7.44386	5.55163	6.79087	6.64071	6.67563	5.41187	7.26578	6.17314	6.64114	7.53958	6.72554	5.71551	5.01972	5.34277	5.54634	5.70985	6.20934	5.76988	6.09934	6.67242	5.97624	7.15819	5.54186	7.87085	5.89585	6.39346	6.10831	6.03068	6.51918	5.55046	7.129	7.35965	5.91884
Q96IJ6	GMPPA_HUMAN	GMPPA	Mannose-1-phosphate guanyltransferase alpha (GDP-mannose pyrophosphorylase A) (GMPP-alpha) (GTP-mannose-1-phosphate guanylyltransferase alpha)	0.859071	0.69894	0.600439	-0.219151	-0.516759	-0.73591	0.210925	0.553309	0.00910316	0.0639592	1.63087e-06	3.55015e-05	7.70288	0.480109	29/29	7.48372	0.632988	20/20	6.96697	0.628524	45/45		8.35765	7.45272	7.49007	6.94996	7.26482	7.94777	6.95735	7.92764	7.71466	7.85865	7.43655	7.1227	7.26708	7.63929	7.59983	8.461	7.99832	7.77579	8.18515	6.61687	7.4391	8.63151	8.02656	8.04387	7.59133	7.9977	8.32404	7.91091	7.39451	8.10387	7.5286	6.29133	7.27621	6.73812	8.86183	8.11896	8.03989	7.65591	7.57497	6.5799	7.89901	7.40208	7.10001	7.51121	7.29258	6.55437	8.18465	7.58015	7.38085	6.71009	6.88578	7.80036	7.42812	6.79185	7.6924	7.42555	6.03264	7.17433	6.49412	7.5593	8.05829	5.69346	6.78743	5.08303	6.75404	7.10845	6.38374	7.85364	6.76167	7.38093	6.81374	5.97863	6.86565	7.4302	6.14888	7.59603	6.77487	6.84528	7.03833	6.72641	7.63199	8.1082	7.21857	6.93223	6.83017	6.70094	6.82835	6.85	6.91454	8.17218	7.36232	6.48775	6.80976	6.58922
Q9Y606	PUS1_HUMAN	PUS1	Pseudouridylate synthase 1 homolog (EC 5.4.99.-) (tRNA pseudouridine synthase 1) (EC 5.4.99.12) (tRNA pseudouridine(38-40) synthase) (tRNA pseudouridylate synthase I) (tRNA-uridine isomerase I)	1.1285	1.25698	1.41849	0.174402	0.329957	0.504359	0.242138	0.580458	0.00910316	0.0639592	7.36926e-05	0.000510256	4.89592	0.478179	29/29	5.07032	0.585492	20/20	5.40028	0.498297	45/45		4.78972	5.11765	4.86727	4.54712	4.96035	5.87632	4.87045	4.78608	4.94104	4.47662	5.85882	4.6709	4.78014	4.46903	5.20326	4.89745	5.25098	4.93452	5.89172	5.92063	4.3601	4.97616	4.42792	4.43631	4.64177	4.60542	4.09381	4.70803	4.62216	5.1863	4.21455	5.39433	4.60807	4.97616	5.70561	4.76916	6.0554	4.80498	4.9559	4.83437	5.10344	4.79424	5.34259	4.62847	6.76663	5.29662	4.83071	4.54112	4.59785	5.83277	6.21328	5.06927	4.73819	5.07538	5.83792	5.355	6.05291	5.90417	5.60715	4.85289	5.76379	5.09617	5.66961	4.95052	6.81668	5.15071	5.22403	5.91844	5.0209	5.69527	5.74042	4.95114	5.72134	5.52036	5.2525	5.26418	4.88296	5.38109	5.31837	4.79604	5.48308	5.84566	5.2876	4.46335	5.43246	4.82624	5.82099	5.26156	5.19499	4.7651	4.35825	6.20583	5.60964	5.78449
Q8WYA6	CTBL1_HUMAN	CTNNBL1	Beta-catenin-like protein 1 (Nuclear-associated protein) (NAP) (Testis development protein NYD-SP19)	1.13768	1.39723	1.5896	0.186099	0.482568	0.668667	0.304295	0.629912	0.00910316	0.0639592	0.000762363	0.00297652	5.72593	0.676233	29/29	5.91203	0.563108	20/20	6.3946	0.805421	45/45		5.48529	5.9025	5.25751	5.27924	5.15618	6.46478	4.50179	5.3012	5.3036	4.80638	5.39433	5.23334	6.49048	5.92112	4.56296	6.47437	6.26136	6.28171	7.33767	5.48847	4.99456	6.52829	5.80653	6.27029	5.96442	5.16112	6.35247	5.76669	6.30346	6.21562	5.82369	5.72821	5.38478	6.48612	5.777	5.6511	6.60808	5.01681	5.25193	5.93355	5.57311	5.61655	6.83231	6.94102	5.41295	5.22334	6.46658	5.81437	6.48355	6.9782	6.24047	4.73265	6.87341	6.18002	7.09315	7.67303	5.83811	7.13723	6.05599	7.29891	7.32567	6.76343	6.58828	7.01373	6.68565	5.15514	5.60537	7.32394	6.02508	7.37632	6.84094	5.96869	7.21328	5.85532	6.03982	6.4588	4.80964	5.57774	5.25578	7.25578	6.31184	5.64384	6.97797	6.40771	6.73113	6.12029	5.85925	4.59561	7.05548	6.98021	5.47068	7.64476	7.09519	5.62352
P18754	RCC1_HUMAN	RCC1	Regulator of chromosome condensation (Cell cycle regulatory protein) (Chromosome condensation protein 1)	1.1049	1.40575	1.55321	0.143916	0.491339	0.635255	0.3442	0.662351	0.00910316	0.0639592	2.84549e-05	0.000258091	6.57209	0.574256	29/29	6.71601	0.801933	20/20	7.20735	0.596458	45/45		5.81644	6.75052	6.42998	5.72311	6.89949	6.74188	6.25204	5.56415	6.04308	5.89401	7.29376	6.20605	5.89401	5.89673	6.44767	6.88026	7.14841	7.16588	7.43802	7.12946	6.65228	7.21254	7.19668	6.39365	7.66682	6.76531	6.73771	6.01289	6.3378	7.16526	4.8916	6.62006	7.16293	7.85221	6.93775	6.68271	7.10814	5.37548	6.51943	7.35378	7.23768	6.85912	7.96771	7.03924	7.31777	5.68594	6.75571	5.86654	5.92105	6.89085	7.21985	6.1889	6.92536	5.76942	6.68357	7.50091	7.32556	6.77259	7.15619	6.6784	7.37554	8.62917	7.11157	7.62773	7.62764	6.54482	6.31287	7.37546	6.99008	7.5875	7.6224	7.60446	7.59537	7.33766	6.755	6.8822	5.70703	7.23357	7.48004	7.23625	6.05672	7.62701	7.6749	7.6783	7.33705	7.43719	8.16436	7.58998	7.39977	7.36167	6.84765	8.05477	7.89532	7.45789
Q5VWP2	TET5C_HUMAN	TENT5C	Terminal nucleotidyltransferase 5C (EC 2.7.7.19) (Non-canonical poly(A) polymerase FAM46C)	1.05125	0.704106	0.740191	0.0721044	-0.506135	-0.434031	0.647173	0.849209	0.00910316	0.0639592	0.000948969	0.00351907	5.34868	1.04847	28/29	5.42079	0.552707	20/20	4.91465	0.937594	44/45		5.93057	5.21841	4.88253	5.39772	5.39953	6.02696	5.47569	4.93217	5.6872	5.8527	5.38662	5.46158	5.07458	5.96158	5.84882	5.50466	5.76208	5.36815	0.274874	5.38765	5.50658	5.6954	6.04486	5.88597	5.39009	4.69311	6.03981	6.08021	4.94174	5.91374	4.78425	4.7584	5.17563	5.299	5.37597	5.86478	5.68283	4.84261	6.29202	5.7645	5.62681	6.19491	5.77798	5.44091	3.98789	5.15563	5.54626	5.11224	5.81939	5.91289	4.8151	5.59179	5.10462	5.60457	6.15893	5.27909	4.94358	4.56974	5.44386	4.65182	5.2951	3.73941	4.90477	4.64823	5.05109	4.88049	4.9937	3.52668	4.60256	0.274874	3.95041	4.28945	6.23522	4.87331	5.00378	5.86046	6.04088	5.4179	4.83695	5.60509	5.43127	5.02292	5.07879	5.09414	4.45882	5.47	4.94558	4.87608	4.9053	5.90191	4.5517	4.05195	4.11343	5.15114
P31948	STIP1_HUMAN	STIP1	Stress-induced-phosphoprotein 1 (STI1) (Hsc70/Hsp90-organizing protein) (Hop) (Renal carcinoma antigen NY-REN-11) (Transformation-sensitive protein IEF SSP 3521)	0.985139	1.16977	1.15239	-0.0216014	0.226229	0.204628	0.768026	0.909921	0.00910316	0.0639592	0.0131275	0.0296049	8.46582	0.375443	29/29	8.44422	0.461471	20/20	8.67045	0.318729	45/45		8.7377	8.49744	8.1812	8.47361	8.0839	8.87415	8.76931	8.58901	8.9052	8.37751	8.63179	8.04563	8.47531	8.18955	8.43515	7.90906	9.15821	8.55272	8.88423	9.244	8.08775	8.78107	8.30512	8.07783	7.914	7.72901	8.65133	8.54622	8.40173	8.44022	7.77479	7.56681	8.0885	8.33523	9.49312	8.64959	8.45053	8.82819	8.33188	8.20336	8.69299	8.40235	9.36376	8.55074	8.7948	8.04253	8.48243	8.19816	8.19434	8.97543	9.05218	8.46812	8.37861	8.7705	8.8358	8.61944	8.79011	9.42336	8.6455	8.85748	8.90367	8.86082	8.7097	8.57432	8.8311	8.12567	8.50873	8.34466	8.26696	8.50607	8.80207	8.20146	8.84307	8.4056	8.1218	8.24778	8.57281	8.68639	8.44196	8.56664	8.83827	9.00314	9.12426	8.60478	9.27367	8.93518	8.6006	8.59249	8.80726	8.6846	7.75704	9.04212	8.80823	8.76062
Q9HC52	CBX8_HUMAN	CBX8	Chromobox protein homolog 8 (Polycomb 3 homolog) (Pc3) (hPc3) (Rectachrome 1)	1.36922	1.2885	1.76424	0.453351	0.365696	0.819047	0.799184	0.920846	0.00910316	0.0639592	0.00351809	0.0101094	3.35146	1.55242	24/29	3.80481	0.473564	20/20	4.17051	0.890596	44/45		0.274874	3.5272	3.64917	4.39115	3.9074	4.12594	4.28859	6.15239	4.38599	4.09439	3.74699	4.0907	3.30334	3.72807	0.274874	4.36394	3.37386	0.274874	4.71672	4.91333	3.38744	3.89103	3.10251	0.274874	3.60482	0.274874	3.22922	4.38996	3.4538	3.72136	3.21937	3.2772	3.85526	3.77882	4.53289	3.47631	4.20984	3.77235	4.12161	4.04007	3.82377	3.3628	4.03653	3.44529	4.77286	4.55236	3.73532	3.26298	3.09924	4.15475	3.99507	0.274874	3.72864	3.62236	4.85004	4.08809	5.76849	3.84882	4.47053	5.80407	4.14171	4.94663	4.65105	4.88432	4.49278	4.21252	3.21231	2.38827	3.77067	5.2766	4.80152	3.18058	4.28509	4.46927	4.20595	3.69523	4.40627	4.44526	4.1962	4.53914	3.44237	4.56115	4.23935	4.11435	2.91145	4.02987	5.08438	4.35072	4.523	3.97378	3.91409	5.12034	4.0981	4.50273
O43521	B2L11_HUMAN	BCL2L11	Bcl-2-like protein 11 (Bcl2-L-11) (Bcl2-interacting mediator of cell death)	0.984777	0.490493	0.483027	-0.0221306	-1.02769	-1.04982	0.894808	0.961946	0.00910316	0.0639592	0.00322593	0.00940935	6.33422	1.29431	29/29	6.31209	1.36819	20/20	5.28439	1.54869	44/45		4.82246	5.79111	6.68796	8.26827	5.05336	6.92211	6.29943	7.238	6.11494	7.1341	6.79323	4.20581	7.76748	5.20472	7.59927	7.1705	9.45806	4.98178	5.17824	6.79135	4.41799	6.24885	7.86158	5.58231	6.44218	3.78322	6.8788	6.59409	6.40111	7.007	5.41823	7.69787	6.09945	6.28102	4.51179	5.70783	5.52256	7.74151	4.45965	7.85977	6.84036	8.13531	6.86045	5.84963	3.11804	5.07533	7.98091	6.52162	7.55342	3.92789	5.48437	2.16942	3.84534	4.66518	3.81105	4.95398	5.799	5.17594	6.38864	6.12558	5.95326	6.40337	3.5611	5.84075	2.72509	5.64459	3.81	5.74902	5.66843	5.62945	5.61173	5.83907	0.274874	3.05216	6.77244	5.31189	6.46037	5.66499	4.91685	4.19338	7.45774	6.88044	6.06718	4.5299	9.47974	5.35024	5.03664	4.62515	6.55959	7.21301	7.18065	4.30402	6.00957	5.67463
Q9BQ48	RM34_HUMAN	MRPL34	Large ribosomal subunit protein bL34m (39S ribosomal protein L34, mitochondrial) (L34mt) (MRP-L34)	1.10142	1.51462	1.66823	0.139365	0.598956	0.738321	0.870694	0.954766	0.00928623	0.065098	0.000162437	0.000911174	3.60901	1.29159	26/29	3.74838	1.24736	19/20	4.34733	1.20211	42/45		4.19412	3.90689	3.38132	4.17727	4.83801	3.11646	3.71883	4.32491	0.274874	0.274874	5.07316	3.06748	3.11682	3.08844	5.11111	0.274874	4.57773	3.07353	4.93376	4.4024	4.10263	3.81725	3.9749	4.03751	4.08674	4.08324	4.20565	3.82542	3.6012	3.597	1.95773	4.05419	3.51844	4.76687	4.60772	2.93031	5.55181	0.274874	4.48218	2.64797	4.19811	4.2605	4.72825	3.1582	5.49812	4.76995	3.4696	3.57762	2.91814	4.60247	4.26382	0.274874	3.89974	4.89918	4.49284	4.26904	4.1325	4.92192	4.32732	0.274874	4.24592	5.27586	4.67253	4.90034	4.83505	4.15839	3.96577	4.98294	4.59316	4.81674	4.86046	4.94595	5.1786	5.17998	4.72707	3.8676	3.9709	4.71715	5.1163	4.88083	4.37773	4.39908	4.55025	4.72133	4.80552	4.61988	5.1414	4.90053	4.32322	3.04111	0.274874	5.8322	4.90842	5.48439
P04049	RAF1_HUMAN	RAF1	RAF proto-oncogene serine/threonine-protein kinase (EC 2.7.11.1) (Proto-oncogene c-RAF) (cRaf) (Raf-1)	1.18084	2.06635	2.44003	0.239815	1.04708	1.2869	0.577608	0.813503	0.00934176	0.0652606	0.000100544	0.000635859	0.706469	0.876978	6/29	0.946284	1.23095	5/20	1.99337	1.48008	27/45		0.274874	0.274874	0.274874	0.274874	0.274874	0.274874	0.274874	0.274874	0.274874	0.274874	1.95166	1.75767	2.50391	0.274874	0.274874	0.274874	0.274874	0.274874	2.61694	0.274874	2.56424	0.274874	0.274874	2.7711	0.274874	0.274874	0.274874	0.274874	0.274874	2.15457	0.274874	0.274874	0.274874	3.45743	0.274874	0.274874	3.78043	0.274874	0.274874	0.274874	0.274874	0.274874	2.85115	0.274874	2.559	0.274874	0.274874	0.274874	0.274874	4.02285	3.0309	0.274874	3.43398	3.41427	2.89013	3.01179	4.17902	2.97442	0.274874	3.82386	3.25826	3.18605	3.17103	3.87887	2.70497	3.33536	2.62776	0.274874	3.01523	0.274874	3.17203	0.274874	0.274874	0.274874	0.274874	1.75515	0.274874	3.5054	2.96376	0.274874	0.274874	3.75549	0.274874	2.7269	0.274874	2.23483	2.35405	3.01318	0.274874	0.274874	0.274874	0.274874	0.274874	3.31426
Q13362	2A5G_HUMAN	PPP2R5C	Serine/threonine-protein phosphatase 2A 56 kDa regulatory subunit gamma isoform (PP2A B subunit isoform B'-gamma) (PP2A B subunit isoform B56-gamma) (PP2A B subunit isoform PR61-gamma) (PP2A B subunit isoform R5-gamma) (Renal carcinoma antigen NY-REN-29)	1.0164	2.44601	2.48612	0.0234681	1.29043	1.3139	0.922992	0.974337	0.00937461	0.0652606	0.0102078	0.0241071	2.43073	2.18022	15/29	2.4542	2.05399	11/20	3.74462	1.95062	35/45		4.62699	4.9806	0.274874	3.95243	3.90631	5.32116	4.16231	3.13027	0.274874	0.274874	0.274874	3.61009	0.274874	0.274874	4.44703	0.274874	0.274874	0.274874	4.82067	4.08869	3.66345	5.3387	0.274874	0.274874	0.274874	0.274874	5.15491	0.274874	5.43925	0.274874	4.05344	0.274874	0.274874	0.274874	4.3737	0.274874	0.274874	3.23182	4.82634	0.274874	3.86988	4.38257	4.97535	4.19149	3.77519	4.53568	0.274874	0.274874	4.39459	0.274874	4.88012	4.75137	0.274874	4.32297	4.83381	5.87492	5.41365	4.30126	5.87086	0.274874	5.95815	4.85267	0.274874	0.274874	4.35075	4.37718	4.21298	0.274874	4.83694	5.67348	4.24226	3.94114	5.06469	4.92731	3.89171	0.274874	4.43009	0.274874	4.03294	5.89752	0.274874	4.21496	5.06275	4.4977	4.33299	4.27715	4.69089	3.90647	4.28157	5.47099	4.57495	5.14534	0.274874	4.36483
O14791	APOL1_HUMAN	APOL1	Apolipoprotein L1 (Apolipoprotein L) (Apo-L) (ApoL) (Apolipoprotein L-I) (ApoL-I)	1.3812	0.348431	0.481253	0.465922	-1.52105	-1.05513	0.504433	0.77442	0.00938438	0.0652606	0.0126072	0.0287343	2.32061	1.98594	16/29	2.78654	2.38177	12/20	1.26548	1.51109	15/45		4.47624	0.274874	4.00798	5.16079	3.502	2.95611	3.86177	4.40824	0.274874	0.274874	2.91009	0.274874	3.1655	0.274874	6.29864	0.274874	4.41373	0.274874	0.274874	0.274874	3.10821	0.274874	4.10675	0.274874	0.274874	0.274874	3.24375	4.00855	4.09611	0.274874	2.40579	3.81128	7.51944	0.274874	0.274874	4.67929	0.274874	5.35343	4.05322	0.274874	0.274874	4.196	2.65086	0.274874	6.65923	0.274874	3.99506	4.03369	4.17446	0.274874	0.274874	4.89612	2.66332	2.43974	0.274874	0.274874	2.81329	0.274874	0.274874	0.274874	0.274874	0.274874	0.274874	3.71854	2.61789	0.274874	0.274874	0.274874	0.274874	0.274874	4.89455	0.274874	2.38378	0.274874	0.274874	0.274874	0.274874	0.274874	3.76413	0.274874	4.03961	0.274874	0.274874	2.81394	4.23317	0.274874	0.274874	0.274874	2.45813	2.88581	0.274874	0.274874	2.0785	0.274874
Q9NUV9	GIMA4_HUMAN	GIMAP4	GTPase IMAP family member 4 (Immunity-associated nucleotide 1 protein) (IAN-1) (hIAN1) (Immunity-associated protein 4)	0.666451	0.400436	0.266871	-0.585429	-1.32036	-1.90579	0.365303	0.679653	0.00939462	0.0652606	0.000176516	0.00097429	5.36272	2.01141	28/29	4.77729	2.03231	18/20	3.45694	1.99725	38/45		7.66132	7.90068	7.73395	7.71689	4.17547	2.62944	4.26695	7.50417	4.44409	4.88766	5.45012	5.81222	6.91871	2.98346	5.06863	6.47915	7.60796	7.64344	2.6492	2.45478	5.82403	3.7582	4.25409	5.9029	0.274874	4.87452	6.64704	4.25394	7.74109	0.274874	5.20202	7.1237	6.30347	4.89204	3.63937	5.46737	4.88342	8.16388	6.05689	5.77607	3.51351	5.26557	2.89437	7.35299	3.99653	0.274874	5.59408	4.93121	3.93964	2.351	1.98918	4.8465	4.22714	1.76187	4.17473	0.274874	0.274874	2.06134	4.75434	0.274874	2.16404	2.32485	3.29047	2.4119	2.40534	4.05421	2.31224	4.13562	6.72115	3.42033	3.83148	5.61523	4.58302	3.44972	3.80253	2.32237	2.85834	6.21017	5.68963	3.42017	5.44044	0.274874	5.43801	4.7486	8.27234	3.17243	5.01227	0.274874	3.08318	6.91776	4.9927	0.274874	5.37141	0.274874
P38432	COIL_HUMAN	COIL	Coilin (p80-coilin)	1.86123	1.57458	2.93067	0.896259	0.65497	1.55123	0.154974	0.507116	0.00942266	0.0652606	0.000572134	0.00238034	1.82766	1.85772	13/29	2.72392	1.31051	16/20	3.37889	1.11648	41/45		3.77241	3.77438	0.274874	0.274874	0.274874	3.03832	0.274874	6.28308	0.274874	0.274874	3.099	0.274874	3.7144	0.274874	0.274874	3.84621	4.20228	0.274874	4.02029	4.17337	2.28478	0.274874	3.16492	0.274874	0.274874	0.274874	0.274874	0.274874	3.23063	0.274874	3.16182	2.62219	3.65225	3.76265	3.43644	0.274874	3.28692	0.274874	2.68679	3.22307	3.16418	3.38313	3.07528	3.58478	4.1066	2.84267	3.93669	0.274874	3.45337	3.98626	2.97935	3.66119	3.6657	3.37202	0.274874	3.62276	4.08445	3.88235	3.76172	3.76403	4.18816	3.91526	3.5981	4.21931	2.81072	3.4548	3.30209	2.98318	3.78974	4.08463	3.86013	0.274874	4.00183	0.274874	3.95902	3.85287	2.86314	0.274874	3.30048	3.71702	5.52202	3.0445	4.46816	2.30539	3.92567	2.92821	3.37989	3.04286	3.74202	3.47117	4.25969	3.88435	4.34195	3.9542
Q15274	NADC_HUMAN	QPRT	Nicotinate-nucleotide pyrophosphorylase [carboxylating] (EC 2.4.2.19) (Quinolinate phosphoribosyltransferase [decarboxylating]) (QAPRTase) (QPRTase)	0.887071	0.457743	0.40605	-0.172879	-1.12739	-1.30027	0.410026	0.706612	0.00948043	0.0652606	7.02597e-05	0.00049203	6.67921	0.872098	29/29	6.50633	0.850609	20/20	5.37894	1.85936	41/45		8.04209	7.25077	7.30828	6.58555	6.05047	8.01538	6.18985	7.21841	5.52995	5.6826	6.92505	6.2839	6.8183	6.72858	5.58193	7.31294	7.23878	6.88142	3.48297	7.16146	6.60887	7.14814	6.70319	7.26198	6.21842	6.91034	7.1285	6.70327	6.72567	7.48974	5.13712	5.27566	6.1385	5.42972	5.20629	6.87919	7.68269	7.54798	6.20492	7.69667	7.11002	6.3722	6.04138	7.15391	6.91951	5.63669	6.98438	6.8288	6.39124	5.31285	5.94099	5.25794	6.84179	6.4353	7.65575	7.0505	7.09956	5.34135	6.93421	5.59922	6.61294	0.274874	5.71551	4.28729	0.274874	3.60706	4.40811	0.274874	0.274874	5.89057	4.98677	5.31005	5.5333	6.7234	5.14348	7.10487	7.04201	5.77733	6.63695	4.12625	6.73564	5.726	5.69483	5.6164	6.7165	4.04052	5.43886	5.38574	5.82929	7.69841	5.79461	5.6849	5.98942	6.22629
Q9Y316	MEMO1_HUMAN	MEMO1	Protein MEMO1 (C21orf19-like protein) (Hepatitis C virus NS5A-transactivated protein 7) (HCV NS5A-transactivated protein 7) (Mediator of ErbB2-driven cell motility 1) (Mediator of cell motility 1) (Memo-1)	1.2121	1.55292	1.88231	0.277513	0.634988	0.912501	0.463866	0.749726	0.00948825	0.0652606	0.000247162	0.00126155	3.74453	1.34528	26/29	4.02204	1.08496	19/20	4.65703	0.651828	45/45		4.1302	4.81038	3.73174	4.03668	0.274874	3.53449	3.44956	0.274874	3.68264	3.61309	4.0623	3.91896	3.61596	3.04537	0.274874	4.74651	5.76348	4.58567	4.62712	5.00963	4.52746	3.46778	4.03171	4.09739	3.63757	3.59927	5.25091	4.7006	4.09021	3.49897	3.95301	3.85862	5.6659	4.1338	4.47402	4.26193	4.4319	0.274874	3.73802	5.27225	4.85654	4.07786	3.97329	4.3952	5.13173	3.04896	3.86618	3.92808	3.59968	5.09611	4.67367	4.30762	4.63298	3.42198	4.2418	4.42521	4.84533	4.93169	4.932	3.79955	4.77995	5.05855	4.98237	3.82521	4.8648	3.67788	4.32432	3.5814	5.06179	4.81445	4.31389	4.59127	5.24713	4.62027	4.34984	3.66687	4.23677	5.41707	5.30475	5.27495	4.33123	4.15626	4.77134	4.5256	6.2375	4.77345	4.65397	3.86168	4.35702	4.32151	4.60614	6.26277	6.28093	5.12545
P67870	CSK2B_HUMAN	CSNK2B	Casein kinase II subunit beta (CK II beta) (Phosvitin) (Protein G5a)	1.13685	1.24913	1.42007	0.18504	0.320926	0.505967	0.562087	0.805598	0.00948825	0.0652606	0.00166283	0.00552553	6.12804	0.766884	29/29	6.31308	0.516801	20/20	6.634	0.369219	45/45		4.95169	6.55481	6.51969	6.02863	6.20621	6.22829	5.40984	4.3995	6.49403	4.55275	6.70596	5.83074	6.48495	5.74201	4.79742	6.93326	6.98301	6.77588	7.36163	7.35521	6.18419	6.5651	6.60053	6.01907	6.0192	5.29001	6.44164	5.95939	6.31846	6.4906	5.74064	6.35018	4.86129	6.16173	7.02005	6.04107	6.29182	5.80047	6.03914	6.6559	6.84607	6.34404	7.24365	6.45108	6.67369	6.01711	6.65667	6.44122	6.13513	6.55734	6.07988	6.79598	6.69105	5.95894	6.8241	6.33397	6.53996	6.55738	6.28594	6.81823	6.86812	6.96535	6.37135	6.8157	6.68177	6.43754	6.57575	7.03515	7.07618	6.53321	6.44326	6.6176	6.50306	5.90195	5.92882	6.72175	6.64695	6.4905	6.72279	6.95614	6.6634	6.44199	6.92412	6.89726	7.89243	7.01825	6.77103	6.52178	6.92462	6.36089	6.44917	7.07322	6.96424	5.89207
O75165	DJC13_HUMAN	DNAJC13	DnaJ homolog subfamily C member 13 (Required for receptor-mediated endocytosis 8) (RME-8)	0.958253	0.841412	0.806285	-0.0615221	-0.249115	-0.310638	0.737141	0.896008	0.00948825	0.0652606	0.00713079	0.0179689	4.33253	0.498115	29/29	4.271	0.401973	20/20	4.02189	0.409028	45/45		4.68111	4.62672	4.65095	4.95072	4.08905	4.12106	4.10857	5.42062	4.81889	4.50816	3.93392	4.28362	4.39978	3.86874	4.77529	4.52563	5.42572	4.60764	3.60927	4.66215	3.63379	3.6263	4.26163	4.04141	3.95472	3.78329	4.01597	3.66587	4.59266	3.99869	3.49731	4.76605	4.82016	4.07791	4.46484	4.15163	3.75077	5.12543	4.54889	4.19617	3.79013	4.38739	4.37025	4.20206	4.55685	3.74818	4.48016	4.14784	4.33939	4.27949	3.60604	4.14039	3.99939	3.89468	3.99787	4.97452	4.78019	3.82527	3.63664	4.17884	4.20729	3.25534	3.89687	4.06486	4.03201	3.98864	3.29207	3.84487	3.88904	4.04898	3.70408	3.85657	3.98527	3.71118	3.88276	3.99446	4.05388	4.68585	4.08833	3.91716	4.26096	3.84188	4.30209	3.81364	5.56308	3.34041	3.90633	3.89354	4.1909	4.54638	4.03251	3.80158	3.86097	3.9179
P13804	ETFA_HUMAN	ETFA	Electron transfer flavoprotein subunit alpha, mitochondrial (Alpha-ETF)	1.02059	1.12845	1.15168	0.0293993	0.174344	0.203743	0.783611	0.915887	0.00948825	0.0652606	0.000859483	0.00325335	8.44781	0.481995	29/29	8.47721	0.62711	20/20	8.65156	1.4978	45/45		8.43814	7.87837	8.68355	7.88959	8.27576	8.42798	9.31271	7.57013	7.43661	8.05227	8.99703	8.57725	8.69572	8.11037	8.64097	8.44342	9.06622	8.86883	8.57627	7.75728	8.27875	8.75149	8.74093	8.71223	9.46248	8.5567	8.22593	8.47754	8.08206	9.08286	8.02554	7.38166	8.60659	8.66888	8.3339	8.13951	8.49071	8.09968	7.93788	9.08487	7.13594	9.20209	8.97718	8.37871	9.50933	9.1227	8.99306	8.50988	7.86328	8.97841	9.82493	8.68632	8.99509	9.10055	8.9142	8.69959	3.61514	8.33491	5.00232	9.20865	9.58991	8.98287	9.26585	3.79123	9.877	9.34337	9.71099	9.16758	9.56264	9.26199	9.65045	9.63228	9.7651	9.37978	9.61674	8.75345	8.41803	5.83724	6.49436	9.86157	9.05235	9.18281	9.41931	6.67792	8.31751	9.93697	9.34943	8.57516	8.58489	8.56693	8.49549	9.91304	8.51088	9.41477
Q9H0C8	ILKAP_HUMAN	ILKAP	Integrin-linked kinase-associated serine/threonine phosphatase 2C (ILKAP) (EC 3.1.3.16)	1.02999	1.24401	1.28132	0.0426293	0.314999	0.357628	0.894808	0.961946	0.00948825	0.0652606	0.00897081	0.021664	5.08057	0.577575	29/29	5.1232	0.327123	20/20	5.4382	0.485514	45/45		5.38677	5.34932	5.37945	4.40665	5.19453	5.73788	4.98959	5.50022	5.21645	5.42377	4.23953	4.57518	5.05202	5.6875	5.40299	3.29864	5.74609	5.26436	6.19633	4.38115	4.3669	4.64955	4.99158	5.31714	4.78622	5.32003	5.11333	5.42562	4.93784	4.92329	4.95321	4.79394	4.57621	5.51506	5.67781	5.18065	5.06447	5.05979	5.60189	4.49628	5.01624	5.33214	5.30025	5.46075	5.12942	4.95801	5.52983	4.88511	5.00968	5.65524	5.05904	5.72099	5.52319	5.38105	5.60768	6.123	5.35414	6.08157	5.77506	6.15734	5.60641	6.39438	4.6949	5.94476	5.59033	4.86077	4.82877	5.97524	5.49763	5.98263	5.19417	5.23769	5.32573	5.32817	4.76998	4.72984	4.93837	5.69624	5.24864	5.19554	5.61688	4.42764	5.53622	5.05496	6.37029	5.39477	5.05871	4.65793	5.66778	5.52666	4.59622	5.92642	5.76615	5.63992
A0MZ66	SHOT1_HUMAN	SHTN1	Shootin-1 (Shootin1)	0.748495	0.366554	0.274363	-0.417936	-1.4479	-1.86584	0.388506	0.693808	0.00953342	0.0654987	0.000661486	0.00267175	3.29406	2.41916	19/29	2.87612	2.0927	13/20	1.42822	1.91276	13/45		6.18653	5.86166	5.49285	6.31167	0.274874	0.274874	0.274874	6.38854	0.274874	0.274874	3.09539	3.25248	5.3214	0.274874	0.274874	5.19355	5.93898	5.74254	0.274874	0.274874	4.64687	2.93215	2.90446	4.73664	4.44209	3.82043	5.28995	0.274874	5.22076	0.274874	3.40645	4.4009	0.274874	3.73842	0.274874	0.274874	0.274874	6.34132	4.53011	4.67626	3.36906	4.16577	3.44481	5.30959	4.50764	2.90958	4.7984	0.274874	0.274874	0.274874	0.274874	0.274874	0.274874	0.274874	0.274874	0.274874	0.274874	0.274874	3.77396	0.274874	0.274874	0.274874	0.274874	0.274874	3.09931	0.274874	0.274874	0.274874	0.274874	0.274874	0.274874	0.274874	0.274874	0.274874	0.274874	0.274874	4.73534	0.274874	3.81591	3.03837	4.33844	0.274874	4.86911	3.95878	6.74614	3.41175	0.274874	0.274874	0.274874	5.68055	0.274874	0.274874	4.55901	3.44717
Q92187	SIA8D_HUMAN	ST8SIA4	CMP-N-acetylneuraminate-poly-alpha-2,8-sialyltransferase (EC 2.4.3.-) (Alpha-2,8-sialyltransferase 8D) (Polysialyltransferase) (Polysialyltransferase-1) (Sialyltransferase 8D) (SIAT8-D) (Sialyltransferase St8Sia IV) (ST8SiaIV)	1.43252	4.68779	6.71535	0.518553	2.22891	2.74746	0.217805	0.561686	0.00962881	0.0660079	0.000100655	0.000635912	0.729865	1.72222	2/29	1.24842	2.02493	4/20	3.47733	3.32462	24/45		0.274874	0.274874	0.274874	0.274874	0.274874	0.274874	5.87168	0.274874	0.274874	0.274874	0.274874	0.274874	0.274874	0.274874	0.274874	0.274874	0.274874	0.274874	7.87281	0.274874	0.274874	0.274874	0.274874	0.274874	0.274874	0.274874	0.274874	0.274874	0.274874	0.274874	0.274874	0.274874	0.274874	0.274874	0.274874	0.274874	0.274874	0.274874	0.274874	0.274874	4.35329	4.68591	5.27788	0.274874	0.274874	6.25331	0.274874	0.274874	0.274874	0.274874	5.42295	0.274874	0.274874	4.22642	0.274874	0.274874	7.65574	0.274874	3.94827	0.274874	0.274874	0.274874	9.04811	8.81829	8.24032	4.21858	5.87927	0.274874	4.32327	0.274874	7.57984	4.84681	7.21198	0.274874	3.83009	0.274874	0.274874	0.274874	2.49527	8.01755	8.14748	0.274874	0.274874	7.40118	0.274874	6.08495	5.66366	4.94489	0.274874	8.18496	0.274874	8.60095	0.274874	5.91656
Q9NUK0	MBNL3_HUMAN	MBNL3	Muscleblind-like protein 3 (Cys3His CCG1-required protein) (Muscleblind-like X-linked protein) (Protein HCHCR)	0.978286	2.01523	1.97147	-0.0316714	1.01094	0.979272	0.864859	0.953034	0.00967858	0.0662759	0.00941331	0.0225483	0.882337	1.14617	7/29	0.850666	0.93569	6/20	1.86161	1.55785	25/45		0.274874	2.61919	0.274874	0.274874	0.274874	0.274874	0.274874	0.274874	0.274874	0.274874	1.32813	3.63862	0.274874	0.274874	0.274874	0.274874	0.274874	0.274874	2.91566	0.274874	0.274874	0.274874	2.7556	0.274874	0.274874	0.274874	3.13484	0.274874	3.14853	0.274874	0.274874	0.274874	0.274874	2.08394	0.274874	0.274874	0.274874	0.274874	0.274874	2.0069	1.82147	0.274874	0.274874	2.06408	0.274874	0.274874	3.15992	2.02879	0.274874	2.81026	0.274874	0.274874	4.89029	0.274874	0.274874	0.274874	2.42902	0.274874	2.58467	5.06821	2.98856	3.05871	3.39427	3.08819	0.274874	2.75389	2.40591	0.274874	2.91757	3.44487	0.274874	2.84033	2.8769	2.81875	0.274874	2.36015	0.274874	2.12588	0.274874	3.73155	0.274874	0.274874	0.274874	3.27477	0.274874	3.79687	1.98447	0.274874	2.91384	0.274874	0.274874	4.95351	2.76353	0.274874
P38571	LICH_HUMAN	LIPA	Lysosomal acid lipase/cholesteryl ester hydrolase (Acid cholesteryl ester hydrolase) (LAL) (EC 3.1.1.13) (Cholesteryl esterase) (Lipase A) (Sterol esterase)	0.935893	0.650187	0.608505	-0.095585	-0.621073	-0.716658	0.853678	0.950335	0.00972356	0.0664372	0.00301844	0.00894288	4.39322	2.46855	22/29	4.29764	2.4575	15/20	3.67656	1.83088	36/45		5.37364	6.32037	6.98164	6.38681	0.274874	5.07306	0.274874	0.274874	0.274874	0.274874	5.15331	0.274874	6.58922	5.13989	0.274874	4.84592	5.4493	5.94273	4.48767	4.92991	5.03244	4.39234	6.68136	5.66444	6.29956	5.21545	7.3236	6.36191	5.83475	5.33933	5.01093	6.62097	5.7556	5.10717	0.274874	4.44144	5.0552	7.11758	0.274874	6.00712	5.15892	5.12889	0.274874	5.97637	0.274874	0.274874	6.22892	5.75941	5.87056	0.274874	4.17863	5.79671	0.274874	0.274874	4.9108	5.45763	4.36758	0.274874	5.37155	4.20736	4.83208	4.3641	4.64722	0.274874	4.34043	4.99235	2.71997	4.02089	4.97969	0.274874	4.11844	3.58396	4.13538	0.274874	4.22295	5.07597	4.4589	4.14487	4.18015	4.06731	5.59835	0.274874	5.20491	4.34378	5.32241	4.46102	5.01514	3.57859	3.51113	6.15669	0.274874	4.4332	4.20038	3.97103
Q8N2F6	ARM10_HUMAN	ARMC10	Armadillo repeat-containing protein 10 (Splicing variant involved in hepatocarcinogenesis protein)	1.73036	1.74809	3.02483	0.791073	0.805783	1.59686	0.213835	0.558582	0.00986004	0.0668234	0.000199449	0.00106855	1.90568	1.77267	14/29	2.69675	1.55781	15/20	3.50253	1.56724	38/45		0.274874	3.75165	3.89666	0.274874	2.81869	3.27586	2.56313	0.274874	0.274874	0.274874	3.25233	0.274874	0.274874	0.274874	0.274874	0.274874	0.274874	4.38845	3.46146	3.83251	2.85487	4.11956	0.274874	4.4454	4.63558	3.84544	0.274874	0.274874	0.274874	4.27111	0.274874	0.274874	0.274874	3.21923	3.16688	3.0074	5.17558	0.274874	3.64236	3.89737	3.67127	3.46299	3.19213	0.274874	2.88135	3.79834	4.12021	2.7706	2.28383	4.57606	3.71204	0.274874	3.46824	3.6881	0.274874	5.42656	4.84705	2.11234	0.274874	0.274874	4.91274	4.09297	4.66078	4.73585	4.73032	3.96514	3.36777	4.06118	2.16226	4.61201	3.95199	3.76112	4.97512	0.274874	4.27551	3.5475	0.274874	3.64831	4.56302	5.97784	4.15249	3.95547	5.00717	3.71808	0.274874	4.58145	3.78355	3.93774	3.0945	3.61126	3.96331	4.22196	4.28136	3.54974
O60942	MCE1_HUMAN	RNGTT	mRNA-capping enzyme (HCAP1) (HCE) [Includes: mRNA 5'-triphosphate monophosphatase (EC 3.6.1.74) (mRNA 5'-phosphatase); mRNA guanylyltransferase (EC 2.7.7.50) (GTP--RNA guanylyltransferase) (GTase)]	1.47787	1.55163	2.29311	0.563522	0.633786	1.19731	0.232611	0.574375	0.00988457	0.0668234	0.000472959	0.0020722	3.20474	1.77516	22/29	3.76826	1.25097	18/20	4.40205	0.775348	44/45		0.274874	4.11637	4.06042	0.274874	3.64196	4.11892	3.43078	0.274874	0.274874	3.12634	3.31121	4.90493	4.09461	0.274874	0.274874	4.60689	4.72736	4.16792	5.17178	3.43462	3.70495	4.05029	4.53728	4.69796	5.64229	3.40108	4.44953	0.274874	3.61586	4.11562	4.13663	3.13472	0.274874	4.40867	4.39323	3.67626	4.15445	0.274874	3.90423	4.54071	4.39988	4.09673	4.74745	3.89796	3.91239	4.14305	4.84026	4.17033	4.14291	4.86193	3.88726	0.274874	4.62046	3.78685	4.18118	5.19069	4.38514	4.55475	4.07556	5.38235	4.80938	4.67099	4.66585	5.0764	4.2636	4.85423	4.24455	4.68393	4.62324	5.16064	4.41694	4.13664	5.25729	4.62477	3.96131	4.46323	3.82088	4.05272	4.5308	4.76808	3.93692	4.08899	5.09798	4.12925	5.10234	4.24308	4.24902	3.77033	5.31317	4.32262	4.06077	4.30628	5.10835	4.07654
Q9Y4B6	DCAF1_HUMAN	DCAF1	DDB1- and CUL4-associated factor 1 (HIV-1 Vpr-binding protein) (VprBP) (Serine/threonine-protein kinase VPRBP) (EC 2.7.11.1) (Vpr-interacting protein)	1.07958	1.55967	1.68379	0.110468	0.64124	0.751709	0.737012	0.896008	0.00988457	0.0668234	0.00535281	0.014301	3.30845	1.36784	26/29	3.41892	1.26095	18/20	4.06016	0.924326	44/45		1.46134	3.18097	3.13401	0.274874	3.35492	3.90387	3.94388	0.274874	0.274874	2.76891	2.9624	3.36074	3.05778	2.48799	3.07025	5.34108	4.65545	3.5778	5.59109	4.4072	2.91615	4.53933	4.65153	3.67382	3.76101	4.19167	4.34341	4.17993	2.604	3.85955	2.74898	0.274874	0.274874	3.46277	3.49313	3.46498	3.59352	2.71328	3.00604	4.70516	4.07919	3.94634	4.11939	4.15528	4.57775	3.72404	5.463	3.53888	3.17739	4.32682	4.0906	0.274874	1.76112	3.77588	3.68827	4.95994	3.61596	4.39331	3.11374	2.46727	3.751	3.32345	3.82223	3.70399	4.16104	3.08131	3.95242	5.40114	4.95655	4.49502	3.72841	4.53076	4.72189	4.40708	4.95915	3.99544	4.41687	3.6889	4.52032	5.09696	3.59065	4.08916	5.41617	4.4462	4.55012	4.12466	4.75077	3.91137	4.23299	4.17666	3.73674	4.54485	4.6093	5.34593
P13727	PRG2_HUMAN	PRG2	Bone marrow proteoglycan (BMPG) (Proteoglycan 2) [Cleaved into: Eosinophil granule major basic protein (EMBP) (MBP) (Pregnancy-associated major basic protein)]	0.600538	0.384003	0.230608	-0.735672	-1.38081	-2.11648	0.119671	0.46057	0.0098878	0.0668234	2.98747e-05	0.000267836	10.0136	1.71285	29/29	9.27796	1.69554	20/20	7.89715	2.03376	45/45		9.61934	8.96475	9.52848	12.3213	7.20758	11.7203	10.3731	10.9811	11.7318	11.0911	11.1889	8.67554	10.868	10.1714	12.889	9.10744	10.8842	10.0621	5.72974	9.78924	8.53996	7.64451	13.3979	8.96616	10.6323	8.05225	10.7036	10.7861	8.76803	12.2685	7.46765	10.9221	8.68706	7.21383	6.83655	8.7658	8.49631	11.6649	8.00973	10.3556	9.20627	11.3925	8.53322	8.67962	7.64473	7.45949	11.9908	9.79156	10.1728	7.37872	6.73597	10.7446	8.02785	5.30092	8.78033	9.34597	4.75484	6.23337	10.3529	8.04198	10.5798	5.21575	6.18639	7.37706	5.58785	7.02526	6.83748	7.69412	10.8254	7.8975	6.88754	6.81766	5.56776	8.48273	10.0389	10.193	10.7013	7.68739	8.2873	6.66527	10.2611	6.43223	10.9676	8.21734	9.06522	7.85496	6.16637	2.92458	7.0714	10.1061	12.3815	5.94893	5.94886	9.77258
Q14011	CIRBP_HUMAN	CIRBP	Cold-inducible RNA-binding protein (A18 hnRNP) (Glycine-rich RNA-binding protein CIRP)	1.11357	1.52443	1.69755	0.155186	0.608271	0.763457	0.457797	0.743111	0.0098878	0.0668234	0.000281391	0.00140069	7.05806	0.739154	29/29	7.21325	0.639133	20/20	7.82152	0.87208	45/45		6.63675	6.96314	7.31771	5.72606	6.84517	8.24646	7.37307	6.58965	6.40278	6.76419	7.20456	7.17607	6.6259	6.90572	5.33281	7.2315	7.87285	7.73415	8.59385	6.32308	7.33822	7.8529	7.78555	7.48558	7.32452	7.52502	7.32715	5.93697	6.24242	7.1024	7.40912	5.49826	7.40191	7.06988	8.17137	7.14139	7.61133	6.42832	7.84415	7.94926	7.09272	6.73087	8.10431	7.46972	6.62523	7.09859	7.78954	6.99157	6.73503	6.92773	6.98994	6.37889	8.65315	7.53853	8.26697	8.40676	8.35674	7.02552	7.8014	7.78689	8.71928	7.87736	7.63324	8.49023	7.82653	8.62584	9.16697	7.43454	8.53603	8.51091	8.2508	8.48929	8.70818	7.89121	7.51726	7.42303	6.34539	5.91153	7.71666	9.20142	6.56444	6.8921	9.0155	7.3705	7.07477	7.54184	7.90552	6.13553	9.13413	8.44425	7.32145	9.47243	7.70221	6.9855
P62304	RUXE_HUMAN	SNRPE	Small nuclear ribonucleoprotein E (snRNP-E) (Sm protein E) (Sm-E) (SmE)	1.14712	1.43427	1.64528	0.198011	0.52032	0.718331	0.495584	0.76597	0.0098878	0.0668234	0.00200634	0.00641947	9.63619	1.3248	29/29	9.8342	1.14974	20/20	10.3545	1.08041	45/45		9.7811	9.51859	6.60203	9.20633	10.5179	11.4043	9.72533	9.63991	9.13937	10.7502	10.8743	9.81558	10.5728	10.483	10.4114	9.88372	10.0498	9.61142	11.2074	10.5164	9.75174	9.4547	10.3961	9.93343	6.22939	7.22304	9.59643	6.74753	10.406	6.7552	10.21	9.29051	9.09702	10.7836	11.1004	6.79053	10.4626	9.63628	10.2268	10.0076	10.2443	9.95142	10.8372	10.0333	10.5123	10.2305	9.94753	10.2197	10.3473	7.38493	10.7263	9.83047	11.0732	11.2332	11.3826	10.8472	11.0592	11.6079	11.27	11.7957	7.82503	11.2673	11.0333	7.94247	11.1575	9.16456	10.3139	8.27311	10.5861	11.1612	10.869	10.8497	10.6416	7.64598	10.6519	10.6545	9.6775	10.4495	10.1331	9.88202	10.9573	10.6197	10.8065	10.9778	11.3007	10.3265	10.568	9.34682	11.526	10.3386	9.65078	10.7741	10.2795	10.0908
P0DMV8	HS71A_HUMAN	HSPA1A	Heat shock 70 kDa protein 1A (Heat shock 70 kDa protein 1) (HSP70-1) (HSP70.1)	0.933212	0.74464	0.694907	-0.0997232	-0.425386	-0.525109	0.721853	0.886983	0.0098878	0.0668234	0.00122396	0.00431936	9.12286	0.604032	29/29	9.02314	0.633517	20/20	8.59775	0.763388	45/45		10.0165	9.8808	9.36684	9.98232	9.50676	8.99643	8.1561	9.53407	9.10942	8.77065	9.10582	8.83104	9.21197	8.45561	9.16724	9.75113	10.6139	9.71011	8.88577	8.70856	9.11701	8.85614	8.69196	9.0983	8.01584	8.32557	9.09487	8.2553	9.34697	8.74437	8.6857	9.11861	9.05522	8.20811	9.52572	8.63917	9.50275	10.2913	8.94521	9.23278	9.10901	9.27062	8.8714	9.65057	7.18646	9.68324	8.66564	9.19437	8.8825	6.94562	8.37218	10.2634	7.58867	8.34417	8.33463	9.64172	8.74868	7.87931	8.39998	9.58416	9.69976	7.86567	8.33153	7.90806	7.76485	8.68405	8.23082	9.03027	7.97496	9.28114	8.8622	7.98737	8.87976	7.82409	8.03612	8.61478	8.59532	8.91177	8.83749	8.60497	9.2962	9.0982	9.59185	9.03949	10.8036	8.90552	7.61631	8.48927	8.14998	9.52888	8.73676	7.84205	7.90344	7.86976
P49368	TCPG_HUMAN	CCT3	T-complex protein 1 subunit gamma (TCP-1-gamma) (CCT-gamma) (hTRiC5)	0.957264	1.21147	1.1597	-0.0630107	0.276759	0.213748	0.959441	0.985982	0.0098878	0.0668234	0.00474956	0.0128899	7.84247	0.298281	29/29	7.77946	0.367572	20/20	8.05622	0.341522	45/45		8.10472	8.30752	7.86032	7.61037	7.70435	7.70188	7.8668	7.79562	7.76974	7.66464	7.82747	7.38333	7.55176	7.64218	7.68504	8.01498	8.50839	8.22629	8.0444	8.58598	7.48489	7.78192	7.67955	7.7754	7.42484	7.56677	8.13363	7.87272	7.85604	7.78703	7.58772	6.82179	8.05067	7.65922	8.11312	7.78064	8.10969	8.2123	7.46886	7.89165	7.91716	7.48558	7.84461	8.02442	8.24132	7.17274	8.20683	7.69371	7.52002	8.25318	7.78773	8.19894	8.38731	7.7423	7.97936	8.04412	7.79487	7.87425	8.146	8.05069	8.71891	8.26543	8.07604	8.25114	8.58328	7.72004	7.60193	8.0192	8.15096	8.35752	8.30643	7.48652	8.68989	8.06952	7.44038	7.91495	7.63867	7.89804	8.00286	8.4643	8.17247	7.68153	8.33169	7.79029	8.89453	8.21585	8.0682	7.60588	8.11458	8.01336	7.33049	8.19977	8.33568	7.86066
P11117	PPAL_HUMAN	ACP2	Lysosomal acid phosphatase (LAP) (EC 3.1.3.2)	0.956124	1.35914	1.29951	-0.0647305	0.442695	0.377964	0.975658	0.993106	0.0098878	0.0668234	0.00689764	0.0175381	6.0856	0.557007	29/29	6.02087	0.594837	20/20	6.46357	0.788227	45/45		5.95318	6.26104	5.90017	6.78484	5.80387	7.09463	7.05512	6.23508	6.02369	5.76492	6.28963	6.15154	6.75409	5.53979	6.19699	6.21308	6.10751	5.56118	4.96354	5.84946	5.25714	5.72953	6.81378	6.10891	5.90082	5.27923	6.16946	7.18273	5.53755	5.85502	5.00976	6.40431	6.2984	5.87164	5.89095	5.43223	5.2833	6.34741	6.57796	6.32277	6.10151	6.43533	7.40981	6.03459	4.93993	5.38536	6.55748	6.03116	6.22853	6.53771	7.18243	6.81007	6.46629	7.01786	6.22986	7.45055	5.81516	6.87243	6.27416	5.39936	7.92469	6.64952	7.22667	6.48956	7.39051	7.23766	7.21775	6.08138	6.59265	4.53302	6.36569	6.19438	7.83647	5.65752	7.63038	6.12321	5.53464	5.04009	6.14535	6.48546	6.4781	5.31141	7.15301	6.84104	6.34677	6.05962	6.73337	4.34822	6.36323	6.29168	5.86845	6.63213	6.72903	7.29197
O15084	ANR28_HUMAN	ANKRD28	Serine/threonine-protein phosphatase 6 regulatory ankyrin repeat subunit A (PP6-ARS-A) (Serine/threonine-protein phosphatase 6 regulatory subunit ARS-A) (Ankyrin repeat domain-containing protein 28) (Phosphatase interactor targeting protein hnRNP K) (PITK)	1.15537	1.19754	1.38359	0.20835	0.26007	0.468419	0.669169	0.861129	0.0100849	0.0680076	0.0015079	0.00510645	3.77727	1.27373	26/29	3.98562	0.966133	19/20	4.24569	1.21999	42/45		4.33957	3.98472	4.18446	0.274874	4.25722	4.30144	4.82899	0.274874	5.11636	4.57649	4.53285	4.21407	3.80911	4.47255	4.52642	0.274874	3.95817	3.81327	4.31543	4.72011	3.49366	4.36593	4.14536	3.73044	3.38798	3.60637	4.14522	4.17034	3.71973	3.92694	3.70549	0.274874	4.06189	4.31785	4.71	4.36015	4.53125	4.40474	3.93336	4.14676	4.32463	4.58402	4.99166	3.44961	4.44245	4.38056	4.04274	3.33783	3.78561	5.05447	4.90976	0.274874	4.47462	4.99991	4.8493	4.98833	3.5156	5.16764	3.93542	4.69696	4.96737	4.91995	4.51333	5.18157	4.81116	4.34198	4.32191	4.20249	3.63806	4.96948	4.60598	3.4034	4.65963	3.41971	4.39074	4.40349	0.274874	4.53497	4.62814	5.58351	4.31932	4.57191	4.32583	4.12341	0.274874	4.63563	4.42552	4.78855	5.40254	4.81094	2.32685	5.02195	4.66447	4.72566
O60759	CYTIP_HUMAN	CYTIP	Cytohesin-interacting protein (Cytohesin binder and regulator) (CYBR) (Cytohesin-associated scaffolding protein) (CASP) (Cytohesin-binding protein HE) (Cbp HE) (Pleckstrin homology Sec7 and coiled-coil domains-binding protein)	1.26335	1.93423	2.44361	0.337255	0.95176	1.28902	0.189667	0.536079	0.0102052	0.0682127	7.83205e-05	0.000535132	0.554137	0.871785	3/29	0.891392	1.15845	5/20	1.84315	1.35306	27/45		0.274874	0.274874	0.274874	0.274874	0.274874	0.274874	0.274874	0.274874	0.274874	0.274874	0.274874	0.274874	0.274874	0.274874	0.274874	0.274874	0.274874	0.274874	3.15002	0.274874	1.98299	3.79024	0.274874	0.274874	0.274874	0.274874	0.274874	0.274874	0.274874	0.274874	0.274874	0.274874	0.274874	0.274874	0.274874	0.274874	0.274874	0.274874	0.274874	2.20919	2.3687	0.274874	3.33252	0.274874	0.274874	1.92961	3.86471	0.274874	0.274874	3.18739	2.11986	0.274874	0.274874	2.49103	0.274874	0.274874	2.8558	0.274874	2.92345	0.274874	0.274874	2.43388	0.274874	2.5812	0.274874	3.34999	1.87369	0.274874	3.07034	2.86451	2.89502	2.42513	2.3193	0.274874	0.274874	3.72741	0.274874	2.72386	3.05796	3.20049	0.274874	2.01986	0.274874	3.11859	0.274874	3.89539	3.11073	3.0817	2.7636	0.274874	0.274874	3.66682	3.51864	2.71849
Q9HBH1	DEFM_HUMAN	PDF	Peptide deformylase, mitochondrial (EC 3.5.1.88) (Polypeptide deformylase)	1.26503	2.08745	2.6407	0.339175	1.06174	1.40092	0.705092	0.880895	0.0102557	0.0682127	4.40207e-05	0.000349239	3.13611	1.77355	22/29	3.47528	1.94904	16/20	4.53703	1.40807	42/45		3.55421	3.32326	2.6774	3.63335	3.89967	0.274874	4.70469	4.07681	0.274874	3.75998	5.34103	3.49078	0.274874	3.81669	0.274874	4.21029	5.27594	4.56908	5.08684	4.80362	4.63863	0.274874	4.58926	0.274874	2.90084	0.274874	3.94583	3.98529	2.73952	3.20563	3.71469	0.274874	0.274874	2.85978	6.49243	0.274874	4.21951	2.91942	3.70073	3.44661	4.11016	3.73539	5.16156	0.274874	6.76042	5.1167	5.02168	4.6765	3.26492	3.25547	6.48606	4.52395	3.13887	4.45844	4.37598	4.12171	5.40971	4.81623	4.6206	0.274874	5.14564	4.59726	5.61889	0.274874	4.82406	4.93056	4.90243	5.06321	4.85211	4.40786	5.36177	4.86749	5.83972	5.33864	5.41155	4.62285	2.8984	0.274874	5.4361	5.64878	2.51129	5.30941	4.68347	5.32547	5.397	4.84932	5.37722	3.36861	5.35492	4.67265	4.53864	5.88236	5.01988	6.07699
Q69YL0	NCAS2_HUMAN	NCBP2AS2	Protein NCBP2AS2 (Hypoxia-induced angiogenesis regulator) (NCBP2 antisense gene protein 2)	1.54067	1.87894	2.89482	0.623556	0.909918	1.53347	0.0766439	0.401062	0.0102566	0.0682127	1.67925e-06	3.64268e-05	0.940274	1.0483	9/29	1.56383	1.32604	11/20	2.47375	1.11758	39/45		0.274874	0.274874	0.274874	0.274874	0.274874	2.43997	0.274874	0.274874	0.274874	0.274874	2.14251	0.274874	1.75329	0.274874	0.274874	0.274874	0.274874	0.274874	2.75568	3.19589	1.79356	0.274874	1.96034	0.274874	2.83843	0.274874	2.89078	0.274874	0.274874	0.274874	0.274874	0.274874	0.274874	1.45245	2.28021	0.274874	0.274874	0.274874	0.274874	2.91828	2.55765	1.81841	2.91235	2.5272	4.18086	2.52929	3.64834	1.97769	0.274874	2.53115	3.08656	0.274874	0.274874	3.10008	1.54731	0.274874	2.04676	2.20356	2.88762	2.15198	1.16203	3.05359	0.274874	1.38788	3.55315	3.68849	3.71017	2.89819	2.02001	4.27297	3.09601	3.52025	3.33523	2.27622	2.27796	0.274874	2.62206	3.35348	2.65782	2.7626	0.274874	2.81604	3.81865	2.9465	2.42728	3.57357	1.92896	1.92858	3.3031	2.75052	2.866	4.35784	2.24333	3.50588
Q6NXE6	ARMC6_HUMAN	ARMC6	Armadillo repeat-containing protein 6	1.06272	1.94318	2.06506	0.0877638	0.958417	1.04618	0.950091	0.985982	0.0102566	0.0682127	0.00561398	0.0149261	2.49234	1.82687	18/29	2.5801	1.76294	13/20	3.53852	1.66021	37/45		0.274874	4.51859	4.30985	2.9627	0.274874	3.6034	3.63198	3.41681	0.274874	4.15473	3.29185	0.274874	4.23716	0.274874	4.0213	0.274874	4.91116	0.274874	3.64718	3.74076	2.42279	4.46914	0.274874	4.43116	0.274874	0.274874	3.64103	0.274874	3.84257	3.66833	0.274874	0.274874	4.35557	4.18912	3.42274	0.274874	3.97037	0.274874	3.36408	4.32252	3.84676	0.274874	4.05111	3.09632	4.09694	3.75093	0.274874	0.274874	3.54311	4.90826	4.61786	0.274874	4.05522	3.64719	4.48819	4.64289	3.95323	4.8741	4.99794	2.42806	4.40864	5.71012	4.31001	4.2214	5.15524	5.00306	3.80485	3.23606	3.70142	4.95956	4.21695	0.274874	4.9536	0.274874	3.46949	0.274874	0.274874	0.274874	4.55799	4.57589	3.01827	3.36667	4.14832	4.29117	4.66844	3.24919	4.19537	3.85351	3.5685	0.274874	0.274874	5.25426	4.03631	4.48708
Q9BXR0	TGT_HUMAN	QTRT1	Queuine tRNA-ribosyltransferase catalytic subunit 1 (EC 2.4.2.64) (Guanine insertion enzyme) (tRNA-guanine transglycosylase)	1.6962	1.43342	2.43137	0.762305	0.519463	1.28177	0.0784495	0.401062	0.0103023	0.0682127	2.26523e-06	4.39475e-05	4.67636	1.62404	26/29	5.43867	0.773151	20/20	5.95813	0.749191	45/45		0.274874	4.85575	4.6968	4.03189	5.02551	6.35337	4.73843	0.274874	0.274874	4.06681	5.92635	4.5811	5.1681	5.70572	5.07524	5.32007	5.39729	5.0144	6.44858	5.89032	5.06526	5.10791	5.08394	5.19061	5.60452	5.88992	4.74352	4.71963	5.08887	5.39363	5.05161	5.15475	5.07622	6.91388	6.00801	5.69048	6.49721	3.42832	6.20813	6.09394	5.88238	5.00157	6.06031	4.82221	5.68872	5.12207	4.92388	4.74456	5.0115	5.9829	6.13656	4.00464	5.9218	6.31116	6.52276	6.75748	6.28799	6.40622	6.9381	5.98265	6.88688	6.64791	5.93589	5.99291	7.28907	5.56271	6.17136	6.08438	6.86239	6.53359	6.73122	6.34984	6.73517	5.6911	5.79144	5.86219	3.90239	4.34755	5.65673	5.89968	5.59	5.41748	5.85085	6.03896	5.29508	5.9793	5.88994	6.14436	5.19506	5.03629	4.60799	7.14685	5.74825	5.98884
P61289	PSME3_HUMAN	PSME3	Proteasome activator complex subunit 3 (11S regulator complex subunit gamma) (REG-gamma) (Activator of multicatalytic protease subunit 3) (Ki nuclear autoantigen) (Proteasome activator 28 subunit gamma) (PA28g) (PA28gamma)	1.09997	1.26855	1.39536	0.13746	0.343177	0.480637	0.226147	0.568253	0.0103023	0.0682127	0.000152554	0.000867505	5.99325	0.414286	29/29	6.1307	0.356902	20/20	6.47388	0.490871	45/45		6.05416	5.70172	5.9158	5.29224	5.88244	6.4186	5.93808	5.62757	5.6879	6.06687	6.37745	5.11068	6.15974	6.06068	6.04233	5.30502	6.38535	6.15833	6.66698	6.97916	5.32393	6.05073	6.22356	5.96969	6.04407	6.02458	6.23408	6.34784	5.75451	6.30193	5.6126	5.37937	5.93504	6.16203	6.88117	6.57427	6.15632	5.69	5.71786	6.30436	6.15174	5.95637	6.246	6.36316	6.58898	6.06982	6.3352	6.03541	6.15249	6.37976	6.38216	6.11333	6.55457	5.77703	6.20212	6.16764	6.75239	6.62206	6.09783	6.84552	6.84328	7.08551	6.85233	6.75888	6.67115	5.99907	6.36349	7.17277	6.34555	6.66839	6.96359	5.94943	6.88358	6.15395	6.04826	6.39625	5.84797	6.12206	6.67609	7.0875	6.04425	5.77466	6.71158	5.91111	7.70245	5.99447	6.0092	6.60661	6.6526	6.2917	5.4396	7.36981	7.46954	6.56362
P53004	BIEA_HUMAN	BLVRA	Biliverdin reductase A (BVR A) (EC 1.3.1.24) (Biliverdin-IX alpha-reductase)	0.828624	0.710293	0.588566	-0.27121	-0.493514	-0.764724	0.226147	0.568253	0.0103023	0.0682127	0.000507365	0.00216783	6.47553	0.835545	29/29	6.20432	0.595785	20/20	5.71081	0.843984	45/45		7.80894	8.01864	7.53688	7.26353	6.78885	5.61899	5.40232	7.02373	6.08958	5.75428	6.19107	6.38346	6.8678	5.06936	5.08279	6.96636	7.39031	7.02898	5.30873	5.52699	5.94012	7.42836	6.22569	6.13312	5.71277	6.79264	6.57099	6.486	7.37921	6.03088	5.41773	6.01093	6.05252	6.32987	6.64996	6.61923	5.7523	7.59672	5.66302	6.73224	5.84579	5.70345	6.32263	7.25162	5.90477	5.81013	6.25629	6.8293	5.3071	4.7596	5.10272	5.96454	6.7136	6.10633	5.50899	5.22482	7.65096	5.84769	5.37072	5.75802	5.26522	4.52775	5.78216	4.61344	4.83506	5.08206	4.66733	5.66374	5.56967	4.76164	6.62755	5.1154	5.79399	6.42931	4.78017	5.7716	6.82475	6.3102	5.80708	5.29208	6.48716	6.13881	7.01315	6.18945	7.94492	4.91429	5.11693	4.86401	5.87224	7.39491	5.53406	4.68958	6.34148	4.95725
Q14331	FRG1_HUMAN	FRG1	Protein FRG1 (FSHD region gene 1 protein)	1.11086	1.30797	1.45298	0.151681	0.387334	0.539016	0.285543	0.615535	0.0103023	0.0682127	0.00474956	0.0128899	5.25044	0.884557	29/29	5.40212	0.486647	20/20	5.78946	1.16639	44/45		5.48019	5.98561	4.1933	4.61243	4.81678	5.93085	4.55867	4.56646	4.16638	4.52773	4.38515	5.34184	6.26906	5.79567	4.39415	6.57912	5.41301	5.96251	7.58055	4.58053	5.08791	6.74294	6.16161	5.20783	4.85473	3.83856	4.80291	5.04847	5.37782	5.7985	5.36795	5.8783	5.26552	5.0895	5.05702	5.83572	5.46259	5.16467	5.30157	5.01049	5.29175	4.96886	6.41171	6.56646	4.64132	4.9162	5.52548	5.16423	5.32459	5.71662	4.74254	0.274874	7.01857	5.99501	6.11625	5.9128	5.37371	5.32247	4.81944	6.34429	5.80952	5.92223	6.01599	6.4929	5.27339	6.40978	6.33119	7.3056	5.91896	4.47671	6.85633	5.07682	6.6324	5.92109	6.12333	5.35301	4.34512	4.67692	5.34674	6.62833	5.95112	5.77652	7.11675	5.93964	7.23109	5.43361	6.24822	4.59293	6.21338	6.60199	5.92597	7.60595	6.83842	4.49697
Q2TAL8	QRIC1_HUMAN	QRICH1	Transcriptional regulator QRICH1 (Glutamine-rich protein 1)	1.02605	1.37272	1.40848	0.0371046	0.457035	0.49414	0.359977	0.679556	0.0103023	0.0682127	0.000333781	0.00159046	4.65617	0.923171	28/29	4.69328	1.08841	19/20	5.15031	0.388894	45/45		4.31706	4.7086	5.06881	0.274874	5.05319	5.13923	4.4611	4.38647	4.35336	4.58891	4.87898	4.258	5.11713	4.36027	4.45607	4.47392	5.37781	5.18622	5.6891	5.08382	4.36183	5.29895	4.99575	4.94377	4.8342	4.79386	4.56541	5.27807	4.72423	4.94807	4.26199	4.55488	0.274874	5.20835	5.18989	5.29482	4.99439	4.72969	4.33403	5.14808	4.89955	5.22941	5.49922	5.0549	5.18335	4.70561	4.90923	4.63599	4.80921	5.80877	5.20104	5.80047	5.28062	5.03263	4.91174	5.39096	4.36291	5.50664	4.72822	5.31926	5.56832	5.15034	5.01921	5.56803	5.22198	4.47451	4.82633	5.23707	5.70285	5.78096	5.52326	5.43326	5.3748	5.23724	4.71337	4.47693	4.48408	4.7033	4.72953	5.48955	4.96663	5.07519	5.44561	4.79708	5.56786	5.11991	5.33048	5.09615	5.34507	5.23378	4.3511	5.30398	5.02874	5.04431
Q9UKT9	IKZF3_HUMAN	IKZF3	Zinc finger protein Aiolos (Ikaros family zinc finger protein 3)	1.04134	1.2592	1.31125	0.0584391	0.332502	0.390941	0.661857	0.854317	0.0103023	0.0682127	0.000550922	0.00230638	6.00472	0.471512	29/29	6.06316	0.422642	20/20	6.39566	0.489994	45/45		6.22461	5.92197	6.02545	6.1191	6.13081	6.67762	6.66758	5.68252	6.25379	6.11319	5.99657	5.80928	6.07471	6.34325	5.61018	5.75559	6.05865	6.03345	7.08506	6.38893	5.47634	5.82819	5.80246	6.06826	6.05299	4.40321	5.35482	5.99525	6.18295	6.03765	5.74849	5.82899	6.32207	6.05795	6.80045	6.02974	6.41366	5.53621	6.2509	6.16401	5.87551	6.26352	6.87839	5.861	6.47891	5.32125	6.00203	5.24648	6.14593	6.80336	6.26982	7.25746	6.90558	6.08428	6.79659	7.02982	6.95012	6.05126	6.7508	7.0392	7.45962	6.69623	6.1346	6.73635	6.40491	6.78812	6.18808	6.23231	6.51609	7.01509	6.22072	5.37259	5.97809	5.11839	6.33004	6.07789	6.50399	6.02269	5.64993	6.11726	6.36734	5.90887	6.95583	5.86029	6.52316	6.31951	5.85029	5.92195	6.35472	6.2295	6.20722	7.10216	6.32106	6.38148
Q70J99	UN13D_HUMAN	UNC13D	Protein unc-13 homolog D (Munc13-4)	0.934219	0.72578	0.678038	-0.0981674	-0.462395	-0.560563	0.737141	0.896008	0.0103023	0.0682127	0.00311234	0.0091729	4.74027	0.780588	29/29	4.64211	0.664047	20/20	4.17971	0.835749	45/45		4.37876	5.91508	6.10619	5.53638	4.48032	4.68087	4.99917	4.66199	4.74392	4.59775	4.14219	4.58442	4.51697	4.85573	5.09765	5.42634	6.74657	5.03681	3.85436	5.07211	3.69593	3.85778	4.192	4.02046	3.56584	3.91538	4.19625	4.52916	6.06155	4.34185	4.65307	5.24063	6.5724	3.72003	4.46619	5.36681	4.21343	4.78727	5.22744	4.18826	4.43494	4.96273	4.61446	4.54187	4.62489	3.68832	4.27486	3.83799	5.08468	4.96327	4.30003	5.68915	5.41614	4.21788	4.31115	3.88092	4.17634	4.50764	4.23368	4.14328	5.14536	2.55094	4.30416	3.13767	3.97468	3.56534	3.51182	3.65907	3.73609	3.66854	3.88658	3.57927	4.26243	3.69623	4.269	4.26202	4.50305	4.95343	5.89117	3.04931	4.56521	3.28681	3.82717	4.46056	6.86376	4.00948	3.53397	4.70333	2.51859	5.08319	4.5909	3.19299	3.59655	4.40889
P19971	TYPH_HUMAN	TYMP	Thymidine phosphorylase (TP) (EC 2.4.2.4) (Gliostatin) (Platelet-derived endothelial cell growth factor) (PD-ECGF) (TdRPase)	0.879144	0.564858	0.496591	-0.185829	-0.82404	-1.00987	0.910918	0.968358	0.0103023	0.0682127	0.000281391	0.00140069	7.63704	0.68548	29/29	7.45122	1.07845	20/20	6.62718	1.4236	45/45		7.61651	7.29744	7.82434	8.28194	8.23707	7.15667	6.70798	8.19853	9.12128	7.08867	7.1101	7.80284	8.23888	6.55617	7.08227	8.90426	8.72669	7.62244	7.61704	6.41091	6.90578	7.33618	7.74534	7.24314	7.47663	7.4137	8.56077	7.87106	7.31965	7.50166	6.96872	8.49237	8.53518	6.84181	7.24613	7.112	7.68247	8.71469	7.46628	8.1846	8.62763	8.24867	5.15422	8.41888	8.13327	5.28116	7.17909	7.62196	5.61352	5.77984	6.0111	10.926	7.30185	6.05511	4.88913	8.00392	7.02639	6.10853	6.66792	6.55038	6.65326	5.50132	4.24886	4.88818	6.01902	6.89821	5.94481	9.03438	7.72624	7.42828	8.80782	4.91959	5.99991	7.57181	5.87554	7.9666	6.73242	7.50101	7.30882	7.16681	5.37608	6.40929	5.72452	6.90902	7.82277	4.08871	4.40088	7.03654	8.41673	8.20175	6.69701	8.18637	5.50006	3.94017
Q7L099	RUFY3_HUMAN	RUFY3	Protein RUFY3 (RUN and FYVE domain-containing protein 3) (Rap2-interacting protein x) (RIPx) (Single axon-regulated protein) (Singar)	1.00184	2.13896	2.14289	0.00264724	1.09691	1.09956	1	1	0.0104218	0.0689307	0.00856116	0.0209026	2.61404	1.91738	18/29	2.61669	1.85027	13/20	3.7136	1.46313	39/45		4.94004	4.46969	3.08093	0.274874	0.274874	3.30655	4.13544	0.274874	0.274874	0.274874	3.20896	0.274874	4.25496	0.274874	0.274874	3.78249	0.274874	0.274874	4.06076	0.274874	3.73757	5.18725	3.83884	3.57723	4.64667	4.44919	4.13432	4.48102	3.49169	0.274874	0.274874	3.42449	0.274874	3.49737	4.76467	0.274874	3.28103	4.16319	4.70816	4.4243	2.14479	3.51626	0.274874	4.14906	0.274874	4.25003	4.15179	3.93455	0.274874	0.274874	4.19608	0.274874	0.274874	4.59974	3.65863	4.90268	4.29318	0.274874	3.49941	4.23431	4.19383	4.1601	4.13724	4.39359	4.12276	5.08786	3.20305	4.81226	0.274874	4.74	5.19448	4.19548	3.61478	4.42454	4.17035	3.8016	5.0603	4.89694	3.76948	5.08368	4.52154	4.02856	4.3421	3.89313	5.02	3.8415	4.11549	2.37802	4.46693	4.3384	0.274874	4.18029	4.19607	3.69452
A0PJW6	TM223_HUMAN	TMEM223	Transmembrane protein 223	1.28583	2.39686	3.08196	0.3627	1.26115	1.62385	0.180392	0.528037	0.0105456	0.0696751	3.96085e-05	0.000327107	0.470858	0.744877	2/29	0.833557	1.24624	4/20	2.09471	1.75068	24/45		0.274874	0.274874	0.274874	0.274874	0.274874	0.274874	0.274874	0.274874	0.274874	0.274874	0.274874	0.274874	0.274874	0.274874	0.274874	0.274874	3.61572	2.61756	0.274874	0.274874	0.274874	0.274874	0.274874	0.274874	0.274874	0.274874	0.274874	0.274874	0.274874	0.274874	1.83228	0.274874	0.274874	0.274874	0.274874	0.274874	0.274874	0.274874	0.274874	0.274874	2.28644	0.274874	3.65047	0.274874	4.50399	0.274874	0.274874	0.274874	0.274874	3.64014	0.274874	0.274874	0.274874	0.274874	0.274874	3.75755	3.12868	3.46093	0.274874	0.274874	0.274874	3.88628	4.01122	0.274874	4.34469	0.274874	3.27797	0.274874	0.274874	0.274874	3.35497	3.5086	4.11052	4.09682	4.13223	0.274874	0.274874	0.274874	3.78133	4.1098	0.274874	2.75803	3.80945	0.274874	4.05727	3.60537	3.98821	2.91176	3.44956	0.274874	0.274874	4.24218	3.06585	0.274874
Q96S52	PIGS_HUMAN	PIGS	GPI transamidase component PIG-S (Phosphatidylinositol-glycan biosynthesis class S protein)	1.22968	2.24273	2.75783	0.298279	1.16526	1.46354	0.413462	0.711741	0.0106601	0.0701603	0.000147692	0.00085129	2.3277	1.62459	19/29	2.62598	1.66268	14/20	3.79124	1.10263	43/45		3.86008	3.78149	0.274874	0.274874	3.65488	3.8812	0.274874	4.23899	2.40805	0.274874	2.96302	3.13171	2.67014	0.274874	1.72819	0.274874	4.89523	0.274874	3.92894	3.77009	2.47551	0.274874	0.274874	3.50915	3.739	0.274874	3.40525	3.42939	3.28439	0.274874	0.274874	4.01082	4.78598	3.81625	2.44693	2.87778	4.1399	0.274874	0.274874	4.11132	3.33144	3.89097	4.1997	2.964	3.46029	3.16463	0.274874	0.274874	3.67043	4.85706	3.75574	3.64025	4.71854	2.94499	4.31447	5.08538	4.91853	4.47132	3.75249	3.42498	3.0818	4.49553	3.74842	4.90557	5.07992	2.9796	3.03651	3.79145	3.77095	5.06363	4.51247	4.10471	4.37869	0.274874	3.43824	4.64148	3.21777	3.44863	3.96368	4.73232	3.13828	2.49715	0.274874	2.65177	5.83296	2.20641	3.9573	3.50886	3.68845	3.91494	3.54137	4.43257	4.99842	3.41246
P16109	LYAM3_HUMAN	SELP	P-selectin (CD62 antigen-like family member P) (Granule membrane protein 140) (GMP-140) (Leukocyte-endothelial cell adhesion molecule 3) (LECAM3) (Platelet activation dependent granule-external membrane protein) (PADGEM) (CD antigen CD62P)	0.936807	0.399704	0.374445	-0.0941756	-1.323	-1.41717	0.391889	0.698643	0.0107011	0.0701603	0.00219693	0.00691165	3.585	1.85597	24/29	3.49083	1.6727	17/20	2.16783	1.97767	24/45		0.274874	6.43065	5.74282	5.43861	3.69131	3.34584	0.274874	0.274874	4.05303	0.274874	2.62614	3.57097	4.22305	3.74984	4.87688	4.96386	6.27728	4.28401	1.48632	3.49678	2.75965	0.274874	4.79405	4.44342	4.19222	4.42624	4.14857	4.09094	5.47823	0.274874	3.6388	4.80687	7.44519	0.274874	3.47022	4.94135	0.274874	3.89608	4.59114	3.41402	3.09838	4.05906	3.3459	3.69817	3.80224	3.19072	3.81621	3.65767	4.11991	0.274874	0.274874	5.86184	1.85433	0.274874	0.274874	0.274874	0.274874	0.274874	0.274874	0.274874	0.274874	0.274874	3.19044	0.274874	0.274874	3.48373	2.77881	3.74084	0.274874	3.78856	3.66952	3.44607	3.67927	0.274874	3.64845	0.274874	3.9244	4.5802	5.9626	3.33181	4.5784	3.64252	0.274874	0.274874	6.18896	2.46525	0.274874	0.274874	2.93385	4.97233	5.06848	0.274874	2.99377	1.99557
Q04323	UBXN1_HUMAN	UBXN1	UBX domain-containing protein 1 (SAPK substrate protein 1) (UBA/UBX 33.3 kDa protein)	1.2807	1.17061	1.4992	0.356935	0.227257	0.584192	0.0750896	0.396811	0.0107321	0.0701603	0.000467037	0.00204915	5.49124	1.12265	28/29	5.84818	0.478929	20/20	6.07544	0.466487	45/45		5.34948	6.56669	5.64232	4.90248	4.9996	6.32014	5.97116	5.41009	5.30166	5.02293	5.81295	5.59117	6.05405	5.32385	5.24934	4.95123	6.22621	5.77208	6.97745	6.15816	5.50246	6.33336	5.95046	5.42856	5.52205	5.36535	5.79121	0.274874	5.47471	6.05551	4.88258	4.68278	5.80667	5.59714	6.3293	6.11054	5.81709	5.65297	5.83761	6.03789	6.1265	6.11892	6.9788	5.81454	6.03097	5.99899	5.80681	5.57284	5.70514	6.4631	6.58497	5.90764	6.33218	6.18089	5.97689	5.81604	5.87489	7.04823	6.09451	6.5457	6.18765	6.17005	6.13395	5.46535	6.37619	6.07629	5.97035	6.24266	6.49309	6.18788	6.21404	6.31812	6.24819	6.40626	5.03205	5.88522	5.13443	5.32494	5.72206	5.77847	4.9258	6.21272	6.54447	5.86498	6.55366	6.52425	6.5157	5.84634	5.72624	6.31117	4.95413	6.423	6.33116	6.46873
Q8N4H5	TOM5_HUMAN	TOMM5	Mitochondrial import receptor subunit TOM5 homolog	1.29288	1.45549	1.88177	0.370586	0.541505	0.912091	0.333912	0.65559	0.0107321	0.0701603	0.00186164	0.00606328	4.6979	1.42217	27/29	5.06848	0.763056	20/20	5.60999	1.12167	45/45		5.14741	5.78327	5.24683	4.64395	5.4878	5.4608	4.86423	4.36381	4.78832	3.76464	5.85653	6.21551	4.92525	0.274874	3.54011	0.274874	4.61555	3.24867	5.43496	4.70204	5.14743	5.8894	5.08729	5.02601	6.47512	5.4008	5.28947	4.73983	4.54427	6.03235	5.45957	5.218	5.33988	4.61729	5.35217	4.07104	5.49961	3.15816	3.80761	5.84315	6.05361	5.41356	5.59596	5.13867	5.4126	4.03907	5.11871	5.21233	4.98635	6.35611	6.26576	4.7058	5.67999	5.53046	6.09507	6.5024	7.48279	5.82093	7.51901	5.76431	6.53868	6.71446	6.79899	6.33149	7.30257	5.69148	4.00466	6.39267	3.38686	4.23848	3.7243	3.83385	5.6648	4.56562	6.83339	4.88756	3.21302	5.35383	6.19081	6.227	4.1129	6.4256	4.74919	5.7548	5.25934	5.62026	6.35713	5.82242	6.20565	5.01643	3.14334	6.33149	6.02043	6.01339
P26639	SYTC_HUMAN	TARS1	Threonine--tRNA ligase 1, cytoplasmic (EC 6.1.1.3) (Threonyl-tRNA synthetase) (ThrRS) (Threonyl-tRNA synthetase 1)	1.05774	1.32727	1.4039	0.0809796	0.408465	0.489445	0.376225	0.684688	0.0107321	0.0701603	0.000106425	0.000662914	6.74	0.476402	29/29	6.82098	0.571395	20/20	7.22945	0.481496	45/45		6.76917	6.75292	6.42245	6.02928	6.46571	6.96285	7.57207	6.93014	6.10665	6.29496	6.7443	6.23027	6.11039	6.12269	6.71198	7.44751	7.17266	6.97641	7.46051	7.61718	6.51175	7.46078	6.83466	6.75881	6.59666	6.30034	7.09628	6.80717	6.19346	7.00025	6.0286	5.16836	6.39137	7.08571	7.44196	7.01059	7.73772	6.36313	6.87925	7.3123	7.28106	6.59015	6.87972	6.76596	7.05075	7.37992	6.9245	6.38827	6.74002	7.63053	7.74387	6.99002	6.99705	7.43596	7.65501	7.46315	6.44287	7.53427	7.01766	7.03719	7.33086	7.71231	7.66869	6.70327	7.57776	7.2604	7.30234	7.77296	7.16429	6.67139	6.61191	6.92716	8.53592	6.82851	7.02716	6.95786	7.21135	7.24685	6.68317	8.45912	7.08271	7.33675	7.25698	7.04535	6.99059	7.97379	6.97918	7.35626	6.27066	6.94745	6.28681	7.6323	7.45781	7.10752
P61081	UBC12_HUMAN	UBE2M	NEDD8-conjugating enzyme Ubc12 (EC 2.3.2.34) (NEDD8 carrier protein) (Ubiquitin-conjugating enzyme E2 M)	1.07878	1.36591	1.47351	0.1094	0.449861	0.55926	0.706675	0.880895	0.0107321	0.0701603	0.000448013	0.0019896	7.48006	0.765094	29/29	7.58946	0.694617	20/20	8.03932	0.462345	45/45		6.25583	7.6239	7.52634	6.65678	6.48175	7.96978	6.46581	5.86077	6.03609	6.36879	7.6111	7.0879	7.66517	7.66614	7.41778	8.79834	8.57246	8.19684	8.27169	8.28084	7.6547	7.91604	7.97447	7.78388	7.68153	7.59854	7.98045	7.82654	7.69158	7.78759	6.86089	6.71337	7.26581	8.23129	7.85916	7.47274	7.82049	6.4581	6.46778	8.81491	7.8966	6.82546	8.49285	8.0337	8.22202	7.09376	8.46821	7.56837	7.43618	8.91774	6.87254	6.61954	7.93192	7.84494	7.88994	7.79647	7.62899	7.73275	8.26218	8.4421	8.07437	8.03716	8.08421	8.06738	8.48363	7.84961	8.09503	7.72419	8.14825	8.08107	8.48718	7.82364	8.71241	7.9482	7.71145	7.86462	7.82832	8.07073	8.13843	8.38921	7.91524	7.70983	8.82494	8.04748	8.54599	8.73261	8.24763	7.54432	7.95444	8.29685	7.58537	8.89993	8.43928	7.46747
Q68CQ4	UTP25_HUMAN	UTP25	U3 small nucleolar RNA-associated protein 25 homolog (Digestive organ expansion factor homolog) (UTP25 small subunit processor component)	1.75655	1.82303	3.20224	0.812742	0.866339	1.67908	0.121348	0.465579	0.0108035	0.0705524	0.000187863	0.00102058	1.31328	1.59265	9/29	2.12603	1.4604	13/20	2.99237	1.50052	36/45		0.274874	0.274874	3.56012	0.274874	0.274874	4.34552	0.274874	0.274874	0.274874	0.274874	0.274874	0.274874	0.274874	0.274874	0.274874	0.274874	3.61846	0.274874	3.81791	4.10888	0.274874	3.21394	0.274874	3.72254	3.16615	0.274874	0.274874	0.274874	3.03426	2.96592	0.274874	0.274874	0.274874	3.3669	3.7594	2.3323	3.73907	0.274874	0.274874	0.274874	3.07077	0.274874	3.06702	2.78409	4.05051	2.68819	3.23936	2.18021	3.3527	4.04336	3.47303	0.274874	0.274874	4.73152	0.274874	3.99332	3.75056	3.02619	3.48608	3.1242	4.09986	3.32021	3.78802	3.61322	4.54362	2.2799	3.20431	3.89157	3.31829	3.89322	4.41592	3.67584	4.67843	3.28487	3.84703	3.82647	0.274874	0.274874	3.57274	3.65873	2.46107	0.274874	3.15082	2.76236	0.274874	3.39306	3.97434	2.52675	3.35942	0.274874	0.274874	4.9837	5.3211	3.70946
Q9NZD4	AHSP_HUMAN	AHSP	Alpha-hemoglobin-stabilizing protein (Erythroid differentiation-related factor) (Erythroid-associated factor)	0.668416	0.444593	0.297173	-0.581181	-1.16944	-1.75062	0.490998	0.76597	0.0109374	0.0713521	0.000716992	0.0028496	2.74857	2.43229	17/29	2.16739	1.91953	11/20	0.99795	1.31065	12/45		4.33542	8.48366	4.92285	0.274874	0.274874	3.96047	3.33283	0.274874	5.62963	0.274874	2.52317	7.26507	4.22834	0.274874	0.274874	4.34411	5.51744	3.87351	0.274874	0.274874	0.274874	0.274874	3.13804	3.27053	3.48366	0.274874	2.72798	0.274874	5.37344	0.274874	0.274874	0.274874	0.274874	3.22341	2.67451	4.29112	2.19967	4.50564	0.274874	5.53187	0.274874	4.49836	4.57931	2.2731	0.274874	0.274874	0.274874	3.66005	3.43693	0.274874	0.274874	0.274874	0.274874	0.274874	0.274874	0.274874	1.49222	0.274874	0.274874	0.274874	2.64653	0.274874	2.68306	2.34617	0.274874	3.2542	0.274874	0.274874	0.274874	0.274874	0.274874	0.274874	0.274874	0.274874	0.274874	4.48363	0.274874	0.274874	2.33222	0.274874	0.274874	0.274874	0.274874	2.2158	4.11787	3.67868	0.274874	0.274874	2.12089	4.46566	0.274874	0.274874	0.274874	0.274874
Q15906	VPS72_HUMAN	VPS72	Vacuolar protein sorting-associated protein 72 homolog (Protein YL-1) (Transcription factor-like 1)	2.02664	2.00564	4.0647	1.01909	1.00406	2.02315	0.113295	0.456408	0.0110014	0.0716009	3.95001e-05	0.000327107	1.75677	1.97519	11/29	2.77585	1.9349	13/20	3.77991	1.57691	38/45		0.274874	3.91737	4.05145	0.274874	0.274874	0.274874	4.56971	0.274874	0.274874	0.274874	3.95419	3.23825	0.274874	0.274874	0.274874	0.274874	0.274874	0.274874	4.92948	0.274874	0.274874	0.274874	0.274874	4.6809	5.52671	3.86541	4.14647	0.274874	3.11856	3.45684	0.274874	0.274874	0.274874	4.52641	3.95785	4.4045	0.274874	0.274874	3.57161	5.15863	3.74134	3.46986	0.274874	5.06314	3.9711	4.44188	4.00274	0.274874	3.82706	4.00812	0.274874	0.274874	4.03263	4.44319	3.26602	4.70863	4.57996	4.12731	4.28882	3.33483	4.69635	4.67156	4.45291	4.84624	4.25724	4.98608	3.92584	4.99026	0.274874	4.62952	4.21403	4.58101	4.36364	4.76242	0.274874	4.68121	0.274874	4.16889	4.25456	4.31722	4.84171	4.48253	5.17086	4.46669	0.274874	3.91906	4.29247	3.94413	5.02878	4.45147	0.274874	5.32276	4.80555	3.85757
Q15291	RBBP5_HUMAN	RBBP5	Retinoblastoma-binding protein 5 (RBBP-5) (Retinoblastoma-binding protein RBQ-3)	1.3973	1.92245	2.68623	0.482637	0.942944	1.42558	0.192109	0.540018	0.0110719	0.0716009	8.68459e-06	0.000110863	1.93688	1.4459	18/29	2.41952	1.50602	15/20	3.36246	1.12544	41/45		3.64825	3.28567	3.06445	0.274874	2.77374	4.1552	0.274874	0.274874	0.274874	0.274874	1.93919	0.274874	1.5067	2.86575	2.52313	2.58263	1.42207	0.274874	3.73183	3.35444	2.95315	3.55515	0.274874	3.4845	0.274874	0.274874	2.82067	0.274874	3.47941	3.21673	1.24995	3.20781	0.274874	4.34735	3.87427	1.91624	3.88674	0.274874	0.274874	3.45818	3.32926	3.66705	4.11929	0.274874	3.52127	3.36983	0.274874	2.29802	1.554	3.84503	3.47775	3.93388	3.43787	3.23923	4.33382	4.22039	4.91435	3.2621	2.97876	4.28613	4.29216	4.15334	3.49923	3.94913	4.03047	3.96772	2.74763	3.42499	3.71067	4.43933	3.97861	0.274874	3.82567	3.38119	3.66916	2.44319	3.41135	3.56103	1.60971	3.90022	3.16451	4.07488	3.9693	3.51995	0.274874	4.06741	3.76531	3.31154	3.50072	3.03947	0.274874	4.29467	0.274874	3.57945
Q9H9Y2	RPF1_HUMAN	RPF1	Ribosome production factor 1 (Brix domain-containing protein 5) (Ribosome biogenesis protein RPF1)	1.38705	2.35849	3.27135	0.472025	1.23786	1.70989	0.173471	0.52311	0.0111102	0.0716009	2.93341e-05	0.000265134	0.891506	1.47782	5/29	1.36353	1.5233	7/20	2.60139	1.55229	33/45		0.274874	0.274874	0.274874	0.274874	6.12311	3.36034	0.274874	0.274874	0.274874	0.274874	0.274874	0.274874	0.274874	0.274874	0.274874	0.274874	0.274874	0.274874	0.274874	0.274874	0.274874	0.274874	4.17534	0.274874	3.29892	0.274874	2.29901	0.274874	0.274874	0.274874	0.274874	3.26801	0.274874	0.274874	0.274874	0.274874	3.53943	0.274874	0.274874	0.274874	3.42365	3.2405	3.37701	0.274874	3.4732	3.37547	0.274874	0.274874	0.274874	3.15169	0.274874	0.274874	1.79021	2.46941	0.274874	4.5235	3.24564	3.79336	0.274874	2.49379	3.83629	3.33734	3.30453	3.22076	4.25221	3.76795	2.81176	3.58188	2.40777	2.97199	3.94048	0.274874	3.46394	2.33921	4.5994	0.274874	0.274874	0.274874	3.69008	4.10633	0.274874	0.274874	4.42477	0.274874	4.63112	3.03258	3.27838	2.69236	3.68196	3.04626	0.274874	4.79964	3.19321	3.88437
Q96I15	SCLY_HUMAN	SCLY	Selenocysteine lyase (hSCL) (EC 4.4.1.16)	1.53903	1.46896	2.26078	0.622023	0.554797	1.17682	0.0507815	0.354133	0.0111779	0.0716009	5.09552e-08	4.7424e-06	3.69381	1.28616	26/29	4.31583	1.14422	19/20	4.87063	0.515127	45/45		4.21699	4.22562	3.77799	0.274874	4.76082	4.68249	3.7433	0.274874	3.46915	3.89128	4.74218	3.7815	3.92253	4.1592	0.274874	4.35376	4.27353	4.78087	5.1039	4.47628	3.6647	4.13748	3.97701	4.25966	4.13755	3.25428	2.51822	3.97358	4.01185	4.14354	4.38012	3.93985	0.274874	5.52149	5.45226	3.99918	5.13446	4.25716	4.19975	4.5811	4.60719	5.00921	4.06301	3.83103	5.90573	5.24152	3.85075	3.80008	4.12426	5.08703	5.91407	5.59825	4.38627	5.23325	5.03795	4.6589	4.35084	5.87635	5.66274	4.94201	5.14044	3.46396	4.8348	4.4418	5.3649	5.17774	4.65468	4.74601	4.56798	5.2043	4.80828	4.75893	4.73839	4.04955	4.53721	4.47222	4.64764	5.41459	4.94772	4.90935	4.57365	5.22904	3.88667	4.76078	4.45984	5.50327	5.02222	5.56142	4.77107	4.35956	4.46407	5.20361	4.29743	5.45736
Q8IWS0	PHF6_HUMAN	PHF6	PHD finger protein 6 (PHD-like zinc finger protein)	1.15624	1.27525	1.4745	0.209446	0.350783	0.560229	0.0856342	0.410885	0.0111779	0.0716009	8.46569e-05	0.000561723	4.95689	0.579534	29/29	5.16633	0.397515	20/20	5.51711	0.61198	45/45		4.91321	5.08775	5.0921	4.83471	4.83285	6.04388	5.41755	5.53178	4.49641	5.45761	5.12841	4.95525	5.23047	4.69816	4.70893	4.24694	5.43127	4.82898	6.73188	5.51504	4.35891	4.30226	4.99996	4.73947	4.45482	3.85964	4.65482	4.41194	4.78465	4.81847	4.78262	5.11096	4.86023	5.63797	4.98409	4.74193	4.86329	5.112	5.64923	4.95216	5.2697	6.01778	5.82265	5.21081	4.77929	5.33201	5.34247	4.56785	5.47112	5.23207	3.77146	5.90342	6.29942	5.39825	5.65832	6.31704	5.96173	4.72885	5.74428	6.02055	5.6613	5.13511	6.44304	5.72745	5.25877	5.79506	5.94318	5.11324	5.70431	5.26501	5.16836	5.6633	5.72643	4.68393	4.80399	4.9565	5.34463	5.5586	5.35552	6.01892	5.88522	5.79459	5.9931	5.98901	5.54878	6.80386	4.603	4.50803	5.60729	4.97187	4.72726	6.83034	5.65497	4.99077
P07858	CATB_HUMAN	CTSB	Cathepsin B (EC 3.4.22.1) (APP secretase) (APPS) (Cathepsin B1) [Cleaved into: Cathepsin B light chain; Cathepsin B heavy chain]	0.739829	0.638154	0.472124	-0.434737	-0.648024	-1.08276	0.134881	0.48314	0.0111779	0.0716009	1.10328e-05	0.000132138	9.99518	0.931149	29/29	9.56045	0.92621	20/20	8.91242	0.878744	45/45		11.2723	10.7064	9.93701	12.1366	8.71349	9.37168	9.88792	11.3981	10.2217	10.5313	10.2617	10.0113	10.1161	9.94174	10.3113	8.66272	9.98825	10.7009	8.28077	9.0087	9.62091	8.44949	10.8087	9.75808	9.47067	9.16705	11.581	9.8195	9.72506	9.16617	8.81637	9.91053	9.89759	8.87066	9.15529	7.89646	8.36858	11.2397	9.44813	10.368	10.1627	10.7861	8.7184	10.7604	8.44139	9.12248	10.8066	9.73031	9.54306	9.03192	8.23252	10.3386	8.1985	8.1225	8.33764	9.5688	10.0826	8.35943	9.16802	8.98329	8.6324	7.9011	7.74108	9.41749	8.48684	9.70798	8.98357	7.3829	7.49809	8.70185	7.86355	8.73417	8.95544	8.66051	8.53384	9.41457	9.05863	9.78675	9.86644	8.48734	10.183	9.15129	10.3373	9.71211	11.38	9.61196	7.99764	8.01543	8.54921	10.1454	9.1889	7.60872	8.61757	8.32209
Q14103	HNRPD_HUMAN	HNRNPD	Heterogeneous nuclear ribonucleoprotein D0 (hnRNP D0) (AU-rich element RNA-binding protein 1)	1.06856	1.22225	1.30605	0.0956723	0.289535	0.385207	0.276466	0.610825	0.0111779	0.0716009	2.11937e-05	0.000207719	10.243	0.370247	29/29	10.3387	0.408826	20/20	10.6282	0.386563	45/45		10.3371	10.196	10.0453	9.66731	10.2214	11.2197	10.4081	10.4292	10.2446	10.429	10.3567	9.78721	10.2982	10.5625	10.4344	10.1887	10.5713	10.134	11.2024	9.92591	9.93912	10.2816	10.376	10.3683	9.82239	9.61089	10.0277	9.90202	10.0603	10.3715	9.64257	9.52456	9.93098	10.7332	11.0788	10.2088	10.4926	9.92599	10.7725	10.1417	10.5956	10.8493	10.8255	10.3016	10.3806	10.3253	10.4668	9.99098	10.215	10.7791	10.8002	10.6409	10.879	10.8749	10.8878	11.2105	11.2464	10.9387	10.5506	11.3343	11.3377	10.6546	10.4801	10.771	10.6887	10.5454	9.91871	10.5291	10.8385	10.9667	10.5107	10.2461	10.5669	9.82668	9.91179	10.3606	10.438	10.6154	10.3059	10.4251	10.6657	10.3789	11.1721	10.5434	10.7676	10.4016	10.6488	10.2317	11.3115	10.2379	9.82235	11.1422	10.3891	10.4771
P18583	SON_HUMAN	SON	Protein SON (Bax antagonist selected in saccharomyces 1) (BASS1) (Negative regulatory element-binding protein) (NRE-binding protein) (Protein DBP-5) (SON3)	1.0827	1.26006	1.36428	0.11464	0.333496	0.448136	0.304295	0.629912	0.0111779	0.0716009	1.16092e-05	0.000136926	5.33018	0.38063	29/29	5.44482	0.444574	20/20	5.77832	0.412643	45/45		5.40541	5.48591	5.46043	4.93032	5.38893	5.79339	5.47884	4.98616	5.37297	4.83018	5.11362	5.01106	5.53691	5.08039	5.03696	5.77828	5.57732	5.43884	6.51165	5.56616	4.45078	5.36363	5.53461	5.42602	5.60566	5.20035	5.13164	5.19415	4.88479	4.88891	4.62305	5.29975	5.782	5.75624	5.05523	5.51706	5.46857	5.14822	5.9366	5.64644	5.27917	5.52194	6.18162	5.56904	6.05469	5.22031	6.10381	4.83234	5.01151	5.39475	5.40813	5.427	5.62053	5.49443	5.27887	5.87499	5.95022	5.53079	5.67023	5.81506	5.88724	5.84457	5.54177	5.78551	5.73426	6.44089	5.86807	6.52435	6.18352	6.5259	6.26021	5.97706	6.42472	5.35607	5.59173	5.21711	5.85633	5.40717	5.24523	6.29475	5.62464	5.59853	6.25162	5.75534	5.42527	5.53615	5.60409	4.94421	6.132	6.10273	5.29848	6.86461	5.91132	5.54395
Q9Y3I0	RTCB_HUMAN	RTCB	RNA-splicing ligase RtcB homolog (EC 6.5.1.8) (3'-phosphate/5'-hydroxy nucleic acid ligase)	1.05135	1.20389	1.26572	0.0722475	0.267708	0.339956	0.589845	0.821414	0.0111779	0.0716009	0.000269554	0.001353	7.67182	0.349582	29/29	7.74407	0.370586	20/20	8.01177	0.319114	45/45		7.31647	7.56489	7.66199	7.00348	7.53708	7.90991	7.75502	6.90285	7.31891	7.38853	7.83361	7.27505	7.31534	7.51702	7.52763	8.1682	8.18397	7.79316	8.29577	7.78418	7.72821	8.00678	7.86862	8.00191	7.74439	7.57094	7.94438	8.17048	7.39397	8.25463	7.45764	7.23615	7.4158	7.66843	8.15092	7.67818	8.25705	7.33763	7.12549	8.13615	8.09258	7.58648	8.24442	8.00347	7.70662	7.56604	8.04513	7.38621	7.53231	7.74093	8.01665	8.055	7.95601	8.10328	8.26263	8.57479	8.33768	8.06558	7.63949	8.0422	8.46643	8.09107	7.73251	8.39225	8.20065	7.62836	7.44897	7.78078	8.32892	7.91356	7.56123	7.69827	8.38576	7.64439	7.69878	7.89435	7.76338	7.75624	7.69366	8.01313	8.09638	7.95631	8.3862	8.12045	8.14503	8.45053	8.14732	7.80536	8.60451	8.07316	7.3054	8.66694	8.05277	7.83255
P55145	MANF_HUMAN	MANF	Mesencephalic astrocyte-derived neurotrophic factor (Arginine-rich protein) (Protein ARMET)	0.979486	0.702792	0.688375	-0.0299029	-0.508831	-0.538734	0.647173	0.849209	0.0111779	0.0716009	0.000675516	0.0027073	10.7809	0.513317	29/29	10.751	0.700468	20/20	10.2422	0.723499	45/45		10.6623	10.1069	10.4031	9.85911	11.0039	11.1416	10.4881	11.0767	11.0645	10.694	11.5356	11.0166	10.0573	10.0901	10.8273	10.6249	11.2284	10.9083	10.9352	10.2169	10.7318	11.9755	11.2488	10.0855	10.7035	10.8333	11.3311	11.5282	10.2679	11.0886	10.3557	10.7266	10.4514	10.0016	12.1172	10.7852	9.96224	10.6915	9.8066	9.61229	11.3646	11.5097	10.7948	10.2564	10.5402	11.0554	11.1335	12.2309	10.5358	9.45303	10.9255	10.3978	10.5431	9.88571	10.932	9.85905	9.70764	10.5775	9.83623	10.0004	10.5521	9.26957	10.4569	9.07273	9.1007	10.3203	8.99262	11.3484	10.05	9.80681	10.5672	10.2295	9.17895	11.7565	10.1234	11.3482	10.5618	10.1606	10.4812	10.3479	10.3929	11.9976	9.52457	9.72517	10.2217	9.04517	10.9547	11.5704	10.1874	11.0842	10.2567	9.69086	10.4514	9.95208
P48960	AGRE5_HUMAN	ADGRE5	Adhesion G protein-coupled receptor E5 (Leukocyte antigen CD97) (CD antigen CD97) [Cleaved into: Adhesion G protein-coupled receptor E5 subunit alpha; Adhesion G protein-coupled receptor E5 subunit beta]	1.14348	1.36855	1.56492	0.193437	0.452652	0.646089	0.878742	0.954766	0.0111779	0.0716009	0.0078733	0.0194838	5.89444	1.28922	28/29	6.08788	0.599074	20/20	6.54053	0.670147	45/45		5.34787	6.46878	6.56868	5.61253	5.32351	6.98213	5.88263	0.274874	5.73758	4.82832	5.58096	6.75349	6.67802	5.63834	4.93774	7.30666	6.9849	6.47656	5.79743	6.16206	5.51379	6.9251	6.87849	5.95762	5.95278	4.8104	6.2952	7.12457	6.13774	6.38169	5.58875	5.85474	6.30941	5.00633	5.11337	5.53657	6.62606	5.9851	6.25422	7.21331	5.97567	6.07293	6.58896	6.75593	5.56752	5.56295	7.09552	6.3417	5.92681	7.01684	6.90878	6.08034	7.07375	6.12955	5.71243	6.65985	5.60664	6.1838	7.22899	6.47033	7.00463	6.4952	6.6069	6.56228	7.1427	7.36931	6.92081	7.67691	6.63835	6.50481	8.083	4.78806	7.23845	6.19819	5.75046	6.32689	5.58722	5.82363	6.6709	7.30628	5.97577	6.70588	5.84104	7.02077	7.14855	6.07315	5.66344	5.71809	6.43414	7.49299	6.6746	7.20263	6.80209	5.80436
Q9BVP2	GNL3_HUMAN	GNL3	Guanine nucleotide-binding protein-like 3 (E2-induced gene 3 protein) (Novel nucleolar protein 47) (NNP47) (Nucleolar GTP-binding protein 3) (Nucleostemin)	0.990846	1.30615	1.29419	-0.0132675	0.385317	0.37205	0.894808	0.961946	0.0111779	0.0716009	0.00544837	0.0145072	5.25596	0.33901	29/29	5.24269	0.365918	20/20	5.62801	0.605621	45/45		5.46498	4.88397	5.17667	5.10848	5.23341	5.39068	5.6276	5.10072	5.76225	5.36716	4.78548	4.73497	5.1621	5.00874	5.54621	4.98832	5.89635	5.45167	5.4583	5.53867	4.56809	5.39795	5.46513	4.86949	4.94156	5.08085	5.4106	5.89508	5.10722	4.89757	4.72825	5.68505	5.79948	4.99881	5.12548	5.34266	5.2803	5.34055	5.80246	5.51013	4.66833	5.12674	5.45534	4.72904	5.68045	5.29204	5.57035	4.92995	4.89077	5.74988	5.68792	6.32776	5.21831	5.47342	5.71597	6.15095	5.29395	6.11945	5.67438	4.89595	5.83264	6.75496	5.92505	5.46433	6.88247	4.59814	5.61208	5.82937	5.74656	5.50958	5.82605	5.09425	6.24768	5.01717	5.70183	5.33864	4.78892	5.2058	5.17655	6.53645	5.41934	4.91478	5.45326	5.36907	5.29703	5.50572	6.45968	4.71297	5.17094	5.36889	4.92441	7.59682	5.92866	5.7422
Q13469	NFAC2_HUMAN	NFATC2	Nuclear factor of activated T-cells, cytoplasmic 2 (NF-ATc2) (NFATc2) (NFAT pre-existing subunit) (NF-ATp) (T-cell transcription factor NFAT1)	1.00205	0.759547	0.761105	0.00295498	-0.396788	-0.393833	0.910918	0.968358	0.0111779	0.0716009	0.00334329	0.00968338	4.55646	0.454101	29/29	4.55942	0.483588	20/20	4.16263	0.617779	45/45		5.76825	4.79312	4.7229	5.42171	4.69541	4.65237	4.76065	4.90897	4.89689	4.29425	4.32896	4.27157	4.56208	3.71124	3.91774	5.14982	4.69551	4.83753	4.55681	4.59327	4.47748	4.5993	4.16335	4.46226	4.01421	3.9266	4.38123	3.86945	4.70449	4.39514	4.34524	5.03249	4.65436	4.14562	5.69758	4.61181	3.7867	5.00833	4.90116	4.5624	4.33777	4.38915	5.35835	4.37166	4.86084	4.1935	4.60541	3.78021	4.15062	3.32966	3.05038	4.99942	4.17842	4.24507	4.40431	5.03251	6.08364	3.97889	4.78745	4.31342	4.22249	4.35767	3.56904	3.13245	3.6993	4.02701	3.34368	3.40245	3.30941	4.14636	3.87918	3.7726	3.6135	3.23467	3.23298	4.33508	4.70494	4.00812	3.94738	4.25079	4.69088	4.2884	4.36502	4.49487	5.02374	4.92437	4.5031	4.49528	3.66712	4.37055	4.50336	4.29849	4.83078	4.27006
Q12888	TP53B_HUMAN	TP53BP1	TP53-binding protein 1 (53BP1) (p53-binding protein 1) (p53BP1)	1.04914	1.20893	1.26834	0.0692025	0.273735	0.342937	0.959441	0.985982	0.0111779	0.0716009	0.000429715	0.00193045	4.84944	0.36395	29/29	4.91865	0.455044	20/20	5.19238	0.453592	45/45		5.27084	4.4121	4.81367	5.00094	5.0327	5.43391	5.40383	5.01247	4.76308	5.1261	4.48774	4.76204	4.79891	5.01351	4.91451	4.44238	4.96958	4.64704	5.41092	5.27739	4.48558	4.84847	4.97519	4.78044	4.95465	3.78067	4.34687	4.88502	4.5833	4.65485	4.64676	4.77147	5.59724	5.29988	5.11544	4.88227	4.78278	4.40019	5.12782	4.80429	4.59965	5.25458	4.79869	4.39597	6.04571	5.58171	4.81354	4.49495	4.30511	5.76901	5.22451	5.80531	5.0462	5.20121	4.39281	5.66708	5.75354	5.33828	4.91036	5.9037	5.26618	4.59099	5.40388	5.24958	5.18471	5.57327	5.26204	4.24611	5.77913	5.55126	5.20583	5.06496	5.58759	3.60665	5.42746	5.24964	4.95719	5.46751	4.87008	5.56631	4.80391	5.05193	5.39205	4.81326	4.81308	5.61028	5.54492	4.74144	5.59831	4.97422	5.21386	5.21336	4.6877	5.07643
Q96BN2	TADA1_HUMAN	TADA1	Transcriptional adapter 1 (SPT3-associated factor 42) (STAF42) (Transcriptional adapter 1-like protein)	0.990673	1.96823	1.94987	-0.013519	0.9769	0.963381	0.91947	0.974337	0.0112483	0.0719425	0.00433325	0.0119695	0.833928	1.12707	6/29	0.820409	1.13601	4/20	1.79731	1.42533	25/45		0.274874	3.05625	0.274874	0.274874	0.274874	3.04012	0.274874	0.274874	0.274874	0.274874	2.51676	0.274874	0.274874	0.274874	0.274874	0.274874	0.274874	3.1017	0.274874	3.60604	0.274874	0.274874	0.274874	0.274874	0.274874	0.274874	0.274874	0.274874	2.54096	0.274874	0.274874	0.274874	0.274874	0.274874	2.94221	0.274874	0.274874	0.274874	0.274874	0.274874	2.97151	0.274874	3.64089	2.4556	0.274874	0.274874	0.274874	0.274874	0.274874	2.23617	3.17388	3.73648	0.274874	0.274874	0.274874	0.274874	3.65502	0.274874	0.274874	2.89275	0.274874	0.274874	0.274874	3.03685	2.63194	2.6281	0.274874	2.87535	3.26244	3.70467	2.15046	0.274874	2.81734	0.274874	0.274874	0.274874	0.274874	0.274874	0.274874	2.44949	0.274874	3.19841	3.10273	2.81154	4.36679	3.03327	3.04617	2.35751	3.07437	0.274874	0.274874	3.17508	3.11796	2.84666
P51692	STA5B_HUMAN	STAT5B	Signal transducer and activator of transcription 5B	0.947448	0.412736	0.391046	-0.0778807	-1.27671	-1.35459	0.495199	0.76597	0.0115332	0.073613	0.000951959	0.00352805	3.77999	1.59927	25/29	3.70211	1.40566	18/20	2.4254	1.85081	28/45		0.274874	5.78881	5.80341	4.37827	3.6577	3.74059	3.26157	0.274874	0.274874	3.51114	3.68341	4.57127	3.71865	4.47445	4.48287	4.8377	5.90774	4.99754	0.274874	4.27107	3.63477	3.85715	4.30541	4.33033	3.63082	3.94719	4.39117	3.66064	5.67648	4.07586	3.96203	4.81355	6.23128	3.45072	0.274874	4.61562	3.51614	5.17863	4.72501	3.29084	3.41724	3.5303	3.10275	4.1533	4.3887	0.274874	4.00243	2.98012	4.05785	0.274874	0.274874	4.48115	2.71318	0.274874	3.78323	0.274874	3.08943	0.274874	0.274874	0.274874	3.75641	0.274874	0.274874	2.30077	0.274874	3.01145	0.274874	0.274874	3.59511	4.64419	4.82923	3.22228	2.09494	0.274874	2.82247	3.48214	0.274874	3.52692	4.70547	0.274874	4.07821	4.33732	4.97722	3.75301	6.32795	3.51762	3.00754	2.44421	0.274874	4.90646	4.24308	3.24256	3.57642	0.274874
Q9P1F3	ABRAL_HUMAN	ABRACL	Costars family protein ABRACL (ABRA C-terminal-like protein)	1.05949	0.672196	0.712187	0.0833741	-0.573047	-0.489673	0.87873	0.954766	0.0116363	0.073613	0.0101974	0.0241071	4.92202	1.49907	27/29	5.00539	1.32917	19/20	4.43234	1.2482	43/45		6.43109	6.05432	5.86953	6.27194	4.49795	4.21317	4.61405	6.06894	5.78536	4.39603	5.24126	4.80124	4.94753	0.274874	5.79495	5.72723	6.69023	5.95675	5.36915	5.10181	3.70353	5.94218	4.74538	4.33101	5.04554	4.02147	4.84462	0.274874	5.72244	5.13734	0.274874	4.57565	6.15231	6.13762	5.87697	5.3505	5.9877	5.7458	6.2725	4.94447	3.67031	4.68619	5.07176	5.00433	5.68703	3.98431	4.75804	4.83472	5.95535	5.90514	4.83016	5.71456	4.72556	3.96856	4.64087	5.33275	4.02463	5.05934	5.04032	4.27073	5.73662	4.70547	5.29762	3.38691	4.71806	6.5273	4.16325	5.86002	3.66619	4.69946	3.97829	4.91577	5.39562	4.26184	3.81535	4.46104	5.723	6.35299	3.6237	5.45106	3.61565	2.91297	4.11734	3.55611	4.56212	3.92771	3.05588	4.61386	3.93563	5.74045	0.274874	4.00077	0.274874	4.61499
Q8N1F7	NUP93_HUMAN	NUP93	Nuclear pore complex protein Nup93 (93 kDa nucleoporin) (Nucleoporin Nup93)	1.11695	1.13987	1.27317	0.159558	0.18887	0.348428	0.129653	0.476803	0.01164	0.073613	8.46569e-05	0.000561723	6.07847	0.37474	29/29	6.23803	0.35631	20/20	6.4269	0.283277	45/45		5.86856	6.28172	6.01606	5.7584	6.21857	6.90335	5.87473	5.59105	5.71352	5.80043	6.1647	6.25113	6.03161	6.40854	6.11468	5.82352	6.53108	6.64503	6.78918	6.21586	5.46598	6.01424	6.52527	6.32988	6.15506	5.59489	5.86972	5.59042	5.72838	6.09648	5.70526	6.3458	7.23106	6.11511	6.37382	5.97415	6.54939	5.59589	5.91808	6.20158	6.31496	6.64687	6.60993	6.12651	6.18664	6.23618	6.35178	6.01469	6.16633	6.68475	6.27002	6.09497	6.23601	6.0817	6.34662	6.79367	6.76353	6.33228	6.45677	6.53185	6.66131	6.74972	6.14925	6.50913	6.96758	6.20654	6.27137	6.17081	6.42865	6.99886	6.21762	6.77464	6.9277	6.153	6.604	6.33962	5.98759	6.40785	6.42667	6.33073	6.38286	6.4365	6.65745	6.2349	6.55977	6.52023	6.62672	5.54451	6.62014	6.2079	6.45975	6.54215	6.07031	6.47232
P02671	FIBA_HUMAN	FGA	Fibrinogen alpha chain [Cleaved into: Fibrinopeptide A; Fibrinogen alpha chain]	0.798507	0.494517	0.394875	-0.324623	-1.01591	-1.34053	0.323847	0.647069	0.01164	0.073613	0.000198878	0.00106641	7.97754	1.37377	29/29	7.65292	1.64128	20/20	6.63701	1.48905	45/45		8.30529	9.61701	9.39336	9.74543	7.57088	8.44449	7.13968	7.57286	8.35322	6.86548	7.07644	10.0378	8.5834	7.81527	8.40743	9.271	10.0155	7.90782	4.86825	7.29921	6.39191	4.55348	8.49121	7.05216	8.2495	6.32275	7.86403	8.80266	9.33125	6.64606	6.09188	8.43874	11.774	4.20659	7.29622	8.42373	5.79946	9.47172	8.65381	7.46134	6.83369	8.28821	6.5579	7.71128	7.84808	5.85059	7.59391	9.40779	8.70337	5.59154	5.70295	10.2523	6.74231	6.5021	5.6348	4.66411	4.94777	5.04514	6.91219	4.78595	5.89981	5.95873	5.01896	7.4748	5.12318	6.78886	5.97186	4.66121	4.43692	5.6447	7.62384	7.32281	6.70051	6.33189	7.61873	5.96457	7.60167	6.66691	10.0386	7.51485	9.11602	7.5732	6.74434	7.64415	10.4309	6.51919	7.21245	5.15798	7.46233	8.07892	8.60825	5.52758	6.47967	4.96588
P67936	TPM4_HUMAN	TPM4	Tropomyosin alpha-4 chain (TM30p1) (Tropomyosin-4)	0.9705	0.72704	0.705592	-0.0431994	-0.459894	-0.503093	0.691613	0.872817	0.01164	0.073613	0.00269351	0.00815148	10.159	0.651827	29/29	10.1158	0.551074	20/20	9.65588	0.817212	45/45		10.1428	11.8317	10.3577	10.5637	10.219	10.0501	10.0636	10.1134	10.2977	9.71546	10.1132	10.2296	10.3122	10.127	10.0577	10.921	12.0196	10.6361	10.2887	10.158	9.79024	9.31602	10.0067	9.30144	9.25973	9.09602	9.52661	9.62626	10.469	9.71577	9.6466	9.97161	11.7619	9.42494	10.2783	10.4936	9.83679	10.3631	10.1457	9.64487	10.2644	10.9982	9.96752	10.0422	10.4566	9.37785	9.72062	10.1564	10.0485	9.98123	9.52859	11.0756	10.1263	9.52642	10.2971	8.75666	10.1673	9.61883	9.87707	9.84012	9.95906	8.18959	9.55426	8.93431	8.4269	9.84318	8.92194	9.57967	9.90559	9.0898	8.45363	9.87678	8.6477	7.90257	9.19181	9.86711	9.69043	10.96	11.3841	9.32917	10.5488	10.5393	9.63413	9.77952	11.9682	9.7024	8.94214	9.73256	8.84899	10.281	10.3212	9.3022	9.4118	8.99949
O75150	BRE1B_HUMAN	RNF40	E3 ubiquitin-protein ligase BRE1B (BRE1-B) (EC 2.3.2.27) (95 kDa retinoblastoma-associated protein) (RBP95) (RING finger protein 40) (RING-type E3 ubiquitin transferase BRE1B)	0.936331	1.37104	1.28375	-0.0949101	0.455271	0.36036	0.706675	0.880895	0.01164	0.073613	0.000448013	0.0019896	4.01803	0.4478	29/29	3.92312	0.927108	19/20	4.37839	0.353772	45/45		3.85517	3.96098	4.02288	4.05729	3.91769	4.78952	4.33469	3.40976	3.58513	4.27329	3.44777	3.77931	3.72773	3.96761	2.83758	4.28257	4.78981	4.28669	5.00434	4.39754	3.52206	3.79246	4.16492	4.22227	4.0613	4.04294	3.81381	4.33689	3.83878	4.19431	3.47792	3.82384	0.274874	3.54449	3.72995	3.83856	3.8134	4.55946	4.83215	4.20128	4.26301	4.71451	4.11081	4.20499	4.29051	4.27983	4.19248	4.10033	4.01563	3.97304	4.33159	4.89906	4.39219	4.10365	4.15528	4.6605	4.71779	3.91852	4.09102	4.7615	4.6582	4.43345	4.24199	4.5794	4.15772	4.4962	3.8894	4.39594	4.03752	5.10243	4.37934	3.84531	4.47286	4.39834	3.90915	4.02387	4.57886	4.4449	4.1259	4.44082	4.64672	4.27088	4.77591	4.17696	5.46316	4.18933	4.16015	4.07008	4.76894	4.55988	3.80423	4.78278	4.65212	4.09055
Q6NW34	NEPRO_HUMAN	NEPRO	Nucleolus and neural progenitor protein	1.20883	1.58865	1.9204	0.273608	0.667802	0.94141	0.400039	0.703271	0.0116946	0.0738833	0.00035215	0.00166014	1.78152	1.25302	18/29	2.05513	1.25149	14/20	2.72293	1.23769	37/45		0.274874	2.3026	0.274874	0.274874	3.5737	2.93292	1.99007	0.274874	2.92315	0.274874	0.274874	0.274874	2.16154	2.76309	2.93723	0.274874	3.42147	3.06761	3.09549	2.62192	2.42062	2.50894	0.274874	3.05228	2.72434	0.274874	2.12925	0.274874	2.01417	2.98602	0.274874	1.74305	0.274874	2.85341	3.35173	2.45858	3.39537	0.274874	2.57579	3.06897	2.81065	3.35234	2.79534	2.92057	0.274874	2.81551	0.274874	0.274874	2.32594	3.87997	4.04506	2.83372	3.21865	3.70257	2.40384	0.274874	3.02621	4.24043	3.60307	3.19264	2.70196	3.87096	3.31858	3.26239	3.54263	3.04158	2.78544	3.4375	2.86637	2.69818	3.08564	0.274874	3.3697	3.1229	2.63668	0.274874	2.87794	0.274874	3.00924	3.95914	0.274874	3.02294	3.26344	2.90157	3.10839	3.34916	3.7341	2.04801	0.274874	0.274874	0.274874	4.21635	3.13561	3.8202
Q96AP7	ESAM_HUMAN	ESAM	Endothelial cell-selective adhesion molecule	0.652697	0.379921	0.247973	-0.615514	-1.39623	-2.01174	0.225732	0.568253	0.0117539	0.0741826	6.34699e-05	0.000457869	4.1485	1.62895	27/29	3.53299	1.94446	16/20	2.13676	2.08129	23/45		3.56497	6.61144	5.5639	5.6085	4.36959	4.13532	3.67805	4.48123	5.2828	3.77792	4.07222	4.70736	5.09985	4.59895	5.32721	4.73625	6.6805	4.43964	1.31358	3.36225	2.35792	2.6147	4.49271	3.60918	0.274874	0.274874	3.26662	5.92511	6.07904	0.274874	3.87986	5.03512	7.42369	0.274874	3.57548	5.31232	0.274874	5.37265	4.42627	2.93208	3.62589	4.81183	3.70786	3.48637	3.74547	3.07514	0.274874	4.42176	4.72847	0.274874	4.93023	6.66061	1.76684	0.274874	0.274874	0.274874	0.274874	0.274874	2.38441	0.274874	0.274874	0.274874	2.39381	0.274874	0.274874	3.52967	2.60423	0.274874	0.274874	0.274874	2.89346	3.1771	0.274874	0.274874	4.36577	3.12975	4.76794	4.5286	5.53137	2.96852	5.17578	2.55136	0.274874	3.14596	6.72581	0.274874	3.27157	0.274874	0.274874	4.0797	5.40938	0.274874	0.274874	4.11508
Q96GA3	LTV1_HUMAN	LTV1	Protein LTV1 homolog	1.73949	1.74717	3.03918	0.798661	0.805019	1.60368	0.054598	0.360347	0.0119129	0.0751094	8.58444e-06	0.00010981	2.17054	1.70174	17/29	2.9692	1.66437	15/20	3.77422	1.46551	39/45		0.274874	3.6428	3.00079	0.274874	3.57932	4.10935	4.89414	4.70296	0.274874	0.274874	4.06846	3.9176	2.9854	2.26876	0.274874	0.274874	0.274874	0.274874	3.73789	3.42636	3.04565	2.72437	0.274874	0.274874	3.21099	0.274874	3.04046	3.29195	0.274874	3.18841	0.274874	3.32799	0.274874	4.48304	4.45042	4.23765	4.62253	0.274874	3.78591	3.78405	3.79681	0.274874	4.40358	0.274874	4.19642	3.88259	3.76282	2.67231	3.41517	4.51976	3.80136	0.274874	4.81088	4.36582	4.31628	4.47927	3.77682	5.43332	4.36612	4.06692	4.52408	3.57887	4.63831	4.38588	4.12067	3.77609	4.39885	3.97947	4.51679	4.15307	4.64484	4.4754	5.31282	4.25121	0.274874	3.84322	0.274874	4.4211	4.31274	5.06245	3.46665	4.07573	3.45198	3.3184	0.274874	3.99389	4.49439	4.10568	4.06685	0.274874	0.274874	4.79991	5.46252	4.6224
O14519	CDKA1_HUMAN	CDK2AP1	Cyclin-dependent kinase 2-associated protein 1 (CDK2-associated protein 1) (Deleted in oral cancer 1) (DOC-1) (Putative oral cancer suppressor)	1.17006	2.77575	3.2478	0.226588	1.47288	1.69946	0.646256	0.849209	0.0120751	0.0758066	0.00076108	0.00297652	1.64716	1.96881	10/29	1.87375	2.05302	8/20	3.34663	2.04336	32/45		0.274874	0.274874	3.61731	0.274874	4.77216	0.274874	0.274874	0.274874	0.274874	0.274874	0.274874	0.274874	0.274874	4.12247	0.274874	4.77289	4.66797	0.274874	5.71367	0.274874	3.42727	4.14298	0.274874	0.274874	3.87019	0.274874	3.43819	0.274874	0.274874	3.52045	0.274874	3.56797	0.274874	4.79289	3.45653	0.274874	0.274874	0.274874	0.274874	4.79928	0.274874	0.274874	4.09266	4.75005	5.19669	0.274874	0.274874	0.274874	0.274874	4.15674	3.11442	0.274874	5.08585	3.78957	4.96861	5.02228	4.69938	2.9163	0.274874	0.274874	5.1361	5.16415	4.6994	4.11185	4.52567	4.82094	0.274874	5.17618	0.274874	0.274874	0.274874	0.274874	4.47098	4.11398	4.40181	0.274874	0.274874	0.274874	4.3786	4.6591	0.274874	4.94936	4.97834	4.21845	5.69757	4.10634	4.55915	4.73045	5.04439	4.35821	0.274874	5.40054	5.19556	4.37458
Q9P1Y6	PHRF1_HUMAN	PHRF1	PHD and RING finger domain-containing protein 1	1.80195	1.88002	3.3877	0.849558	0.91075	1.76031	0.0666494	0.386081	0.0121001	0.0758066	1.90682e-06	3.93892e-05	1.9972	1.43883	19/29	2.84676	1.27278	18/20	3.75751	1.37797	42/45		0.274874	0.274874	3.48819	0.274874	0.274874	4.41901	0.274874	0.274874	0.274874	2.77337	2.4922	0.274874	3.29937	2.52885	2.67617	0.274874	2.45858	2.58605	4.98984	3.86422	3.02967	3.14388	2.43515	1.35149	2.05656	0.274874	2.43867	2.77348	2.36545	1.95898	2.03433	2.79954	0.274874	3.96199	5.20533	2.12611	2.63329	0.274874	2.69899	4.30699	3.75192	3.75479	4.1612	2.53487	4.22483	2.683	3.22457	1.93862	2.38615	3.81644	3.16656	0.274874	5.45298	2.55284	2.42357	6.24963	4.54042	3.59456	3.54454	3.13966	3.64856	6.67152	5.64818	3.09588	3.47439	3.65047	4.27039	3.23888	5.32664	3.65216	4.65908	4.19956	4.76013	2.64429	3.1041	5.09584	3.58542	3.97325	4.86597	3.44101	0.274874	3.05375	3.34582	3.22169	6.25744	4.04862	3.63492	2.34154	4.22839	3.71972	0.274874	4.86265	4.16598	3.89602
Q15121	PEA15_HUMAN	PEA15	Astrocytic phosphoprotein PEA-15 (15 kDa phosphoprotein enriched in astrocytes) (Phosphoprotein enriched in diabetes) (PED)	1.06081	0.623699	0.661624	0.0851616	-0.681077	-0.595916	0.521672	0.781563	0.012118	0.0758066	0.0081353	0.0200453	5.15197	0.427913	29/29	5.23713	0.689376	20/20	4.55605	1.13587	43/45		6.08543	5.39517	4.88743	5.42217	5.04151	5.66798	4.85912	5.91213	5.66966	4.59054	5.0941	4.78042	5.44653	4.98722	5.36681	4.90251	5.30602	5.14379	5.42785	6.00645	5.03368	4.78194	4.97915	4.67807	4.63044	4.59855	4.72948	4.74559	5.23737	4.98066	4.20223	4.88196	4.98026	5.138	5.3579	5.63003	6.20494	6.48196	5.71032	5.64302	5.10113	4.96941	5.80521	5.12453	6.26905	4.37666	5.46781	3.85678	4.56073	5.72417	4.1783	5.57831	5.18966	4.31146	4.73008	4.59146	4.53541	5.48352	5.22489	5.85846	4.68318	3.81899	4.40306	4.11046	0.274874	4.90516	3.27186	4.24075	5.32234	5.65047	4.46647	5.7823	3.96955	5.30901	3.68299	5.57289	3.85418	5.20689	4.81127	0.274874	4.60614	5.31451	5.16547	4.8563	5.34586	4.30066	4.04745	4.14443	4.10219	5.2681	4.67874	4.9625	5.43436	3.77838
P01876	IGHA1_HUMAN	IGHA1	Immunoglobulin heavy constant alpha 1 (Ig alpha-1 chain C region) (Ig alpha-1 chain C region BUR) (Ig alpha-1 chain C region TRO)	0.567542	0.300018	0.170273	-0.8172	-1.73688	-2.55408	0.0819938	0.40533	0.0121189	0.0758066	0.000127538	0.000763751	12.253	1.71891	29/29	11.4358	1.95762	20/20	9.69897	2.48747	45/45		13.1373	12.2045	13.5688	12.16	12.8659	10.1205	11.1132	11.2847	13.422	12.6713	12.2348	13.754	11.2775	11.283	11.9466	11.921	12.5925	13.0318	6.97947	7.24674	13.0391	13.484	13.4658	12.3485	13.9922	13.5932	13.4341	13.8942	13.2715	13.1206	13.661	11.5688	13.0763	9.77585	14.4804	11.9342	11.1779	12.4559	9.76809	11.5113	12.6395	10.9031	9.38111	10.1781	6.81823	8.12645	13.4891	12.844	11.807	7.52335	12.5941	10.3713	8.59941	7.27554	8.13299	8.67002	6.83631	6.64516	8.49922	7.17489	14.3393	7.26981	8.15102	7.04025	7.07083	6.82269	8.588	11.9468	7.81568	10.0634	12.6741	14.287	11.4118	7.55046	13.9973	12.8509	9.31221	9.65799	10.7428	7.56854	9.20779	6.92158	9.49877	11.7816	11.9311	7.33266	10.4551	13.3291	7.98797	13.7009	13.7066	8.2774	13.0982	7.74167
Q9Y617	SERC_HUMAN	PSAT1	Phosphoserine aminotransferase (EC 2.6.1.52) (Phosphohydroxythreonine aminotransferase) (PSAT)	1.0223	1.38961	1.4206	0.0318183	0.474681	0.5065	0.548449	0.797978	0.0121189	0.0758066	0.00269351	0.00815148	6.64298	0.668534	29/29	6.6748	0.743302	20/20	7.14948	0.978574	45/45		6.27414	6.36138	6.43454	5.79294	6.54592	7.3239	7.50357	6.72184	5.64855	5.94817	7.26943	6.36755	6.54533	6.07906	6.13278	6.2253	8.1236	6.56781	6.82062	7.5661	6.62177	8.38912	6.20742	6.40186	6.20779	7.26823	6.31931	6.98886	5.98946	7.83188	6.63295	5.21517	5.69381	6.79069	7.41924	6.99849	6.32273	5.48235	6.19227	8.1613	6.60948	5.95552	7.00269	6.34657	6.95652	7.35672	6.7088	6.98261	6.83612	7.73436	7.22243	6.01542	5.01387	7.24723	7.30975	7.69026	3.88971	7.43445	6.01988	6.64835	7.11098	8.43293	7.60067	7.01724	6.7982	6.25246	7.708	9.26544	6.67375	5.77135	7.77991	7.89183	9.11714	7.49039	7.09611	7.3921	7.8932	7.48199	7.24222	7.58241	7.37126	8.1491	7.37191	6.98007	7.05411	7.4491	6.89989	8.55797	5.64581	6.71857	5.89495	7.43825	7.64919	6.72227
P49756	RBM25_HUMAN	RBM25	RNA-binding protein 25 (Arg/Glu/Asp-rich protein of 120 kDa) (RED120) (Protein S164) (RNA-binding motif protein 25) (RNA-binding region-containing protein 7)	1.08406	1.22041	1.323	0.11645	0.287366	0.403815	0.575887	0.811632	0.0121189	0.0758066	0.000528726	0.00222387	5.21226	0.481057	29/29	5.32871	0.408758	20/20	5.61608	0.476255	45/45		5.12647	5.24702	5.20027	5.26227	5.68116	6.47271	5.67796	5.44656	5.54624	5.27021	5.56431	5.07872	5.35307	4.81715	5.16003	4.9907	5.45674	5.33803	6.02293	5.17217	4.11647	5.05249	5.08288	4.40922	4.64141	4.46607	4.69669	5.57637	5.22936	5.06874	5.08504	5.18835	5.17592	5.79487	5.05118	4.98454	5.26615	5.20078	5.52776	5.16703	5.34456	5.94303	6.10665	4.8199	6.11557	5.52951	5.32929	4.55119	5.32422	4.75957	5.3928	5.74332	5.57983	5.49006	5.08417	5.72533	6.40685	5.05079	5.63181	5.38271	5.62767	5.39518	5.36176	5.85043	5.78118	5.85618	6.2363	5.77305	6.2494	6.25669	6.53791	5.99221	6.35256	4.92857	5.37138	5.52414	5.79575	4.99041	4.78779	5.5064	5.43507	5.58554	5.57343	5.65308	6.05982	5.45264	5.56714	4.51501	5.94678	5.40502	5.00554	6.56367	5.41485	6.12377
P60981	DEST_HUMAN	DSTN	Destrin (Actin-depolymerizing factor) (ADF)	1.01252	0.81583	0.826041	0.0179451	-0.293659	-0.275714	0.815038	0.929503	0.0121189	0.0758066	0.0112237	0.0260794	7.94901	0.423894	29/29	7.96696	0.380437	20/20	7.6733	0.532519	45/45		8.29426	8.56091	8.33269	8.13661	7.53566	7.83685	7.75747	8.01348	8.16254	7.38701	8.28662	7.57644	8.10929	7.38921	7.38559	7.43163	9.08893	8.38091	8.30051	7.95902	7.65305	8.29757	7.97586	7.62033	7.4302	7.44449	7.8476	8.0233	8.30333	8.10921	8.41494	7.25769	8.46359	7.39776	8.58369	8.21812	7.84869	8.4702	8.21638	7.98995	7.9256	7.36801	8.08937	7.86104	7.73604	7.64625	8.17234	7.90913	7.66114	7.61647	7.5741	7.9978	8.63336	7.76916	7.73293	7.17654	7.37877	7.94492	7.6202	8.16014	8.269	7.51944	7.65201	7.09045	6.79401	8.20859	7.34521	7.58491	7.08897	7.20669	7.30927	7.09969	7.3858	7.18287	7.11662	7.97716	7.34121	8.24032	8.37672	7.49132	7.88938	7.57694	8.08939	7.67004	9.38245	7.79819	7.41455	6.71073	7.13553	8.1698	7.60939	8.44606	8.41872	7.10256
P13501	CCL5_HUMAN	CCL5	C-C motif chemokine 5 (EoCP) (Eosinophil chemotactic cytokine) (SIS-delta) (Small-inducible cytokine A5) (T cell-specific protein P228) (TCP228) (T-cell-specific protein RANTES) [Cleaved into: RANTES(3-68); RANTES(4-68)]	0.980868	0.345439	0.33883	-0.0278696	-1.5335	-1.56137	0.425628	0.717749	0.0121212	0.0758066	0.00384238	0.0108682	4.25697	2.42135	22/29	4.2291	2.04011	17/20	2.6956	2.28232	27/45		5.0934	6.95209	6.43377	5.45745	0.274874	4.9509	0.274874	5.58334	6.26078	6.46911	4.04629	0.274874	6.03928	4.21098	6.10797	5.74347	7.35601	5.86208	0.274874	4.49757	0.274874	0.274874	5.46454	0.274874	4.42082	4.20908	4.79153	5.39722	6.18023	3.82131	5.12567	5.30283	7.93212	0.274874	4.4214	5.66009	3.34195	5.00199	5.61586	3.65351	2.71528	5.31333	0.274874	4.86465	5.37586	0.274874	3.90197	5.98404	5.72545	2.40224	2.52331	6.54968	0.274874	0.274874	0.274874	0.274874	0.274874	3.38129	3.88727	0.274874	0.274874	0.274874	0.274874	3.94497	0.274874	0.274874	0.274874	0.274874	5.16378	3.61808	4.13348	4.23145	3.08733	0.274874	5.0378	0.274874	0.274874	6.4318	7.00146	4.06411	6.03905	0.274874	2.73177	3.68788	6.85997	2.99017	2.90295	3.13472	3.17452	5.31844	6.19283	3.01319	4.85082	0.274874
P78312	F193A_HUMAN	FAM193A	Protein FAM193A (Protein IT14)	0.975102	1.46182	1.42542	-0.0363753	0.547764	0.511389	0.942431	0.980541	0.0126151	0.0784222	0.00810837	0.0200017	0.581866	0.651578	6/29	0.545491	0.587527	4/20	1.09326	0.863418	24/45		0.274874	0.274874	0.274874	0.274874	0.274874	0.274874	0.274874	0.274874	0.274874	0.274874	0.274874	1.15789	0.274874	0.274874	0.274874	0.274874	2.69983	0.274874	1.63231	1.88585	0.274874	0.274874	0.274874	0.274874	1.7799	0.274874	0.274874	0.274874	1.39623	0.274874	0.274874	0.274874	0.274874	0.274874	0.274874	0.274874	0.274874	0.274874	0.274874	0.274874	0.274874	1.88506	2.13983	1.04839	0.274874	1.43856	0.274874	0.274874	0.274874	1.26728	0.274874	0.274874	1.63443	2.26022	1.25713	1.52347	1.53453	1.4729	0.274874	2.49278	0.274874	1.94791	0.274874	1.58616	1.53626	1.49792	0.274874	1.27943	0.274874	0.274874	2.41921	0.274874	0.274874	0.274874	0.274874	0.274874	0.274874	0.274874	1.84349	0.274874	2.35584	0.274874	1.53537	0.274874	2.67364	2.62898	0.274874	1.29363	2.96342	1.32633	0.274874	0.274874	1.22743	1.8664
P35269	T2FA_HUMAN	GTF2F1	General transcription factor IIF subunit 1 (General transcription factor IIF 74 kDa subunit) (Transcription initiation factor IIF subunit alpha) (TFIIF-alpha) (Transcription initiation factor RAP74)	1.16285	1.31392	1.52789	0.217664	0.393875	0.611539	0.0686676	0.387638	0.0126153	0.0784222	2.11937e-05	0.000207719	4.79716	0.614991	29/29	5.01483	0.512815	20/20	5.4087	0.567967	45/45		4.54097	4.56265	4.24435	4.66271	4.9775	5.72087	6.01357	6.09642	5.14218	4.91462	4.30081	4.44303	4.86369	4.61048	5.28346	4.38934	4.58713	4.86348	6.11868	5.76711	4.27354	4.20112	4.67468	4.61045	4.6161	3.96482	4.10458	4.28196	4.28744	4.70984	4.98526	4.15046	5.12409	5.01148	5.1011	4.59194	5.37063	4.86566	5.48122	4.47531	4.98287	5.36608	6.10823	4.63233	5.85171	5.63114	4.7357	4.198	4.92345	5.81352	5.98317	5.04145	5.17024	5.52376	4.92535	5.97161	5.47643	5.88897	5.41421	4.91241	5.69624	5.06413	4.7997	5.35803	5.95096	5.52403	6.51108	5.17899	5.55383	4.89827	6.5817	5.36255	6.29679	4.67778	5.02113	4.72838	5.01762	4.93408	5.05147	6.14098	5.22751	5.2064	5.08294	4.8534	4.68207	5.53503	5.82228	5.49842	5.71406	4.431	4.71691	6.99091	5.14889	6.01291
Q12874	SF3A3_HUMAN	SF3A3	Splicing factor 3A subunit 3 (SF3a60) (Spliceosome-associated protein 61) (SAP 61)	1.12829	1.30614	1.4737	0.174133	0.385308	0.559441	0.44557	0.734019	0.0126153	0.0784222	0.000467037	0.00204915	6.84691	0.642691	29/29	7.02105	0.504955	20/20	7.40635	0.648089	45/45		5.69643	7.41917	7.09777	5.7662	6.23071	8.03993	6.7269	6.10363	6.95488	5.9379	7.18547	5.9636	7.48844	6.20285	6.4451	6.01473	7.43354	7.19215	7.9601	6.43684	7.06364	7.23203	7.3167	7.31352	6.9774	6.82307	7.31608	7.2084	7.01333	7.07677	6.47301	6.35445	6.79953	7.41532	7.86426	7.24091	7.43699	6.25632	6.58959	6.55075	6.89178	6.94783	8.04151	7.24743	6.34355	7.12608	7.6307	7.12699	7.00719	7.78331	7.59941	6.71148	7.89911	7.63132	7.82245	7.84899	8.15299	8.10769	7.8421	8.34704	8.00277	7.94521	7.48738	8.41227	7.73123	7.07897	7.36317	7.45758	7.8749	7.85159	7.78262	7.6919	7.86401	7.29194	6.33125	7.39979	5.95329	6.3631	7.14449	7.42731	6.38542	6.64392	7.74709	6.37334	6.98922	7.79114	7.75694	6.27191	7.79944	7.29381	6.37841	8.27068	7.09942	6.28458
P37198	NUP62_HUMAN	NUP62	Nuclear pore glycoprotein p62 (62 kDa nucleoporin) (Nucleoporin Nup62)	1.02505	1.17627	1.20573	0.0356908	0.234216	0.269907	0.959441	0.985982	0.0126153	0.0784222	0.00474956	0.0128899	5.43455	0.420691	29/29	5.47024	0.367946	20/20	5.70446	0.31701	45/45		5.52584	5.37793	5.03303	5.5833	5.67709	6.39749	5.59232	5.99653	5.57592	5.39137	5.72524	5.52203	5.54271	5.69541	5.88514	4.88855	5.74011	5.42385	5.8453	5.91928	4.5056	5.06478	5.30005	5.28805	5.38201	4.61484	5.09265	5.16062	4.85502	5.52455	5.06345	5.63827	5.94011	5.13415	5.93632	5.18874	5.76261	5.17378	5.39387	5.40125	5.20172	6.26087	5.51246	5.36219	6.00348	5.14477	5.65578	4.85531	5.25119	6.13225	5.5786	5.91825	5.70624	5.73806	5.67985	5.63706	6.19653	6.28394	5.66974	6.00931	6.04182	5.79855	5.43041	6.03108	5.95337	5.66368	5.33251	5.0578	5.06812	5.90193	5.35097	5.73433	6.09716	5.31444	5.77532	5.39943	5.69425	6.1255	5.51403	5.60679	5.65322	5.88954	6.20732	5.40284	5.78334	5.87478	5.63352	5.28927	5.78501	5.2795	5.21305	6.15711	5.32234	5.76858
Q9BRF8	CPPED_HUMAN	CPPED1	Serine/threonine-protein phosphatase CPPED1 (EC 3.1.3.16) (Calcineurin-like phosphoesterase domain-containing protein 1) (Complete S-transactivated protein 1)	1.1087	0.349712	0.387728	0.148875	-1.51576	-1.36688	0.926961	0.974337	0.0128379	0.079726	0.0156431	0.0343538	4.27861	2.22031	24/29	4.42748	1.79183	18/20	2.91172	2.40798	27/45		5.13472	6.5333	5.70856	4.53622	0.274874	2.8887	3.07836	4.64064	5.30202	0.274874	3.66721	5.58113	4.57344	0.274874	0.274874	6.40609	7.72333	7.28251	5.84263	0.274874	6.02049	4.87967	3.42375	4.87455	3.6672	6.06278	6.0577	2.96989	5.85034	4.82812	4.5549	3.36575	5.16539	4.60503	0.274874	5.76654	6.40506	4.27867	4.46826	3.92624	5.94796	0.274874	5.80274	6.7447	3.4457	3.94773	6.33494	5.64689	2.76526	4.39828	0.274874	0.274874	0.274874	0.274874	0.274874	0.274874	0.274874	3.78385	3.88522	0.274874	4.75931	4.47908	0.274874	0.274874	0.274874	3.86303	4.77638	2.42548	5.72567	4.39242	3.45098	3.22938	0.274874	4.80468	4.98874	6.17196	4.28614	2.78006	5.58237	3.70485	5.53934	3.77417	0.274874	6.02614	8.20649	0.274874	0.274874	3.61842	0.274874	6.91672	0.274874	0.274874	6.66314	3.84744
Q8TD30	ALAT2_HUMAN	GPT2	Alanine aminotransferase 2 (ALT2) (EC 2.6.1.2) (Glutamate pyruvate transaminase 2) (GPT 2) (Glutamic--alanine transaminase 2) (Glutamic--pyruvic transaminase 2)	0.897548	1.93163	1.73373	-0.155938	0.949819	0.79388	0.656234	0.854317	0.0128714	0.0798544	0.0160765	0.0349301	0.977109	1.19748	8/29	0.82117	0.977719	5/20	1.77099	1.45797	26/45		0.274874	0.274874	0.274874	0.274874	0.274874	0.274874	0.274874	0.274874	0.274874	0.274874	3.16155	0.274874	0.274874	0.274874	0.274874	0.274874	3.85157	0.274874	2.64129	0.274874	1.9751	2.101	0.274874	2.73898	2.87733	3.217	0.274874	0.274874	0.274874	0.274874	0.274874	0.274874	0.274874	0.274874	2.62477	0.274874	0.274874	0.274874	0.274874	2.7209	0.274874	0.274874	0.274874	0.274874	0.274874	2.48765	0.274874	2.40342	2.06356	4.13981	2.30303	0.274874	0.274874	0.274874	0.274874	0.274874	0.274874	1.46483	1.82621	1.62715	0.274874	2.97929	1.83229	4.47106	0.274874	3.16636	0.274874	4.49429	3.21587	4.11951	2.41665	0.274874	3.52133	0.274874	1.66647	0.274874	3.52002	3.44451	3.04599	3.04761	0.274874	2.55183	3.26897	2.28471	3.47408	2.01483	0.274874	2.12967	0.274874	0.274874	0.274874	0.274874	2.44552	0.274874
P47974	TISD_HUMAN	ZFP36L2	mRNA decay activator protein ZFP36L2 (Butyrate response factor 2) (EGF-response factor 2) (ERF-2) (TPA-induced sequence 11d) (Zinc finger protein 36, C3H1 type-like 2) (ZFP36-like 2)	0.900212	1.98299	1.78511	-0.151664	0.987678	0.836014	0.710825	0.884823	0.0130384	0.0803313	0.0153527	0.0337879	1.33332	1.30991	12/29	1.18166	1.30669	7/20	2.16934	1.34144	32/45		0.274874	2.70572	2.63837	0.274874	0.274874	3.49891	0.274874	0.274874	0.274874	0.274874	0.274874	2.75538	0.274874	0.274874	0.274874	2.52735	3.37976	3.31957	3.13667	0.274874	2.06989	0.274874	2.39778	2.69322	0.274874	0.274874	2.87091	0.274874	0.274874	0.274874	0.274874	0.274874	0.274874	0.274874	0.274874	0.274874	3.6583	0.274874	3.21099	0.274874	0.274874	2.6504	3.0549	3.00962	0.274874	1.8762	0.274874	2.59944	0.274874	0.274874	0.274874	5.42463	3.08573	0.274874	3.09129	3.03205	2.98095	3.21864	0.274874	3.15674	2.93251	2.68241	0.274874	3.50062	3.23249	3.31467	2.18128	0.274874	2.58654	3.13126	1.94296	1.83344	0.274874	3.09661	0.274874	0.274874	0.274874	3.55709	2.99081	2.58582	3.26985	0.274874	3.18439	2.30401	3.31478	2.01613	2.68304	1.74497	2.9871	3.12831	0.274874	2.83415	3.0216	0.274874
Q9Y2Y8	PRG3_HUMAN	PRG3	Proteoglycan 3 (Eosinophil major basic protein homolog) (Prepro-major basic protein homolog) (Prepro-MBPH)	0.573533	0.344636	0.19766	-0.802051	-1.53686	-2.33891	0.18273	0.528037	0.0131296	0.0803313	2.45704e-05	0.00022953	9.49172	1.88503	29/29	8.68967	1.99585	20/20	7.15281	2.22546	44/45		8.56335	7.82769	7.76114	12.1907	8.19537	10.8792	10.6839	9.94918	11.9185	10.8979	11.2435	8.34155	10.5138	9.58789	12.3227	8.33102	10.4253	8.95548	5.27929	9.36848	8.33246	6.66696	12.95	8.21817	10.2864	6.93199	9.83948	11.4641	7.33427	11.7649	7.20009	11.1873	7.26415	5.16773	5.93664	7.00734	6.90329	10.9375	7.15428	9.88381	8.61873	11.4759	8.41785	7.86577	8.20663	7.57418	11.5531	10.0201	9.65404	6.25527	5.80115	9.67773	7.0519	5.51153	7.98887	7.23628	4.26298	5.69789	10.3067	7.58197	9.56219	4.66926	5.75939	7.0942	4.31971	6.82031	5.675	7.78018	9.6329	6.78193	4.23004	6.12755	4.55231	7.38818	10.356	10.0455	9.4319	7.32255	8.07593	5.66674	10.2373	0.274874	10.504	7.81674	8.88424	7.57251	6.35299	4.79195	7.11644	9.30429	11.3312	4.73945	5.58363	8.70295
Q8NFH5	NUP35_HUMAN	NUP35	Nucleoporin NUP35 (35 kDa nucleoporin) (Mitotic phosphoprotein 44) (MP-44) (Nuclear pore complex protein Nup53) (Nucleoporin NUP53)	1.15777	1.28411	1.4867	0.211352	0.360766	0.572118	0.226147	0.568253	0.0131296	0.0803313	5.63024e-06	8.12326e-05	5.64674	0.504292	29/29	5.85809	0.61932	20/20	6.21886	0.396451	45/45		6.44185	5.48756	5.51975	5.29944	6.23985	6.20942	5.02848	6.37383	5.80499	5.73228	5.46825	5.89948	5.84614	5.82711	5.30455	4.16009	5.74696	4.98563	6.5536	5.88183	5.50636	5.61093	5.89319	6.12744	5.61324	5.33217	5.43513	5.03869	5.38719	5.68265	5.26629	5.28148	6.5648	5.72399	6.81836	5.57181	6.15457	4.2841	6.78856	5.71197	5.87555	6.51961	6.64754	5.45383	5.95909	6.08188	5.84102	5.39787	5.53688	6.58801	6.16792	6.50082	6.24839	6.15183	6.23093	6.36203	6.68153	6.57838	6.22106	6.8342	6.6235	6.69196	6.14298	6.2777	6.60767	6.2672	5.97722	5.86258	6.3293	6.45589	6.12153	6.29351	6.35797	5.88419	5.57995	5.99815	5.8104	6.13054	6.18065	6.11677	5.71658	6.4061	6.85577	5.81584	5.21862	7.06642	6.61727	5.50038	6.46692	5.73956	5.68249	6.72116	5.72544	6.04128
P52597	HNRPF_HUMAN	HNRNPF	Heterogeneous nuclear ribonucleoprotein F (hnRNP F) (Nucleolin-like protein mcs94-1) [Cleaved into: Heterogeneous nuclear ribonucleoprotein F, N-terminally processed]	1.16585	1.43928	1.67798	0.221384	0.525343	0.746728	0.365352	0.679653	0.0131296	0.0803313	0.000429715	0.00193045	8.03385	0.782723	29/29	8.25523	0.603187	20/20	8.78058	0.724842	45/45		6.90057	8.32538	8.30621	6.62937	7.07799	8.59587	7.2587	6.91001	7.0561	7.82307	8.28887	7.05151	9.19312	8.53488	7.14668	9.08264	9.175	8.62194	9.17756	8.31986	7.68344	8.6253	8.80498	7.99792	8.29136	7.57779	8.36656	7.51518	8.64374	8.53604	8.53101	7.20193	7.44226	8.8213	8.53369	8.94995	8.90561	7.17472	8.54043	8.29201	8.26733	7.90389	8.85116	9.02027	7.88614	7.18381	8.49224	8.168	8.40285	9.06501	8.36126	7.3822	9.52208	8.3574	9.37952	9.23433	8.82613	9.32895	9.77297	9.38735	9.81545	9.26251	8.65666	9.54643	9.15113	8.16299	8.2767	9.40047	8.47368	9.25166	8.83472	8.25154	8.89799	8.05583	8.20923	8.13615	7.36915	7.54653	8.53662	9.09715	8.19948	7.74092	9.21962	8.45457	10.0584	8.68469	8.96452	7.70924	9.55081	8.89742	7.91943	10.3799	9.55594	8.2412
O43464	HTRA2_HUMAN	HTRA2	Serine protease HTRA2, mitochondrial (EC 3.4.21.108) (High temperature requirement protein A2) (HtrA2) (Omi stress-regulated endoprotease) (Serine protease 25) (Serine proteinase OMI)	1.09508	1.44364	1.58089	0.131035	0.529706	0.660741	0.647173	0.849209	0.0131296	0.0803313	0.000448013	0.0019896	5.00478	1.12083	28/29	5.13581	0.957077	20/20	5.66552	0.604351	45/45		4.4939	5.67721	5.3944	4.311	4.75313	5.61413	5.16546	0.274874	4.1547	5.02734	6.6072	4.06095	4.81285	5.08706	4.68562	5.71917	6.11733	4.92397	6.61673	5.86848	4.79972	5.63567	4.80606	5.13782	5.76595	4.37143	5.25745	4.87929	5.11973	5.84086	4.59339	5.64994	6.1869	6.16537	5.54742	4.76789	6.13253	3.71308	2.58375	5.19179	5.10658	4.93609	4.93984	5.03881	6.74318	4.10628	5.72887	5.11861	4.62512	6.09447	5.65424	5.14685	6.24998	5.4096	5.75085	6.40961	6.76931	6.29102	5.643	5.29393	5.46847	6.6056	6.29521	6.32362	6.77433	4.82517	5.09315	5.93666	6.24136	6.25472	5.90312	6.12213	5.20846	5.93904	5.97487	5.98539	3.50076	5.66831	5.89822	5.62017	4.90707	5.44736	5.24632	4.77151	5.6134	5.67064	5.32428	5.40666	5.40983	5.31814	5.22204	5.85002	5.10711	5.30245
Q14739	LBR_HUMAN	LBR	Delta(14)-sterol reductase LBR (Delta-14-SR) (EC 1.3.1.70) (3-beta-hydroxysterol Delta (14)-reductase) (C-14 sterol reductase) (C14SR) (Integral nuclear envelope inner membrane protein) (LMN2R) (Lamin-B receptor) (Sterol C14-reductase)	0.836443	1.65265	1.38235	-0.257661	0.724785	0.467124	0.647173	0.849209	0.0131296	0.0803313	0.00399052	0.0111821	5.86968	0.644708	29/29	5.61201	1.50552	19/20	6.3368	0.731316	45/45		6.08595	6.89135	5.97857	5.97197	6.04388	6.60502	4.90151	6.83688	4.98602	5.33936	6.07884	5.98637	5.68805	5.55542	6.07128	4.27283	6.91811	6.27357	6.86892	5.2764	5.30797	5.85883	5.95112	6.36741	5.0493	5.28464	5.8087	5.90095	6.06139	5.54413	4.96123	5.761	7.7576	6.41169	6.9518	6.32186	6.24941	0.274874	6.96825	5.36163	5.74433	5.17903	5.07827	5.75691	6.81791	4.37175	5.80226	4.87345	6.05292	5.60697	6.27708	6.71124	6.56665	6.10926	7.22823	6.89713	7.85236	6.31105	6.83319	7.39997	6.79433	6.84943	5.85937	7.52402	6.24766	7.27783	5.54622	6.65392	5.0096	6.83334	6.49323	6.4247	6.09964	6.22203	5.48062	3.86139	6.38677	6.41928	6.27835	5.42924	6.44333	7.03937	5.99409	5.83293	5.72854	5.94746	5.1717	6.39621	7.12993	6.67811	6.47126	5.95786	7.05101	5.83011
O75083	WDR1_HUMAN	WDR1	WD repeat-containing protein 1 (Actin-interacting protein 1) (AIP1) (NORI-1)	0.913715	0.682646	0.623744	-0.130183	-0.550791	-0.680975	0.737141	0.896008	0.0131296	0.0803313	0.00137418	0.00473373	8.00428	0.766406	29/29	7.87409	0.758965	20/20	7.3233	0.807454	45/45		8.98771	8.68534	9.13924	8.76913	7.5633	7.71818	7.84813	8.99171	8.13474	7.61882	7.31308	7.25088	8.14847	8.32116	7.94569	9.22601	9.23891	8.86406	7.85838	7.25553	7.00754	7.75914	7.14055	7.51055	6.89965	6.86235	7.29436	7.74128	9.03011	7.4745	7.61332	8.05313	9.46362	8.46363	8.20309	8.4869	7.52321	9.34078	8.23757	7.80238	7.17634	7.60488	7.16601	7.85584	6.89794	6.32886	8.06108	7.37525	8.35352	7.30814	7.40932	8.79006	7.59514	6.97223	7.89517	8.147	8.42599	6.98312	6.87074	7.88902	8.13229	6.82256	6.72375	6.91266	6.91002	7.72656	6.09021	7.87661	8.10177	7.69866	6.54654	6.51168	6.71925	5.50296	6.38608	6.82175	7.66047	8.16646	8.01331	7.17965	7.83144	7.2768	7.96643	6.75622	9.66386	6.32938	5.87536	6.99675	6.55971	8.41362	7.40565	7.35331	7.51371	6.81713
P62318	SMD3_HUMAN	SNRPD3	Small nuclear ribonucleoprotein Sm D3 (Sm-D3) (snRNP core protein D3)	0.916648	1.50863	1.38288	-0.12556	0.593237	0.467677	0.737141	0.896008	0.0131296	0.0803313	0.0139656	0.0311777	9.37803	0.7921	29/29	9.25247	0.821744	20/20	9.84571	0.683257	45/45		9.01484	9.39407	9.71624	8.41885	8.4166	8.75004	8.08204	8.72026	8.41462	8.70983	8.81738	9.30551	9.15221	8.15606	9.33073	10.6609	10.7113	10.4492	10.7739	9.50837	8.97253	10.3134	9.95924	9.54077	10.1037	9.72436	10.0452	9.99082	8.81002	9.71435	9.62465	7.50629	10.3738	8.59222	9.96724	8.65067	9.50513	8.42621	9.16551	7.78257	9.31744	9.21138	10.2832	10.1059	9.31577	9.15622	10.6052	8.97289	8.77286	8.85875	9.12937	8.91657	10.1714	9.19798	9.8895	10.6827	9.71729	9.02371	9.26911	10.3166	10.6262	10.368	9.93417	9.84566	10.0329	9.88675	9.99263	11.2414	10.2246	10.8	10.4791	10.2597	10.4832	10.7307	9.11493	9.82484	8.49914	9.004	9.33804	10.2291	9.10747	9.85343	11.1317	9.40269	9.91589	9.75108	9.82042	8.69157	10.3291	10.2724	9.93727	10.7864	9.05484	8.91478
P30044	PRDX5_HUMAN	PRDX5	Peroxiredoxin-5, mitochondrial (EC 1.11.1.24) (Alu corepressor 1) (Antioxidant enzyme B166) (AOEB166) (Liver tissue 2D-page spot 71B) (PLP) (Peroxiredoxin V) (Prx-V) (Peroxisomal antioxidant enzyme) (TPx type VI) (Thioredoxin peroxidase PMP20) (Thioredoxin-dependent peroxiredoxin 5)	1.05037	1.34649	1.41431	0.0708957	0.4292	0.500096	0.878742	0.954766	0.0131296	0.0803313	0.00179316	0.00587679	10.3891	0.709772	29/29	10.46	0.649055	20/20	10.8892	0.509458	45/45		8.81367	10.5245	10.4667	8.74664	9.83852	11.1528	10.6057	8.921	9.83862	9.74622	11.0126	10.1617	10.7784	10.3067	9.90248	10.1875	11.2935	10.9584	11.5946	10.954	10.8313	10.784	10.8766	10.6078	11.1208	10.0518	10.3753	10.5107	10.3203	11.0397	10.2964	11.1477	10.1089	9.94654	10.6737	10.5331	11.6163	9.12867	9.76196	10.7499	11.3422	10.1753	11.1174	10.5836	10.5448	9.42057	10.9502	10.1853	9.8771	11.2791	10.8881	10.0014	11.1412	11.1864	10.6946	10.5756	10.0551	11.3918	12.0718	10.9961	11.2439	10.4359	11.3073	10.615	11.0286	10.4807	10.8366	11.1856	10.6279	10.848	10.8274	11.5379	10.9372	11.4144	10.8223	11.5347	9.59784	10.9225	11.3592	11.1414	10.4225	11.1098	11.4605	11.4208	11.0643	11.4025	9.93409	10.0635	10.3544	10.8196	10.453	11.441	10.6754	10.4058
O14986	PI51B_HUMAN	PIP5K1B	Phosphatidylinositol 4-phosphate 5-kinase type-1 beta (PIP5K1-beta) (PtdIns(4)P-5-kinase 1 beta) (EC 2.7.1.68) (Phosphatidylinositol 4-phosphate 5-kinase type I beta) (PIP5KIbeta) (Protein STM-7) (Type I phosphatidylinositol 4-phosphate 5-kinase beta)	1.18178	1.69259	2.00026	0.240956	0.759229	1.00019	0.180392	0.528037	0.013488	0.0818947	8.04673e-05	0.00054456	0.394026	0.456712	2/29	0.634982	0.775917	4/20	1.39421	1.18924	23/45		0.274874	0.274874	0.274874	0.274874	0.274874	0.274874	0.274874	0.274874	0.274874	0.274874	0.274874	0.274874	0.274874	0.274874	0.274874	0.274874	0.274874	0.274874	0.274874	0.274874	0.274874	1.62694	0.274874	2.37821	0.274874	0.274874	0.274874	0.274874	0.274874	0.274874	0.274874	0.274874	0.274874	0.274874	2.15425	0.274874	0.274874	0.274874	0.274874	1.94761	0.274874	0.274874	2.82132	1.37848	0.274874	0.274874	0.274874	0.274874	0.274874	3.36244	2.64949	0.274874	2.24778	3.19011	3.27701	2.59508	0.274874	3.09398	0.274874	2.72904	2.81134	2.15117	0.274874	3.02737	2.6231	1.15133	2.07406	0.274874	0.274874	0.274874	2.11593	1.21726	2.39556	0.274874	0.274874	0.274874	0.274874	0.274874	0.274874	2.1655	0.274874	0.274874	0.274874	1.72342	0.274874	3.14293	1.7891	0.274874	2.43663	0.274874	0.274874	2.72264	0.274874	0.274874
O95391	SLU7_HUMAN	SLU7	Pre-mRNA-splicing factor SLU7 (hSlu7)	1.54465	1.81481	2.80325	0.627285	0.859817	1.4871	0.195811	0.540018	0.0135392	0.0818947	1.5433e-05	0.000167097	1.95346	1.59549	16/29	2.58075	1.47605	15/20	3.44056	1.09189	41/45		0.274874	2.50184	0.274874	0.274874	0.274874	3.99939	3.74817	0.274874	0.274874	0.274874	3.03233	3.5494	3.01425	3.09104	3.3248	0.274874	4.46283	0.274874	4.19375	0.274874	2.57522	2.64143	0.274874	3.53598	3.25045	0.274874	3.21316	0.274874	2.94302	2.41558	2.27551	0.274874	0.274874	3.70097	3.48934	3.78126	3.50144	2.9444	3.85406	3.25689	3.08271	0.274874	3.8656	2.79516	4.28448	4.3856	0.274874	0.274874	2.60756	3.42118	3.64383	3.76874	3.9834	4.32887	3.48179	4.13674	4.28372	3.33147	4.05766	4.13741	4.07286	3.555	3.7708	4.43344	4.16073	3.72714	3.85552	2.94732	3.16098	4.17323	3.83564	3.55253	3.50719	2.50093	0.274874	3.47969	0.274874	3.36145	3.41116	3.80745	0.274874	4.56422	3.84315	4.0752	3.42064	4.02767	3.46484	3.45527	3.57793	3.16055	0.274874	4.98327	3.63946	3.62575
P62699	YPEL5_HUMAN	YPEL5	Protein yippee-like 5	1.47715	1.47945	2.18536	0.562813	0.565057	1.12787	0.552091	0.801773	0.0135761	0.0818947	0.0113498	0.0263462	1.78609	1.51768	15/29	2.3489	1.10203	16/20	2.91396	0.934418	41/45		0.274874	3.24876	2.8442	0.274874	0.274874	3.76806	3.0822	0.274874	0.274874	0.274874	2.84065	0.274874	3.25764	0.274874	0.274874	3.37488	3.7357	0.274874	3.32201	3.71634	2.35115	2.59764	0.274874	0.274874	2.77524	0.274874	3.6123	0.274874	3.42149	2.36366	2.13987	3.10441	0.274874	2.69748	2.97166	2.87572	3.14035	0.274874	0.274874	0.274874	2.9714	2.72565	3.1154	3.00301	3.44622	3.15815	2.72995	2.81604	2.61953	2.90462	3.20347	0.274874	2.9181	3.27944	4.25941	2.96051	3.68405	2.86104	3.08375	3.98118	3.16378	2.54872	2.60707	3.228	2.74411	2.7814	3.14948	2.88403	3.04856	3.43871	2.53369	2.88356	3.19696	2.98351	3.14052	0.274874	0.274874	3.57375	2.82235	2.92927	0.274874	3.92634	2.80623	3.35603	4.27396	3.06808	3.27607	3.03378	3.67709	3.67369	2.62387	3.00562	3.76532	2.74938
P17010	ZFX_HUMAN	ZFX	Zinc finger X-chromosomal protein	1.33055	1.4568	1.93834	0.412022	0.542798	0.954821	0.574714	0.811632	0.0136418	0.0818947	0.0024286	0.00751098	3.15048	1.71646	22/29	3.5625	1.2407	18/20	4.1053	1.16263	42/45		0.274874	4.18082	4.01974	0.274874	0.274874	5.4527	0.274874	0.274874	0.274874	3.54028	3.75753	3.93479	4.05936	3.81494	3.49048	0.274874	4.64546	3.61149	5.09908	3.23843	3.84705	3.93262	4.0826	4.52099	4.74776	3.57139	4.27755	3.89662	3.71819	3.85882	3.62202	3.39133	4.40263	4.10332	4.48319	4.33062	4.91238	0.274874	0.274874	3.64055	3.94845	3.90862	4.74276	2.70755	3.50645	3.71901	4.10677	3.1527	4.16315	4.07069	3.87472	4.62996	4.62272	4.1517	4.55028	5.36969	4.75266	4.37464	4.95707	5.23597	5.41446	4.30327	4.51253	4.56803	4.23437	5.04254	4.3066	4.29523	3.65455	4.87068	4.60569	0.274874	4.23341	3.95818	0.274874	3.43669	3.796	4.32512	4.01908	4.90375	3.87786	4.56053	3.37183	4.11096	3.79441	4.93463	4.3887	3.59658	4.64824	4.66528	0.274874	5.58408	3.77437	3.53624
Q14980	NUMA1_HUMAN	NUMA1	Nuclear mitotic apparatus protein 1 (Nuclear matrix protein-22) (NMP-22) (Nuclear mitotic apparatus protein) (NuMA protein) (SP-H antigen)	1.22268	1.31313	1.60554	0.290047	0.39301	0.683057	0.0718198	0.39431	0.0136623	0.0818947	2.45704e-05	0.00022953	6.84581	0.598761	29/29	7.13586	0.583163	20/20	7.52887	0.636199	45/45		6.49043	6.92379	7.23238	6.65359	6.72738	8.37474	7.42142	7.03361	6.38733	6.3196	6.771	6.67071	7.42801	6.68067	6.53572	6.73952	7.30873	6.97909	8.47862	6.16403	6.17198	6.98392	6.86936	7.25878	6.66606	5.72546	6.34465	6.18675	7.00129	6.86501	6.63489	7.32901	7.64156	6.63341	7.1509	6.26832	6.24307	7.1633	7.58867	6.97521	7.03053	8.04651	8.62915	7.16769	6.75795	6.77742	7.7356	6.82823	7.2508	6.81973	7.88867	7.39559	8.24185	7.58395	7.12121	8.66921	8.17967	7.52669	7.84342	8.19664	8.24781	7.59462	7.76875	7.87831	7.69893	8.23024	7.35691	7.32206	6.39447	7.88592	7.26736	6.63397	7.82252	6.69806	7.81886	6.77891	6.68639	7.34088	6.90485	5.91435	7.8635	7.43134	8.57931	8.00393	7.97481	7.42189	7.74295	6.47047	8.34791	7.09095	6.95017	8.44285	6.85073	7.91756
P52292	IMA1_HUMAN	KPNA2	Importin subunit alpha-1 (Karyopherin subunit alpha-2) (RAG cohort protein 1) (SRP1-alpha)	1.72924	1.33914	2.31569	0.790141	0.421304	1.21145	0.109793	0.452586	0.0136623	0.0818947	0.000118036	0.000720764	2.59149	1.4478	22/29	3.38163	0.546898	20/20	3.80294	1.01993	44/45		0.274874	4.24311	2.78834	3.34821	3.70575	3.90273	0.274874	0.274874	3.10835	0.274874	3.4606	3.5128	2.91409	0.274874	3.09356	3.72094	4.00566	2.34999	3.27964	4.93336	2.82668	3.7815	2.80619	3.13717	1.91108	0.274874	3.57853	0.274874	2.82086	3.17163	3.04099	3.53254	3.19996	3.253	3.96718	2.90662	2.94116	3.11809	2.82116	2.85464	3.71741	4.23516	2.83308	3.92511	4.78714	3.31557	3.70842	2.70644	3.59735	3.98044	3.35163	2.97867	4.91615	2.24501	3.83754	2.29991	3.17131	3.75906	4.53074	3.02315	4.24677	5.71671	4.37819	4.88192	3.81294	3.17094	2.85782	4.88413	3.45798	3.9064	3.39966	3.96199	4.81354	3.28093	3.9355	3.71973	3.82659	3.55338	3.35893	4.2654	3.85388	4.04207	3.87949	3.78558	5.70599	2.49813	2.28329	4.73652	3.81237	4.06216	0.274874	4.09582	6.25754	4.32137
Q14197	ICT1_HUMAN	MRPL58	Large ribosomal subunit protein mL62 (39S ribosomal protein L58, mitochondrial) (MRP-L58) (Digestion substraction 1) (DS-1) (Immature colon carcinoma transcript 1 protein) (Peptidyl-tRNA hydrolase ICT1, mitochondrial) (EC 3.1.1.29)	1.66585	1.24034	2.06623	0.736262	0.310737	1.047	0.196412	0.540018	0.0136623	0.0818947	7.88888e-06	0.000103836	5.03314	1.73755	26/29	5.7694	0.730535	20/20	6.08014	0.966713	44/45		0.274874	5.70793	5.5738	0.274874	5.72292	5.58905	4.7947	0.274874	4.56107	4.79407	6.79028	5.50368	5.90813	4.59139	5.09402	5.46019	6.38173	5.39939	6.46552	6.65329	5.68284	5.47309	5.84953	5.86573	6.20234	5.05651	5.4607	5.20175	5.35268	6.541	5.54167	6.56457	5.12776	5.95781	6.26103	5.43551	7.11476	4.46774	4.61135	5.60819	5.58881	5.35364	6.12758	5.4063	7.11399	5.48177	6.40026	5.52814	5.15609	6.32349	5.99302	0.274874	5.62358	6.30732	6.33937	6.07881	6.02919	6.30372	5.56803	5.49218	6.17966	7.03966	6.43533	6.09692	6.83136	5.56929	5.88563	6.39062	6.5066	6.38137	5.91302	6.18296	6.90614	6.78425	6.51699	6.53922	6.0285	6.62666	6.49904	6.27393	6.29086	6.0511	6.4119	5.44505	6.30032	6.02692	6.40853	5.63524	6.36066	5.75354	5.70115	6.88425	6.11275	6.3031
Q96EP5	DAZP1_HUMAN	DAZAP1	DAZ-associated protein 1 (Deleted in azoospermia-associated protein 1)	1.09175	1.24994	1.36462	0.126642	0.321854	0.448496	0.365352	0.679653	0.0136623	0.0818947	6.115e-05	0.000444754	7.47017	0.429365	29/29	7.59681	0.534125	20/20	7.91866	0.42537	45/45		7.28724	7.44367	6.95357	7.0046	7.54122	8.21869	7.79414	7.27699	7.95987	7.86269	7.65257	7.02277	7.54211	7.91362	7.33948	7.53391	7.80351	7.1221	8.26548	8.41256	7.00311	7.27525	7.40901	7.61626	7.10089	6.67482	7.05649	7.14148	7.40677	7.2276	7.24788	6.38389	6.91205	7.79009	8.89318	7.86415	7.93083	7.27307	8.05195	7.29567	7.77087	8.11629	7.9708	7.23189	7.95864	7.63791	7.77038	7.22724	7.3818	8.31456	8.06792	7.63144	7.92062	8.12953	8.51582	8.48524	8.31648	8.80554	7.83831	8.20439	8.50456	8.29326	7.85336	8.24879	8.5267	7.45402	7.60592	7.87541	7.59017	8.11363	7.59216	7.17121	7.98088	7.7663	7.24518	7.74405	7.73507	7.86638	6.99576	7.94354	8.02339	7.66189	8.36682	7.71473	8.10934	8.09419	8.005	7.71044	8.09738	7.3196	6.72554	8.09941	7.77455	8.30137
Q96GX9	MTNB_HUMAN	APIP	Methylthioribulose-1-phosphate dehydratase (MTRu-1-P dehydratase) (EC 4.2.1.109) (APAF1-interacting protein) (hAPIP)	1.13932	1.44039	1.64107	0.188179	0.52646	0.714639	0.376225	0.684688	0.0136623	0.0818947	8.08413e-05	0.00054456	5.71225	0.640826	29/29	5.90043	0.660193	20/20	6.42689	0.726813	45/45		5.4525	5.22715	5.98713	4.60427	5.73196	6.3321	5.33977	5.31156	4.55643	4.82036	5.12448	5.39562	5.48375	5.32596	5.48612	6.29871	5.72292	6.7359	6.53627	5.39173	5.22335	5.92053	6.65615	6.0114	5.35607	7.01931	6.53937	6.36256	5.70189	6.29424	5.62895	4.95563	5.77555	4.83482	6.4007	5.79585	5.39102	5.95073	6.38341	5.81302	6.43908	6.73938	7.19573	6.11098	6.44859	5.17337	6.5003	5.19242	4.98489	6.46823	6.24629	4.5706	5.90585	6.34374	5.93933	6.71381	6.56283	6.46011	6.00915	6.9671	7.21391	5.63624	6.31796	5.72144	6.5417	5.73797	7.43526	6.0652	7.6133	6.95351	6.02936	6.33408	6.87713	6.62564	6.64492	6.02296	6.69211	6.85935	6.31305	6.16072	6.30524	5.94185	7.6409	7.24105	5.61583	8.19761	7.17868	5.8105	5.99334	5.50794	5.21341	7.92968	5.71952	6.93173
Q96ER9	MITOK_HUMAN	CCDC51	Mitochondrial potassium channel (MITOK) (Coiled-coil domain-containing protein 51)	1.35645	1.2889	1.74834	0.439839	0.366144	0.805984	0.457785	0.743111	0.0136623	0.0818947	0.000133387	0.000786716	4.19717	1.22135	27/29	4.63701	0.83441	20/20	5.00315	0.601171	45/45		4.74608	4.42641	4.32961	5.33001	4.74442	4.58924	5.38935	3.67594	4.17328	4.45303	5.94762	3.77254	4.38672	3.97939	4.29815	4.20549	4.70339	4.2132	4.90392	5.81345	4.01383	4.31083	3.8999	3.77048	4.48791	0.274874	4.33099	0.274874	4.27299	4.97745	3.93778	5.4546	3.98486	4.30856	4.82801	4.80611	5.15546	3.42401	4.29892	4.25578	5.24085	5.45717	4.47	4.06527	7.3062	4.31917	4.23724	4.19736	4.01539	5.06951	6.39764	5.23058	5.04754	5.07708	4.98058	4.77508	5.53878	5.22303	5.1093	4.87581	4.69336	5.47793	5.69292	4.75022	6.35031	4.46244	4.75659	5.12132	4.61586	5.19879	4.87001	4.25173	4.4295	5.71935	5.28354	4.63558	4.1537	4.48295	5.60477	5.68314	3.72604	4.32914	4.30553	4.48713	5.21192	4.88436	5.16776	5.18476	4.909	4.14914	3.93875	5.79146	5.40887	6.0891
O75116	ROCK2_HUMAN	ROCK2	Rho-associated protein kinase 2 (EC 2.7.11.1) (Rho kinase 2) (Rho-associated, coiled-coil-containing protein kinase 2) (Rho-associated, coiled-coil-containing protein kinase II) (ROCK-II) (p164 ROCK-2)	0.87715	0.788838	0.69193	-0.189104	-0.342199	-0.531303	0.495584	0.76597	0.0136623	0.0818947	0.000395192	0.00180943	5.21845	0.673962	29/29	5.02935	0.559574	20/20	4.68715	0.577114	45/45		4.85024	6.65255	6.39911	5.05679	4.5018	5.75141	5.13682	4.65465	5.54916	4.69286	4.87139	4.71358	5.04289	5.37306	5.23098	6.06683	6.76386	5.6778	5.74539	5.13332	4.62753	4.81465	4.96413	4.68181	4.53369	4.18851	4.74906	4.80883	6.10236	5.01405	4.3628	4.53719	6.86322	4.99396	4.25784	5.34167	4.53589	5.46511	5.27825	5.03709	4.70048	5.524	4.92576	5.09338	5.04373	4.46978	4.91709	5.077	5.14862	4.57548	4.69433	4.20372	5.44758	4.63752	4.74982	5.09761	4.69398	5.3174	4.17888	4.95778	4.98244	3.87765	4.17708	4.53846	4.20937	4.75394	3.72826	4.56629	4.49819	5.02557	4.40773	4.00393	4.53269	4.49373	3.57303	4.78848	4.65062	5.29921	6.22346	4.05969	5.2545	4.86088	5.27809	4.70026	6.55395	4.59521	4.09324	4.2344	4.60409	5.52833	4.74082	4.42653	4.66253	4.44492
Q8NBU5	ATAD1_HUMAN	ATAD1	Outer mitochondrial transmembrane helix translocase (EC 7.4.2.-) (ATPase family AAA domain-containing protein 1) (hATAD1) (Thorase)	1.11135	1.30223	1.44722	0.152307	0.380981	0.533288	0.691613	0.872817	0.0136623	0.0818947	0.00179316	0.00587679	4.30573	0.901147	28/29	4.45803	0.448531	20/20	4.83901	0.573971	45/45		4.77398	4.31301	4.34455	0.274874	4.28124	5.08133	4.37839	4.44447	4.05251	4.45847	5.38754	4.10241	4.31294	4.58094	5.09368	5.09996	4.91852	4.33241	5.13865	5.0934	3.87973	3.90038	4.6071	4.35646	4.23703	4.02729	3.75906	3.69691	3.93879	4.2984	3.74281	4.34852	4.29139	4.4511	5.20222	4.13348	4.70352	4.18186	4.53471	4.43439	5.17454	4.77563	4.23588	4.55803	4.50211	5.49033	3.95513	4.35019	3.7964	3.66478	5.57882	5.60235	4.81804	4.13135	4.46553	4.82539	5.98018	4.16031	5.25378	5.55088	4.39688	5.30245	5.4087	5.90203	4.85174	3.85726	4.31496	5.11043	4.51529	5.10515	4.76561	4.39567	4.74831	4.42495	3.8832	4.13578	4.3889	5.01004	5.63558	5.54844	4.33778	5.33703	4.92918	4.42839	5.20169	5.02784	4.78576	5.23351	5.25858	4.53445	4.12956	5.32358	5.17597	4.31951
O43676	NDUB3_HUMAN	NDUFB3	NADH dehydrogenase [ubiquinone] 1 beta subcomplex subunit 3 (Complex I-B12) (CI-B12) (NADH-ubiquinone oxidoreductase B12 subunit)	1.00149	1.34609	1.3481	0.00215305	0.428772	0.430925	0.752534	0.903216	0.0136623	0.0818947	0.000507365	0.00216783	7.44863	0.36913	29/29	7.45079	0.649831	20/20	7.87956	0.536243	45/45		7.65812	7.56612	7.60497	6.95043	7.81561	8.50665	7.70024	7.05317	7.05091	7.10597	7.40185	7.40057	6.98203	7.22976	7.64115	7.65091	7.66856	7.65924	7.19838	7.46622	6.91843	8.0832	7.23606	7.11795	7.88562	7.17199	7.39411	7.69399	7.19817	7.33734	7.11566	8.53524	7.46486	8.49454	7.72705	7.25917	5.58612	6.94376	7.11661	6.84009	7.32448	7.95963	8.16907	7.75339	7.44049	7.6568	7.92357	7.25427	7.11359	8.12468	8.22961	7.13622	7.88232	8.26929	8.40315	8.10799	7.62974	8.0375	7.32222	8.23239	8.58342	7.76882	8.02249	8.312	8.25132	6.99579	7.79111	8.5046	7.62718	8.35748	8.02733	9.03055	8.40818	8.41056	8.21401	7.84814	6.64427	6.93167	7.30622	7.68043	7.41862	8.43363	7.856	6.9296	7.53721	8.23987	8.20327	7.03606	7.5799	7.85952	7.25129	8.43725	7.35615	8.35111
P09525	ANXA4_HUMAN	ANXA4	Annexin A4 (35-beta calcimedin) (Annexin IV) (Annexin-4) (Carbohydrate-binding protein p33/p41) (Chromobindin-4) (Endonexin I) (Lipocortin IV) (P32.5) (PP4-X) (Placental anticoagulant protein II) (PAP-II) (Protein II)	0.96836	0.778482	0.753851	-0.0463841	-0.361265	-0.407649	0.752534	0.903216	0.0136623	0.0818947	0.00371908	0.0105598	6.96808	0.543883	29/29	6.92169	0.506763	20/20	6.56043	0.69988	45/45		7.44024	7.40214	7.38436	7.62241	6.1274	6.83471	6.80174	7.1669	6.88371	6.41052	6.18042	6.66712	7.12454	6.40646	6.32485	7.93962	8.30516	7.73879	6.98909	7.41415	6.83355	6.52143	6.673	6.79696	6.50188	6.25326	6.98355	7.0639	7.28233	6.76869	6.41677	6.93053	7.53931	6.92374	6.58722	6.84012	7.64314	8.27456	6.86412	7.36022	6.27964	7.03105	6.60379	7.36105	6.53318	6.14468	6.86861	6.67429	6.78913	7.57725	6.66414	7.60409	6.33417	6.34018	6.70411	7.38143	5.97085	7.18933	7.89897	7.08931	6.31918	5.22625	6.08655	4.90491	6.22248	6.69936	5.8687	7.67996	6.32016	6.90748	6.24227	6.81907	6.40313	5.94433	5.47633	6.77483	6.07441	6.77785	6.61495	6.45232	6.77996	6.21722	5.96204	6.44453	8.67785	5.89313	6.18361	6.50763	5.82219	7.31832	6.81985	6.73644	6.76283	6.52524
O00186	STXB3_HUMAN	STXBP3	Syntaxin-binding protein 3 (Platelet Sec1 protein) (PSP) (Protein unc-18 homolog 3) (Unc18-3) (Protein unc-18 homolog C) (Unc-18C)	0.979795	0.747898	0.732787	-0.0294475	-0.419086	-0.448533	0.768026	0.909921	0.0136623	0.0818947	0.0030024	0.00889962	5.22765	0.568961	29/29	5.1982	0.523519	20/20	4.77912	0.644796	45/45		5.18263	5.99282	6.03084	5.7855	4.46239	5.87233	4.16092	4.46777	4.27031	4.95919	5.17068	5.38814	5.50953	4.9816	4.86284	5.33927	6.55908	5.68669	4.9465	4.6674	4.51126	5.78775	5.50589	5.05742	5.05336	5.12974	5.43554	5.27155	5.55293	5.37451	5.07822	5.74238	6.59212	4.64574	5.2922	5.37455	5.2775	5.14498	4.82857	5.14124	4.735	5.65278	4.71952	5.38484	4.19459	4.58495	5.77199	5.09089	5.3375	5.0809	3.95202	5.53357	5.54281	3.91946	4.88453	5.46253	4.28409	4.65907	3.90926	5.49338	5.49133	4.41346	4.44523	4.57174	4.2586	4.65338	3.82461	5.49734	4.80929	5.6296	4.6327	4.06908	4.74122	4.8957	4.82542	4.76217	3.64994	3.72363	5.25127	5.08774	4.9543	5.34432	5.08535	4.75527	6.73756	4.57762	4.60272	3.9106	4.29548	5.66397	5.61622	4.58641	4.72026	4.25514
Q9NT62	ATG3_HUMAN	ATG3	Ubiquitin-like-conjugating enzyme ATG3 (EC 2.3.2.-) (Autophagy-related protein 3) (APG3-like) (hApg3) (Protein PC3-96)	1.02208	1.23215	1.25935	0.0315113	0.301172	0.332684	0.943241	0.980541	0.0136623	0.0818947	0.00603199	0.0157502	6.17673	0.50938	29/29	6.20824	0.435136	20/20	6.50942	0.449215	45/45		6.62343	6.70226	6.22836	5.74041	6.08794	6.36959	6.27995	5.41941	6.70505	5.31212	6.09825	5.16419	5.95222	6.19759	5.68739	6.39652	7.18334	6.31549	6.97981	6.90018	6.34358	6.05761	6.11186	6.31412	5.72306	5.21627	6.59275	6.19207	6.23041	6.1841	5.89954	5.67893	5.67932	6.54705	6.28386	5.90453	6.71133	6.05275	5.56221	6.27218	6.20661	5.51659	6.98647	6.54157	7.05118	6.49025	6.19303	6.35122	6.05216	7.26457	6.56994	6.25703	6.97011	6.3887	7.09666	6.13878	5.64068	6.6724	6.61572	6.48168	6.9204	6.3545	6.95592	5.91949	7.08427	5.72866	6.53245	6.30687	6.6425	6.35616	7.03319	6.16321	7.2775	5.60093	5.55422	6.69451	6.76707	6.59834	6.38783	6.93564	6.08888	6.06514	6.62538	6.1551	6.98789	6.8466	6.62785	6.5197	6.20595	6.67487	5.86106	6.75179	7.19515	6.40845
Q9P275	UBP36_HUMAN	USP36	Ubiquitin carboxyl-terminal hydrolase 36 (EC 2.3.2.-) (EC 3.4.19.12) (Deubiquitinating enzyme 36) (Ubiquitin thioesterase 36) (Ubiquitin-specific-processing protease 36)	0.984882	1.87761	1.84923	-0.0219774	0.9089	0.886923	1	1	0.013693	0.0819992	0.00427743	0.0118325	1.72463	1.46197	15/29	1.70265	1.48829	10/20	2.61155	1.40981	34/45		2.36366	3.20567	4.1642	0.274874	2.54808	3.07922	0.274874	0.274874	0.274874	3.0067	3.13045	0.274874	3.16285	2.94888	3.35647	0.274874	0.274874	2.75601	3.45983	2.79454	0.274874	3.61	0.274874	2.57942	0.274874	0.274874	0.274874	0.274874	0.274874	0.274874	0.274874	0.274874	0.274874	3.24682	2.97466	3.05574	2.98195	0.274874	3.09307	0.274874	3.66242	0.274874	2.75502	0.274874	3.81349	2.5357	0.274874	0.274874	3.18541	3.79177	2.80917	0.274874	2.56143	3.72986	3.24066	3.92721	3.40216	3.48176	3.16684	3.25	3.17997	3.58652	3.61011	3.1971	4.32191	0.274874	0.274874	0.274874	3.61971	0.274874	3.88028	0.274874	3.11049	0.274874	3.85335	0.274874	3.0433	3.82772	2.99774	3.58239	0.274874	3.56306	2.83002	3.04212	3.49793	2.87752	3.11605	2.69366	2.10466	0.274874	0.274874	4.4023	3.37546	3.82194
Q12933	TRAF2_HUMAN	TRAF2	TNF receptor-associated factor 2 (EC 2.3.2.27) (E3 ubiquitin-protein ligase TRAF2) (RING-type E3 ubiquitin transferase TRAF2) (Tumor necrosis factor type 2 receptor-associated protein 3)	1.44024	1.5239	2.19478	0.526309	0.607768	1.13408	0.169777	0.517591	0.0138312	0.0826673	0.000793548	0.00306931	1.68701	1.50662	15/29	2.21331	1.24176	15/20	2.82108	1.29765	37/45		0.274874	2.70543	3.397	0.274874	0.274874	2.6792	0.274874	0.274874	0.274874	0.274874	2.38135	2.07677	2.55143	2.07633	0.274874	0.274874	2.9741	3.65161	4.219	4.92209	2.07122	3.59161	3.11701	0.274874	0.274874	0.274874	0.274874	0.274874	2.66076	3.29067	0.274874	0.274874	0.274874	1.80576	2.93039	1.76247	2.75025	2.75699	3.22874	0.274874	2.96192	2.9095	3.10485	2.65928	4.0142	3.17088	2.88505	0.274874	2.66097	2.86898	2.55039	0.274874	0.274874	1.94968	2.42959	3.62333	2.97077	2.8149	3.12187	2.91573	3.28325	3.82125	3.07378	3.40454	3.78579	2.68278	2.74686	3.63111	0.274874	4.13518	2.99932	0.274874	3.37738	0.274874	3.59221	2.89623	0.274874	3.87919	3.89063	3.52019	3.36777	4.22134	3.95958	3.60125	4.60898	3.15479	3.6124	3.32523	4.02741	3.59381	0.274874	3.76171	3.55047	0.274874
Q9BVV7	TIM21_HUMAN	TIMM21	Mitochondrial import inner membrane translocase subunit Tim21 (TIM21-like protein, mitochondrial)	1.68058	2.0316	3.41426	0.748956	1.02262	1.77157	0.193733	0.540018	0.0138312	0.0826673	5.61848e-05	0.000419964	1.83216	1.80573	13/29	2.58112	1.78239	13/20	3.60373	1.41024	39/45		0.274874	3.49008	4.20249	0.274874	3.96071	0.274874	0.274874	0.274874	0.274874	0.274874	0.274874	0.274874	0.274874	0.274874	0.274874	3.14772	3.20493	0.274874	4.24056	4.65526	3.2556	3.4426	0.274874	2.50709	4.1778	4.52899	3.92088	0.274874	0.274874	3.4372	0.274874	3.90268	0.274874	3.17088	3.35737	0.274874	4.35549	0.274874	0.274874	4.08508	3.80691	4.52451	2.94775	3.83712	4.26845	4.45588	0.274874	3.54892	0.274874	4.11701	4.05167	0.274874	3.25472	3.74997	3.01567	0.274874	4.05232	4.18584	5.18688	4.3043	3.61769	4.9343	3.67793	4.58347	3.62911	3.45792	4.07307	4.77501	4.22355	4.56172	4.4668	4.26322	4.38648	4.33278	3.63583	3.90083	0.274874	4.73501	4.70017	4.2476	0.274874	4.08986	4.13735	3.49518	4.77613	3.14196	3.96835	3.59663	4.00312	3.48183	0.274874	4.93309	4.77442	0.274874
Q9GZR2	REXO4_HUMAN	REXO4	RNA exonuclease 4 (EC 3.1.-.-) (Exonuclease XPMC2) (Prevents mitotic catastrophe 2 protein homolog) (hPMC2)	1.32102	2.17175	2.86893	0.401652	1.11886	1.52051	0.312757	0.639697	0.0138672	0.0828031	0.000614223	0.00252026	1.166	1.70695	7/29	1.56766	1.64711	8/20	2.68652	1.69425	31/45		0.274874	4.92926	0.274874	0.274874	5.97961	3.0397	0.274874	0.274874	0.274874	0.274874	0.274874	0.274874	3.13095	0.274874	0.274874	0.274874	0.274874	0.274874	3.75664	4.49552	0.274874	0.274874	0.274874	0.274874	0.274874	0.274874	0.274874	0.274874	2.43524	3.05708	0.274874	0.274874	0.274874	3.73148	0.274874	0.274874	3.60531	0.274874	0.274874	3.82554	3.06072	0.274874	4.12177	0.274874	3.77437	0.274874	0.274874	0.274874	2.87839	3.58631	3.78455	0.274874	3.08624	3.17472	3.46186	3.49442	3.06623	4.44269	4.31486	3.43113	3.88253	4.52591	3.55194	3.74016	4.90105	0.274874	4.08003	3.29271	4.44975	0.274874	4.04184	0.274874	3.13301	0.274874	3.31336	0.274874	0.274874	0.274874	0.274874	3.15593	0.274874	0.274874	3.72144	0.274874	0.274874	3.80483	4.08367	3.83435	4.82095	3.8654	0.274874	4.11947	2.99537	3.88835
A0A0C4DH35	HV335_HUMAN	IGHV3-35	Probable non-functional immunoglobulin heavy variable 3-35	0.479631	0.29126	0.139698	-1.06	-1.77962	-2.83962	0.0930415	0.423463	0.0138843	0.082825	3.03763e-06	5.33866e-05	3.94747	2.77363	21/29	2.88747	3.20272	10/20	1.10785	1.67921	10/45		0.274874	4.3266	4.84695	0.274874	5.77487	11.6228	0.274874	0.274874	3.08425	3.51579	3.34107	5.50088	3.64011	0.274874	0.274874	4.52639	5.06987	5.1931	0.274874	0.274874	5.81263	7.54644	5.2133	4.28279	5.38645	6.43557	6.37584	6.05183	4.73019	4.98813	0.274874	0.274874	8.69314	11.3706	0.274874	4.28365	0.274874	4.94127	0.274874	3.84446	5.18943	0.274874	0.274874	4.01433	0.274874	0.274874	4.57762	0.274874	3.09807	0.274874	0.274874	0.274874	0.274874	0.274874	0.274874	0.274874	0.274874	0.274874	0.274874	0.274874	0.274874	0.274874	0.274874	0.274874	0.274874	0.274874	0.274874	0.274874	2.60718	0.274874	0.274874	0.274874	3.14609	0.274874	3.20028	4.69801	0.274874	0.274874	3.27123	0.274874	0.274874	0.274874	0.274874	4.59274	4.35661	0.274874	2.53143	0.274874	0.274874	6.41405	5.4151	0.274874	0.274874	0.274874
P05413	FABPH_HUMAN	FABP3	Fatty acid-binding protein, heart (Fatty acid-binding protein 3) (Heart-type fatty acid-binding protein) (H-FABP) (Mammary-derived growth inhibitor) (MDGI) (Muscle fatty acid-binding protein) (M-FABP)	0.532692	0.33344	0.177621	-0.908628	-1.5845	-2.49313	0.0894042	0.417668	0.0141253	0.0840203	2.18955e-05	0.000213435	6.89023	2.17829	28/29	5.9816	1.77154	20/20	4.39711	2.56929	37/45		9.64796	9.52645	8.69507	9.34407	5.88699	4.96311	6.09079	9.31112	6.62217	7.06947	7.33384	7.25478	8.47104	4.75534	6.42239	7.87036	8.73037	8.8015	2.95279	0.274874	7.69297	4.88436	5.48557	8.09518	4.74383	6.73856	8.63772	4.88385	8.6302	2.97647	6.01065	7.58603	5.5087	5.06087	5.21229	3.50787	4.94563	10.1187	6.58728	7.48771	5.91809	6.64782	5.13961	8.62688	5.563	3.43686	7.90391	6.31052	5.08316	4.03222	3.91776	5.30923	5.35641	3.98328	5.83399	0.274874	1.80304	3.16351	6.83472	3.90114	5.67632	0.274874	0.274874	4.13364	3.8577	3.94671	3.58848	0.274874	0.274874	4.18467	11.7158	5.46059	4.08471	5.14013	4.9474	0.274874	5.63161	6.35973	6.84131	5.1214	7.59932	4.77535	7.40344	7.17174	9.0985	4.62955	0.274874	3.70327	4.11583	8.09632	5.71262	0.274874	4.31364	4.22569
Q9BWE0	REPI1_HUMAN	REPIN1	Replication initiator 1 (60 kDa origin-specific DNA-binding protein) (60 kDa replication initiation region protein) (ATT-binding protein) (DHFR oribeta-binding protein RIP60) (Zinc finger protein 464)	1.31355	1.34194	1.7627	0.393473	0.424318	0.817791	0.160334	0.512536	0.0142098	0.0843058	0.000394406	0.00180943	3.7145	1.35118	26/29	4.10797	1.03559	19/20	4.53229	1.10791	43/45		4.06948	3.84847	3.72177	0.274874	3.67209	5.24066	5.00449	5.39183	4.20711	4.40804	3.08581	3.57104	3.98998	4.22402	4.01029	4.83044	4.64541	0.274874	5.13226	4.54842	3.79427	3.90469	3.89208	4.3232	3.7039	2.39463	3.42122	0.274874	3.86029	3.85454	3.31545	4.42599	0.274874	4.25234	4.10957	4.06687	4.74021	4.11388	4.72782	4.98389	4.07839	4.70367	5.40322	3.51334	4.64952	4.7469	3.85217	4.45117	3.89566	5.20843	5.01932	5.02502	4.25258	4.61979	4.67261	5.26882	4.83914	4.83051	5.24553	5.3985	4.92031	6.30791	5.063	5.2166	6.19284	4.03341	4.23486	4.25692	4.76442	4.57786	4.59665	3.55908	4.92567	3.74006	3.78176	4.20031	0.274874	4.86043	4.17026	4.77509	4.87698	4.28615	5.02765	4.645	4.21084	5.48923	4.84791	4.1223	4.53036	3.48807	0.274874	5.79291	4.42212	5.10616
Q96ME7	ZN512_HUMAN	ZNF512	Zinc finger protein 512	1.45152	1.5484	2.24754	0.537564	0.630782	1.16835	0.234034	0.574375	0.014214	0.0843058	3.99077e-05	0.000327107	3.71063	1.16293	27/29	4.2482	0.83681	20/20	4.87898	0.96548	45/45		3.9256	3.58467	4.43895	3.74885	3.75421	5.63245	4.98959	0.274874	4.01602	3.52184	4.29681	4.1034	3.74458	4.34638	3.60151	3.4933	4.45164	3.67645	4.14332	4.86782	3.93974	4.58791	4.80477	2.98778	3.05194	0.274874	2.48039	2.92245	3.94622	3.53864	3.40055	4.36536	5.68723	4.89697	3.35555	4.27949	5.17969	3.37587	5.94736	4.43465	4.60017	4.49587	5.25513	4.45121	3.2337	4.09072	3.4913	3.26529	3.61919	5.63283	5.51016	4.82307	5.47177	4.75499	4.96434	6.70369	5.32828	5.58585	5.26736	6.32336	5.89848	5.63797	3.03849	4.04973	5.44086	5.9244	4.64381	5.79717	4.95617	5.56054	6.2805	3.543	3.2689	4.52869	4.16451	2.96119	4.40672	4.13444	4.07282	4.927	4.41273	5.78357	4.83423	3.57085	4.45054	5.33768	3.46466	4.56507	5.58657	3.65369	3.16476	6.31894	5.25674	5.55286
O00178	GTPB1_HUMAN	GTPBP1	GTP-binding protein 1 (G-protein 1) (GP-1) (GP1)	1.04132	0.785393	0.817843	0.0584094	-0.348514	-0.290105	0.521672	0.781563	0.014214	0.0843058	0.0212716	0.0440485	4.95337	0.335391	29/29	5.01178	0.453519	20/20	4.66326	0.515645	45/45		5.34613	4.99082	5.56451	4.88828	4.45342	5.22717	5.0484	5.01806	4.63611	5.06228	5.08817	4.53549	5.41459	4.61953	5.27124	4.58828	5.15238	4.88007	4.77566	5.37768	4.37549	5.00002	4.78835	4.9077	4.31268	5.03988	4.73567	5.52002	5.02956	4.99667	5.07979	4.80161	5.55018	4.71407	5.24718	5.79598	4.91992	5.19289	5.39088	4.7328	4.90955	5.76189	5.17219	4.89828	4.52219	4.14908	5.15315	4.06228	5.18495	5.06153	5.47459	5.29344	4.91402	5.20712	5.29859	5.02779	5.18582	4.88083	4.65579	4.56467	5.38012	4.67972	3.33112	4.53864	5.06664	4.31528	4.31882	4.26873	4.94335	3.36529	4.30049	3.89356	4.96976	3.85999	3.63288	4.51575	4.88769	5.21246	4.15005	5.06291	4.8827	4.95022	5.13245	3.7838	4.89683	4.76508	4.50544	4.58351	4.59241	4.82532	4.64791	4.81467	4.48042	4.7286
Q16658	FSCN1_HUMAN	FSCN1	Fascin (55 kDa actin-bundling protein) (Singed-like protein) (p55)	0.534884	0.403458	0.215803	-0.902701	-1.30951	-2.21221	0.105804	0.446077	0.0143912	0.085275	1.47033e-05	0.000162023	6.13624	1.73057	28/29	5.23354	2.06478	18/20	3.92403	2.31815	34/45		8.3713	8.28608	7.71839	8.38859	4.92377	4.64459	4.88791	7.87624	5.58802	5.98474	5.53664	6.17177	6.45506	4.77605	5.06307	7.19229	7.96582	8.09747	0.274874	5.2413	6.77326	4.83135	5.5011	7.20622	4.67151	5.88283	7.69782	4.7948	7.14806	4.29274	4.90071	6.26467	6.74165	4.40115	4.75359	0.274874	4.98233	8.19261	6.18872	7.31079	5.24937	5.74267	4.69242	8.11357	5.2127	0.274874	6.84836	5.83778	4.3952	3.67185	4.97765	5.98703	4.96423	0.274874	4.82981	5.17715	0.274874	0.274874	5.63817	0.274874	0.274874	0.274874	0.274874	4.49935	5.44864	5.22464	3.08051	0.274874	4.49165	4.68501	0.274874	4.77043	4.10945	4.33915	4.64511	4.03873	4.67414	5.65024	6.39295	4.21222	7.16251	0.274874	6.34026	6.15487	8.4206	4.29347	6.07437	0.274874	4.3423	7.36486	5.52856	4.1462	4.12763	4.09392
P0DPB6	RPAC2_HUMAN	POLR1D	DNA-directed RNA polymerases I and III subunit RPAC2 (RNA polymerases I and III subunit AC2) (AC19) (DNA-directed RNA polymerase I subunit D) (RNA polymerase I 16 kDa subunit) (RPA16) (RPC16) (hRPA19)	1.22381	2.14352	2.62325	0.291375	1.09998	1.39135	0.704613	0.880895	0.0147472	0.0862918	0.00486384	0.0131827	3.08003	1.98654	21/29	3.37141	1.76674	16/20	4.47139	1.31052	43/45		0.274874	2.8008	3.42397	0.274874	2.80638	0.274874	3.11737	0.274874	0.274874	2.12945	2.84277	0.274874	3.21289	0.274874	0.274874	5.49848	4.91996	4.26805	5.2739	5.56718	4.37321	4.87867	4.81289	5.28521	5.07057	4.38271	5.0723	4.55848	2.82672	4.35218	3.74179	0.274874	0.274874	2.9897	3.67072	3.31874	4.22312	0.274874	0.274874	5.19974	4.68279	3.22514	5.03159	5.10011	4.56617	3.33056	5.38953	4.81809	2.68871	4.17807	3.6619	0.274874	4.06625	2.71185	3.12042	4.26649	3.47723	3.79646	3.76502	3.55999	4.58016	4.98744	5.24491	4.37035	4.30405	4.4948	2.82364	5.51332	5.09765	4.7279	4.0887	3.71327	5.9057	4.94316	5.34082	5.16519	4.31096	4.45237	5.25357	5.62023	5.34663	4.18495	5.99337	4.66343	5.8758	5.16392	5.60338	4.09982	5.47943	5.16054	0.274874	7.52762	5.97223	4.04964
P18084	ITB5_HUMAN	ITGB5	Integrin beta-5	1.05801	0.377511	0.39941	0.0813496	-1.40541	-1.32406	0.373315	0.684688	0.0147554	0.0862918	0.00895496	0.021664	3.1549	2.3277	18/29	3.23625	1.88246	15/20	1.83085	2.0115	18/45		5.46577	5.82799	4.95201	6.07176	0.274874	0.274874	0.274874	4.67539	4.38302	4.59382	4.37702	5.11174	4.79204	0.274874	0.274874	4.67593	5.51937	5.04465	0.274874	0.274874	4.14882	0.274874	4.89587	0.274874	4.63094	0.274874	4.33406	0.274874	4.96842	3.90135	3.3163	0.274874	5.61686	3.34236	3.36948	4.18065	0.274874	6.09412	4.40005	0.274874	4.21076	4.69145	3.56285	4.51146	0.274874	3.89114	0.274874	4.34505	3.91683	0.274874	3.32318	5.82658	3.37119	0.274874	0.274874	0.274874	4.71716	3.17761	0.274874	0.274874	0.274874	0.274874	0.274874	0.274874	0.274874	0.274874	0.274874	0.274874	3.38421	0.274874	0.274874	0.274874	3.01901	0.274874	3.83738	0.274874	4.70577	3.13469	4.91564	4.94478	4.98331	0.274874	0.274874	3.44987	5.88606	3.53602	0.274874	0.274874	0.274874	4.22742	4.52655	0.274874	0.274874	0.274874
P01911	DRB1_HUMAN	HLA-DRB1	HLA class II histocompatibility antigen, DRB1 beta chain (Human leukocyte antigen DRB1) (HLA-DRB1)	0.605829	0.409032	0.247804	-0.723017	-1.28971	-2.01273	0.0718198	0.39431	0.0147744	0.0862918	6.56674e-06	9.06172e-05	5.77796	1.56613	28/29	5.05494	1.65062	20/20	3.76523	1.9531	41/45		7.88383	6.17211	6.93208	7.7653	5.3092	4.15247	4.32831	6.113	4.83217	6.27042	4.73772	6.66428	6.42118	5.00223	4.63878	7.20892	7.45562	7.91254	0.274874	4.8322	4.29442	5.39272	7.98321	5.72411	5.57699	5.34414	6.04736	6.02489	6.26567	4.32363	3.86632	7.77953	7.18798	2.97093	3.63334	2.81832	3.23282	7.10021	5.36046	7.26904	5.64851	5.19275	4.68231	7.50027	4.4212	2.73643	6.15429	4.37687	4.84361	2.91883	2.93336	8.48746	4.99909	0.274874	6.52983	3.10364	1.15632	1.41775	3.88554	3.1271	3.90807	3.33913	0.274874	3.76641	1.05808	5.3487	2.27112	3.0592	0.274874	3.82634	3.23383	4.1377	4.37861	3.91269	6.1073	3.97885	4.33798	4.0598	5.73244	4.33638	5.22622	2.94554	6.29593	4.22117	6.73546	4.09332	2.51909	2.5396	2.56652	7.95977	5.50814	0.274874	5.84529	2.52813
P38646	GRP75_HUMAN	HSPA9	Stress-70 protein, mitochondrial (75 kDa glucose-regulated protein) (GRP-75) (Heat shock 70 kDa protein 9) (Mortalin) (MOT) (Peptide-binding protein 74) (PBP74)	1.26009	1.3565	1.70931	0.333523	0.439889	0.773412	0.0973447	0.432523	0.0147853	0.0862918	2.97277e-06	5.26945e-05	9.87609	0.620203	29/29	10.2096	0.687779	20/20	10.6495	0.566626	45/45		9.13151	9.88037	9.5468	8.99376	9.93912	11.0816	10.5481	9.55438	9.28084	8.99299	11.3215	9.88819	9.93665	9.35676	10.164	9.6827	10.1544	9.92001	10.7091	10.6777	10.4009	9.71157	9.91069	9.61694	10.6637	9.03675	9.43269	9.38997	9.48281	10.06	9.53743	10.9975	9.57362	10.3014	10.5898	9.24311	10.8359	9.3278	9.58676	11.0354	11.6079	9.95479	10.7821	9.83529	10.1786	11.2312	9.89219	10.1349	9.48664	10.2285	11.1899	9.76864	9.71978	10.9004	10.2787	10.186	10.7488	10.8671	10.9555	10.7592	10.4177	11.1207	11.4397	11.3966	11.5085	10.7727	10.4988	11.389	10.6575	10.4205	10.3992	10.6641	11.1432	10.8647	10.713	10.8958	9.60496	10.8172	11.0849	10.8981	10.0359	11.1976	11.0102	11.5685	10.5656	11.639	10.0819	10.1497	10.0885	9.5332	9.50055	11.1779	10.0959	10.2735
Q12849	GRSF1_HUMAN	GRSF1	G-rich sequence factor 1 (GRSF-1)	1.49961	1.47441	2.21105	0.584589	0.56014	1.14473	0.303603	0.629912	0.0147853	0.0862918	0.000257234	0.00130544	3.7171	1.87129	23/29	4.30169	1.07301	19/20	4.86183	0.471511	45/45		4.0563	4.25821	3.9747	0.274874	4.47881	4.57683	5.91757	0.274874	0.274874	0.274874	4.93016	3.75924	4.76527	6.49524	0.274874	4.77492	4.39532	4.58743	4.98536	4.48144	4.37485	4.14539	4.4963	4.98026	4.50904	5.01283	4.30648	0.274874	3.88482	4.39624	3.41314	4.67649	4.72267	4.62204	5.20635	3.85628	4.86843	0.274874	4.12489	5.13974	5.16627	4.76388	4.52882	4.50388	5.01362	3.93313	4.87382	4.2322	3.71709	4.40805	4.1577	5.21844	4.83665	4.76182	4.34742	4.65868	5.69437	4.47669	4.30742	4.6125	4.51771	5.59623	4.6985	5.58556	4.67242	5.72943	3.99942	5.35699	5.05168	4.95753	3.92511	4.81337	5.03747	5.03609	3.74065	5.36918	5.25989	5.48151	4.69203	4.79682	4.57755	5.64256	5.05381	5.13459	4.65714	4.764	5.13085	4.98541	5.15012	4.63819	4.38128	4.89326	5.10255	4.87388
Q96RT1	ERBIN_HUMAN	ERBIN	Erbin (Densin-180-like protein) (Erbb2-interacting protein) (Protein LAP2)	1.09748	1.24808	1.36974	0.134193	0.319714	0.453906	0.603957	0.829889	0.0147853	0.0862918	0.0212716	0.0440485	4.65107	0.976173	28/29	4.78527	0.673517	20/20	5.10498	0.629761	45/45		4.83909	5.36864	5.33662	5.03889	4.62048	5.32962	4.92372	4.54352	3.70321	4.4002	4.20959	4.7137	4.86134	5.22876	4.33021	4.71576	5.98675	4.96825	5.86621	4.82601	4.20449	4.77475	4.67951	4.7292	4.67161	4.00587	4.71433	0.274874	5.01591	4.20304	4.33706	5.12525	6.96501	4.31541	5.76658	4.38117	4.81935	4.56414	4.92678	4.58853	4.84046	4.44801	5.11108	4.66456	3.60894	4.56485	5.02673	4.62244	4.8259	4.92958	5.21847	5.16739	6.03535	4.94867	5.95692	5.74091	4.9219	5.41126	4.477	6.5663	6.7542	5.1285	5.07976	5.35097	4.82901	4.65705	4.52555	5.35826	3.99593	5.79843	4.91454	4.66367	4.04507	5.31304	4.39757	4.34336	3.9128	5.01082	5.19051	5.09145	5.22094	5.59528	5.54543	4.61678	5.15204	5.78563	4.03112	4.43684	5.30184	5.43568	4.75749	5.5022	5.74193	4.86661
Q9BZL1	UBL5_HUMAN	UBL5	Ubiquitin-like protein 5	0.927133	1.30464	1.20958	-0.109152	0.383656	0.274503	0.632625	0.841692	0.0147853	0.0862918	0.0119536	0.027477	5.75149	0.477508	29/29	5.64234	0.573409	20/20	6.026	0.427962	45/45		6.56908	5.19738	5.41464	5.69378	5.53225	5.83308	5.2463	6.46459	5.32409	5.77274	5.02943	5.13034	5.14071	5.28031	6.3581	5.8799	6.59361	5.8956	6.59395	6.1233	5.43461	6.12917	5.95402	6.15563	5.37151	5.43934	6.04555	5.56936	5.62097	5.65535	5.09005	4.61959	4.52248	5.2016	6.08883	5.77229	5.11171	6.16413	6.50057	6.40628	5.43789	5.66616	5.94089	6.12482	5.68271	5.96145	6.33292	5.56216	5.00494	6.01828	5.74327	6.07701	5.98434	5.50282	5.98941	5.97503	5.46532	6.40401	5.4796	5.96256	6.18432	6.44014	6.2925	6.2778	5.36379	6.10261	4.76095	6.37749	5.96566	6.1809	5.58118	5.62252	6.52876	5.7954	5.79004	5.94537	5.76418	6.35954	6.02538	6.76061	5.99336	5.67582	6.58551	6.31258	6.85342	6.3473	5.5507	5.63209	6.13079	6.4074	5.72204	6.96259	6.38562	5.8899
Q15027	ACAP1_HUMAN	ACAP1	Arf-GAP with coiled-coil, ANK repeat and PH domain-containing protein 1 (Centaurin-beta-1) (Cnt-b1)	0.915533	0.726562	0.665192	-0.127316	-0.460842	-0.588158	0.691613	0.872817	0.0147853	0.0862918	0.000528726	0.00222387	7.62968	0.675512	29/29	7.50236	0.75106	20/20	7.04152	0.783943	45/45		8.45342	8.78123	7.89813	8.67666	7.42381	7.39775	7.07431	8.54634	8.09754	7.50398	7.56096	7.70091	8.18425	7.53547	7.70461	7.94547	9.25274	7.55604	7.15015	7.26119	6.74872	7.00708	6.52944	6.9276	7.10791	6.52076	7.12518	7.72567	7.86329	6.58514	7.59742	8.10504	8.74804	7.09218	8.04395	8.23753	7.48385	8.65095	8.04429	6.68081	7.07206	8.32831	5.94483	7.62155	7.48367	6.87489	6.53728	7.34524	7.57016	6.50554	6.66734	8.91136	7.7834	6.50676	7.60896	6.63271	9.07372	6.87193	7.09183	7.82992	7.88496	7.32588	6.60611	6.73867	6.22143	7.84121	6.08726	6.64275	6.90262	7.39786	6.20724	6.7074	6.22953	6.12222	6.14942	6.88456	7.04944	7.9839	7.96173	6.43474	7.60237	7.15953	6.51146	6.93716	9.12955	5.95983	6.36539	6.5103	6.83545	7.25125	7.03944	6.43517	7.77129	6.49771
Q9BV40	VAMP8_HUMAN	VAMP8	Vesicle-associated membrane protein 8 (VAMP-8) (Endobrevin) (EDB)	0.951604	0.781575	0.74375	-0.0715671	-0.355543	-0.42711	0.737141	0.896008	0.0147853	0.0862918	0.00137418	0.00473373	6.71809	0.48341	29/29	6.64653	0.597317	20/20	6.29098	0.692559	45/45		6.5168	7.29243	7.28915	7.64337	6.19532	6.34682	6.06341	6.88532	6.67851	6.61896	6.45112	6.82279	6.77284	6.08052	7.06688	6.48222	8.03326	7.17383	6.0837	6.90139	6.05164	6.45991	6.87132	6.36163	6.5426	6.5789	6.55941	6.7062	7.29446	6.65194	6.23491	6.94148	8.30681	6.6964	6.50217	6.66462	6.45866	7.02391	6.5238	6.79755	6.19209	7.29784	6.16732	7.11904	6.06765	5.30968	7.08939	6.29848	6.58678	6.39579	6.33363	7.63543	6.05188	4.96528	5.93176	6.44048	5.59472	6.30924	6.78803	6.12531	6.43831	6.14609	5.78771	5.80827	6.4514	6.41744	4.37595	6.76609	5.8323	6.10296	5.60437	6.68904	6.11893	5.6396	6.64858	6.16974	6.08411	6.30137	6.93555	6.00852	6.99767	5.82587	6.61364	6.86971	8.63396	6.00626	6.00073	6.19089	5.08098	7.3173	6.79992	6.40958	6.5044	6.94547
P42677	RS27_HUMAN	RPS27	Small ribosomal subunit protein eS27 (40S ribosomal protein S27) (Metallopan-stimulin 1) (MPS-1)	1.01022	1.30054	1.31384	0.0146685	0.379116	0.393784	0.862725	0.951021	0.0147853	0.0862918	0.000528726	0.00222387	10.1488	0.475368	29/29	10.1634	0.667852	20/20	10.5425	0.561466	45/45		10.1536	10.161	9.68861	9.12783	10.5493	11.105	10.6447	9.58974	9.81752	9.92471	10.284	9.82766	9.42756	9.95782	10.1442	9.29017	10.2502	10.1681	10.091	10.6215	10.0748	10.4174	10.664	10.6855	10.1372	10.5553	10.8993	10.3731	9.68296	10.0927	8.96373	9.7509	9.17781	11.0587	11.3759	9.73596	10.542	9.67483	9.55707	10.2124	10.7665	9.86338	11.3866	10.5838	10.4601	10.1409	10.4641	9.70045	9.76057	11.1775	10.9228	9.97794	10.9314	10.9269	10.9635	10.4053	10.4422	10.9968	10.8157	10.1407	10.5698	10.7108	11.1246	10.501	11.0173	10.1257	10.563	9.84583	10.5502	10.2036	10.2472	10.5933	11.3037	10.7585	8.66311	11.0596	10.5535	10.4948	10.1879	11.2329	10.2443	10.8797	10.3515	11.0107	9.61758	11.0357	10.7582	10.0694	10.615	10.7144	8.78581	11.1004	10.9982	10.2264
Q9Y5Z4	HEBP2_HUMAN	HEBP2	Heme-binding protein 2 (Placental protein 23) (PP23) (Protein SOUL)	0.980713	1.32987	1.30423	-0.0280968	0.41129	0.383194	0.878742	0.954766	0.0147853	0.0862918	0.00413288	0.0114928	5.6138	0.664124	29/29	5.5857	0.58964	20/20	5.99699	0.61542	45/45		5.24484	5.67517	5.89421	5.91156	5.68374	5.15015	5.42504	4.92337	4.46795	5.10012	5.43349	5.636	5.36883	4.89748	5.14233	6.43875	6.6061	6.40211	7.55908	6.03475	5.44624	6.49944	5.89808	5.62451	5.93628	5.32104	5.09349	4.47698	5.50894	5.79391	4.50891	4.70062	6.27475	6.17143	6.25861	5.53153	6.51951	4.84811	6.0486	5.87038	5.17877	5.55708	6.28197	5.8009	5.71357	5.15366	5.53911	4.95588	5.00666	6.10038	6.09415	6.24271	6.25709	5.76628	4.86097	6.1879	4.19058	6.01368	5.21238	6.02677	6.36933	5.91662	6.44788	5.77822	5.31739	7.08657	6.04306	6.37268	6.19994	6.46129	5.75269	6.64963	6.95557	6.3078	4.64137	5.45748	6.22898	6.65624	6.38377	7.17256	6.1802	5.41639	6.56031	5.53161	6.00311	6.71498	5.9263	5.32276	6.08332	6.38739	5.56498	5.03735	5.90814	6.07571
P04080	CYTB_HUMAN	CSTB	Cystatin-B (CPI-B) (Liver thiol proteinase inhibitor) (Stefin-B)	0.971233	0.751025	0.729421	-0.04211	-0.413067	-0.455177	0.910918	0.968358	0.0147853	0.0862918	0.00142792	0.00488629	6.97249	0.523288	29/29	6.93038	0.586852	20/20	6.51732	0.6038	45/45		8.35099	7.02692	7.13946	7.83323	6.47647	6.79199	6.94572	7.53435	6.37669	6.80587	6.35709	6.31909	6.84393	6.43918	7.39104	6.67065	7.4529	7.83305	6.73847	7.82703	6.67072	7.21847	6.37712	6.95937	6.78188	6.5385	6.81741	6.61935	7.0654	7.04714	7.1102	5.94396	8.18091	7.42975	7.0227	6.14557	7.51679	7.42985	6.89692	6.95592	7.46462	6.58199	7.3082	7.20035	6.38114	5.90434	6.70093	7.1114	6.27502	5.98183	6.55237	7.66424	6.90782	6.59241	6.59747	7.15547	7.16711	6.22977	7.34806	6.55264	6.83672	6.53553	5.21773	5.06182	6.32446	6.92909	6.09478	6.1205	7.47239	8.05321	6.79979	6.22885	6.07697	6.23744	5.83479	6.71236	5.67085	6.45055	6.45932	6.71593	6.68554	6.08139	7.22496	6.43602	7.04136	7.41759	5.99535	6.72781	5.65803	6.05797	6.17798	6.34552	6.46915	6.37834
Q8N9N5	BANP_HUMAN	BANP	Protein BANP (BEN domain-containing protein 1) (Btg3-associated nuclear protein) (Scaffold/matrix-associated region-1-binding protein)	1.32371	1.90257	2.51845	0.404591	0.927946	1.33254	0.108618	0.452586	0.014819	0.0864072	0.000100234	0.000634643	0.493917	0.822476	2/29	0.898508	1.14299	5/20	1.82645	1.43595	25/45		0.274874	0.274874	0.274874	0.274874	0.274874	0.274874	0.274874	0.274874	0.274874	0.274874	0.274874	0.274874	0.274874	0.274874	0.274874	0.274874	0.274874	0.274874	3.73113	0.274874	0.274874	0.274874	0.274874	0.274874	0.274874	0.274874	0.274874	0.274874	3.17087	0.274874	0.274874	0.274874	0.274874	2.24555	3.5781	0.274874	2.97635	0.274874	0.274874	0.274874	0.274874	0.274874	2.07921	0.274874	0.274874	0.274874	0.274874	0.274874	2.96785	0.274874	0.274874	0.274874	2.73524	0.274874	0.274874	3.72655	2.91552	0.274874	0.274874	3.32235	0.274874	3.27783	2.9657	3.2551	3.01477	2.63963	0.274874	3.11211	3.38768	0.274874	0.274874	0.274874	3.00165	0.274874	3.87678	3.19475	0.274874	0.274874	2.71225	0.274874	0.274874	2.86284	3.61512	2.87879	2.98936	2.03431	2.98766	2.3267	3.49532	0.274874	0.274874	3.30439	3.06057	0.274874
P23219	PGH1_HUMAN	PTGS1	Prostaglandin G/H synthase 1 (EC 1.14.99.1) (Cyclooxygenase-1) (COX-1) (Prostaglandin H2 synthase 1) (PGH synthase 1) (PGHS-1) (PHS 1) (Prostaglandin-endoperoxide synthase 1)	0.879196	0.3817	0.335589	-0.185743	-1.38949	-1.57523	0.276221	0.610825	0.0152129	0.0884949	0.000679362	0.0027192	4.46098	1.73459	26/29	4.27524	1.77738	18/20	2.88575	2.0721	31/45		4.7137	6.56723	6.42343	5.21808	4.40791	3.93482	5.00686	0.274874	5.24389	4.29919	4.1532	5.14803	5.02202	5.14272	5.43105	5.94739	7.13599	4.91059	0.274874	3.49093	3.3271	0.274874	5.31687	3.5723	3.21207	5.07822	4.85187	4.57156	6.41677	3.09635	4.95318	5.84495	8.25055	0.274874	3.81188	6.20127	3.13031	4.72812	5.0719	4.03829	4.08501	4.69184	5.01142	4.27751	4.60691	3.62711	0.274874	4.83226	4.69611	5.2201	4.74828	6.32689	3.04557	0.274874	1.82713	4.79875	3.20772	5.99858	3.61244	4.16884	0.274874	0.274874	3.03823	0.274874	3.43162	0.274874	2.46074	0.274874	4.97693	4.60975	3.4207	0.274874	2.75309	0.274874	4.79039	3.37809	0.274874	4.94283	5.89121	3.01092	5.01843	2.84365	0.274874	0.274874	6.77692	2.95461	3.48049	1.95656	0.274874	4.62502	5.45169	0.274874	0.274874	3.24428
Q9Y6J0	CABIN_HUMAN	CABIN1	Calcineurin-binding protein cabin-1 (Calcineurin inhibitor) (CAIN)	1.0323	1.63079	1.68346	0.0458578	0.705575	0.751433	0.789873	0.920846	0.0152421	0.0884949	0.00359994	0.0102638	0.886521	0.889037	11/29	0.932379	0.881533	8/20	1.63795	1.10443	30/45		0.274874	0.274874	2.02082	0.274874	0.274874	3.24044	1.11229	0.274874	0.274874	0.274874	0.274874	2.32246	0.274874	0.274874	0.274874	0.274874	0.274874	0.274874	2.58357	0.274874	1.36953	0.963147	0.274874	1.82118	2.01519	1.70304	0.274874	0.274874	1.60972	0.274874	0.274874	0.274874	0.274874	1.9818	1.48323	0.274874	0.274874	0.274874	0.274874	1.84368	0.274874	2.09303	2.75066	1.01613	0.274874	0.274874	2.08031	0.274874	2.10027	2.66536	0.274874	0.274874	1.4855	2.01722	0.274874	2.35045	3.23005	2.82062	0.274874	1.9016	1.94963	2.81067	2.10077	3.05774	2.93056	2.08461	0.274874	2.2347	1.69204	0.274874	1.78973	0.807882	2.65829	0.274874	1.72603	0.274874	0.274874	0.274874	2.411	1.49635	1.84777	0.274874	0.274874	0.274874	3.59927	1.93187	2.7104	0.274874	3.53894	2.29123	0.274874	3.02289	2.29453	2.12714
B0I1T2	MYO1G_HUMAN	MYO1G	Unconventional myosin-Ig [Cleaved into: Minor histocompatibility antigen HA-2 (mHag HA-2)]	0.804324	0.36156	0.290812	-0.314151	-1.46769	-1.78184	0.129653	0.476803	0.0152425	0.0884949	0.000424665	0.0019147	6.33484	0.72899	29/29	6.02069	0.866236	20/20	4.553	2.438	36/45		6.22888	6.54178	7.26286	6.8341	5.6191	7.29595	5.28316	5.30151	6.54912	6.10272	5.13037	5.83473	5.93061	5.97812	6.42888	6.37223	7.72053	7.18249	7.24817	6.12426	4.9793	7.5173	6.42417	6.21974	6.34884	5.62486	5.93977	6.68156	7.00524	5.55441	6.02741	7.36929	8.20589	4.38181	6.53197	6.45137	5.14826	5.87082	7.13568	5.39634	5.47296	5.79453	5.4858	6.07493	5.39054	5.36195	6.27608	5.87997	6.60373	4.34518	4.49542	7.05381	6.52666	4.88571	8.16117	7.13603	7.18683	4.4205	5.39108	7.38053	7.27979	0.274874	0.274874	0.274874	0.274874	6.80919	4.36767	5.73059	4.90659	6.45913	4.30366	5.10633	3.65772	0.274874	6.06792	5.57228	0.274874	5.07689	4.91411	6.21845	6.21679	4.10247	4.85299	3.90338	7.6071	3.82491	0.274874	4.39077	0.274874	6.93001	7.0507	0.274874	4.8944	5.18422
Q9GZR7	DDX24_HUMAN	DDX24	ATP-dependent RNA helicase DDX24 (EC 3.6.4.13) (DEAD box protein 24)	1.18161	1.36483	1.6127	0.240753	0.448723	0.689475	0.0750896	0.396811	0.0153768	0.0884949	7.31002e-06	9.73205e-05	4.41589	0.474375	29/29	4.65664	0.470299	20/20	5.10537	0.759588	45/45		3.74562	4.52766	4.63854	4.01546	4.0525	5.77808	4.76956	4.03571	4.66839	5.03237	4.3195	4.36348	4.77783	4.35197	4.32796	4.28461	4.73428	5.06307	5.13321	4.30456	3.3846	4.37701	4.36754	4.5276	3.83028	4.27362	4.03503	4.15901	4.1818	4.27262	4.35933	4.89659	5.66441	3.8388	4.33948	4.22959	4.18284	3.89592	5.09399	4.94151	4.8626	4.66419	5.20213	4.93271	4.48215	5.27588	4.5475	4.64026	4.81035	4.40976	5.07744	5.33193	5.14016	5.17352	5.11407	6.38163	7.20138	4.39127	4.9523	7.01345	5.26407	5.74482	5.76064	5.58824	5.79426	4.84908	4.4705	5.02692	4.83876	6.1853	4.82646	4.73636	4.67261	4.27286	5.01916	3.69105	4.79615	4.45346	3.85532	5.22488	4.74027	4.74318	5.27965	5.46998	4.84447	5.29835	4.68181	4.08531	5.46337	4.40993	5.16973	6.92733	4.93421	4.43611
P05204	HMGN2_HUMAN	HMGN2	Non-histone chromosomal protein HMG-17 (High mobility group nucleosome-binding domain-containing protein 2)	1.25469	1.42044	1.78221	0.327333	0.506333	0.833667	0.129653	0.476803	0.0153768	0.0884949	7.36926e-05	0.000510256	10.3023	0.871653	29/29	10.6296	0.649314	20/20	11.136	0.671939	45/45		10.8366	10.6899	10.6584	9.62068	10.4664	11.8248	10.271	9.93945	9.18573	9.30273	9.75774	11.6076	9.05956	11.346	10.6984	10.8156	10.0451	8.52222	12.3199	10.074	10.0762	11.2365	9.96418	11.1805	9.97672	9.85694	9.46903	10.2044	9.76057	9.7339	10.6637	10.3971	11.5111	10.2147	11.0473	9.77479	11.2486	9.19133	10.5613	11.0639	10.6723	11.3325	11.0243	10.9541	10.7306	10.3923	11.3267	11.1559	9.59642	10.6073	10.4236	10.2637	11.7275	11.0734	10.9895	12.1226	11.1433	10.2475	10.9502	11.7009	12.2683	11.0541	11.0003	11.2284	11.3532	11.8352	10.2466	11.634	11.5776	12.4405	11.3178	11.6082	9.65894	9.93016	10.626	10.3892	10.9452	11.8403	11.2003	11.1869	12.0506	10.6257	11.7961	11.7595	11.1181	11.3226	11.2398	10.3918	12.018	10.994	9.92905	11.7203	10.3222	11.2403
Q4G0N4	NAKD2_HUMAN	NADK2	NAD kinase 2, mitochondrial (EC 2.7.1.23) (Mitochondrial NAD kinase) (NAD kinase domain-containing protein 1, mitochondrial)	1.18091	1.30199	1.53752	0.239895	0.380713	0.620608	0.151542	0.503034	0.0153768	0.0884949	1.82619e-05	0.000185732	5.70834	0.50033	29/29	5.94824	0.71475	20/20	6.32895	0.55689	45/45		5.44951	5.60068	5.5076	5.14495	5.16498	6.89987	6.14061	5.01258	5.35585	5.372	6.00495	5.47024	5.46992	5.8908	5.57248	6.54857	6.09382	6.06471	6.14644	6.14396	5.32061	5.79121	6.0629	5.7778	6.59777	5.72804	5.19038	4.94464	5.07399	6.05958	5.25244	5.84174	6.14531	5.90295	6.2758	5.36074	7.3848	4.46714	5.45776	5.53435	7.52021	6.14021	6.29678	5.78733	6.3137	6.29132	6.01282	6.02917	4.89055	5.47714	6.98983	5.66116	5.83732	6.63644	6.46565	7.11109	5.93596	6.37759	6.4998	5.84631	6.7612	6.66944	5.60908	6.94642	6.71328	6.38507	6.82271	5.66716	6.44821	5.79395	6.6402	6.39135	5.91021	5.97767	6.90658	6.66096	5.63137	6.67643	6.32044	7.37901	6.76182	7.6205	6.86696	6.61341	5.80411	6.46841	6.18191	5.19355	6.54722	5.78046	5.73862	6.39876	5.22686	6.45107
P61916	NPC2_HUMAN	NPC2	NPC intracellular cholesterol transporter 2 (Epididymal secretory protein E1) (Human epididymis-specific protein 1) (He1) (Niemann-Pick disease type C2 protein)	0.875806	0.701851	0.614685	-0.191317	-0.510763	-0.70208	0.242138	0.580458	0.0153768	0.0884949	0.000182138	0.000994706	8.64026	0.762618	29/29	8.44894	0.769992	20/20	7.93818	0.931189	45/45		8.94312	8.09173	8.01914	10.2628	9.0928	8.51009	9.17042	8.97238	9.20454	9.2416	8.91148	8.84416	8.72474	7.76906	9.85419	8.44086	8.9718	8.39382	6.23079	9.65585	8.40808	8.10058	9.09451	8.05494	8.41857	7.77862	8.96614	8.34988	8.09089	8.60354	7.36102	9.08157	7.92596	8.7067	9.14866	8.33375	8.00067	9.6851	7.98465	8.77617	8.89648	9.90146	7.42987	8.37735	9.00261	6.86317	8.88658	8.05762	7.95592	9.0603	8.44499	8.72114	8.27681	7.03475	7.90367	6.36343	6.12191	7.11671	8.22186	7.42412	8.27288	7.43986	7.71577	8.30924	6.16184	11.1803	7.80117	7.51497	8.27322	6.70634	6.63077	8.72648	7.8403	7.65579	7.88639	9.48333	8.42735	8.28433	8.12885	7.7666	8.57375	8.78486	8.27368	7.50892	9.28494	7.8892	7.9016	7.28405	7.57276	8.77527	8.17222	6.50473	7.44748	8.34916
P35244	RFA3_HUMAN	RPA3	Replication protein A 14 kDa subunit (RP-A p14) (Replication factor A protein 3) (RF-A protein 3)	1.14318	1.30891	1.49632	0.193055	0.388364	0.581419	0.258908	0.594033	0.0153768	0.0884949	5.30998e-05	0.000401256	5.61404	0.597107	29/29	5.8071	0.612977	20/20	6.19546	0.462856	45/45		5.78372	5.33751	5.1473	4.43323	6.19789	5.68591	5.57567	5.41886	6.92124	5.30711	5.09169	4.9376	6.11136	5.77349	5.29124	6.41051	6.44537	5.9682	6.36927	6.55652	5.20618	5.98982	5.58059	5.4464	5.48619	5.00315	5.22747	4.52638	5.57742	5.16472	5.04843	4.76846	4.85253	6.10534	6.59306	5.88177	6.11855	5.62921	7.03563	5.75697	5.56008	6.4858	6.44278	5.92252	6.48499	5.80146	5.6405	5.21345	5.63576	5.77207	5.73676	5.99955	5.77984	6.08015	5.94348	6.20885	6.71534	6.15712	5.80347	6.90573	6.03199	6.405	5.72095	6.75157	5.8335	6.87329	6.06403	5.98582	5.8724	6.83779	6.15462	6.59189	5.7945	5.48432	5.38343	5.52399	6.23212	7.138	6.09419	6.51409	6.60752	6.32222	6.45549	6.33599	7.13845	6.69426	5.63114	6.07715	6.09432	6.28846	5.31046	6.78437	6.63092	6.03525
P34932	HSP74_HUMAN	HSPA4	Heat shock 70 kDa protein 4 (HSP70RY) (Heat shock 70-related protein APG-2)	1.09125	1.2734	1.3896	0.125982	0.348684	0.474667	0.333924	0.65559	0.0153768	0.0884949	2.45704e-05	0.00022953	7.63731	0.375243	29/29	7.7633	0.534233	20/20	8.11198	0.455135	45/45		7.73534	8.04703	7.66887	7.33007	7.11046	7.71265	7.66641	7.14914	7.47507	7.29004	7.63835	7.27722	7.74714	7.18053	7.41548	8.10144	8.27421	8.03877	8.331	8.38293	7.58396	7.80228	7.68662	7.79256	7.27977	6.91418	7.83069	7.46383	7.55607	7.79529	7.09702	6.51526	6.99848	8.13863	8.24377	7.69738	8.40833	7.64853	7.55778	8.27401	8.13803	7.56394	8.70464	7.93642	7.43549	8.24456	8.01431	7.39303	7.46103	8.81665	8.53109	7.67676	8.51248	8.24483	7.9172	8.24003	8.21066	8.69315	8.04648	8.41501	8.61649	8.46674	8.36287	8.40455	8.64468	7.84766	8.16993	7.85439	8.29454	7.83525	7.48464	7.71448	8.70514	7.24112	7.63031	7.73106	7.34453	8.05351	8.05988	8.59854	7.84472	7.90544	8.67628	8.25148	8.33499	8.93823	7.77191	7.64057	8.01668	7.74064	7.00333	8.84667	7.66417	8.03936
P19367	HXK1_HUMAN	HK1	Hexokinase-1 (EC 2.7.1.1) (Brain form hexokinase) (Hexokinase type I) (HK I) (Hexokinase-A)	0.951308	0.678061	0.645045	-0.072016	-0.560513	-0.632529	0.603957	0.829889	0.0153768	0.0884949	0.0011324	0.00406465	5.90036	0.566409	29/29	5.82834	0.683256	20/20	5.26783	0.876103	45/45		5.71441	6.55138	6.65587	6.17802	5.51724	5.44225	5.52988	6.16811	5.67952	5.32669	5.32323	5.82296	5.6025	5.51394	5.53532	6.64996	7.39679	6.79491	5.19825	6.79259	4.90051	5.89852	5.923	5.57501	5.87313	5.81978	5.67007	5.77006	6.28646	5.93836	5.44598	5.93983	8.15203	5.50865	4.76207	6.0702	6.46193	5.40588	5.80057	5.62972	6.17517	5.64186	5.13562	6.05364	6.22571	5.66371	5.65001	5.13864	5.76725	4.7663	5.13146	6.08072	3.71802	5.25946	5.23001	5.8453	4.32201	5.13956	6.70361	5.25497	5.99807	4.57176	5.62334	3.47161	5.75306	5.51659	3.87525	6.34959	5.35861	5.55697	4.74283	5.38078	4.93793	4.24005	6.00339	5.09751	5.16697	6.02893	6.19125	5.1417	5.18313	3.5033	4.68493	5.62439	6.90215	5.32509	5.33959	5.45558	2.77696	6.37731	6.50945	5.48561	5.5447	5.88245
P02545	LMNA_HUMAN	LMNA	Prelamin-A/C [Cleaved into: Lamin-A/C (70 kDa lamin) (Renal carcinoma antigen NY-REN-32)]	0.974715	0.786152	0.766274	-0.0369481	-0.34712	-0.384068	0.799284	0.920846	0.0153768	0.0884949	0.00840605	0.0205556	10.2297	0.544326	29/29	10.1927	0.537143	20/20	9.84558	0.735125	45/45		9.95268	10.4662	10.0955	9.64049	10.1726	11.4004	9.80771	10.0742	9.7957	9.95292	10.4742	10.3323	10.4417	9.66228	9.21545	10.5251	10.648	9.97515	11.4546	10.6748	10.3109	11.2074	10.7336	10.1084	10.4719	10.0619	9.33912	9.69265	9.9721	10.2653	9.95417	10.3074	10.4847	8.70193	10.4225	9.90558	10.3703	10.2194	10.201	10.4671	10.6485	11.2196	10.3515	10.2474	10.2509	9.25109	10.6268	10.4246	9.53437	8.89227	9.96146	11.0575	9.9207	9.73513	9.74116	10.5859	10.2534	9.11337	9.77223	10.2368	10.8956	8.99572	9.39481	7.92994	9.30821	10.4626	9.81448	11.9915	10.0552	9.91178	9.98629	9.92627	9.15699	10.7043	9.46924	10.1734	9.03155	9.65549	9.40072	8.41407	9.87903	11.2665	9.67195	10.2449	9.68836	9.38331	9.63836	9.057	10.2912	10.5572	10.477	9.61723	9.94973	9.38142
Q8WWP7	GIMA1_HUMAN	GIMAP1	GTPase IMAP family member 1 (Immunity-associated protein 1) (hIMAP1)	1.14684	0.334966	0.384151	0.197659	-1.57791	-1.38026	0.861956	0.951021	0.0154088	0.0885972	0.0167258	0.0360803	3.63952	2.15397	22/29	3.83718	2.12582	16/20	2.25926	2.29311	21/45		4.68538	5.33929	6.29924	6.1435	0.274874	0.274874	0.274874	5.76464	3.46068	3.63327	3.02573	4.09413	5.25043	3.62835	4.49343	4.63904	6.02123	6.66337	0.274874	3.37041	3.60685	0.274874	4.04962	4.45334	0.274874	0.274874	3.8737	4.9696	6.15672	0.274874	4.27532	5.96943	8.21458	3.98721	0.274874	4.31099	3.93484	4.98378	5.48525	4.08105	3.65299	4.34844	0.274874	6.26999	4.49837	0.274874	3.57413	4.20523	3.85243	0.274874	0.274874	6.20074	0.274874	0.274874	3.66597	0.274874	0.274874	2.64927	0.274874	0.274874	0.274874	0.274874	0.274874	0.274874	0.274874	4.15734	2.64722	0.274874	5.8149	0.274874	0.274874	4.15661	4.05895	3.56822	5.85313	0.274874	3.5755	4.67376	5.04384	0.274874	4.28057	0.274874	0.274874	3.31747	7.23864	4.09386	0.274874	0.274874	0.274874	6.20815	4.91155	0.274874	4.77967	4.17448
Q9BXP2	S12A9_HUMAN	SLC12A9	Solute carrier family 12 member 9 (Cation-chloride cotransporter 6) (hCCC6) (Cation-chloride cotransporter-interacting protein 1) (CCC-interacting protein 1) (hCIP1) (Potassium-chloride transporter 9) (WO3.3)	1.01492	1.90386	1.93227	0.0213702	0.928929	0.9503	0.338605	0.662057	0.0156689	0.0897353	6.55142e-05	0.000466648	4.15432	1.41674	26/29	4.17569	1.75906	17/20	5.10462	0.97889	44/45		4.60136	4.35801	4.32475	4.77433	4.61158	4.61217	4.75376	4.48937	0.274874	4.19368	4.5997	4.35636	5.35443	3.90184	5.48096	4.63564	4.58591	5.08889	5.76831	5.13894	4.14376	4.07698	4.93895	3.86589	3.86644	0.274874	4.49149	0.274874	4.63713	0.274874	4.3466	5.01592	0.274874	4.94425	4.71295	3.83812	0.274874	5.23153	5.74325	5.02449	4.96394	4.90013	5.78559	5.30386	4.3847	5.57507	4.4339	4.11406	4.37079	4.57363	4.57752	4.90797	5.8625	4.77259	4.2292	6.37136	5.49235	5.75492	4.56197	5.92123	5.44436	5.63469	6.50634	4.58683	5.14778	5.34244	4.88533	5.34008	5.90327	4.16203	6.16591	5.25521	5.67816	0.274874	5.2171	4.98576	4.52515	4.46668	4.82071	5.73123	4.97626	4.79824	5.40014	3.88185	6.96189	5.52635	5.19708	4.71049	5.03133	5.32361	4.36395	5.4054	5.73238	5.29971
Q8IWU2	LMTK2_HUMAN	LMTK2	Serine/threonine-protein kinase LMTK2 (EC 2.7.11.1) (Apoptosis-associated tyrosine kinase 2) (Brain-enriched kinase) (hBREK) (CDK5/p35-regulated kinase) (CPRK) (Kinase/phosphatase/inhibitor 2) (Lemur tyrosine kinase 2) (Serine/threonine-protein kinase KPI-2)	1.09952	1.75212	1.92649	0.136873	0.809102	0.945975	0.655955	0.854317	0.0156772	0.0897353	0.000988677	0.00364237	0.702773	0.885058	6/29	0.839646	1.01653	5/20	1.64875	1.22064	27/45		0.274874	0.274874	0.274874	0.274874	0.274874	0.274874	0.274874	0.274874	0.274874	0.274874	2.36872	0.274874	0.274874	0.274874	0.274874	0.274874	0.274874	0.274874	3.24036	0.274874	1.54265	2.59278	2.13855	0.274874	2.17526	0.274874	0.274874	0.274874	0.274874	0.274874	0.274874	0.274874	0.274874	2.37262	0.274874	0.274874	0.274874	0.274874	0.274874	2.88503	2.93194	0.274874	2.32666	0.274874	0.274874	2.15357	0.274874	0.274874	0.274874	2.09272	0.274874	0.274874	2.19558	2.38844	2.34069	2.67072	2.58519	0.274874	0.274874	2.94927	2.02006	2.46253	0.274874	3.19917	1.96465	2.79279	1.79529	3.69676	2.32239	3.11286	1.91466	0.274874	0.274874	0.274874	0.274874	0.274874	0.274874	3.89712	2.38781	2.56697	0.274874	3.31078	0.274874	2.94079	0.274874	2.12969	0.274874	2.71194	2.32082	0.274874	0.274874	1.35279	0.274874	3.12345
P01137	TGFB1_HUMAN	TGFB1	Transforming growth factor beta-1 proprotein [Cleaved into: Latency-associated peptide (LAP); Transforming growth factor beta-1 (TGF-beta-1)]	0.894997	0.376634	0.337086	-0.160045	-1.40877	-1.56881	0.991839	0.999132	0.015873	0.0907612	0.00442355	0.0121597	3.94794	2.15305	23/29	3.7879	2.37215	15/20	2.37913	2.26583	23/45		0.274874	6.11764	6.39364	5.5432	3.72282	4.19211	3.62308	0.274874	4.41345	4.34272	3.77788	5.27226	5.0412	3.95308	0.274874	6.47108	7.68435	5.63161	3.85267	4.67827	0.274874	0.274874	6.07082	0.274874	3.91403	3.90689	3.86172	4.5754	5.80118	0.274874	4.02625	5.37549	8.29566	2.24653	3.81022	6.03257	0.274874	0.274874	5.46547	4.18638	4.83278	5.24735	5.39339	4.57701	0.274874	0.274874	4.20582	5.835	4.8537	3.78857	0.274874	5.13781	3.69208	0.274874	0.274874	0.274874	0.274874	2.64238	0.274874	0.274874	0.274874	0.274874	2.63919	0.274874	2.46588	4.29979	3.35883	3.54048	0.274874	0.274874	4.16646	4.76398	4.63488	0.274874	5.29977	0.274874	0.274874	0.274874	6.76404	3.87792	5.09729	0.274874	4.0066	0.274874	7.14892	4.10734	0.274874	0.274874	0.274874	5.67828	6.46906	3.91394	3.52024	0.274874
Q6KC79	NIPBL_HUMAN	NIPBL	Nipped-B-like protein (Delangin) (SCC2 homolog)	1.78935	1.24576	2.22911	0.839437	0.31703	1.15647	0.0990242	0.43804	0.0159659	0.0910049	0.000554515	0.00231977	2.32769	1.59225	19/29	3.16712	1.02827	18/20	3.48415	0.962203	42/45		0.274874	3.30683	3.33772	0.274874	0.274874	4.24209	4.079	0.274874	0.274874	0.274874	2.88819	0.274874	3.29571	0.274874	0.274874	4.61659	3.65819	2.71508	3.88009	3.6798	2.22574	2.58604	3.72242	3.88857	3.37857	0.274874	3.41755	2.77744	3.05856	3.2078	0.274874	3.687	3.72528	3.31624	3.28673	3.29792	3.67936	0.274874	2.92293	3.58549	3.57836	3.63077	3.72895	3.32889	3.67139	4.12033	3.73933	3.08111	3.20484	3.06861	3.51634	0.274874	3.44003	3.94126	3.88304	4.21673	3.89019	3.28326	4.10049	3.66028	3.6671	4.12679	3.77639	4.27287	3.83331	3.78755	3.99306	3.29266	3.76794	3.82925	3.66266	3.16068	4.28503	3.81578	3.3365	3.51069	0.274874	2.22295	3.13375	3.63667	3.88894	3.82978	4.05231	4.06882	3.84359	3.79838	3.39444	2.96762	3.83703	3.60348	0.274874	4.60445	3.5976	4.36399
O95202	LETM1_HUMAN	LETM1	Mitochondrial proton/calcium exchanger protein (Electroneutral mitochondrial K(+)/H(+)exchanger) (KHE) (Leucine zipper-EF-hand-containing transmembrane protein 1)	1.28943	1.37414	1.77186	0.366733	0.458531	0.825264	0.119671	0.46057	0.0159889	0.0910049	7.44003e-07	2.03339e-05	6.75207	0.673761	29/29	7.11881	0.701363	20/20	7.57734	0.600137	45/45		6.33707	6.73326	6.48894	6.0197	6.97622	6.9507	7.56991	7.21959	5.72437	5.84838	8.82391	6.78186	6.9371	5.55413	6.83191	6.25842	7.24344	7.01641	7.46215	7.58506	6.9181	6.70817	6.81894	6.52416	7.24785	6.06285	6.79436	5.94957	6.42359	6.69811	6.27148	7.48415	7.35184	7.97397	7.43204	6.53142	7.89482	6.22241	6.48538	7.99383	8.16251	7.08842	6.5845	6.80317	8.41177	7.37659	6.93218	6.17884	6.49868	7.54822	8.54027	6.99011	6.75929	7.44951	7.20007	7.13266	8.77978	7.90862	8.8686	6.94718	7.30281	8.15748	8.23189	8.27976	8.15074	6.27064	7.39642	7.65602	7.89885	7.04054	7.61308	7.4495	7.84039	6.96131	7.36316	7.52185	7.26599	7.6955	8.21954	8.04424	6.47161	7.79438	7.57017	7.91026	7.38737	7.28375	7.7469	7.50728	7.75486	6.86696	6.18716	8.39459	7.59864	8.0222
Q8NI36	WDR36_HUMAN	WDR36	WD repeat-containing protein 36 (T-cell activation WD repeat-containing protein) (TA-WDRP)	1.3679	1.20101	1.64287	0.451967	0.264252	0.716219	0.151532	0.503034	0.0159889	0.0910049	0.000236683	0.00122315	4.07317	1.16971	27/29	4.52514	0.401742	20/20	4.78939	0.910261	44/45		0.274874	4.09934	4.22504	4.61368	5.68957	4.54611	5.19542	3.6882	3.12855	4.34545	4.12354	3.93329	4.15109	3.78591	4.72924	3.75401	4.74131	4.6968	5.06275	4.68977	3.99873	4.2181	4.24772	4.53291	4.5693	4.72059	4.32257	0.274874	3.76327	4.06335	3.64834	4.56815	5.17193	4.70126	4.63679	4.42662	4.52333	4.12875	4.55972	4.60274	4.33514	4.91345	4.68323	4.74718	5.49422	4.47606	4.42324	4.30409	4.09522	5.69202	4.69139	0.274874	4.53899	3.58319	5.08685	5.67765	5.01089	5.23153	4.95572	4.12786	5.28743	5.68511	4.64972	4.75605	6.18444	3.72742	4.48172	5.48212	5.13059	4.85196	4.79784	4.5894	5.65917	4.8769	5.40817	3.92777	4.64336	4.5638	4.74323	5.11829	4.21708	4.35635	4.80762	4.51687	4.99127	4.87652	5.54724	4.27321	4.77765	4.34564	4.06366	6.02787	5.61814	5.66812
Q13405	RM49_HUMAN	MRPL49	Large ribosomal subunit protein mL49 (39S ribosomal protein L49, mitochondrial) (L49mt) (MRP-L49) (Neighbor of FAU) (NOF) (Protein NOF1)	1.24399	1.28808	1.60236	0.314976	0.365218	0.680194	0.196457	0.540018	0.0159889	0.0910049	3.6256e-05	0.000306031	5.10217	0.774524	29/29	5.41714	0.776437	20/20	5.78236	0.470041	45/45		4.25348	5.27877	4.63509	4.89052	5.50059	5.72298	5.85531	4.49584	3.54421	4.74672	7.09294	4.63955	5.52003	5.22785	5.93973	4.5401	5.48498	4.57224	5.87629	6.38222	5.17812	4.78957	5.39313	4.35154	5.69053	3.83067	5.19213	4.12041	5.21738	5.81504	4.41547	5.84229	4.75587	5.89866	5.50089	5.35176	7.08027	4.9633	4.73446	4.63734	5.5935	5.44722	6.03575	5.04914	7.07605	5.71417	4.96796	4.07841	5.3853	6.25688	5.8358	5.24971	5.54342	6.22468	6.21005	5.62371	6.23014	6.30271	5.54253	5.61841	5.50172	6.54091	5.74976	6.1602	6.6796	4.88974	5.52792	5.15669	6.07633	5.24812	5.51774	6.0717	6.33792	5.75707	5.86927	5.71108	4.95808	6.00721	6.02639	5.46264	5.77535	6.14726	5.21823	6.24253	5.6903	6.20533	6.28226	6.02157	5.49461	4.75092	4.94836	6.45221	5.41019	5.67906
P60602	ROMO1_HUMAN	ROMO1	Reactive oxygen species modulator 1 (ROS modulator 1) (Epididymis tissue protein Li 175) (Glyrichin) (Mitochondrial targeting GxxxG motif protein) (MTGM) (Protein MGR2 homolog)	1.72455	1.98472	3.42274	0.786216	0.988937	1.77515	0.13195	0.48314	0.0160863	0.0914753	5.22196e-06	7.73199e-05	2.02527	1.74647	15/29	2.81149	1.85096	14/20	3.80042	1.76084	37/45		3.50381	2.90624	3.37954	0.274874	0.274874	4.65208	3.78386	0.274874	0.274874	3.53737	3.87318	3.46847	3.28549	4.1522	0.274874	0.274874	0.274874	0.274874	3.65712	0.274874	3.96984	3.49019	0.274874	0.274874	3.92509	0.274874	0.274874	0.274874	3.30012	3.84096	0.274874	4.76913	0.274874	4.09507	4.43134	3.8507	5.316	0.274874	3.22101	0.274874	5.31172	3.73273	3.60668	2.51058	4.13254	3.21783	0.274874	0.274874	2.54416	5.388	4.77458	5.37236	3.67708	5.55021	4.17867	4.93474	5.76352	3.21831	4.83881	4.85885	4.68738	4.59076	5.04928	5.77252	5.24362	3.52713	3.75167	4.06809	4.6477	0.274874	3.78767	4.26763	3.96479	0.274874	4.32378	0.274874	3.66976	4.86998	5.15623	4.08969	4.40429	4.86226	0.274874	5.19639	0.274874	4.82434	0.274874	3.76981	3.8338	0.274874	0.274874	4.85655	4.32267	4.72705
P78332	RBM6_HUMAN	RBM6	RNA-binding protein 6 (Lung cancer antigen NY-LU-12) (Protein G16) (RNA-binding motif protein 6) (RNA-binding protein DEF-3)	1.00572	2.4508	2.46482	0.00822395	1.29326	1.30148	0.340897	0.662351	0.0162048	0.0920648	0.000102018	0.000642556	2.76248	1.74953	20/29	2.7707	1.88676	13/20	4.06396	0.683282	44/45		0.274874	4.26651	3.27646	0.274874	3.87132	5.01712	0.274874	0.274874	0.274874	3.77423	3.98515	3.94421	3.94161	4.0411	0.274874	0.274874	4.82468	4.02287	4.06493	3.44855	3.36219	3.80922	3.90582	3.64399	4.166	2.67003	3.602	0.274874	0.274874	4.09943	0.274874	0.274874	0.274874	4.05767	4.05372	0.274874	4.24492	0.274874	4.63028	4.12516	4.05549	4.38032	4.10611	4.13927	3.9003	3.81673	0.274874	3.88054	0.274874	3.44114	4.60216	4.1408	3.21153	4.01906	4.20157	4.00765	4.38857	4.18694	0.274874	3.92736	3.59997	3.71121	3.87762	4.71367	4.1445	3.83756	4.59414	3.94078	4.53501	4.41652	3.74487	4.2045	4.6502	4.00277	3.96318	3.83706	4.6716	3.72656	4.05868	4.51239	3.68229	4.26973	4.69669	4.22636	4.72667	4.08028	4.27951	3.87491	4.45317	4.04016	4.07606	4.77884	4.19675	4.3522
Q16611	BAK_HUMAN	BAK1	Bcl-2 homologous antagonist/killer (Apoptosis regulator BAK) (Bcl-2-like protein 7) (Bcl2-L-7)	1.13493	2.57252	2.91964	0.182608	1.36318	1.54579	0.948209	0.98521	0.0162943	0.0924038	0.00824208	0.0202671	2.32599	2.18142	14/29	2.5086	2.13109	11/20	3.87178	1.81576	37/45		0.274874	0.274874	4.71919	0.274874	0.274874	0.274874	0.274874	0.274874	0.274874	0.274874	0.274874	0.274874	0.274874	0.274874	0.274874	4.1878	4.75412	4.41637	4.20026	3.77605	4.39157	5.17812	4.15326	4.67802	5.19571	4.05152	5.12322	4.50544	0.274874	0.274874	0.274874	0.274874	4.36551	4.62957	3.95137	0.274874	5.65267	0.274874	0.274874	4.98777	4.46111	0.274874	3.30932	4.74105	3.5305	0.274874	4.33851	3.73076	0.274874	3.53176	0.274874	0.274874	3.7674	0.274874	4.71957	5.4774	5.01519	0.274874	5.9853	0.274874	5.64003	5.47677	4.24527	4.69778	5.82342	4.14566	3.71992	5.13506	4.31387	5.75049	4.68113	5.12645	4.83837	3.92295	3.87784	5.07777	0.274874	4.28579	5.16949	6.08476	3.7522	0.274874	4.92502	5.2501	4.09858	3.91788	4.31542	4.99562	4.34972	4.52517	0.274874	3.84011	3.90116	3.65085
P56202	CATW_HUMAN	CTSW	Cathepsin W (EC 3.4.22.-) (Lymphopain)	0.921546	0.411757	0.379453	-0.117872	-1.28013	-1.39801	0.991789	0.999132	0.0163742	0.0927722	0.00415242	0.0115419	3.12421	1.99893	21/29	3.00634	2.05403	14/20	1.72621	1.91152	19/45		0.274874	3.62937	4.63057	4.15681	0.274874	6.95475	0.274874	3.98221	3.89023	0.274874	2.69925	4.8727	5.57554	2.69925	0.274874	4.06859	5.33005	3.19169	0.274874	0.274874	3.12654	0.274874	4.04676	5.30093	4.78056	3.45547	3.34053	4.9397	3.73169	5.07769	3.62577	0.274874	5.32913	0.274874	1.65435	4.05189	0.274874	3.27051	4.40611	3.62098	3.29782	6.35654	0.274874	4.95461	0.274874	0.274874	4.45212	4.217	4.16306	3.52783	0.274874	4.94927	1.20346	0.274874	0.274874	3.81352	0.274874	3.10313	0.274874	0.274874	0.274874	0.274874	3.21704	0.274874	0.274874	3.11467	0.274874	0.274874	3.31746	0.274874	2.34437	0.274874	3.25697	4.71172	3.64958	0.274874	0.274874	0.274874	4.6554	0.274874	6.15686	0.274874	0.274874	2.34175	5.97876	0.274874	0.274874	1.89472	0.274874	4.49096	4.80516	0.274874	0.274874	0.274874
O60244	MED14_HUMAN	MED14	Mediator of RNA polymerase II transcription subunit 14 (Activator-recruited cofactor 150 kDa component) (ARC150) (Cofactor required for Sp1 transcriptional activation subunit 2) (CRSP complex subunit 2) (Mediator complex subunit 14) (RGR1 homolog) (hRGR1) (Thyroid hormone receptor-associated protein complex 170 kDa component) (Trap170) (Transcriptional coactivator CRSP150) (Vitamin D3 receptor-interacting protein complex 150 kDa component) (DRIP150)	0.996131	1.76511	1.75828	-0.00559294	0.819757	0.814165	0.99061	0.999132	0.0165267	0.0929896	0.00466151	0.0127233	1.07734	1.07748	11/29	1.07175	1.14221	7/20	1.8915	1.19257	31/45		0.274874	2.13404	2.73926	0.274874	0.274874	2.66125	0.274874	0.274874	0.274874	0.274874	1.75572	0.274874	0.274874	0.274874	0.274874	0.274874	0.274874	2.79213	2.73557	2.2438	1.48996	2.68267	0.274874	0.274874	2.68413	0.274874	0.274874	0.274874	2.37658	0.274874	0.274874	2.13079	3.15702	2.71765	2.81414	0.274874	2.86093	0.274874	2.23388	0.274874	0.274874	0.274874	0.274874	0.274874	1.94717	0.274874	0.274874	0.274874	0.274874	3.00503	2.73377	0.274874	2.10667	2.19525	0.274874	3.70898	3.10021	0.274874	2.59438	3.32671	3.10926	3.01204	0.274874	3.2665	3.17084	2.67652	1.97753	0.274874	0.274874	2.76541	2.02891	0.274874	2.98345	0.274874	2.59011	0.274874	0.274874	0.274874	2.17616	2.33615	0.274874	2.90472	2.01968	1.88221	3.09755	1.73909	2.88818	1.53655	0.274874	2.05416	3.32062	3.00404	0.274874	1.95878
Q96C55	ZN524_HUMAN	ZNF524	Zinc finger protein 524	2.05292	1.39133	2.8563	1.03768	0.476469	1.51415	0.0523296	0.355589	0.0165987	0.0929896	1.36353e-05	0.000152146	2.40557	1.74319	18/29	3.44325	1.17223	18/20	3.91972	1.13915	42/45		0.274874	3.45069	3.44693	0.274874	0.274874	4.71519	0.274874	0.274874	0.274874	0.274874	3.3014	3.45293	4.2277	0.274874	0.274874	3.31847	4.32394	0.274874	4.61591	2.54266	3.77237	3.71183	3.9776	3.70671	3.64978	3.69866	3.48263	0.274874	3.3426	3.46546	3.45049	0.274874	4.2761	4.35237	4.31292	3.16071	4.19797	0.274874	3.73514	4.32734	3.57489	3.81672	4.58405	3.47196	3.24665	3.54394	4.22517	3.10034	3.47301	5.13901	3.96077	0.274874	4.11329	4.67974	4.43667	3.77439	3.4721	4.81933	5.36329	4.2777	4.75698	4.30835	4.50333	4.36486	4.16962	4.15343	3.83381	4.51361	4.91422	3.69931	4.44307	4.65152	4.4632	3.5261	2.70366	3.76487	0.274874	3.34596	3.66218	4.34482	3.99793	4.0858	4.06908	4.52823	3.19452	4.84424	4.45142	2.69026	4.26374	4.15188	0.274874	5.1783	4.07831	3.86981
Q03188	CENPC_HUMAN	CENPC	Centromere protein C (CENP-C) (Centromere autoantigen C) (Centromere protein C 1) (CENP-C 1) (Interphase centromere complex protein 7)	1.50149	1.44324	2.16702	0.586394	0.529316	1.11571	0.114133	0.456408	0.0166106	0.0929896	0.000267188	0.00134657	3.57119	1.80885	23/29	4.15758	1.36439	18/20	4.6869	1.08563	43/45		0.274874	4.29591	4.78902	0.274874	3.60337	5.32739	4.19229	0.274874	3.68944	0.274874	4.55509	4.40141	5.33489	5.04219	0.274874	3.50569	4.60865	4.319	5.96185	0.274874	3.70446	4.20777	4.12635	4.61521	3.91199	3.73123	3.95134	5.42774	4.61294	4.54254	4.60888	4.78106	5.32806	4.25672	4.80389	4.5684	4.37755	0.274874	5.08183	4.18779	4.29404	4.62999	4.89756	4.36726	0.274874	4.45173	4.96962	4.3262	4.12878	5.37951	4.64581	0.274874	5.34137	4.77307	4.34417	6.07725	5.48137	4.75266	4.8587	5.59585	5.77632	4.9911	4.44044	5.47375	4.77994	5.16764	4.09863	5.23298	4.95737	5.72488	5.15323	4.5555	4.96013	4.55172	5.21427	4.26867	0.274874	5.10281	4.58055	4.45199	4.32228	4.50862	4.98501	4.33907	5.15831	4.73512	4.51069	3.71617	5.5833	4.23517	4.6445	5.6173	4.6596	4.61386
P43007	SATT_HUMAN	SLC1A4	Neutral amino acid transporter A (Alanine/serine/cysteine/threonine transporter 1) (ASCT-1) (Solute carrier family 1 member 4)	1.66882	1.58061	2.63776	0.738827	0.660484	1.39931	0.456415	0.743111	0.0166106	0.0929896	0.000785022	0.00305104	4.06083	2.22509	22/29	4.79966	1.64236	18/20	5.46014	1.33751	43/45		5.13614	5.27565	4.50048	0.274874	4.96529	5.71436	5.50558	0.274874	0.274874	0.274874	5.44252	4.51074	4.81808	4.15909	0.274874	5.93269	5.80789	5.45923	6.33957	5.38758	4.65696	5.7411	5.45992	4.99158	5.2936	5.96916	4.77271	0.274874	0.274874	5.28542	4.80543	5.42721	0.274874	5.72988	5.06906	4.74827	5.33824	0.274874	5.8984	6.69421	5.03974	5.32871	5.88508	4.79521	4.70183	6.1266	5.19002	4.38761	4.99247	6.77114	5.78244	0.274874	6.64209	4.20076	5.02741	6.78072	6.17009	5.56293	5.74698	4.49539	5.27018	6.39101	5.39266	6.9559	5.88149	4.48404	5.87241	5.98227	7.10667	5.8696	6.27447	5.91665	6.40226	5.33725	5.22224	6.05379	4.43999	6.38661	5.55836	5.58134	0.274874	6.38758	4.07655	5.42846	5.25031	5.20461	6.35573	5.45879	6.08607	5.54601	5.09456	4.94509	5.62557	6.13803
Q9NWB6	ARGL1_HUMAN	ARGLU1	Arginine and glutamate-rich protein 1	1.26078	1.39586	1.75986	0.334312	0.481152	0.815464	0.276466	0.610825	0.0166224	0.0929896	0.000448013	0.0019896	5.50041	1.2479	28/29	5.83472	0.513721	20/20	6.31587	0.67711	45/45		4.75608	6.01732	6.02987	5.85028	5.40851	6.99609	5.84385	4.65769	0.274874	5.30451	5.27528	5.4197	6.2782	4.85728	5.09469	6.92585	6.18958	6.62364	7.261	5.14786	4.50989	5.9373	6.34773	5.61024	5.51203	4.27946	5.33162	5.95482	5.81666	5.87512	5.23642	5.74389	5.59795	6.23641	5.39322	5.74917	6.11178	6.13354	6.52238	5.45372	4.87297	6.2536	6.65256	6.32091	5.94154	5.67433	6.34779	4.76891	5.80822	6.0998	5.95436	6.25221	6.06714	5.95473	5.8396	7.51707	6.32611	5.86437	5.89669	5.60328	7.03232	5.91615	5.74633	5.97621	6.7445	7.73368	6.39701	6.98269	6.17912	6.78762	7.29453	6.05626	7.47696	5.53637	6.17876	5.43125	6.08906	5.53854	5.68785	6.52032	5.96374	5.80197	6.68126	5.12546	7.66095	6.13808	6.3345	5.21504	7.638	6.47143	6.02561	7.52831	6.48559	6.46354
Q9P015	RM15_HUMAN	MRPL15	Large ribosomal subunit protein uL15m (39S ribosomal protein L15, mitochondrial) (L15mt) (MRP-L15)	1.11579	1.25995	1.40583	0.15806	0.333365	0.491425	0.548449	0.797978	0.0166224	0.0929896	0.000101688	0.000641131	5.42324	0.500816	29/29	5.5813	0.696488	20/20	5.91467	0.410454	45/45		5.34349	5.32874	5.17169	5.02947	6.07214	5.86545	6.17757	5.94031	5.78432	5.26871	6.46391	5.52929	5.2506	5.26328	5.97379	4.84271	5.57313	4.98593	6.11935	6.003	5.59944	4.92274	4.94482	4.8285	5.53097	4.54937	5.1611	4.71885	5.03139	5.61134	4.84514	5.76626	5.01094	6.05456	6.34543	4.70126	7.00045	5.44261	5.61752	5.20376	5.48859	5.81955	6.13847	4.5659	7.00182	5.85255	5.42048	4.77436	4.96508	6.23644	5.81976	6.11515	5.5929	5.99256	6.173	6.08751	6.04559	6.30503	5.31317	5.0813	5.95598	6.75229	6.01078	5.94216	6.66733	5.07986	5.5589	5.95754	5.94921	5.96695	5.80201	5.98739	6.44832	6.36961	6.19018	6.05115	5.51683	6.1098	6.06531	5.84485	5.40914	5.85182	5.60554	5.72679	6.22166	5.75335	6.12744	5.96059	5.70632	5.05684	5.04622	6.64315	5.68373	6.37862
P62314	SMD1_HUMAN	SNRPD1	Small nuclear ribonucleoprotein Sm D1 (Sm-D1) (Sm-D autoantigen) (snRNP core protein D1)	1.12223	1.35101	1.51615	0.166368	0.434042	0.60041	0.589845	0.821414	0.0166224	0.0929896	0.000333781	0.00159046	6.70677	0.644781	29/29	6.87314	0.58843	20/20	7.30718	0.641036	45/45		6.92432	6.88032	7.17193	5.6026	6.38958	7.2208	6.0111	5.71931	5.8957	5.8983	6.58223	6.85969	6.94298	5.96684	5.84719	7.4831	7.27802	7.12401	8.23573	6.992	5.68144	7.40752	7.11129	6.81716	6.88433	6.82813	6.75699	7.27446	6.70927	7.22451	6.71968	6.42705	7.30439	6.76231	7.81852	6.49141	7.16444	5.80496	5.50954	7.12524	6.62398	6.80906	7.2096	7.11212	6.94336	6.65539	8.108	6.94237	6.70684	6.64331	7.20787	6.42547	7.5439	7.09621	7.95936	7.88009	7.69652	6.42225	7.30646	7.5121	8.03432	7.90744	7.52769	7.75609	7.81515	7.87371	7.28693	8.35067	6.76664	8.3927	7.38222	7.26561	7.68964	7.65756	7.56776	6.85464	6.40475	6.29028	6.31385	7.75639	6.14826	6.94364	7.86512	6.01522	7.81873	6.75217	6.84997	6.90989	8.27488	7.54942	7.1123	7.90937	7.82776	6.25888
P10619	PPGB_HUMAN	CTSA	Lysosomal protective protein (EC 3.4.16.5) (Carboxypeptidase C) (Carboxypeptidase L) (Cathepsin A) (Protective protein cathepsin A) (PPCA) (Protective protein for beta-galactosidase) [Cleaved into: Lysosomal protective protein 32 kDa chain; Lysosomal protective protein 20 kDa chain]	0.949508	0.747089	0.709368	-0.0747476	-0.420647	-0.495395	0.632625	0.841692	0.0166224	0.0929896	0.00137418	0.00473373	7.05272	0.596074	29/29	6.97797	0.714884	20/20	6.55732	0.724054	45/45		7.75796	7.17865	7.19183	8.44823	6.76617	7.44912	6.70847	7.40517	7.20096	7.28219	7.07216	6.65593	7.4268	6.79312	7.89165	7.02621	7.9969	6.9278	5.71636	6.28708	5.97125	7.04766	7.3916	6.24479	6.70344	6.39666	7.25186	7.22684	7.11195	7.3728	6.72824	7.20527	8.86477	6.40731	7.19605	6.63181	6.37051	7.65233	6.06478	7.25575	6.64249	7.64253	6.64279	6.62029	6.82785	5.42144	7.39073	7.20949	7.41216	6.15548	5.71679	8.6051	5.47063	6.35712	6.12248	7.00054	7.38223	5.42703	6.56067	6.80542	7.37342	5.32563	7.23338	6.12114	6.25212	8.08886	6.29657	6.57751	6.90073	7.092	5.90793	6.42364	6.075	6.18178	6.84748	6.61143	6.89396	6.21617	7.19154	6.42986	7.32395	5.89381	6.82696	5.61541	8.19999	6.76754	6.50323	6.16801	5.67274	6.84635	7.26832	6.31152	6.32992	5.70807
P11177	ODPB_HUMAN	PDHB	Pyruvate dehydrogenase E1 component subunit beta, mitochondrial (PDHE1-B) (EC 1.2.4.1)	1.05995	1.23552	1.30959	0.0839988	0.305114	0.389113	0.661857	0.854317	0.0166224	0.0929896	0.00172686	0.00569562	8.12578	0.464118	29/29	8.20978	0.57466	20/20	8.51489	0.455613	45/45		7.74251	7.70239	7.97901	7.37742	8.56745	8.74384	8.92207	7.84776	7.77516	8.09482	8.87591	7.95564	7.93678	7.81226	7.91083	8.20523	8.42957	8.60401	8.58996	8.72465	8.28151	8.01565	8.00534	8.03337	9.01728	7.96359	7.59581	7.38668	7.551	8.1211	7.25913	8.42994	8.05097	7.89215	8.36193	7.69841	9.49599	7.57892	7.79075	8.45789	8.96253	8.54132	8.2805	8.29443	9.17933	8.24967	8.46153	7.6773	7.41171	7.66198	8.51194	7.95289	8.41046	8.41948	7.77788	8.55602	8.40922	8.11177	9.07837	8.62454	8.50931	8.20737	8.17369	8.67541	8.83867	8.61359	8.46952	8.8461	8.22793	8.94633	8.87891	9.11305	8.54337	8.6699	8.60226	8.66171	7.59235	9.08059	9.14937	8.57505	8.18048	9.10643	8.494	9.97545	8.19025	8.82026	8.6108	7.83748	8.64431	7.93498	7.92245	8.79106	8.17015	8.60291
P03928	ATP8_HUMAN	MT-ATP8	ATP synthase protein 8 (A6L) (F-ATPase subunit 8)	1.00869	1.39892	1.41107	0.0124805	0.48431	0.49679	0.975658	0.993106	0.0166224	0.0929896	0.000675516	0.0027073	6.89851	0.598823	29/29	6.91099	0.845096	20/20	7.3953	0.533378	45/45		6.11372	7.29176	7.36122	6.37144	7.53658	7.32838	7.23664	5.09001	7.34976	5.8636	7.36955	7.2015	6.6777	6.5657	7.04598	7.14219	7.62035	7.31373	6.65495	6.71345	7.30072	6.71541	7.26035	6.58774	7.5842	6.76503	7.23334	5.82128	6.94062	6.93724	6.14681	8.19006	7.12417	7.17351	6.8762	5.8045	8.0721	6.77976	4.51583	7.09883	8.00467	7.1841	6.92083	6.93821	7.36381	6.91915	7.50228	6.76931	5.89851	7.03868	7.64103	6.9636	7.66219	7.77465	7.37689	7.197	7.61081	7.33548	8.52232	7.05192	7.78978	6.73051	8.14581	8.24671	8.24109	7.03464	7.36325	7.61775	7.78357	7.46771	6.90249	7.80603	7.10481	6.87322	7.32578	7.77943	6.02849	7.66508	7.89677	7.0249	6.63247	7.67418	7.45243	8.4996	7.72757	7.75976	7.26881	7.01198	7.16216	6.3841	6.77804	7.35255	6.67818	7.40444
Q93091	RNAS6_HUMAN	RNASE6	Ribonuclease K6 (RNase K6) (EC 3.1.27.-)	0.725929	0.5039	0.365796	-0.462099	-0.98879	-1.45089	0.10477	0.446077	0.0167756	0.0936774	0.00102714	0.00375289	3.591	1.94466	23/29	3.1289	1.55831	17/20	2.14011	1.95327	25/45		0.274874	4.50457	4.27526	6.43712	2.33058	6.64582	5.34839	3.95566	5.61913	5.25954	3.99248	4.12119	5.52835	4.23778	4.80704	3.60774	4.33822	3.93795	0.274874	0.274874	3.3327	0.274874	4.77416	0.274874	3.14004	0.274874	4.50073	3.83512	3.96027	3.77694	1.85755	5.71473	0.274874	2.30045	0.274874	3.48037	2.55465	5.47533	3.41687	3.91689	4.15319	3.92313	3.66435	3.71051	2.03772	0.274874	4.2814	3.59073	3.89863	2.53734	5.69212	6.92398	2.00243	3.81231	6.17771	0.274874	0.274874	2.34465	3.08475	3.4377	2.96031	2.53237	0.274874	0.274874	0.274874	3.19707	3.39112	0.274874	0.274874	2.03053	0.274874	0.274874	3.53885	0.274874	0.274874	3.18313	0.274874	0.274874	3.61758	0.274874	4.39432	0.274874	3.78329	2.61356	5.89125	2.16911	0.274874	0.274874	0.274874	4.82503	0.274874	3.2576	3.40947	0.274874
Q5SQ64	LY66F_HUMAN	LY6G6F	Lymphocyte antigen 6 complex locus protein G6f	1.01399	0.394436	0.399956	0.0200497	-1.34214	-1.32209	0.909623	0.968358	0.0170406	0.0946088	0.016341	0.0353238	3.1714	2.39552	19/29	3.19145	2.0906	15/20	1.84932	2.05468	19/45		0.274874	6.25709	6.33448	4.63161	4.1417	3.47414	0.274874	0.274874	0.274874	0.274874	3.08619	3.75939	4.23722	5.27071	4.84807	6.57782	7.38067	5.01869	0.274874	0.274874	0.274874	0.274874	4.78342	2.69645	3.29767	0.274874	3.58451	3.59582	6.24629	0.274874	4.53725	5.45805	7.59826	0.274874	2.6539	5.73994	0.274874	0.274874	4.4242	3.28582	3.30869	3.62338	2.19804	3.92502	3.70766	0.274874	2.90179	4.74779	4.34492	0.274874	0.274874	6.5191	0.274874	0.274874	0.274874	0.274874	0.274874	0.274874	0.274874	0.274874	0.274874	0.274874	0.274874	3.93271	0.274874	2.86924	0.274874	0.274874	0.274874	3.31895	3.21543	3.87537	2.7514	0.274874	3.99411	2.45922	3.82419	4.51562	5.67479	2.60341	5.1065	0.274874	0.274874	2.69528	6.53895	2.17411	0.274874	0.274874	0.274874	4.41664	5.58755	0.274874	0.274874	0.274874
Q96CX2	KCD12_HUMAN	KCTD12	BTB/POZ domain-containing protein KCTD12 (Pfetin) (Predominantly fetal expressed T1 domain)	0.701262	0.489935	0.343573	-0.511975	-1.02934	-1.54131	0.234046	0.574375	0.0172766	0.0946088	0.000363129	0.00169839	5.51547	1.85133	28/29	5.00349	1.46829	20/20	3.97416	1.68453	43/45		7.57914	6.84739	6.87223	8.34942	4.56	4.60718	3.88251	6.98446	4.15899	4.67757	5.6619	5.73847	6.27998	2.59862	4.69699	6.98064	7.85962	7.82226	4.26878	3.22529	6.4915	4.15607	5.23821	6.87283	3.87818	4.88192	7.43457	0.274874	7.06904	2.19307	4.9302	5.68357	4.51258	4.02765	3.37139	4.62532	4.24482	8.24476	5.84012	6.05655	4.66459	5.06409	3.55462	7.94559	3.78058	5.74345	6.28473	5.32123	3.98096	3.32092	2.59347	4.38941	4.21516	5.50603	6.66658	3.02354	1.67054	0.274874	4.7686	3.6544	4.80896	3.56475	5.8695	2.8671	2.71824	3.93343	3.01315	3.02646	3.10276	2.71971	5.84414	3.96481	3.99789	2.88262	3.47871	2.3806	5.46149	4.8157	6.00907	3.4251	5.53027	2.61411	5.89974	5.16607	8.17367	3.21076	0.274874	2.57602	3.08172	7.54485	5.115	2.37791	6.10869	3.19567
P30043	BLVRB_HUMAN	BLVRB	Flavin reductase (NADPH) (FR) (EC 1.5.1.30) (Biliverdin reductase B) (BVR-B) (EC 1.3.1.24) (Biliverdin-IX beta-reductase) (Green heme-binding protein) (GHBP) (NADPH-dependent diaphorase) (NADPH-flavin reductase) (FLR)	0.695982	0.633029	0.440576	-0.522878	-0.659657	-1.18254	0.0598868	0.374534	0.0172778	0.0946088	1.54315e-06	3.44378e-05	9.17323	0.8971	29/29	8.65036	0.921284	20/20	7.9907	0.952864	45/45		9.21312	10.9691	9.8442	10.3454	8.25496	7.94314	8.60942	9.1658	10.4363	8.20415	8.79408	9.28497	9.73458	6.58695	8.26418	9.08275	10.168	9.84782	8.38464	9.20411	9.43745	8.14873	9.23552	9.22869	9.19852	9.48234	10.0448	9.26633	9.64377	8.47077	7.9983	8.14773	7.26124	7.82343	7.94123	7.64863	9.02576	10.2273	8.33819	9.85154	8.98362	9.5736	8.53284	9.86147	8.35879	8.38082	9.5112	9.90633	7.16428	7.90552	8.68746	7.89153	7.83339	7.04301	7.3925	5.59785	7.09629	7.59643	8.85298	8.26042	7.43974	7.26417	8.88982	7.22833	6.18068	8.01948	7.17268	8.16094	8.36437	7.7885	8.90852	6.33488	6.77915	7.87074	7.06452	9.99275	8.88243	8.09482	8.73723	8.35792	9.2494	7.8523	8.87669	8.61065	10.5708	7.76983	7.98255	7.96676	7.3793	9.37834	7.78145	8.62033	8.49053	7.36346
Q15149	PLEC_HUMAN	PLEC	Plectin (PCN) (PLTN) (Hemidesmosomal protein 1) (HD1) (Plectin-1)	0.858212	0.729661	0.626204	-0.220594	-0.454701	-0.675295	0.101521	0.439524	0.0172778	0.0946088	0.000127538	0.000763751	7.6652	0.327204	29/29	7.44461	0.378789	20/20	6.9899	0.778501	45/45		7.49842	7.8734	7.67731	7.62776	7.62272	7.85686	7.46198	7.58512	7.52349	7.4734	7.6533	7.71608	7.46872	7.17646	7.12019	7.80687	8.108	8.0089	7.97432	8.57003	7.43005	8.09308	8.15295	7.24353	7.8295	7.45885	7.22495	7.54493	7.50963	7.62742	7.33259	7.13465	8.07535	7.70044	7.79964	7.69104	7.17685	7.61474	7.22532	7.83744	7.71824	7.76359	6.77989	7.24841	7.82687	6.68542	7.459	7.17012	7.02509	6.20713	6.84596	8.43423	6.58673	6.62852	6.46414	6.8825	8.54101	6.75134	7.72683	6.95035	7.80382	5.3798	6.00001	5.56734	6.20911	7.97522	6.02761	8.08247	6.82673	6.96594	5.97551	6.79031	6.434	6.40497	6.39545	7.60771	7.22816	7.40954	6.49226	5.93528	7.0593	7.3503	8.01779	7.79587	8.19159	6.59301	6.31792	7.60905	6.65218	7.96972	7.90017	7.17983	7.06849	7.3105
Q12904	AIMP1_HUMAN	AIMP1	Aminoacyl tRNA synthase complex-interacting multifunctional protein 1 (Multisynthase complex auxiliary component p43) [Cleaved into: Endothelial monocyte-activating polypeptide 2 (EMAP-2) (Endothelial monocyte-activating polypeptide II) (EMAP-II) (Small inducible cytokine subfamily E member 1)]	1.09974	1.264	1.39007	0.137162	0.338001	0.475162	0.323847	0.647069	0.0172778	0.0946088	4.39181e-05	0.00034887	6.64853	0.378966	29/29	6.7857	0.513989	20/20	7.1237	0.487905	45/45		6.47261	6.76257	6.42114	6.17141	6.93393	7.11703	7.2664	5.90633	6.8932	6.3577	7.13673	6.36014	6.3692	6.52877	6.81735	7.05577	7.10802	6.81978	6.57964	7.39327	6.62327	6.67398	6.77001	5.95392	6.35141	6.11593	6.7307	6.65472	6.46258	6.85514	6.06405	5.99168	6.21306	7.36371	7.39567	6.68048	7.17617	6.52744	6.48104	7.0973	7.10883	6.63128	7.90604	6.63189	7.00648	7.28428	6.85839	6.39464	6.04637	7.34674	7.72213	6.03803	7.11555	7.44626	7.1356	6.44341	7.04642	8.01636	7.54775	7.08371	7.07907	8.1317	7.72724	7.37297	7.58753	6.78375	7.31593	6.8076	7.2137	6.83087	6.98415	7.45539	7.45188	6.88585	6.97359	7.07323	6.40757	6.89463	7.00326	7.68906	6.12334	6.25921	7.1308	6.96953	7.15476	7.59404	7.42025	7.0568	6.38017	7.03546	6.24251	7.84992	7.51177	7.22689
Q9BUJ2	HNRL1_HUMAN	HNRNPUL1	Heterogeneous nuclear ribonucleoprotein U-like protein 1 (Adenovirus early region 1B-associated protein 5) (E1B-55 kDa-associated protein 5) (E1B-AP5)	1.06866	1.28209	1.37011	0.0957992	0.358493	0.454292	0.323847	0.647069	0.0172778	0.0946088	0.000550922	0.00230638	7.16352	0.595042	29/29	7.25932	0.540861	20/20	7.61781	0.540987	45/45		6.97985	8.2292	7.06057	6.55052	6.85825	7.79856	7.57019	7.28827	7.31011	6.6674	6.64935	9.17891	7.24092	6.63141	6.86889	7.34133	7.44915	6.65021	7.93991	7.49383	6.56101	7.60326	7.21781	6.82617	6.71724	6.48915	6.80534	6.95116	6.81401	7.02156	6.6963	6.25704	7.22012	7.34545	7.79649	7.37643	7.46794	6.9815	7.47801	7.32307	7.4399	7.9187	7.71003	7.19787	7.12093	8.6819	6.93521	6.49071	6.72718	8.48083	7.52234	7.18772	7.3396	7.19908	7.15003	7.97514	7.86788	7.90408	8.36312	8.1735	8.2046	7.53702	8.73439	8.05777	8.21322	7.45333	7.4613	7.79591	7.83267	7.55631	7.20285	7.42033	7.55639	6.80457	7.10022	7.09857	6.72123	6.97597	6.92364	7.75279	7.23142	8.45323	7.67535	7.70692	7.48507	8.58085	8.19875	7.14754	7.76515	7.05796	6.3895	8.42086	7.38171	7.74069
P56381	ATP5E_HUMAN	ATP5F1E	ATP synthase subunit epsilon, mitochondrial (ATPase subunit epsilon) (ATP synthase F1 subunit epsilon)	1.17333	1.35103	1.5852	0.230603	0.434061	0.664664	0.398564	0.700876	0.0172778	0.0946088	1.28493e-05	0.000146809	8.85229	0.634069	29/29	9.08289	0.703531	20/20	9.51695	0.466277	45/45		7.33996	8.92981	8.78026	7.71558	8.41052	9.43465	9.47184	8.15772	8.53847	7.67188	9.90473	8.7003	9.01948	8.17595	8.51178	9.01214	9.54126	9.5488	9.15683	9.60193	9.24881	8.71262	9.26062	8.97457	9.80539	8.9382	8.74279	8.51432	8.89524	9.16471	7.99004	10.0305	8.83796	8.89943	8.58117	8.15024	9.89494	8.14609	8.5335	9.52422	10.4344	9.56633	9.09869	8.92141	9.90044	9.50303	9.60897	8.50908	8.36266	8.76524	9.58525	9.11689	9.17886	9.69887	9.25663	9.20712	9.51289	9.12358	10.238	9.53727	9.30375	9.91909	9.69217	10.0232	9.68704	9.47744	9.06173	9.61127	9.42019	9.89698	9.27442	9.70076	9.62224	9.96208	9.23735	9.66903	8.72517	10.0818	9.93398	10.032	8.88003	9.83527	9.78335	10.9592	9.46058	9.88655	9.43673	9.08418	9.47179	9.12568	8.47423	9.88365	8.6596	9.76985
Q13144	EI2BE_HUMAN	EIF2B5	Translation initiation factor eIF2B subunit epsilon (eIF2B GDP-GTP exchange factor subunit epsilon)	1.20461	1.30737	1.57487	0.268568	0.386668	0.655236	0.457797	0.743111	0.0172778	0.0946088	0.000198878	0.00106641	4.90893	1.01322	28/29	5.17749	0.622482	20/20	5.56416	0.529983	45/45		5.78023	5.7734	5.18116	0.274874	5.00184	5.30792	5.93186	5.21462	5.1103	4.52559	5.23862	4.65028	4.38547	4.59995	4.1552	5.60877	4.83821	4.17081	5.18123	4.68171	4.66758	5.71432	5.09753	5.50606	4.81993	5.20094	4.9497	5.74842	5.04234	5.73556	5.36081	4.06118	4.24919	6.10823	5.45888	6.06522	6.20967	4.68454	4.90796	5.21867	5.64803	4.78657	5.7437	4.46909	4.73678	4.61572	4.96014	5.15544	5.37451	5.99886	5.68598	5.04659	6.26236	5.78347	5.67052	6.08505	5.34025	5.97405	6.05283	5.49436	6.2603	5.38872	6.43793	5.41887	6.39494	4.14926	5.47887	5.53489	5.4993	5.78429	5.85569	5.09663	5.905	5.53338	5.17472	5.83878	5.21763	5.79852	4.93613	6.25936	5.03444	4.99674	5.1886	5.37641	4.70009	4.99817	5.60998	4.75382	5.34954	5.42825	4.85387	6.58899	6.39719	5.75366
Q96NC0	ZMAT2_HUMAN	ZMAT2	Zinc finger matrin-type protein 2	0.991696	1.50809	1.49557	-0.01203	0.592726	0.580696	0.575887	0.811632	0.0172778	0.0946088	0.000762363	0.00297652	4.99416	0.64504	29/29	4.98213	1.19417	19/20	5.57485	0.666723	45/45		5.56721	5.53989	5.36762	5.69174	5.14913	6.26087	5.36475	5.31231	5.31398	5.04967	5.29181	4.44424	5.02022	5.45782	5.70895	3.5559	3.5877	4.57066	5.80114	4.33693	4.1045	4.64895	4.99111	4.86633	4.33147	4.27553	4.82	5.1795	5.22056	5.36441	4.68403	4.90708	0.274874	6.08379	5.91209	5.05328	5.88208	5.19669	6.02761	4.70259	4.99854	5.06829	5.20826	4.96551	4.72898	5.45961	4.94605	4.76542	5.41333	6.23975	6.33664	5.03881	5.77552	5.88173	5.85223	6.43373	6.56211	6.31758	6.09432	6.79523	6.48837	6.09673	5.83041	6.5832	6.06885	4.78196	5.42172	5.15807	6.06592	5.89385	5.27072	5.47378	5.24819	4.48362	4.33917	4.68958	4.52984	5.0844	5.20939	5.42399	5.78467	5.48559	5.68703	5.76024	4.15594	6.09866	5.32605	4.53094	5.8458	4.68353	4.97186	6.16467	5.27122	5.63269
P62310	LSM3_HUMAN	LSM3	U6 snRNA-associated Sm-like protein LSm3	1.22413	1.40232	1.71662	0.291752	0.487816	0.779568	0.603957	0.829889	0.0172778	0.0946088	0.00154126	0.0051939	8.33102	1.23083	29/29	8.62277	0.744993	20/20	9.11058	0.651359	45/45		8.35082	8.56419	8.58321	6.93593	8.62936	9.49743	7.06372	5.50724	3.75116	7.76512	9.21173	7.53025	8.89629	9.01848	8.79871	9.38379	9.2497	8.87386	9.6379	8.4296	8.06991	8.84746	8.78241	8.94749	8.52569	8.38533	8.97204	8.67821	8.71241	9.2071	8.61458	8.2298	8.42782	9.75947	9.20634	9.29246	9.57695	7.08511	8.43096	9.14556	8.88205	8.05658	8.67186	9.03206	8.03611	7.06576	9.29539	7.87205	8.56735	9.88338	9.14613	8.61696	9.6518	8.92881	9.49521	9.43554	8.63591	9.73728	9.42086	10.3636	9.7679	9.86791	8.82999	9.84441	9.16403	8.23404	8.88152	9.57857	9.14438	9.8601	9.34057	9.33577	9.68719	9.0976	8.26342	7.6818	7.8106	8.78852	9.39566	9.45867	8.14022	8.32031	9.7593	8.56277	9.24792	8.84728	8.43787	8.11349	9.64832	9.16645	8.40181	10.224	9.41704	8.34138
P18031	PTN1_HUMAN	PTPN1	Tyrosine-protein phosphatase non-receptor type 1 (EC 3.1.3.48) (Protein-tyrosine phosphatase 1B) (PTP-1B)	0.959822	0.785966	0.754387	-0.0591615	-0.347462	-0.406623	0.706675	0.880895	0.0172778	0.0946088	0.000429715	0.00193045	6.75381	0.415455	29/29	6.69465	0.611851	20/20	6.34719	0.524832	45/45		6.62859	6.93598	6.3	6.61573	7.05666	7.18366	7.01703	7.01658	6.9945	6.59434	6.73504	6.37148	6.33611	5.89366	6.52459	6.70208	7.51108	6.86943	6.46365	7.76875	6.33373	7.08484	6.70314	6.23563	6.75568	6.59057	7.36979	6.98885	6.2793	7.1542	5.68696	6.37102	7.21602	5.86646	6.48711	7.0168	6.97106	6.65607	6.83422	6.75564	7.03885	6.68864	6.85979	7.05356	8.47581	6.07011	6.36803	5.98376	6.33885	6.76969	6.46894	7.00903	5.63904	6.336	6.10654	6.13756	6.13806	6.71321	6.88618	6.64506	5.50429	6.2346	6.66913	6.19604	6.31272	5.60758	5.81888	5.6614	6.10921	6.29637	5.88403	6.61676	6.46783	6.60899	6.0146	7.7404	6.59256	6.2369	6.27188	5.71016	5.79541	6.39131	5.94611	7.67529	7.16405	5.96961	6.2454	5.78072	5.65586	6.93613	7.03529	6.12154	7.04082	6.46221
Q14162	SREC_HUMAN	SCARF1	Scavenger receptor class F member 1 (Acetyl LDL receptor) (Scavenger receptor expressed by endothelial cells 1) (SREC-I)	0.834874	0.617753	0.515746	-0.26037	-0.694897	-0.955267	0.477785	0.757162	0.0176796	0.0967231	0.00131337	0.00458017	1.61452	1.40529	15/29	1.35415	1.35305	9/20	0.65925	0.927846	8/45		0.274874	3.93129	3.25926	3.60599	0.274874	0.274874	2.35419	0.274874	2.82917	0.274874	1.81286	2.27215	3.19544	0.274874	0.274874	2.73555	3.87041	2.53259	0.274874	0.274874	0.274874	1.80157	2.20816	0.274874	0.274874	0.274874	0.274874	3.26791	3.29622	0.274874	0.274874	2.68832	4.58513	0.274874	0.274874	2.81422	0.274874	2.54925	0.274874	0.274874	0.274874	3.21554	1.5696	0.274874	2.36195	0.274874	0.274874	2.60499	1.67035	2.55316	0.274874	0.274874	0.274874	0.274874	0.274874	0.274874	0.274874	1.89344	0.274874	0.274874	0.274874	0.274874	0.274874	0.274874	0.274874	1.57257	0.274874	0.274874	0.274874	0.274874	0.274874	0.274874	0.274874	0.274874	0.274874	0.274874	0.274874	0.274874	3.47884	0.274874	0.274874	0.274874	0.274874	2.56311	4.19908	1.10524	2.13052	0.274874	0.274874	0.274874	0.274874	0.274874	0.274874	0.274874
Q9C0B5	ZDHC5_HUMAN	ZDHHC5	Palmitoyltransferase ZDHHC5 (EC 2.3.1.225) (Zinc finger DHHC domain-containing protein 5) (DHHC-5) (Zinc finger protein 375)	1.407	1.66668	2.34502	0.492621	0.736976	1.2296	0.228567	0.572941	0.0178856	0.0972907	4.83243e-05	0.000373355	2.22794	1.48727	19/29	2.72056	1.34885	16/20	3.45754	1.07276	42/45		0.274874	3.52044	2.60758	0.274874	0.274874	4.00675	0.274874	0.274874	0.274874	0.274874	3.15218	3.81351	3.01372	3.37798	0.274874	3.25558	3.78206	3.10296	2.73483	3.67235	3.36653	2.72731	3.53956	3.22563	2.5851	0.274874	3.77523	0.274874	2.60233	2.90735	2.67096	0.274874	0.274874	2.86466	3.70126	2.97715	3.39293	0.274874	3.23927	3.20001	3.67101	3.9875	4.0569	0.274874	4.02901	3.9706	2.85142	3.58817	2.20359	3.79804	3.51006	0.274874	3.96456	3.6319	4.32028	3.60202	4.11592	3.75518	3.66754	3.95391	4.05652	4.24352	3.65752	4.25786	3.50877	3.55846	3.72026	2.74733	1.99468	3.86334	2.5934	3.27383	3.67181	2.31329	0.274874	2.24919	4.27806	4.79005	3.39067	3.15943	3.598	5.13421	4.98284	3.9267	4.0879	4.02056	4.37517	3.41131	3.81568	2.90114	0.274874	3.88409	3.38927	3.59045
Q9NRL3	STRN4_HUMAN	STRN4	Striatin-4 (Zinedin)	1.7316	1.39649	2.41817	0.792109	0.481804	1.27391	0.351959	0.672198	0.0179119	0.0972907	0.000577781	0.00239449	3.09097	1.96739	20/29	3.88308	1.32667	18/20	4.36489	1.42454	41/45		4.55153	5.25996	4.91208	0.274874	0.274874	5.15099	3.9754	0.274874	0.274874	4.35851	4.20271	4.35077	4.86052	4.08796	0.274874	4.02633	5.04798	4.83906	3.5806	0.274874	4.12664	3.51993	3.8957	4.03267	4.03409	0.274874	0.274874	0.274874	4.35095	3.95302	3.94057	3.89128	4.6242	4.71411	3.82053	4.50963	4.13783	4.73296	4.02113	4.47151	4.09555	5.35699	5.05556	0.274874	4.33594	4.19089	0.274874	3.08909	4.17112	5.6132	5.18348	0.274874	3.67377	5.03663	4.73178	4.54728	5.19656	5.30523	4.38442	5.21337	5.71648	5.34058	4.09463	5.88636	5.4482	4.20848	4.44978	4.03841	5.78257	4.07045	3.59955	5.29259	4.94376	3.65511	4.82846	0.274874	4.68393	4.58526	4.40716	4.79446	4.10416	3.56613	5.28759	4.79095	0.274874	5.41151	5.11284	4.50415	4.50138	4.93221	0.274874	5.50445	4.07324	4.81985
P42167	LAP2B_HUMAN	TMPO	Lamina-associated polypeptide 2, isoforms beta/gamma (Thymopoietin, isoforms beta/gamma) (TP beta/gamma) (Thymopoietin-related peptide isoforms beta/gamma) (TPRP isoforms beta/gamma) [Cleaved into: Thymopoietin (TP) (Splenin); Thymopentin (TP5)]	1.25796	1.34301	1.68946	0.331091	0.425474	0.756565	0.0571753	0.367962	0.0179558	0.0972907	1.73736e-05	0.000181529	7.73033	0.641513	29/29	8.06142	0.671102	20/20	8.48689	0.662333	45/45		7.18505	8.33823	7.83868	6.76315	7.20256	9.03376	7.14745	7.3922	6.7008	6.95097	7.37761	7.7544	8.35564	8.13834	7.11677	7.64251	8.59425	8.17976	9.44685	8.04885	7.31045	7.76819	7.89917	8.03483	7.66459	7.24634	7.70842	7.35211	7.9876	7.49697	7.39967	7.08084	9.36532	7.5761	8.59882	8.04238	8.08106	6.80308	8.78908	8.0835	8.07535	8.68214	9.25662	8.18269	8.2692	7.39743	8.34526	7.75399	7.9489	8.30839	7.79412	8.1841	9.32186	8.42686	9.00212	9.42063	9.33226	8.04658	8.02863	9.66906	9.07784	8.74773	7.71129	9.42552	8.3074	9.09696	8.08468	8.86986	8.50043	9.30601	8.48879	8.63341	8.2383	7.65908	8.37145	7.56975	7.69524	8.38187	8.26695	6.84401	8.51719	8.8151	9.10074	8.98697	9.40104	8.58579	7.70864	7.17918	9.44975	8.45611	7.98639	8.61533	8.75326	7.5436
Q92947	GCDH_HUMAN	GCDH	Glutaryl-CoA dehydrogenase, mitochondrial (GCD) (EC 1.3.8.6)	1.16177	1.21815	1.41521	0.216327	0.284693	0.50102	0.119671	0.46057	0.0179558	0.0972907	0.000412116	0.00186625	6.94515	0.605461	29/29	7.16147	0.581514	20/20	7.44617	0.519236	45/45		6.88572	6.88585	6.78948	5.90072	6.83448	8.29667	7.51848	6.93439	5.86143	6.7469	8.21752	6.73854	7.02503	7.02606	7.07458	7.2501	6.73234	6.43434	8.01255	7.32023	6.542	6.84896	6.81966	7.2459	7.85956	6.51128	6.5162	6.13886	6.44139	7.22411	6.70907	7.52397	7.59513	7.35432	7.43978	6.77695	8.66871	5.81347	7.07019	7.80242	7.23151	7.57097	6.85965	6.85709	7.33052	7.18874	6.77322	6.40365	7.03601	7.66023	8.60628	6.68243	7.48021	7.65484	7.66304	7.90617	7.85315	7.34896	7.92876	7.45837	7.75169	7.82258	7.67747	7.66546	8.4021	6.78265	6.92456	6.9721	7.47637	7.68441	7.70731	7.49654	7.70284	7.67794	7.40801	7.39828	6.45609	7.23473	7.94942	8.233	6.76994	7.74695	7.33181	7.41328	6.33732	7.86268	7.30393	7.13799	7.26624	6.91878	6.1017	7.82477	6.76509	7.63105
Q9NPF4	OSGEP_HUMAN	OSGEP	tRNA N6-adenosine threonylcarbamoyltransferase (EC 2.3.1.234) (N6-L-threonylcarbamoyladenine synthase) (t(6)A synthase) (O-sialoglycoprotein endopeptidase) (hOSGEP) (t(6)A37 threonylcarbamoyladenosine biosynthesis protein OSGEP) (tRNA threonylcarbamoyladenosine biosynthesis protein OSGEP)	1.11037	1.23671	1.3732	0.151041	0.306505	0.457545	0.196457	0.540018	0.0179558	0.0972907	0.000269554	0.001353	5.15858	0.564453	29/29	5.30962	0.392871	20/20	5.61612	0.510488	45/45		4.81644	4.93612	5.57523	5.07255	5.21688	5.61027	4.4241	5.39393	4.44706	4.86558	5.13997	4.42767	5.32711	5.21349	4.29736	5.79063	5.36504	5.682	7.16399	4.64225	4.60642	5.42644	5.29698	5.61037	4.94412	4.89333	5.07569	4.90079	5.43688	5.26331	5.03054	4.35967	5.87457	5.3458	6.1926	5.35915	5.53145	4.79946	5.56445	5.42498	5.62942	5.28364	5.19608	5.49082	5.20182	4.94414	5.54658	5.04891	5.10493	4.37667	5.94598	5.31359	5.58938	5.1568	5.7885	6.61457	5.78191	4.92168	5.66782	6.20633	6.92024	6.14067	5.52316	5.76765	6.03656	6.31669	5.67444	5.66134	5.54785	6.47105	6.10738	5.23043	5.51003	5.56898	4.8473	5.18767	5.13446	5.15651	5.16838	6.05401	5.52252	5.8826	5.85968	5.26768	5.78372	5.66205	5.4721	5.23069	5.65153	5.55794	5.08062	6.40649	4.89232	5.06751
P04062	GBA1_HUMAN	GBA1	Lysosomal acid glucosylceramidase (Lysosomal acid GCase) (EC 3.2.1.45) (Acid beta-glucosidase) (Alglucerase) (Beta-glucocerebrosidase) (Beta-GC) (Beta-glucosylceramidase 1) (Cholesterol glucosyltransferase) (SGTase) (EC 2.4.1.-) (Cholesteryl-beta-glucosidase) (EC 3.2.1.-) (D-glucosyl-N-acylsphingosine glucohydrolase) (Glucosylceramidase beta 1) (Imiglucerase) (Lysosomal cholesterol glycosyltransferase) (Lysosomal galactosylceramidase) (EC 3.2.1.46) (Lysosomal glycosylceramidase)	1.3049	1.34026	1.74891	0.383944	0.422513	0.806456	0.457797	0.743111	0.0179558	0.0972907	0.000226718	0.00118298	5.36515	1.24055	28/29	5.74909	0.810632	20/20	6.1716	0.644043	45/45		5.00732	6.05864	5.33621	5.21584	6.28104	5.78555	3.58821	3.83608	0.274874	3.83875	6.2733	5.0175	5.35339	5.50648	5.35244	5.98483	6.44531	5.2669	5.66642	6.69203	5.55403	5.95619	6.01796	5.72466	5.98113	6.19719	5.79179	6.41288	5.17225	6.00585	5.51444	4.8414	7.85577	6.43408	6.28517	5.38444	6.45606	4.22506	5.66256	6.38608	6.05586	6.18182	5.26002	4.8147	4.86403	4.94115	5.79173	6.07634	5.94522	4.42529	4.81302	6.54374	6.47877	5.10023	6.02611	6.2551	7.75168	4.89712	6.20466	6.26061	6.81437	6.42736	6.4603	6.68004	6.65944	6.95501	5.73021	5.87826	6.76869	6.46848	6.09724	5.99283	6.28231	6.24351	5.18449	6.60366	6.80906	6.12794	5.99751	6.9773	6.08662	6.66017	5.60299	5.53601	5.97799	5.85912	6.53202	6.07916	6.22948	5.96658	6.03603	6.02604	7.44538	5.7702
O95630	STABP_HUMAN	STAMBP	STAM-binding protein (EC 3.4.19.-) (Associated molecule with the SH3 domain of STAM) (Endosome-associated ubiquitin isopeptidase)	0.987795	0.855582	0.84514	-0.0177168	-0.225021	-0.242738	0.768026	0.909921	0.0179558	0.0972907	0.00186179	0.00606328	5.22792	0.299348	29/29	5.2102	0.380979	20/20	4.98518	0.360114	45/45		5.73719	5.25613	4.94781	5.59472	5.14835	5.27626	5.52748	5.39675	5.70973	5.6654	5.21028	5.07112	5.2963	5.13255	5.40279	5.26682	5.62065	5.26922	5.15272	5.56454	4.70003	5.03456	5.09384	4.82666	4.57355	4.88461	5.00083	5.01109	5.23769	5.00545	4.65411	5.3431	4.97798	5.33153	5.36164	5.46743	4.78134	6.1013	5.80039	5.02719	5.16869	5.44461	5.24866	4.86581	5.62209	4.56102	5.381	4.96081	5.09988	5.13103	4.72231	5.42071	4.98243	4.9378	5.20955	4.90127	5.30657	5.83815	5.28	5.81314	5.32767	5.02067	4.95582	4.86593	4.60347	4.9442	4.67029	4.59921	4.929	5.36663	4.77217	4.9302	4.88587	4.0327	4.39856	4.85112	4.86539	5.4423	4.46441	4.92831	4.77041	4.87341	5.2219	4.95508	5.86177	5.07248	4.69593	4.67343	4.7633	5.17606	5.06688	4.90074	5.15962	4.74528
P56537	IF6_HUMAN	EIF6	Eukaryotic translation initiation factor 6 (eIF-6) (B(2)GCN homolog) (B4 integrin interactor) (CAB) (p27(BBP))	1.05342	1.24957	1.31633	0.0750853	0.321435	0.39652	0.783611	0.915887	0.0179558	0.0972907	0.000573983	0.00238034	6.92812	0.545064	29/29	7.00321	0.665242	20/20	7.32464	0.480643	45/45		7.63392	6.56826	6.82691	7.26482	6.50744	6.53417	7.00045	7.41532	6.61792	6.70405	6.47955	6.02655	6.81626	6.26233	6.98911	7.74126	7.98417	7.26213	7.41969	8.42158	6.33061	6.7451	6.85225	6.85288	6.62697	6.42356	6.94611	7.18201	6.48023	6.54107	6.72053	6.55876	8.67865	5.8149	7.65524	6.52141	7.09479	7.08886	6.43975	7.18816	6.89052	7.61925	7.62957	6.52173	8.07294	6.74221	7.16927	6.66133	6.45525	7.14464	6.88675	6.99711	6.77187	6.62528	7.21575	7.75166	7.07863	6.95194	7.38339	7.28651	7.48824	7.6012	7.09806	6.72492	8.09748	7.20345	7.36454	7.40359	7.51614	8.47975	7.93979	6.9495	7.95269	6.83096	6.92172	7.02179	7.05744	7.53871	7.52013	7.6572	6.95384	6.90546	7.13209	7.00502	7.95536	6.86247	7.73973	7.11221	6.67298	7.08119	7.46585	8.86935	7.76777	7.62482
P02652	APOA2_HUMAN	APOA2	Apolipoprotein A-II (Apo-AII) (ApoA-II) (Apolipoprotein A2) [Cleaved into: Proapolipoprotein A-II (ProapoA-II); Truncated apolipoprotein A-II (Apolipoprotein A-II(1-76))]	1.1096	0.529637	0.587683	0.150036	-0.916925	-0.76689	0.878742	0.954766	0.0179558	0.0972907	0.00713079	0.0179689	7.6139	1.30163	29/29	7.76393	1.6609	20/20	6.84701	1.49483	45/45		8.40602	8.71159	9.31534	9.44462	6.87625	8.04757	6.54884	7.65074	7.55276	8.67025	7.71973	7.01759	7.12288	6.83535	9.03319	7.03726	9.64751	9.71338	4.45085	6.9603	6.59459	5.02837	8.24816	6.45546	6.83514	7.06064	6.68808	7.93782	9.19277	6.66953	7.48091	7.56522	12.8385	7.19657	7.32373	8.84661	7.30975	10.0326	9.69037	7.11133	6.35065	7.02154	7.22581	5.80531	7.93329	5.09672	8.21599	7.51281	8.05144	6.45521	6.27781	9.73757	7.40764	6.30242	6.7707	5.30602	6.27538	5.5703	6.90094	5.94576	6.38949	6.69524	5.44351	8.51515	5.39137	6.8742	9.6222	6.00278	6.76599	9.1813	9.64908	9.94354	6.77791	5.42376	5.56088	6.18081	6.47896	4.457	6.87309	4.94643	7.92703	7.5615	7.63755	6.42392	7.88115	6.14561	8.46296	3.79836	7.89621	7.20082	10.0501	5.93759	5.44408	5.62601
A6NED2	RCCD1_HUMAN	RCCD1	RCC1 domain-containing protein 1	1.21526	1.96052	2.38254	0.281265	0.971235	1.2525	0.429916	0.722426	0.0181515	0.0982652	7.75625e-05	0.00053171	1.17852	1.13015	12/29	1.45979	1.38811	9/20	2.43102	1.4091	33/45		0.274874	2.27666	2.78059	0.274874	0.274874	0.274874	2.16805	0.274874	0.274874	0.274874	0.274874	2.25747	0.274874	0.274874	0.274874	2.6771	0.274874	2.15583	2.9139	0.274874	2.21555	2.33489	1.62891	0.274874	2.77436	0.274874	3.32105	0.274874	0.274874	0.274874	2.18708	0.274874	0.274874	3.1786	3.37908	0.274874	2.03636	0.274874	0.274874	0.274874	2.90023	0.274874	3.10804	2.98069	3.70002	0.274874	2.70207	0.274874	0.274874	0.274874	2.5054	0.274874	2.64466	2.63253	0.274874	3.98481	2.71088	3.10242	0.274874	3.78156	2.85818	3.96552	3.1812	3.692	3.11367	2.45115	0.274874	3.97189	0.274874	3.51115	2.75949	0.274874	3.17707	3.19972	2.79765	0.274874	0.274874	0.274874	3.26573	3.14008	0.274874	3.54094	3.07185	4.32093	0.274874	3.17867	2.49215	2.59112	3.09677	3.26858	3.24366	5.14762	3.06567	2.6329
Q8WV22	NSE1_HUMAN	NSMCE1	Non-structural maintenance of chromosomes element 1 homolog (Non-SMC element 1 homolog) (EC 2.3.2.27)	1.25844	1.82798	2.3004	0.331639	0.870246	1.20189	0.456647	0.743111	0.0182777	0.0987605	0.00144582	0.00493119	1.10065	1.37314	8/29	1.43229	1.46116	8/20	2.30253	1.62981	28/45		0.274874	0.274874	3.52714	0.274874	0.274874	0.274874	0.274874	0.274874	0.274874	0.274874	0.274874	2.86459	0.274874	0.274874	0.274874	3.40429	0.274874	0.274874	3.75578	0.274874	0.274874	2.8008	0.274874	3.58701	2.99378	0.274874	0.274874	0.274874	3.21311	3.10609	0.274874	0.274874	0.274874	3.24841	3.11448	0.274874	0.274874	0.274874	0.274874	0.274874	2.97914	3.67481	3.20747	2.91289	0.274874	3.104	0.274874	0.274874	0.274874	3.45823	0.274874	0.274874	0.274874	0.274874	3.42535	3.76228	3.69064	0.274874	2.99962	4.22753	0.274874	4.09602	0.274874	4.12646	3.76357	2.90784	2.9484	3.94817	3.5247	0.274874	3.66149	0.274874	3.27603	0.274874	3.00334	3.25173	0.274874	0.274874	0.274874	3.84771	0.274874	3.17187	3.46737	3.50126	4.21738	3.07168	3.05928	0.274874	3.3917	0.274874	0.274874	4.04926	3.23871	3.8536
Q7L4I2	RSRC2_HUMAN	RSRC2	Arginine/serine-rich coiled-coil protein 2	1.82003	1.69214	3.07975	0.863965	0.758846	1.62281	0.369297	0.684688	0.0182907	0.0987605	0.000832036	0.00317658	2.51357	1.95385	17/29	3.37754	1.45984	17/20	4.13638	0.86212	44/45		0.274874	3.83879	3.98451	0.274874	3.96492	4.52502	4.93949	0.274874	0.274874	0.274874	0.274874	0.274874	0.274874	0.274874	3.09059	0.274874	4.31571	3.94602	4.83567	4.74303	3.30586	4.20766	4.45464	4.16572	3.85529	0.274874	3.96988	0.274874	3.45232	3.74009	3.25563	0.274874	4.05669	3.41075	3.22985	5.42226	3.15674	0.274874	4.55876	4.3657	3.75843	3.90793	4.41524	3.85322	4.73485	3.24311	4.26616	0.274874	3.3507	3.34548	3.2821	0.274874	3.68555	3.31089	3.32554	4.29405	4.28913	3.12085	4.00481	4.62421	4.65332	3.48597	4.10473	4.14914	3.30141	5.15102	4.74952	4.57532	4.67544	5.31667	5.16461	4.36953	4.70998	3.44507	3.54547	3.44185	4.14589	4.13472	3.5968	4.87788	4.71387	4.19505	4.92018	4.28632	4.20851	4.1362	4.18571	3.84192	4.91477	4.51218	3.81901	5.75128	4.64861	4.85177
Q96HR3	MED30_HUMAN	MED30	Mediator of RNA polymerase II transcription subunit 30 (Mediator complex subunit 30) (TRAP/Mediator complex component TRAP25) (Thyroid hormone receptor-associated protein 6) (Thyroid hormone receptor-associated protein complex 25 kDa component) (Trap25)	1.17379	2.31511	2.71745	0.231169	1.21108	1.44225	0.391714	0.698532	0.0185025	0.0994398	0.000409078	0.00186612	3.21841	2.07032	20/29	3.44958	2.16552	14/20	4.66067	1.33158	42/45		4.38695	0.274874	0.274874	3.50203	4.42243	5.02357	3.38588	4.25769	3.7311	0.274874	4.8751	4.65217	5.07983	0.274874	4.36494	0.274874	5.67244	0.274874	4.77567	5.13123	4.46274	0.274874	5.5484	4.50361	0.274874	4.75326	4.01636	0.274874	4.31472	0.274874	4.55977	0.274874	5.88294	4.5832	4.98466	0.274874	4.44433	0.274874	3.98882	4.62789	4.37855	5.09606	5.2661	4.94131	5.07736	4.71826	0.274874	4.79314	0.274874	0.274874	4.37626	3.73103	5.26998	5.37396	5.17942	4.78487	5.56874	5.53019	4.66464	6.39123	4.97267	5.56747	5.1175	5.12191	4.47189	3.92903	4.96511	0.274874	5.29456	5.7123	5.69651	5.32143	4.63582	0.274874	5.01186	3.78573	4.22517	4.18579	4.49867	4.36343	5.26126	5.3774	5.45041	5.17583	6.19471	4.70946	5.52214	3.7907	5.77669	4.4297	4.98687	5.05544	4.7216	4.70591
Q15393	SF3B3_HUMAN	SF3B3	Splicing factor 3B subunit 3 (Pre-mRNA-splicing factor SF3b 130 kDa subunit) (SF3b130) (STAF130) (Spliceosome-associated protein 130) (SAP 130)	1.24541	1.16839	1.45513	0.316624	0.224527	0.541151	0.157432	0.507116	0.018657	0.0994398	0.0001459	0.000843581	5.55388	1.07072	28/29	5.8705	0.31548	20/20	6.09503	0.397185	45/45		5.85679	5.68997	5.73218	5.96284	5.67423	6.20847	5.89473	0.274874	5.98576	5.3476	5.37458	5.30634	5.63303	5.50326	5.18878	6.16179	5.94492	6.17634	6.69089	5.62785	5.0738	5.99862	5.69385	5.9182	5.71166	5.39186	5.63764	5.63353	5.76811	5.63284	5.55528	5.31585	6.65904	6.07923	6.17131	5.66241	6.27037	5.6964	6.0422	5.93041	5.86253	6.01327	6.17002	5.85242	5.80229	5.57737	5.90587	5.42895	5.782	6.30625	6.09048	6.30129	6.22245	5.60713	6.23489	7.36188	6.86879	5.76529	6.19809	6.67727	6.46514	6.61292	6.01141	6.29868	6.44535	5.88108	5.90661	6.20539	6.05284	6.51999	5.42982	5.57642	6.31141	5.73789	6.0803	5.65395	5.46222	5.63779	5.84118	6.14831	6.05909	6.06076	6.28218	6.06936	6.51071	5.8918	6.29254	5.5942	6.1486	5.8926	5.29838	6.3118	5.89618	6.05563
P27348	1433T_HUMAN	YWHAQ	14-3-3 protein theta (14-3-3 protein T-cell) (14-3-3 protein tau) (Protein HS1)	1.03486	1.18559	1.22692	0.0494347	0.245604	0.295038	0.376225	0.684688	0.018657	0.0994398	0.00216113	0.00682323	8.64497	0.37983	29/29	8.69441	0.355193	20/20	8.94001	0.503006	45/45		8.70164	8.95832	8.71982	8.7252	8.43153	8.7494	8.58329	8.31646	8.63129	8.46609	8.39284	8.25134	8.66496	8.49655	8.57039	8.98548	9.22759	8.71549	9.60893	9.3413	8.35181	8.9866	8.45118	8.70578	7.71727	7.97437	8.79099	8.48441	8.70388	8.43292	8.47908	7.98014	8.60184	8.56973	9.48057	8.00919	8.75675	8.88156	8.77971	8.72405	9.04783	9.05067	9.02297	8.8477	8.87434	8.3641	8.87803	8.46628	8.64067	8.99172	8.72804	9.63525	9.24654	8.52232	9.27804	9.52185	9.30504	8.90427	8.01529	9.81909	9.75816	9.46975	8.58509	8.90314	8.85107	9.16152	8.48165	8.84177	8.87739	9.69096	8.53315	8.36645	8.70868	8.24617	8.38158	8.91448	8.95187	9.16409	8.77617	8.94355	9.31495	8.61573	8.93549	9.08856	9.86357	8.9177	7.41919	8.80606	9.15139	8.9891	7.93458	9.19431	9.32752	9.16821
Q9UHD1	CHRD1_HUMAN	CHORDC1	Cysteine and histidine-rich domain-containing protein 1 (CHORD domain-containing protein 1) (CHORD-containing protein 1) (CHP-1) (Protein morgana)	1.08933	1.2293	1.33912	0.123441	0.297841	0.421283	0.47021	0.749726	0.018657	0.0994398	0.000319889	0.00154684	5.18053	0.465571	29/29	5.30397	0.516253	20/20	5.60181	0.438692	45/45		5.77591	5.95743	5.62788	5.5938	4.83421	5.50644	5.38421	5.14925	5.64033	4.81166	5.27543	4.7391	5.25494	5.01069	5.37	4.67991	5.75708	4.9522	5.65607	6.10427	4.79764	4.87972	4.90433	4.82759	4.53523	4.16269	5.3431	4.88964	4.81451	5.3881	4.79549	4.16524	4.65217	5.11652	5.72637	5.50262	5.35117	5.95112	5.38014	4.65634	5.36952	5.26439	6.47461	5.51988	5.96288	5.12888	5.32032	5.00792	5.34567	5.76618	5.73053	5.89066	5.77277	5.75403	5.837	5.99993	5.65507	5.70346	5.94918	5.63673	5.95234	5.9645	6.09856	5.16243	5.9767	6.32696	5.64615	5.38778	5.02686	5.35136	5.51403	4.79246	5.7412	4.8229	5.01679	5.20705	5.27019	5.84194	5.26814	5.19153	5.64187	5.24125	6.12884	4.92893	5.97206	6.37246	5.54327	5.71652	5.62271	5.09348	4.4483	6.31875	5.9827	5.81482
P62826	RAN_HUMAN	RAN	GTP-binding nuclear protein Ran (EC 3.6.5.-) (Androgen receptor-associated protein 24) (GTPase Ran) (Ras-like protein TC4) (Ras-related nuclear protein)	1.00061	1.19233	1.19306	0.000885767	0.253779	0.254664	0.676672	0.862913	0.018657	0.0994398	0.00458804	0.0125393	8.43662	0.322949	29/29	8.43751	0.319171	20/20	8.69128	0.36794	45/45		8.63349	8.48634	8.29019	8.07657	8.44815	9.0131	8.44991	8.27464	8.78268	8.34424	8.15251	8.00209	8.27658	8.54075	8.86451	8.49667	8.793	8.39695	9.20365	9.02761	7.99092	8.3234	8.16903	8.20296	7.92948	8.32191	8.52209	8.46808	8.18046	8.1773	7.90939	7.78316	8.07195	8.3778	8.90357	8.08412	8.77455	8.42829	8.54743	8.46615	8.41044	8.71851	8.58879	8.29084	9.04477	8.45622	8.55935	8.63753	8.51996	8.83483	8.57977	9.19351	8.43642	8.28957	9.30406	8.52884	8.69531	8.6676	8.77191	8.95521	9.04214	8.71655	8.89328	8.75472	9.37666	8.42108	8.60247	8.30192	8.535	9.19819	8.92787	8.28873	9.00152	8.09529	8.20941	8.26816	8.89104	9.003	8.43873	8.78064	8.96001	8.1821	8.89769	8.37731	9.22219	8.4505	8.72107	8.15828	8.6026	8.4747	7.93238	9.43341	9.16064	8.53148
O00330	ODPX_HUMAN	PDHX	Pyruvate dehydrogenase protein X component, mitochondrial (Dihydrolipoamide dehydrogenase-binding protein of pyruvate dehydrogenase complex) (E3-binding protein) (E3BP) (Lipoyl-containing pyruvate dehydrogenase complex component X) (proX)	1.06773	1.26563	1.35135	0.0945419	0.339855	0.434397	0.768026	0.909921	0.018657	0.0994398	0.000159494	0.000897101	5.42679	0.407484	29/29	5.52133	0.625715	20/20	5.86119	0.475431	45/45		4.94291	5.08662	5.20808	5.49024	5.59817	6.22824	6.1189	5.28866	5.14855	5.0143	6.29047	5.3364	5.32773	4.824	5.73336	5.19001	5.76763	5.59268	5.74916	5.57162	5.42244	5.18387	5.55117	5.18781	6.15267	5.04971	5.07354	5.4201	4.82789	5.65567	4.56936	6.17622	5.00559	5.43516	5.86958	5.16824	6.27629	4.77297	5.21831	4.9244	6.50954	5.39766	6.0496	5.3902	6.85434	5.66314	5.73578	4.99454	4.76007	5.47068	6.10833	5.29653	5.24203	6.26853	5.02333	5.54077	5.89014	6.28525	6.6893	5.7718	5.49202	5.53641	5.9457	6.29786	5.81713	5.49084	5.73189	5.68983	5.24931	5.59645	5.74163	6.11252	5.66072	5.88905	5.93307	6.23444	4.80884	6.44658	6.26913	5.91245	5.6926	6.49501	6.05422	6.95224	5.77114	6.52964	5.95372	5.50275	6.44273	5.28962	5.33866	6.08817	5.43692	6.76351
O75844	FACE1_HUMAN	ZMPSTE24	CAAX prenyl protease 1 homolog (EC 3.4.24.84) (Farnesylated proteins-converting enzyme 1) (FACE-1) (Prenyl protein-specific endoprotease 1) (Zinc metalloproteinase Ste24 homolog)	1.07733	1.40662	1.51539	0.107455	0.492236	0.599691	0.815038	0.929503	0.018657	0.0994398	0.0062387	0.016154	5.40114	0.852213	29/29	5.5086	0.714832	20/20	6.00083	0.5479	45/45		4.46903	6.17733	5.8014	4.01892	5.04998	4.93956	5.15428	4.02196	4.9513	4.9941	6.19215	4.76377	4.83995	3.91976	4.87927	6.13336	6.58643	6.03208	6.01553	4.90299	5.36373	6.69207	5.71361	6.44576	6.56319	6.41758	6.34513	4.69375	4.5552	6.17982	4.42085	5.11163	6.04509	6.41561	5.92055	4.63937	6.46872	4.46754	5.32207	5.91301	5.75821	5.33404	6.32929	6.25234	4.76717	5.14163	6.20219	4.65299	4.82987	6.62362	6.43014	6.11341	6.11812	5.1951	5.7519	6.64226	6.27074	6.71322	5.26251	5.18692	5.88452	5.53394	5.97988	6.26226	6.12387	5.91711	5.45059	6.12878	5.9581	6.65841	6.33996	6.90985	6.98095	6.64419	5.61318	6.33158	5.71143	5.42655	6.56115	7.40655	4.75627	5.42363	5.70874	5.938	5.37342	5.61751	6.1615	5.97419	5.98323	6.06932	5.39711	6.15588	5.98931	5.35866
P30405	PPIF_HUMAN	PPIF	Peptidyl-prolyl cis-trans isomerase F, mitochondrial (PPIase F) (EC 5.2.1.8) (Cyclophilin D) (CyP-D) (CypD) (Cyclophilin F) (Mitochondrial cyclophilin) (CyP-M) (Rotamase F)	0.963776	1.41344	1.36224	-0.0532304	0.499207	0.445977	0.927065	0.974337	0.018657	0.0994398	0.0123342	0.0281846	6.99599	0.876445	29/29	6.94276	0.67867	20/20	7.44196	0.800099	45/45		5.76011	7.10506	6.88134	6.25707	6.15037	6.94894	6.85146	5.82126	6.80317	5.49049	7.33048	7.67837	6.8732	6.40673	6.30341	8.5532	9.52322	8.17409	7.1855	6.20912	7.26679	6.67881	8.01588	6.62727	7.64037	7.36559	7.37943	6.2587	7.34421	6.66026	6.29558	7.48011	7.98893	5.88605	6.51229	7.15607	6.61614	6.10394	5.77139	7.57079	7.52651	7.38457	7.23528	7.5914	7.12218	6.08212	7.55746	7.73163	6.58243	6.41699	7.41318	7.24335	5.6176	7.08312	6.18605	6.31246	7.50365	7.64576	7.6741	6.7892	6.67129	7.55647	7.54585	7.34133	7.19478	7.19962	7.90935	7.36668	8.09271	7.44097	7.64638	8.16937	8.18443	7.67487	8.47989	7.99469	5.98318	6.95398	8.97493	8.56649	7.17361	7.74376	8.15065	8.02511	9.40359	6.64534	7.22122	5.99443	7.25231	7.8702	8.2778	8.22706	7.67097	6.39963
Q96RF0	SNX18_HUMAN	SNX18	Sorting nexin-18 (SH3 and PX domain-containing protein 3B)	0.964144	1.54993	1.49436	-0.0526787	0.632208	0.579529	0.959441	0.985982	0.018657	0.0994398	0.0212716	0.0440485	6.12052	1.09011	29/29	6.06784	1.47256	19/20	6.70005	0.774223	45/45		7.1817	7.10391	6.8729	5.15936	6.20408	7.84425	3.42635	4.12662	4.9384	5.37269	6.64212	6.02569	6.83356	6.85179	6.11417	4.50782	7.25198	6.77154	6.31541	4.47287	6.38377	5.50237	6.51964	6.94905	5.77356	5.34568	7.21696	6.29139	7.49544	6.24715	6.03427	6.25748	5.26191	6.43051	6.02543	6.13724	7.02542	5.41958	7.08491	7.19775	6.07785	5.96026	7.28607	6.95067	0.274874	6.35651	6.92892	6.22661	6.17342	7.17618	6.24199	7.3042	6.53599	7.59577	7.5867	7.25246	7.25774	7.41447	6.73945	7.68162	7.69877	6.63892	6.2981	7.10442	7.15863	5.99067	6.81459	7.63149	6.43683	6.88948	6.72599	5.79056	6.91554	6.31706	6.25613	6.68485	5.28139	6.25173	6.39487	6.4156	6.79026	3.94511	7.67147	6.88753	6.57302	7.17292	5.64387	5.48094	7.6473	6.7336	5.76047	7.62672	7.29419	5.79261
P05067	A4_HUMAN	APP	Amyloid-beta precursor protein (APP) (ABPP) (APPI) (Alzheimer disease amyloid A4 protein homolog) (Alzheimer disease amyloid protein) (Amyloid precursor protein) (Amyloid-beta (A4) precursor protein) (Amyloid-beta A4 protein) (Cerebral vascular amyloid peptide) (CVAP) (PreA4) (Protease nexin-II) (PN-II) [Cleaved into: N-APP; Soluble APP-alpha (S-APP-alpha); Soluble APP-beta (S-APP-beta); C99 (Beta-secretase C-terminal fragment) (Beta-CTF); Amyloid-beta protein 42 (Abeta42) (Beta-APP42); Amyloid-beta protein 40 (Abeta40) (Beta-APP40); C83 (Alpha-secretase C-terminal fragment) (Alpha-CTF); P3(42); P3(40); C80; Gamma-secretase C-terminal fragment 59 (Amyloid intracellular domain 59) (AICD-59) (AID(59)) (Gamma-CTF(59)); Gamma-secretase C-terminal fragment 57 (Amyloid intracellular domain 57) (AICD-57) (AID(57)) (Gamma-CTF(57)); Gamma-secretase C-terminal fragment 50 (Amyloid intracellular domain 50) (AICD-50) (AID(50)) (Gamma-CTF(50)); C31]	0.973484	0.4912	0.478175	-0.0387708	-1.02562	-1.06439	0.602845	0.829889	0.0188487	0.100376	0.00410444	0.0114496	3.65171	1.91499	23/29	3.61294	1.77469	17/20	2.58732	1.78416	32/45		4.24275	5.40337	5.7351	5.74682	4.417	4.23979	4.26274	4.21903	4.30277	4.35237	3.94839	4.05763	5.22948	3.92505	5.25032	4.90048	6.17571	3.51221	0.274874	2.80427	0.274874	0.274874	4.92879	0.274874	3.01714	0.274874	0.274874	4.11485	5.46426	3.17836	3.00522	4.78027	7.14632	0.274874	3.00707	4.94103	0.274874	4.48546	4.82476	3.8076	3.5811	4.79978	2.72801	3.80817	2.86433	0.274874	5.08418	5.08744	4.30504	2.69684	0.274874	5.77376	0.274874	2.29373	0.274874	2.77948	0.274874	2.62287	3.26057	2.78469	3.05747	3.97367	3.15244	2.4382	3.60046	4.18012	2.50556	0.274874	0.274874	0.274874	2.44863	2.96719	2.18938	0.274874	4.23664	3.7331	3.10667	3.67288	5.71132	0.274874	5.55769	0.274874	3.68381	2.65957	6.39221	1.93863	3.62894	0.274874	0.274874	4.49181	5.43107	2.65549	3.23112	0.274874
O14593	RFXK_HUMAN	RFXANK	DNA-binding protein RFXANK (Ankyrin repeat family A protein 1) (Regulatory factor X subunit B) (RFX-B) (Regulatory factor X-associated ankyrin-containing protein)	1.13995	1.776	2.02455	0.188969	0.82863	1.0176	0.618135	0.837247	0.0189019	0.100486	0.0056202	0.0149261	0.959341	1.18998	8/29	1.14831	1.24982	7/20	1.97694	1.50226	26/45		0.274874	0.274874	0.274874	0.274874	0.274874	0.274874	0.274874	0.274874	0.274874	0.274874	1.57497	0.274874	0.274874	0.274874	0.274874	3.29189	0.274874	0.274874	3.84631	3.09454	0.274874	0.274874	3.03093	2.90555	1.85824	0.274874	0.274874	0.274874	2.44612	0.274874	0.274874	0.274874	0.274874	0.274874	0.274874	0.274874	3.42939	2.69135	0.274874	0.274874	2.79675	0.274874	3.2894	2.66666	0.274874	2.48316	0.274874	0.274874	2.03615	0.274874	3.62424	0.274874	3.27215	0.274874	3.96807	3.03627	2.85957	0.274874	2.93563	3.20439	3.52929	3.00008	0.274874	2.93433	4.12874	0.274874	0.274874	0.274874	0.274874	3.45003	2.96661	2.79119	0.274874	0.274874	0.274874	0.274874	0.274874	0.274874	2.75475	3.48699	3.54858	2.65906	3.78718	0.274874	0.274874	2.85201	3.12584	2.90232	2.93416	0.274874	0.274874	3.69047	2.90645	3.39134
P26022	PTX3_HUMAN	PTX3	Pentraxin-related protein PTX3 (Pentaxin-related protein PTX3) (Tumor necrosis factor alpha-induced protein 5) (TNF alpha-induced protein 5) (Tumor necrosis factor-inducible gene 14 protein) (TSG-14)	0.837086	0.328198	0.274729	-0.256553	-1.60736	-1.86392	0.705092	0.880895	0.0189019	0.100486	0.00142465	0.00488629	3.94795	2.19274	23/29	3.69139	2.15057	15/20	2.08403	2.36893	18/45		2.09185	5.02043	4.74389	6.1227	4.45595	0.274874	4.35302	0.274874	4.82298	4.40298	4.46751	4.89734	5.27739	0.274874	6.29334	5.64071	7.72928	5.6903	0.274874	5.64262	2.53488	3.54667	6.18479	0.274874	4.39283	0.274874	4.44296	5.67955	4.40728	4.8211	0.274874	6.19678	5.492	3.72094	0.274874	0.274874	0.274874	5.45584	0.274874	5.14393	4.63314	5.35272	4.39449	4.75989	3.64292	3.04546	5.48544	4.77411	5.53476	0.274874	0.274874	6.02121	0.274874	0.274874	0.274874	0.274874	0.274874	0.274874	4.28253	0.274874	0.274874	0.274874	0.274874	0.274874	0.274874	0.274874	0.274874	0.274874	4.23851	0.274874	4.37016	4.65053	0.274874	0.274874	5.94483	4.04935	0.274874	4.91356	4.00725	0.274874	5.88741	0.274874	4.87043	3.30424	7.16982	3.06826	0.274874	2.29127	0.274874	5.56104	5.94368	0.274874	0.274874	5.78571
Q6PD74	AAGAB_HUMAN	AAGAB	Alpha- and gamma-adaptin-binding protein p34	1.7548	1.68538	2.9575	0.811306	0.75307	1.56438	0.231183	0.574375	0.0190045	0.100915	0.000368068	0.00171691	2.04532	1.90516	14/29	2.85662	1.77347	14/20	3.60969	1.37686	39/45		3.89814	0.274874	0.274874	0.274874	4.17739	4.09418	4.32087	4.25581	4.15905	0.274874	4.04201	3.52277	0.274874	0.274874	0.274874	0.274874	0.274874	0.274874	2.89294	5.3191	3.77939	0.274874	3.95983	3.24837	0.274874	0.274874	0.274874	0.274874	3.52118	0.274874	0.274874	0.274874	0.274874	3.63633	4.08624	0.274874	3.79607	4.6303	3.96806	3.61124	4.0873	3.6033	3.7559	3.5971	5.14795	4.13946	0.274874	3.60074	3.82321	4.47658	4.14741	3.66098	3.90635	4.69932	4.24749	0.274874	3.91826	4.31234	4.59405	4.14914	0.274874	4.46163	4.59267	3.82298	3.53008	2.92374	4.19556	0.274874	4.43924	3.65655	4.01531	3.79889	4.43505	0.274874	3.77457	4.57742	3.90059	4.7038	4.03948	4.13673	4.26766	3.48057	4.09773	4.02701	4.92243	3.98038	3.93355	4.65241	3.60816	0.274874	0.274874	4.27822	3.90383	4.51874
Q96F86	EDC3_HUMAN	EDC3	Enhancer of mRNA-decapping protein 3 (LSM16 homolog) (YjeF N-terminal domain-containing protein 2) (YjeF_N2) (hYjeF_N2) (YjeF domain-containing protein 1)	1.1965	1.37142	1.6409	0.258819	0.455668	0.714487	0.684051	0.869372	0.0190152	0.100915	0.000142514	0.000828741	3.42901	1.17372	26/29	3.68783	1.01863	19/20	4.1435	0.802258	44/45		4.15839	3.62395	3.81457	3.72633	3.59747	4.87267	4.25611	3.70122	3.38562	3.71272	3.55856	3.52523	3.53322	3.27774	0.274874	0.274874	3.69371	0.274874	4.27983	4.1659	3.38555	3.74405	3.72826	3.55525	3.41242	3.09564	3.91627	5.13308	3.76286	3.56165	3.313	3.05503	0.274874	4.25845	4.9501	4.59125	4.34563	3.00143	4.51898	3.40058	3.94439	3.39617	3.87054	3.40799	5.28233	4.03133	3.74645	3.33733	3.46904	4.89001	4.59769	4.96454	4.24469	4.68167	4.36311	4.88992	4.82044	5.30075	4.44881	5.12712	4.31753	5.28289	4.9346	3.97578	4.77232	3.62023	3.6776	3.39422	4.14829	4.26868	4.48599	4.10851	4.37778	3.48265	2.95405	3.85549	4.03172	3.7631	3.80106	4.30135	3.26943	3.7912	4.13178	3.6082	3.99984	4.06248	4.06911	3.99968	3.75649	3.80333	0.274874	4.86535	4.65688	4.28602
O95833	CLIC3_HUMAN	CLIC3	Chloride intracellular channel protein 3	1.12507	0.453641	0.510379	0.170019	-1.14038	-0.970359	0.97552	0.993106	0.0192212	0.101731	0.00909365	0.0219351	3.38354	1.88608	22/29	3.55356	1.89606	16/20	2.41318	1.85617	27/45		4.631	4.44628	4.90437	0.274874	4.02447	0.274874	0.274874	0.274874	5.52254	0.274874	3.37789	4.38573	5.08127	0.274874	0.274874	4.3779	5.18728	4.78889	2.55689	4.10922	3.58567	3.20436	4.4936	4.08494	4.88192	4.22911	5.01487	4.59799	4.71236	5.14996	4.8211	0.274874	6.77645	2.63438	0.274874	4.13043	3.89721	0.274874	0.274874	4.77608	3.91097	3.72167	4.72064	3.91771	5.21037	3.16121	4.15066	5.29953	3.69333	3.1936	0.274874	0.274874	2.69329	0.274874	3.51515	5.42772	3.30308	3.81253	4.4594	0.274874	4.81278	0.274874	2.82542	0.274874	4.07723	4.05962	3.28939	3.49108	4.70256	4.67492	4.63707	2.89062	3.73705	0.274874	2.34441	0.274874	0.274874	0.274874	3.04537	3.99735	0.274874	0.274874	0.274874	3.68742	4.41361	0.274874	0.274874	0.274874	0.274874	4.56509	4.03819	3.8144	4.13713	0.274874
Q8NHG8	ZNRF2_HUMAN	ZNRF2	E3 ubiquitin-protein ligase ZNRF2 (EC 2.3.2.27) (Protein Ells2) (RING finger protein 202) (RING-type E3 ubiquitin transferase ZNRF2) (Zinc/RING finger protein 2)	1.65493	1.29573	2.14435	0.726774	0.373764	1.10054	0.323724	0.647069	0.019382	0.101731	3.62078e-05	0.000306031	3.79375	1.53629	25/29	4.52053	0.705395	20/20	4.89429	0.643785	45/45		3.98002	4.27895	4.43779	0.274874	2.49611	4.42228	3.41698	0.274874	3.73821	3.5888	4.60882	0.274874	4.26251	0.274874	4.65904	4.49048	5.20738	4.37454	5.15243	5.13023	4.73897	4.74567	4.64675	4.92187	4.6126	4.54099	4.20513	4.34623	3.91658	4.41879	3.55406	4.1698	4.18181	4.1986	5.09013	4.38824	4.29095	2.84621	4.52342	5.63944	5.23328	4.79066	6.13212	4.59241	4.56424	4.31553	5.06447	4.20983	4.20659	4.57721	4.48085	4.99415	5.23745	5.21902	4.29639	4.81169	4.83484	4.4132	4.16495	5.44746	5.44149	5.1743	5.12693	4.79186	4.40346	5.26749	4.26658	4.0201	4.88604	4.79065	4.99251	5.40209	4.3686	5.11022	4.11398	5.06323	2.5269	5.82929	5.60138	5.6938	5.2979	5.33054	5.49658	6.28304	4.93961	5.67921	4.86477	4.98324	5.33973	4.45413	4.23293	5.22552	4.98606	3.78181
Q15185	TEBP_HUMAN	PTGES3	Prostaglandin E synthase 3 (EC 5.3.99.3) (Cytosolic prostaglandin E2 synthase) (cPGES) (Hsp90 co-chaperone) (Progesterone receptor complex p23) (Telomerase-binding protein p23)	1.00973	1.31362	1.3264	0.0139678	0.39355	0.407518	0.47021	0.749726	0.019382	0.101731	0.000486812	0.00210906	8.75333	0.510776	29/29	8.7673	0.642894	20/20	9.16085	0.388074	45/45		8.40986	8.57801	8.68001	8.23879	8.19387	9.35026	9.07631	8.54714	8.13386	8.18	8.49409	8.3195	8.55003	7.94779	8.64138	9.47589	9.49408	9.27092	9.67232	9.90303	8.77591	9.14444	9.04364	9.16932	8.43907	8.72361	8.73047	8.21436	8.44864	8.7789	7.97119	7.16346	7.51852	8.94482	9.4754	8.24043	9.22583	8.53898	8.55305	9.15098	9.18071	9.16275	9.5515	9.24531	9.2074	8.94186	9.34125	8.68715	8.46648	8.88256	9.07757	9.35629	9.2464	8.90816	9.27708	9.84618	9.18316	8.53402	8.35201	9.39641	9.89886	9.06485	9.18756	9.03906	9.66308	9.42412	9.19803	8.72448	9.34997	9.66575	9.79657	8.69011	9.42843	9.08396	8.56128	8.82118	8.9973	8.77976	8.95283	9.63348	9.14673	8.61901	9.5727	8.64803	9.36446	9.50751	9.19691	9.01159	9.54439	9.38485	8.54063	9.6366	9.24331	8.80099
Q15075	EEA1_HUMAN	EEA1	Early endosome antigen 1 (Endosome-associated protein p162) (Zinc finger FYVE domain-containing protein 2)	0.943366	0.80059	0.755249	-0.0841099	-0.320865	-0.404975	0.508541	0.77442	0.019382	0.101731	0.00186179	0.00606328	5.54189	0.373056	29/29	5.45778	0.296344	20/20	5.13692	0.533379	45/45		5.87358	5.7032	5.50081	5.79717	5.64612	6.21207	5.59684	6.10655	5.71079	5.23578	5.19629	5.04515	5.58278	5.298	5.26223	5.90884	5.8963	5.54282	5.91918	6.27077	5.3865	5.49508	5.59074	5.49695	5.24463	4.64555	5.01559	5.26352	5.27108	5.5947	4.9933	5.24846	5.17801	5.14065	5.07281	5.29617	5.74988	5.80417	5.97178	5.65542	5.60472	5.93676	5.30134	5.6408	5.24758	5.33373	5.78666	5.32792	5.27078	4.273	4.70757	4.70919	5.61869	5.16435	5.48019	5.84456	5.0637	4.791	5.31402	5.98112	5.77467	4.40791	4.2007	4.69164	5.01275	5.09632	4.75743	5.31791	4.64443	5.56024	4.91939	4.57512	5.04575	4.72068	3.95284	5.68761	4.90615	5.43599	4.96717	3.87858	5.79652	5.55392	6.03059	5.2845	5.95439	5.74813	4.97347	5.32068	5.05644	5.59133	5.38471	5.57387	5.34818	5.0439
Q15833	STXB2_HUMAN	STXBP2	Syntaxin-binding protein 2 (Protein unc-18 homolog 2) (Unc18-2) (Protein unc-18 homolog B) (Unc-18B)	0.9174	0.791653	0.726263	-0.124377	-0.33706	-0.461437	0.647173	0.849209	0.019382	0.101731	0.00193283	0.00623894	5.82698	0.698672	29/29	5.7026	0.676715	20/20	5.36554	0.618487	45/45		6.06746	7.0947	6.66928	6.34619	5.33419	5.69858	5.45928	5.6099	5.53897	5.67043	5.1608	6.0684	6.16391	5.67954	6.29347	6.95082	7.68206	6.47684	5.29816	5.08478	4.74455	5.28404	5.47868	5.07974	5.04272	5.15544	5.62821	5.75692	6.46431	5.28923	5.71345	5.76474	8.17624	5.4422	5.84464	6.30496	5.30433	5.91096	5.79095	4.91494	5.05733	5.31059	5.54829	6.02525	5.36323	5.14723	5.66685	5.71913	5.75749	5.27962	5.33982	6.91206	5.66725	4.85195	5.57033	5.49607	4.86824	5.40728	5.39606	4.95642	6.35144	5.83707	5.48699	4.95598	5.16569	5.31064	5.03388	5.12492	5.3885	5.088	5.22959	4.6955	5.2594	4.53833	5.47297	4.96479	5.60007	5.91389	6.41448	5.95182	5.43994	4.58858	5.44977	4.67686	7.40313	5.04662	4.87334	4.85575	4.57066	6.31483	6.12226	4.97971	4.97058	4.62829
Q9BRR6	ADPGK_HUMAN	ADPGK	ADP-dependent glucokinase (ADP-GK) (ADPGK) (EC 2.7.1.147) (RbBP-35)	1.01573	1.21946	1.23864	0.0225143	0.286243	0.308757	0.737141	0.896008	0.019382	0.101731	0.00474956	0.0128899	5.42879	0.365351	29/29	5.4513	0.448615	20/20	5.73754	0.527541	45/45		5.39104	5.3873	5.19405	5.45562	5.18943	6.09658	6.19728	5.65526	5.6064	5.21989	6.26112	5.43572	5.27694	5.26721	5.6412	5.33493	5.45704	5.6912	4.5442	5.83925	4.88362	5.35828	5.32514	5.54964	5.34065	4.9542	5.27687	5.41657	5.18812	5.42573	4.83688	6.42165	6.18143	5.53906	5.69114	5.32294	5.37426	5.33538	5.90019	5.18614	5.17994	5.31652	6.28231	5.38468	5.49158	5.15364	5.02262	4.75368	5.22623	6.5277	6.93268	5.79883	5.2575	6.44958	5.83721	5.65738	6.11513	6.16674	6.14186	6.00244	5.2701	6.24257	6.32857	6.33565	6.04664	5.54714	5.19817	4.2103	5.71916	5.37472	5.34206	6.36547	5.46192	4.86152	5.96225	5.87658	6.11055	5.36429	5.05908	6.75524	5.18514	5.49954	5.43121	5.48853	5.81558	5.55968	6.17745	5.01968	5.82388	5.63035	5.49954	5.28351	5.62271	5.83362
P07919	QCR6_HUMAN	UQCRH	Cytochrome b-c1 complex subunit 6, mitochondrial (Complex III subunit 6) (Complex III subunit VIII) (Cytochrome c1 non-heme 11 kDa protein) (Mitochondrial hinge protein) (Ubiquinol-cytochrome c reductase complex 11 kDa protein)	1.04068	1.33483	1.38913	0.0575285	0.416658	0.474187	0.799284	0.920846	0.019382	0.101731	0.000412116	0.00186625	7.637	0.506109	29/29	7.69453	0.713175	20/20	8.11119	0.486681	45/45		7.3778	7.23792	7.23041	7.72544	7.58502	8.0415	8.60735	7.87574	8.18601	7.61094	8.48076	7.75452	7.41217	6.79982	8.03549	8.05105	8.05346	7.85664	8.01263	8.39425	7.66713	6.88406	7.51235	7.41526	7.78637	6.96498	7.18752	6.69578	7.03074	7.3818	6.48089	8.25301	6.89592	7.75818	7.99	6.64192	7.98168	7.80456	8.12963	7.83908	8.89316	8.50028	7.16862	7.51694	9.08644	7.8944	7.85062	7.00672	6.81681	6.95591	8.6483	8.79862	7.56713	8.2727	7.17577	7.29691	8.58102	7.96268	8.1505	7.73573	7.62108	8.13347	8.08226	7.80178	7.79924	8.3019	8.05021	8.55701	7.93763	8.51368	8.29911	8.78871	7.89705	8.74955	7.98099	8.03466	7.59925	8.58451	8.29782	8.12881	7.70981	8.93395	8.23495	9.40227	7.98651	8.49168	8.31009	7.84504	7.51385	7.72101	7.91062	8.50411	7.73253	8.40317
O75531	BAF_HUMAN	BANF1	Barrier-to-autointegration factor (Breakpoint cluster region protein 1) [Cleaved into: Barrier-to-autointegration factor, N-terminally processed]	1.05937	1.31338	1.39136	0.0832083	0.393284	0.476492	0.799284	0.920846	0.019382	0.101731	0.00122396	0.00431936	8.77112	0.751603	29/29	8.85433	0.849112	20/20	9.24762	0.403617	45/45		8.55955	8.54697	8.37083	8.31222	9.01201	9.41548	8.34642	7.02406	8.99504	8.57564	8.63622	8.86282	8.01501	8.17341	9.3403	9.30761	9.42884	9.17638	9.40787	10.9582	8.62093	9.08433	9.16503	9.04052	9.12167	9.18556	8.64893	7.07225	7.95853	8.70059	7.04452	8.08607	8.77196	8.50206	10.1268	7.70726	9.14232	8.91442	8.5119	9.19905	9.14959	9.52615	10.3607	8.90318	10.2347	8.71534	9.37344	8.33202	7.78467	8.82824	9.01576	9.23094	8.82622	8.87472	8.84229	9.21052	10.3479	9.08826	9.17452	9.30721	8.78661	9.16089	8.96485	9.23921	9.23751	9.44542	9.05774	9.9147	9.64313	9.68787	9.76792	10.0571	8.98712	9.46085	9.34501	9.02764	8.56363	9.39636	8.94045	8.80269	9.10981	9.43202	9.72402	9.06448	9.3306	9.30531	9.97304	8.91188	9.38534	8.99347	8.37066	9.58341	9.04167	9.68377
P36551	HEM6_HUMAN	CPOX	Oxygen-dependent coproporphyrinogen-III oxidase, mitochondrial (COX) (Coprogen oxidase) (Coproporphyrinogenase) (EC 1.3.3.3)	1.04227	1.33535	1.39179	0.0597228	0.417221	0.476943	0.878742	0.954766	0.019382	0.101731	0.00713079	0.0179689	6.45109	0.953777	29/29	6.51081	0.865525	20/20	6.92803	0.853274	45/45		6.65025	8.20227	6.01361	6.5772	6.62057	6.51483	5.86054	5.95941	5.11842	6.59265	9.0207	7.4596	5.8787	5.6692	7.74916	6.54956	7.20849	6.2518	7.19155	7.4278	6.6473	6.36482	6.19244	5.7859	4.74992	5.72697	5.29567	5.04801	6.75411	5.71513	5.09944	5.98275	5.91349	7.73595	7.03069	5.79429	7.42966	6.52198	6.86563	6.45743	6.62831	6.73182	6.28099	5.81939	8.69364	7.64782	5.67526	6.20131	5.99119	6.7626	7.02159	6.44337	6.76834	6.35145	7.35836	6.10564	8.13936	7.52944	6.76132	7.18098	4.67515	8.23342	7.25459	6.39717	6.75728	4.09514	6.72892	7.04594	7.90045	6.59067	6.91677	7.1383	6.61128	6.31062	7.17949	7.0914	6.72958	6.2605	8.12245	7.39198	7.3921	7.92887	6.0824	7.11994	8.37786	7.95657	7.60033	7.37965	7.7363	6.87431	7.14888	5.54566	6.90686	5.85802
Q8N806	UBR7_HUMAN	UBR7	Putative E3 ubiquitin-protein ligase UBR7 (EC 2.3.2.27) (N-recognin-7) (RING-type E3 ubiquitin transferase UBR7)	1.20569	1.36087	1.64079	0.269863	0.444529	0.714392	0.975646	0.993106	0.0197523	0.103412	0.0194552	0.040801	3.64997	1.45631	25/29	3.91983	0.930704	19/20	4.36436	0.828951	44/45		4.75825	4.23119	4.00244	0.274874	4.1633	4.68782	4.12755	0.274874	5.00657	3.38268	3.68	3.75691	4.2578	4.5743	3.9655	4.74558	4.59547	3.05135	5.1947	3.47638	3.59491	3.8959	4.51983	4.50999	4.17202	0.274874	4.2566	0.274874	4.14246	4.13935	3.65745	3.71751	0.274874	3.7868	4.39518	3.83055	3.65813	3.68716	4.78692	4.779	4.42899	4.1472	4.35444	4.32046	3.76442	3.85143	4.38524	4.40168	4.02978	3.57646	4.28212	5.39562	4.89538	4.01038	4.49396	4.73429	3.86837	4.17323	4.64493	5.4924	4.76818	5.35603	4.3934	5.18151	4.23959	3.96034	4.00641	4.82894	4.37106	5.1426	4.82971	3.84113	4.1285	3.56172	3.63164	4.14876	4.76718	3.99114	3.62492	4.14465	4.67015	4.42488	4.82372	4.91608	5.99127	4.47378	3.83302	4.37148	4.46874	4.28851	0.274874	4.98201	4.15449	4.23852
Q7Z7N9	T179B_HUMAN	TMEM179B	Transmembrane protein 179B	1.3255	2.28481	3.02851	0.406532	1.19207	1.59861	0.425313	0.717749	0.0198916	0.103907	0.00049477	0.00213608	1.72787	1.69885	13/29	2.1344	1.85895	11/20	3.32648	1.42702	40/45		0.274874	0.274874	2.93395	0.274874	0.274874	0.274874	3.77441	0.274874	0.274874	0.274874	0.274874	0.274874	2.87605	0.274874	0.274874	2.96286	3.28026	3.30086	3.53295	4.67592	2.82328	2.98285	4.10399	4.846	0.274874	0.274874	3.61685	0.274874	0.274874	3.25077	0.274874	0.274874	0.274874	0.274874	0.274874	2.14348	2.83989	0.274874	3.24565	5.14811	3.97126	0.274874	5.39814	3.88905	3.57619	0.274874	3.70047	0.274874	3.05115	4.28368	4.91906	0.274874	3.7035	3.30876	2.60186	4.03578	2.61728	0.274874	3.94525	2.62397	2.74352	2.44581	4.92349	4.20385	4.47119	2.49303	5.04446	2.37432	3.23082	0.274874	0.274874	3.08711	5.01261	0.274874	3.57884	3.27808	3.71728	4.48192	2.54154	3.44292	3.79687	2.61882	6.00353	5.21981	3.98516	4.5371	3.31994	2.46086	4.62828	3.32317	3.92272	3.609	2.3488	5.43304
Q9NX70	MED29_HUMAN	MED29	Mediator of RNA polymerase II transcription subunit 29 (Intersex-like protein) (Mediator complex subunit 29)	1.46884	1.6018	2.35278	0.554675	0.679693	1.23437	0.136573	0.488006	0.0200173	0.103907	2.24798e-06	4.39475e-05	2.65654	1.66827	20/29	3.21121	1.56935	16/20	3.8909	1.19209	41/45		0.274874	2.83872	3.77786	0.274874	3.63842	4.39715	3.71342	0.274874	3.97798	3.89886	3.92718	3.69656	3.28731	0.274874	0.274874	0.274874	3.62109	3.53653	4.32577	4.77088	0.274874	3.9135	0.274874	3.6976	0.274874	3.49979	3.7972	3.03851	3.21139	3.55575	3.24164	4.18642	0.274874	3.76947	4.37572	3.51723	3.81649	3.05434	3.72397	0.274874	4.46272	4.42275	4.62863	3.97272	4.70286	4.13268	0.274874	0.274874	3.56134	4.07645	4.02206	0.274874	3.93689	3.73294	4.15242	3.92004	4.44805	4.20778	4.02628	4.58672	4.09242	4.08328	4.24334	4.71509	4.25403	4.06732	3.60306	3.94846	4.74066	4.58754	4.41828	0.274874	4.06642	3.15652	4.31082	4.13558	0.274874	4.65728	4.21556	4.55926	4.05121	4.52306	4.97817	4.67294	4.58684	4.42094	4.10605	4.24478	3.98815	4.04666	0.274874	4.9656	4.36072	4.08157
P49848	TAF6_HUMAN	TAF6	Transcription initiation factor TFIID subunit 6 (RNA polymerase II TBP-associated factor subunit E) (Transcription initiation factor TFIID 70 kDa subunit) (TAF(II)70) (TAFII-70) (TAFII70) (Transcription initiation factor TFIID 80 kDa subunit) (TAF(II)80) (TAFII-80) (TAFII80)	1.29958	1.67933	2.18243	0.378049	0.747885	1.12593	0.351497	0.672014	0.0200553	0.103907	0.00032157	0.00155134	1.94984	1.38628	18/29	2.32788	1.29335	15/20	3.07577	0.763957	43/45		0.274874	0.274874	2.7691	0.274874	0.274874	3.69696	3.01289	3.8694	2.31881	0.274874	3.72055	2.63329	0.274874	3.33412	0.274874	0.274874	2.99202	0.274874	3.1451	3.48788	2.6	2.51773	2.39017	2.98431	3.09377	0.274874	2.48869	0.274874	2.46688	2.43386	0.274874	0.274874	0.274874	2.18641	3.54476	0.274874	2.98522	0.274874	3.62496	2.79615	2.55089	3.99528	3.10843	2.8309	3.11217	3.16744	3.27792	3.29957	2.26938	2.71188	2.8232	3.36596	3.64833	3.22607	4.41995	3.63483	3.39042	2.47136	4.17881	3.72702	3.58913	3.61739	2.89861	3.26145	3.18999	3.54798	2.77422	0.274874	2.63077	3.9837	3.3283	2.73213	2.99231	2.47093	3.12041	3.29884	2.88809	3.53476	2.71495	2.58667	3.28744	3.57296	3.26285	3.10098	3.42327	3.06817	3.2211	2.41719	3.47871	2.37489	0.274874	3.68505	3.17792	3.03086
Q9BRT6	LLPH_HUMAN	LLPH	Protein LLP homolog (Protein LAPS18-like)	1.60063	1.64188	2.62804	0.67864	0.715348	1.39399	0.150665	0.503034	0.0201043	0.103907	1.08358e-05	0.000131299	3.02271	1.61281	23/29	3.70135	1.47928	18/20	4.4167	1.40814	42/45		6.19475	3.26657	2.2204	3.4988	4.57934	4.16839	5.1329	3.49791	0.274874	3.80632	3.87555	2.85353	2.91404	4.14755	3.41312	0.274874	3.83705	0.274874	4.29679	3.56283	3.61558	3.02987	2.50664	3.81653	0.274874	0.274874	3.90954	0.274874	3.86545	3.13025	5.10381	0.274874	2.54641	4.20727	4.23875	3.74164	4.41743	0.274874	4.91875	3.48933	3.77851	3.26565	4.42703	3.82171	4.74815	5.59249	6.01602	3.31666	2.71745	4.65412	4.96685	0.274874	4.46142	4.97009	4.68325	4.43629	5.17319	5.65295	5.27935	5.42652	4.40036	6.01778	5.24995	4.84405	5.85461	3.67064	4.16359	5.99369	4.98848	4.6388	4.51067	3.96146	5.13417	3.03404	2.39312	3.19766	3.99679	3.74003	3.88773	5.70433	4.0842	4.21902	5.12113	4.26647	0.274874	5.2717	5.73437	4.74563	3.98353	4.10644	0.274874	7.02671	5.16911	5.11261
Q9Y251	HPSE_HUMAN	HPSE	Heparanase (EC 3.2.1.166) (Endo-glucoronidase) (Heparanase-1) (Hpa1) [Cleaved into: Heparanase 8 kDa subunit; Heparanase 50 kDa subunit]	1.14648	0.436393	0.500316	0.197211	-1.1963	-0.999087	0.783611	0.915887	0.0201179	0.103907	0.0225295	0.0460187	5.34862	1.7363	28/29	5.54583	1.53543	20/20	4.34954	1.86908	41/45		4.25013	7.41351	7.44359	5.88384	4.73297	3.63096	3.07441	4.32814	0.274874	3.86967	5.16903	5.64731	6.74478	5.69564	4.74573	7.71787	8.72348	7.21722	3.71662	3.9033	4.3356	4.78949	6.77444	5.03091	4.76556	5.67594	6.31987	5.9436	7.29161	4.41982	6.1348	6.93195	8.95731	4.03685	4.89781	7.17041	4.33193	5.12199	7.51935	5.7128	4.99409	5.02557	3.57096	6.84104	4.06982	2.76876	5.39876	7.1376	5.87506	6.42056	4.67608	6.61037	3.93892	3.68758	0.274874	4.51086	1.87387	4.93001	4.79948	0.274874	4.23939	2.76616	3.47071	3.29068	4.48689	5.60529	4.06985	0.274874	4.03299	5.60087	5.30581	4.43033	4.80489	0.274874	6.49322	4.1076	3.76314	5.70324	7.60066	4.61217	6.31681	3.75713	5.45869	4.5429	8.29235	4.54125	1.93889	3.43307	3.4154	6.42984	7.07478	5.11118	5.50588	2.97983
P40763	STAT3_HUMAN	STAT3	Signal transducer and activator of transcription 3 (Acute-phase response factor)	0.964249	0.719201	0.693488	-0.0525222	-0.475534	-0.528056	0.706675	0.880895	0.0201301	0.103907	0.0081353	0.0200453	4.71745	0.500631	29/29	4.66493	0.402561	20/20	4.1894	1.03012	43/45		4.98403	5.4098	5.40651	5.16546	4.51483	3.97387	4.35836	5.52697	4.47538	4.05919	4.40287	4.85456	4.46043	4.41474	4.87332	5.47398	5.96591	4.93334	4.04823	4.77427	4.14955	4.72174	4.38762	4.48232	4.43029	4.14306	4.62609	4.78757	5.00189	4.46992	4.2593	4.82523	5.80746	4.74245	4.70418	4.51776	4.6991	5.31106	4.3491	5.13445	4.82235	4.92167	4.35473	4.50957	4.20396	4.22451	4.6552	4.31519	4.47145	3.53724	3.76276	5.38833	0.274874	3.34845	4.51431	4.59491	4.04596	3.30756	4.49403	4.63719	4.55224	4.7844	4.59812	3.92577	3.96919	4.29051	2.79169	4.17495	4.32348	4.24496	4.13413	4.19886	4.27438	3.60227	4.10697	4.62577	4.95745	4.2704	4.72747	4.06337	4.65732	4.4281	5.08754	4.92805	6.2623	4.77729	4.07343	4.37909	0.274874	5.10268	4.60661	4.1749	4.54381	4.70494
Q16740	CLPP_HUMAN	CLPP	ATP-dependent Clp protease proteolytic subunit, mitochondrial (EC 3.4.21.92) (Endopeptidase Clp)	1.34272	1.43076	1.92112	0.425162	0.516785	0.941947	0.0819938	0.40533	0.0201315	0.103907	2.14639e-06	4.22737e-05	7.04652	0.716745	29/29	7.47168	0.826208	20/20	7.98846	0.680916	45/45		6.43017	6.6307	6.34408	6.08046	7.35566	7.70937	7.92156	5.95585	5.99188	6.4098	8.52805	7.01729	7.02302	6.36616	7.17077	6.70143	7.30032	7.54054	7.82693	8.43613	7.91939	7.10649	7.0979	7.01043	8.05565	6.25542	6.7216	6.61269	6.82922	7.54172	6.30252	8.51172	6.76942	8.69033	7.70088	7.07611	8.75866	6.02412	6.63624	7.74892	8.17351	7.01614	7.54588	7.02422	8.9012	7.92414	7.2295	6.9067	6.95161	8.1142	8.77037	6.71514	7.53394	8.48342	8.08758	7.12747	7.91279	8.18107	9.28767	7.2018	7.85039	8.49323	8.26853	8.66339	8.76885	7.5101	7.7823	7.36441	8.24084	7.27457	7.74381	9.13305	8.00509	8.05986	8.24667	7.96907	6.79128	8.14531	8.49312	8.51362	7.16999	8.27753	7.49092	9.36343	7.14452	8.62968	7.8742	8.57652	7.57621	6.92271	6.61492	8.71039	7.78464	8.6122
P35579	MYH9_HUMAN	MYH9	Myosin-9 (Cellular myosin heavy chain, type A) (Myosin heavy chain 9) (Myosin heavy chain, non-muscle IIa) (Non-muscle myosin heavy chain A) (NMMHC-A) (Non-muscle myosin heavy chain IIa) (NMMHC II-a) (NMMHC-IIA)	0.77292	0.70397	0.544113	-0.371609	-0.506413	-0.878022	0.189502	0.535858	0.0201315	0.103907	5.30998e-05	0.000401256	9.61433	0.854209	29/29	9.24272	0.948075	20/20	8.73631	0.942315	45/45		9.37901	11.1776	10.9891	10.3368	9.66455	9.85451	9.46474	9.40538	9.80125	8.94008	9.35522	9.72193	9.64667	9.00244	10.0255	10.4968	11.7117	9.98558	9.14131	9.8936	8.41067	8.70397	9.30457	8.39975	8.6714	8.22596	9.08971	9.1673	10.8484	8.57367	8.8781	10.3328	11.7126	8.34016	8.38684	9.685	8.17909	10.0864	9.55255	9.13374	9.20701	10.0282	8.49638	9.38523	9.01212	7.27512	9.3214	9.43089	9.83713	7.77203	8.75372	10.9753	8.89971	8.29756	8.26755	8.69362	9.30341	7.78123	8.54703	7.36271	9.48394	8.07038	7.31926	8.3121	7.97006	9.62227	7.85644	8.47904	8.64129	8.01722	8.42717	8.32342	8.53106	7.66609	9.27651	8.64317	8.73412	9.80581	10.5027	8.32272	10.3282	8.8638	9.36599	8.28341	11.6666	8.80752	7.6111	8.52506	8.5097	9.92137	10.0957	8.13941	8.37288	7.9844
Q9H936	GHC1_HUMAN	SLC25A22	Mitochondrial glutamate carrier 1 (GC-1) (Glutamate/H(+) symporter 1) (Solute carrier family 25 member 22)	1.97355	1.24998	2.4669	0.980797	0.321904	1.3027	0.210517	0.553309	0.0201315	0.103907	9.65037e-05	0.000617226	3.76048	1.85155	23/29	4.74128	0.773504	20/20	5.06319	1.00265	44/45		0.274874	4.20871	4.61369	0.274874	4.97566	4.13562	5.21598	0.274874	3.90559	0.274874	5.14363	4.71289	4.78529	0.274874	0.274874	4.91662	5.21405	4.72498	4.8528	5.23852	4.29342	4.3984	4.17856	4.20008	5.41962	4.12553	4.83239	4.8571	4.45563	5.28182	4.20387	4.4593	5.44737	4.73225	4.97069	4.55807	5.76966	4.28202	4.37753	4.77272	3.72361	5.0437	4.97128	4.61551	7.02857	3.43485	4.68891	4.05189	4.412	4.79511	5.35652	0.274874	5.0064	5.0504	5.42496	6.28856	5.78174	5.22274	4.51663	4.77024	5.68199	6.13705	5.8202	4.07883	7.36475	4.97578	5.36268	5.88953	5.57192	4.1052	5.60884	5.23991	6.20048	5.29845	5.78478	4.86168	3.87124	4.23046	5.12651	5.42244	4.61041	5.01593	5.33723	5.50757	4.34885	4.7032	5.20098	4.80328	4.20837	4.59361	4.16728	5.51747	4.88986	5.81841
Q8TAQ2	SMRC2_HUMAN	SMARCC2	SWI/SNF complex subunit SMARCC2 (BRG1-associated factor 170) (BAF170) (SWI/SNF complex 170 kDa subunit) (SWI/SNF-related matrix-associated actin-dependent regulator of chromatin subfamily C member 2)	1.06908	1.18362	1.26538	0.0963742	0.2432	0.339575	0.333924	0.65559	0.0201315	0.103907	0.000363275	0.00169839	6.22514	0.436448	29/29	6.32151	0.30316	20/20	6.56471	0.399644	45/45		6.2824	6.09932	6.29102	6.17343	6.21938	7.12685	6.17199	6.19702	5.58611	5.99875	6.03079	6.16012	6.59269	6.03858	5.98437	6.85593	6.87908	6.47979	7.37932	5.91777	5.65085	6.27709	6.39182	6.42502	6.10407	5.37823	5.78233	5.88982	6.16509	6.02397	6.02071	5.90996	6.59809	6.35365	6.89879	6.28512	6.21129	6.01619	6.76824	6.27427	6.27782	6.74807	6.51568	6.4581	6.14369	6.06427	6.74702	5.95698	6.15836	6.2348	6.46967	6.86265	6.83225	6.04877	6.44734	7.33204	7.43456	6.46594	6.70139	7.03983	7.13853	6.79625	6.21562	7.09202	6.4135	6.77011	6.30808	6.17486	6.29181	7.23011	6.6965	6.45125	6.28372	5.98255	6.23118	6.24945	6.28773	6.49767	6.02733	6.44554	6.65101	6.44403	7.27983	6.13186	7.23325	6.38572	6.49769	5.83305	7.10691	6.59151	6.54108	6.72921	6.31505	6.21885
Q9BSJ2	GCP2_HUMAN	TUBGCP2	Gamma-tubulin complex component 2 (GCP-2) (hGCP2) (Gamma-ring complex protein 103 kDa) (h103p) (hGrip103) (Spindle pole body protein Spc97 homolog) (hSpc97)	0.964824	0.815706	0.787013	-0.0516621	-0.293879	-0.345541	0.521672	0.781563	0.0201315	0.103907	0.000333781	0.00159046	4.89365	1.02523	28/29	4.84199	0.427071	20/20	4.54811	0.47595	45/45		5.8962	4.74378	4.56473	5.91849	5.02715	5.47201	5.16937	5.55868	5.78257	5.53303	4.51528	4.78712	4.80064	5.0277	6.05013	4.78474	5.35661	4.79258	4.6779	6.02258	4.66443	4.88713	4.519	4.86783	4.38301	4.54948	4.45844	0.274874	4.83041	4.86362	4.9079	4.61889	4.98529	4.08912	5.18363	4.90399	4.6493	5.48063	5.47894	4.0572	4.88175	5.57632	5.11182	4.62765	4.70147	4.26833	5.0267	4.43005	4.99719	4.34847	4.49029	5.80393	4.77556	4.72156	5.29093	5.20549	4.76021	4.39392	4.50613	4.88586	5.03503	4.21455	4.09588	4.29494	4.22238	4.11831	3.50651	4.33011	4.07427	4.27996	4.85192	4.10225	4.30948	3.70118	4.06363	4.98476	4.32225	4.93375	4.10473	3.70901	5.1815	5.46244	4.71121	4.33638	5.33736	4.38613	4.59976	4.54927	4.76339	4.76893	4.72901	4.6249	4.27956	4.49786
P16383	GCFC2_HUMAN	GCFC2	Intron Large complex component GCFC2 (GC-rich sequence DNA-binding factor) (GC-rich sequence DNA-binding factor 2) (Transcription factor 9) (TCF-9)	1.12008	1.79484	2.01037	0.163606	0.843856	1.00746	0.693088	0.874322	0.0203068	0.104724	0.0159561	0.0347583	1.54401	1.72048	11/29	1.70761	1.49282	10/20	2.55147	1.40905	34/45		5.08624	4.36518	3.01251	0.274874	0.274874	4.51711	0.274874	0.274874	0.274874	0.274874	0.274874	0.274874	0.274874	0.274874	0.274874	2.95082	3.94927	0.274874	3.75197	3.62441	2.97343	2.46208	0.274874	0.274874	0.274874	0.274874	0.274874	0.274874	3.13551	3.42148	2.56889	0.274874	0.274874	3.12915	3.23305	3.20538	0.274874	0.274874	3.9882	0.274874	2.83778	0.274874	3.00081	3.05335	0.274874	0.274874	0.274874	0.274874	2.96546	3.27342	3.2937	0.274874	3.80595	2.96827	2.42719	3.44072	2.24408	3.59089	3.95211	4.2194	3.01518	3.17518	2.77998	2.59474	3.31175	0.274874	3.47864	0.274874	3.6706	2.34376	3.40307	3.69481	3.12729	3.37715	1.71554	0.274874	0.274874	0.274874	3.09641	0.274874	0.274874	3.24252	3.08094	4.68242	0.274874	3.08631	3.07315	3.48537	3.33565	0.274874	0.274874	3.8791	4.334	3.59327
O43819	SCO2_HUMAN	SCO2	Protein SCO2 homolog, mitochondrial	1.64362	2.10487	3.45961	0.716875	1.07373	1.79061	0.10477	0.446077	0.0204674	0.105465	2.10217e-06	4.20706e-05	3.35918	1.69973	23/29	4.07606	2.07513	17/20	5.14979	1.74318	42/45		0.274874	4.21456	3.73256	4.17438	4.44231	3.93508	4.93326	0.274874	0.274874	0.274874	5.97136	3.83059	4.19352	4.01411	0.274874	4.14351	5.00258	4.39123	3.78629	4.72949	3.26246	3.42412	3.36516	3.524	4.99588	3.67235	3.94132	4.08696	0.274874	6.78393	3.01937	6.06584	0.274874	4.82219	4.09992	3.71081	6.03807	4.42077	0.274874	4.98808	7.1235	6.05916	4.87277	4.10188	4.88669	0.274874	4.41403	3.60583	1.68373	5.14862	6.68456	7.17473	5.57905	4.71973	6.20504	3.51538	7.38875	5.83582	7.09514	2.55563	5.23855	7.29051	6.02963	6.36121	6.70834	3.73595	5.19743	5.50703	5.35329	3.40101	5.45967	5.42101	5.1058	6.27534	5.30478	6.52034	2.38871	5.60908	6.74144	5.52736	0.274874	5.20554	4.37205	5.94	0.274874	5.37704	5.49384	6.06565	5.47385	4.26397	0.274874	6.81917	6.2502	4.57579
P55199	ELL_HUMAN	ELL	RNA polymerase II elongation factor ELL (Eleven-nineteen lysine-rich leukemia protein)	1.0894	1.30306	1.41956	0.123537	0.381905	0.505441	0.676641	0.862913	0.0205143	0.105547	0.00172632	0.00569562	4.04172	1.1023	27/29	4.16526	1.00213	19/20	4.54716	0.792424	44/45		0.274874	4.00217	3.84242	4.52649	4.44718	5.06543	5.02216	0.274874	4.6684	4.72283	3.97173	3.78886	3.92338	3.9733	4.38933	4.24403	4.46143	4.36596	4.55558	4.31517	3.8121	4.3355	4.15597	4.34001	4.47621	4.58175	4.19515	4.80672	3.67085	4.44651	3.86388	4.1003	0.274874	4.82188	4.83628	4.35508	4.56029	4.22371	4.43185	4.35628	4.4061	4.62	5.29131	3.93702	4.83088	4.32876	4.29783	3.72	3.60228	5.59036	4.48494	0.274874	3.96307	4.59892	4.94085	4.57178	5.33735	5.19875	4.90496	4.76819	4.36293	5.06511	5.24754	5.14869	4.94568	4.274	4.62019	3.68822	5.16851	4.36211	4.74018	4.52185	5.18931	3.84917	4.25425	4.43173	4.55577	4.60871	4.61978	5.31005	4.67024	4.1279	4.17811	4.59162	4.53892	4.87297	5.04138	4.4882	4.5011	3.89651	3.81083	4.86103	4.18927	5.25632
Q8WW01	SEN15_HUMAN	TSEN15	tRNA-splicing endonuclease subunit Sen15 (SEN15 homolog) (HsSEN15) (tRNA-intron endonuclease Sen15)	0.989884	1.67833	1.66135	-0.0146693	0.747028	0.732359	0.970797	0.993106	0.0205978	0.105547	0.00489427	0.0132594	0.967859	1.04314	10/29	0.95319	1.09526	6/20	1.70022	1.10152	30/45		0.274874	0.274874	0.274874	0.274874	0.274874	0.274874	0.274874	0.274874	0.274874	0.274874	2.27042	1.76504	0.274874	0.274874	0.274874	0.274874	0.274874	0.274874	1.90818	3.46456	3.44371	0.274874	2.0261	1.68682	2.55565	0.274874	1.81016	0.274874	1.91468	2.34651	0.274874	0.274874	0.274874	0.274874	0.274874	0.274874	3.19398	0.274874	0.274874	0.274874	0.274874	2.73621	0.274874	1.95442	2.97659	0.274874	0.274874	2.00783	0.274874	2.45486	1.48782	0.274874	1.47596	0.274874	3.14853	0.274874	0.274874	0.274874	3.23856	1.95839	3.08771	2.42725	2.20851	2.69621	0.274874	2.27379	2.03123	2.08932	2.02207	0.274874	1.58986	2.25622	2.47174	0.274874	2.6271	2.54283	3.31065	0.274874	1.91182	2.12271	2.77861	2.73371	0.274874	0.274874	3.00262	2.23658	2.51354	3.24329	0.274874	0.274874	0.274874	1.89549	0.274874	2.5497
Q8NE62	CHDH_HUMAN	CHDH	Choline dehydrogenase, mitochondrial (CDH) (CHD) (EC 1.1.99.1)	1.0743	0.406687	0.436904	0.103399	-1.29801	-1.19461	0.415414	0.713068	0.020724	0.105547	0.0219085	0.0450664	4.11238	1.56899	26/29	4.21578	2.01438	17/20	2.91777	2.12843	30/45		0.274874	5.41815	3.58	5.04434	5.22708	5.16944	5.90004	0.274874	4.8218	3.76874	5.77302	5.75327	2.91067	5.40334	0.274874	3.61423	4.61396	3.30466	3.65098	5.35907	5.32677	4.17271	4.51561	4.33453	4.47139	4.863	3.66187	4.7677	3.00807	6.05856	3.0258	6.63393	0.274874	3.69409	0.274874	3.67087	5.86808	5.72055	3.89892	6.10829	5.25917	6.209	5.92202	4.16386	0.274874	5.46736	4.59501	3.87189	3.32358	0.274874	3.85819	4.1047	6.0516	0.274874	4.04685	0.274874	5.75555	0.274874	4.17606	2.86465	0.274874	0.274874	2.38942	4.94444	3.8722	0.274874	2.91446	0.274874	0.274874	4.86345	5.25102	0.274874	5.08597	5.36648	0.274874	4.98178	3.8536	5.9593	6.29345	2.41001	0.274874	4.56074	3.24836	5.89362	3.16322	0.274874	2.74891	0.274874	2.64543	3.89488	4.18078	0.274874	2.49131	5.30614
Q16595	FRDA_HUMAN	FXN	Frataxin, mitochondrial (EC 1.16.3.1) (Friedreich ataxia protein) (Fxn) [Cleaved into: Frataxin intermediate form (i-FXN); Frataxin(56-210) (m56-FXN); Frataxin(78-210) (d-FXN) (m78-FXN); Frataxin mature form (Frataxin(81-210)) (m81-FXN); Extramitochondrial frataxin]	1.82311	1.80668	3.29377	0.866402	0.853339	1.71974	0.111532	0.455827	0.0208279	0.105547	3.57506e-05	0.000306031	3.17538	2.11945	20/29	4.04179	2.02655	16/20	4.89513	1.35619	42/45		0.274874	5.33929	4.95023	0.274874	4.12371	4.49629	4.20454	0.274874	2.43987	0.274874	5.8145	4.33149	5.77381	0.274874	0.274874	4.44787	5.22131	3.85705	4.78531	5.37824	3.4845	2.58936	4.53245	0.274874	4.50474	4.07373	0.274874	0.274874	5.26401	5.50472	5.41291	4.8388	4.9031	4.93332	5.05872	5.30152	5.78967	0.274874	4.37893	4.04277	4.67274	4.42535	5.06859	0.274874	6.77123	4.52931	0.274874	0.274874	4.10457	5.30432	4.99095	0.274874	5.37008	4.75174	4.05708	4.93408	5.03852	5.60847	5.02493	5.27349	5.13489	5.62408	4.85643	5.00877	6.62427	5.99561	5.33916	5.3126	5.50241	6.19771	5.50716	5.97088	5.43923	6.22034	5.5447	4.89441	0.274874	5.131	5.2961	5.54649	4.5669	5.13629	4.66402	5.13278	0.274874	4.79436	5.69646	3.58667	4.98091	4.99473	5.17853	5.45499	5.14111	4.62841
Q8NI37	PPTC7_HUMAN	PPTC7	Protein phosphatase PTC7 homolog (EC 3.1.3.16) (T-cell activation protein phosphatase 2C) (TA-PP2C) (T-cell activation protein phosphatase 2C-like)	1.46296	1.62349	2.3751	0.548894	0.699094	1.24799	0.185367	0.533899	0.0208573	0.105547	5.94775e-05	0.000439284	2.54068	1.61452	20/29	3.08957	1.50123	16/20	3.78867	0.958799	43/45		0.274874	3.59234	3.01023	0.274874	4.48089	3.06678	3.20178	0.274874	0.274874	0.274874	4.18727	3.6604	3.49485	4.13108	0.274874	3.48427	4.20481	0.274874	4.28355	3.73573	3.23853	3.04531	3.54213	3.08221	3.68269	0.274874	3.93636	0.274874	2.14465	3.30548	3.53127	4.31969	0.274874	2.93123	3.75702	0.274874	3.88087	0.274874	0.274874	4.07208	4.30542	4.17667	4.012	3.64886	4.76692	3.46243	3.41532	3.5343	3.5724	2.77272	4.00875	0.274874	2.73658	4.00227	3.5597	4.65171	4.33258	3.88895	3.76472	4.61644	4.481	4.63437	3.83651	4.72718	4.41269	4.29911	3.49438	3.67133	3.66594	4.2267	3.45399	4.28267	4.18414	3.57579	3.89185	3.91713	2.40873	3.96106	4.42203	3.88722	3.95407	4.59769	4.46287	3.97875	4.54752	4.34053	3.80834	3.25918	4.44417	2.29943	0.274874	4.53595	3.68711	4.25644
Q9BZX2	UCK2_HUMAN	UCK2	Uridine-cytidine kinase 2 (UCK 2) (EC 2.7.1.48) (Cytidine monophosphokinase 2) (Testis-specific protein TSA903) (Uridine monophosphokinase 2)	1.57837	1.75428	2.76891	0.658434	0.810882	1.46932	0.217986	0.561686	0.0208782	0.105547	0.000259409	0.00131057	2.36449	1.84842	17/29	3.02292	1.52354	16/20	3.83381	0.73536	44/45		0.274874	3.02023	3.78211	0.274874	0.274874	3.87694	4.04038	0.274874	0.274874	0.274874	3.34345	0.274874	0.274874	3.78364	0.274874	0.274874	3.32032	3.66717	3.91196	5.05627	2.98746	3.43757	3.76064	4.6601	3.79233	5.22137	3.60979	0.274874	0.274874	4.15866	2.30534	0.274874	0.274874	3.90112	4.26328	3.26011	4.13187	0.274874	3.90435	3.74782	3.64851	3.91806	3.50442	3.39237	5.25552	0.274874	3.81802	3.14256	3.00695	3.78917	4.30386	0.274874	3.38941	4.00751	4.30638	3.71831	4.28292	3.82449	4.29732	2.74145	4.07847	5.09133	4.19367	4.29107	4.18899	3.1816	3.6161	4.67338	3.39754	4.09565	3.69464	4.35147	4.0726	4.15079	3.65086	3.8052	4.00926	3.70578	3.15436	3.67139	3.35393	3.85872	4.05462	3.28726	4.17149	3.8678	4.05753	3.43486	4.16942	3.03908	3.43971	4.02572	5.23838	4.51292
P23229	ITA6_HUMAN	ITGA6	Integrin alpha-6 (CD49 antigen-like family member F) (VLA-6) (CD antigen CD49f) [Cleaved into: Integrin alpha-6 heavy chain; Integrin alpha-6 light chain; Processed integrin alpha-6 (Alpha6p)]	0.999461	0.528477	0.528192	-0.000778473	-0.920087	-0.920866	0.421671	0.713068	0.0208922	0.105547	0.00581874	0.0153234	5.08496	1.73884	27/29	5.08418	1.09387	20/20	4.16409	1.6913	41/45		5.54087	7.36403	7.53704	5.98392	5.50325	5.05028	4.08122	0.274874	4.89487	5.34473	5.47704	6.18449	5.63198	5.22815	6.0143	6.48693	7.78218	5.74792	0.274874	3.77365	3.93006	5.0173	5.90478	3.72793	4.45512	3.87128	4.54955	4.58474	7.24636	4.49041	4.2642	5.89087	8.80186	4.16232	3.48533	5.84234	3.7562	5.00854	5.34279	4.57801	4.91603	5.34775	4.93344	4.59466	5.68885	5.37417	4.58704	5.25474	5.364	5.46133	4.42638	6.60164	2.94446	2.8936	4.38185	0.274874	4.00474	4.17081	5.24537	3.04215	3.6661	3.82356	3.55994	3.95752	0.274874	4.06887	2.87959	0.274874	5.4938	0.274874	4.20982	4.68292	4.30371	6.50668	4.84849	4.57131	4.11938	5.89356	7.49261	5.07124	5.52921	5.46586	3.4971	4.94186	7.22596	4.41433	3.28145	3.4162	3.00364	5.86439	6.50632	3.41927	3.21928	4.17828
P05161	ISG15_HUMAN	ISG15	Ubiquitin-like protein ISG15 (Interferon-induced 15 kDa protein) (Interferon-induced 17 kDa protein) (IP17) (Ubiquitin cross-reactive protein) (hUCRP)	1.58783	2.14368	3.40379	0.667053	1.10009	1.76714	0.289725	0.621092	0.0209006	0.105547	0.000925918	0.00346048	4.12172	2.07022	24/29	4.78877	1.43793	19/20	5.88886	2.12123	43/45		0.274874	2.82923	5.01953	4.88298	4.74069	0.274874	5.51534	0.274874	4.54595	0.274874	5.51471	4.47143	7.21638	0.274874	3.31504	6.2249	5.29711	5.1708	7.81566	3.79084	3.46186	5.71635	4.39837	5.11127	5.30279	4.53354	5.23034	3.45375	4.59667	5.91853	3.97668	4.45617	4.54223	5.67005	4.64091	5.50476	4.5043	4.02324	0.274874	4.65252	5.10314	6.49199	6.16658	6.53037	2.7198	4.18302	4.74992	5.98157	5.68482	3.03726	7.08911	5.00323	5.75507	5.96966	7.02015	8.15459	8.07518	3.53387	3.71885	7.97952	8.13047	8.71152	4.0038	7.08991	9.14982	6.82299	7.44725	6.60032	0.274874	9.41079	6.54331	4.51142	7.44346	6.32285	4.14907	4.5599	5.26301	5.75192	4.03869	9.34608	4.11897	5.88851	6.43848	4.74489	4.65937	5.98842	6.77943	5.29387	8.41356	4.93747	0.274874	8.0148	5.67402	2.86417
Q9NPD3	EXOS4_HUMAN	EXOSC4	Exosome complex component RRP41 (Exosome component 4) (Ribosomal RNA-processing protein 41) (p12A)	1.14892	1.51738	1.74335	0.20028	0.601586	0.801866	0.0874947	0.417668	0.0209062	0.105547	2.03214e-06	4.09331e-05	4.59994	1.04351	28/29	4.80022	1.22778	19/20	5.40181	0.417578	45/45		4.77424	4.84912	4.6443	0.274874	5.59209	6.01417	4.4557	3.79675	4.52892	5.51886	4.86186	4.48829	5.10509	4.95477	4.43831	5.073	4.97546	4.87869	5.70689	5.47176	4.47773	4.39047	4.76911	4.78435	4.42868	2.62868	4.14162	4.61367	4.76086	4.49506	4.2125	3.22868	5.16589	5.51682	5.57395	5.03405	5.44207	0.274874	5.64657	5.15089	5.78219	5.69541	5.20393	4.98277	5.49189	5.13041	4.69524	4.4268	4.85446	5.42768	5.41329	5.77828	5.58253	5.22764	5.88169	5.80396	5.65375	5.36118	5.62951	6.25627	5.70817	6.01185	4.97536	5.94356	6.08115	4.85099	5.09341	5.25441	5.5887	5.72081	5.80293	5.08775	5.44984	4.68085	4.72617	4.73751	4.80102	5.14005	5.20061	4.91984	5.28458	5.29221	5.34748	5.23653	5.63314	5.34846	5.66597	4.86398	6.04754	4.88667	5.108	6.12209	5.40902	5.04495
A8MXV4	NUD19_HUMAN	NUDT19	Acyl-coenzyme A diphosphatase NUDT19 (EC 3.6.1.-) (Nucleoside diphosphate-linked moiety X motif 19) (Nudix motif 19)	1.26975	1.39093	1.76614	0.344542	0.476055	0.820597	0.101521	0.439524	0.0209062	0.105547	3.49297e-06	5.84107e-05	5.31564	0.597999	29/29	5.66018	0.685186	20/20	6.13624	0.650114	45/45		5.76546	5.30085	4.66187	5.12392	5.22149	6.23526	6.05633	5.35031	5.04552	3.88069	6.40923	5.17977	4.52912	5.27887	5.20925	5.1132	5.7496	6.23927	5.45235	6.33548	5.2871	4.97738	5.4118	5.26338	5.63546	4.96756	5.52561	4.40159	4.54582	5.77304	4.74254	6.13114	4.99303	6.83404	5.73807	5.37822	6.60629	4.19928	5.18494	5.94232	6.19781	5.73634	5.74333	5.20501	6.55356	6.42224	5.66974	4.95288	5.1998	6.98854	7.04187	5.25578	5.56621	5.94737	5.95532	5.88279	6.17738	6.93118	7.43947	6.21313	6.22778	6.54563	6.76581	7.22257	7.23326	5.39664	5.01311	5.48727	6.14011	5.94894	6.33324	6.47484	6.69825	6.53071	5.70681	6.51069	4.96174	6.52874	6.38123	6.52903	5.42379	6.2682	5.71723	6.53219	5.15335	5.58966	6.40166	5.43697	5.69192	5.35611	5.28108	6.8402	5.55395	6.84882
O75629	CREG1_HUMAN	CREG1	Protein CREG1 (Cellular repressor of E1A-stimulated genes 1)	0.733427	0.678091	0.49733	-0.447275	-0.56045	-1.00772	0.151542	0.503034	0.0209062	0.105547	6.115e-05	0.000444754	6.38792	1.14913	29/29	5.94065	1.21433	20/20	5.3802	0.997514	45/45		7.30172	6.25956	6.50155	9.12891	6.18627	5.73723	6.88778	7.94344	6.99768	7.27305	6.08188	5.79222	6.89514	6.23533	8.38224	5.68612	6.87435	6.34331	3.56641	4.89028	5.26836	4.74446	7.11746	5.27143	5.33315	6.02685	7.00287	7.47957	6.04116	6.17026	5.5667	7.30526	8.08649	5.35904	5.06876	5.54906	5.22672	8.74933	5.88212	6.25753	5.73835	5.85652	3.75751	6.03855	6.17367	3.44785	6.52421	5.74812	6.30692	4.87683	6.8164	7.92795	4.40622	4.68547	5.57313	6.08713	4.69224	4.37088	6.24285	4.65342	5.97653	4.56748	5.65213	5.21839	4.72325	8.60585	4.51564	4.58585	4.39938	5.99471	4.5423	5.18117	5.45948	5.2765	5.91885	4.99317	5.46275	6.114	4.55385	5.41577	6.26159	4.10123	6.24333	5.18644	7.54306	4.88518	4.46059	4.4085	4.48002	6.3908	5.9066	5.20668	5.1957	4.34963
O95865	DDAH2_HUMAN	DDAH2	Putative hydrolase DDAH2 (EC 3.-.-.-) (DDAHII) (Inactive N(G),N(G)-dimethylarginine dimethylaminohydrolase 2) (DDAH-2) (Inactive dimethylarginine dimethylaminohydrolase 2) (Protein G6a) (S-phase protein)	0.903876	0.687166	0.621112	-0.145804	-0.54127	-0.687074	0.44557	0.734019	0.0209062	0.105547	0.000930475	0.00346083	6.79602	0.716077	29/29	6.65021	0.711198	20/20	6.10894	0.975701	45/45		7.77759	7.71301	7.16209	7.59892	5.50881	6.92294	5.22151	7.22499	5.41906	6.49918	6.97102	6.46704	7.34988	6.47874	6.39572	7.49738	7.63921	7.48815	5.89296	7.01793	7.35936	6.56931	6.68837	6.88583	6.21906	6.12788	7.33061	6.21849	7.43941	6.62802	5.73253	6.64385	7.13176	5.4994	6.60956	6.96608	6.45856	7.74982	7.02025	7.21187	7.29188	7.03801	7.22773	7.48959	5.478	5.39049	7.19189	6.12233	6.12262	6.26521	5.20739	7.8855	6.03418	5.85422	5.73225	5.7251	6.8867	7.15381	6.4742	7.94063	6.21658	5.34592	4.71774	6.27464	5.51011	6.79585	5.37097	3.49281	6.10866	7.07381	5.0283	5.14189	5.58596	5.66711	4.8297	6.47959	6.05083	6.74845	7.20711	5.31103	6.65867	6.4636	7.2728	7.29588	8.61728	5.44351	4.9731	5.5734	5.6512	7.31571	6.25119	5.49934	5.44853	6.3219
Q14562	DHX8_HUMAN	DHX8	ATP-dependent RNA helicase DHX8 (EC 3.6.4.13) (DEAH box protein 8) (RNA helicase HRH1)	1.19379	1.19925	1.43166	0.255552	0.262138	0.517691	0.470165	0.749726	0.0209062	0.105547	0.00365138	0.0103961	2.73278	0.944134	26/29	2.98834	0.374973	20/20	3.25047	0.648514	44/45		3.33058	2.78041	3.37454	2.76203	2.49538	4.2171	3.28315	3.04769	0.274874	2.95799	2.8148	3.15519	2.67943	3.67905	2.9315	2.31516	3.30724	3.15429	3.51477	3.39025	2.50865	2.45521	3.15376	2.82728	2.96956	0.274874	2.41403	0.274874	2.90709	2.89223	2.9078	3.24618	3.18302	2.6157	2.76298	3.06606	3.10741	3.07617	3.64679	3.07264	3.35988	1.76022	3.1914	2.64655	3.05025	3.13706	2.81729	3.08041	3.14669	2.97515	3.12287	3.58989	3.54308	3.20152	3.21978	4.18483	4.05162	2.96227	3.55679	3.97691	4.07035	3.19383	3.4531	3.71101	3.72023	3.50378	3.33799	2.88252	3.12153	3.96807	3.91751	0.274874	3.65598	2.7452	3.55167	2.6198	3.20773	3.77106	2.76635	3.33953	2.6442	3.21747	3.51412	2.90995	4.03862	2.77243	3.12463	2.5754	3.67038	3.03021	2.29607	3.51744	2.99306	2.77059
O00165	HAX1_HUMAN	HAX1	HCLS1-associated protein X-1 (HS1-associating protein X-1) (HAX-1) (HS1-binding protein 1) (HSP1BP-1)	1.13791	1.40094	1.59414	0.186381	0.486393	0.672775	0.482807	0.757162	0.0209062	0.105547	0.000348236	0.00164418	6.13912	0.826562	29/29	6.32551	0.736999	20/20	6.8119	0.777988	45/45		6.27312	6.34339	5.75812	4.56822	6.46023	7.01135	5.75778	4.7471	4.18468	5.88316	7.9982	6.13368	7.14149	6.5606	5.76437	4.4527	6.47545	5.84847	6.70026	6.25434	6.02516	6.52396	6.66034	6.71008	6.79454	6.23091	6.59462	6.27183	5.90643	7.09626	5.99365	7.58141	5.97585	6.8521	6.86835	6.69416	6.71467	4.29159	5.54369	6.33325	7.42875	6.04156	6.50315	6.44765	5.95096	6.18084	6.56217	5.61024	5.83979	7.37259	7.76116	5.9171	7.84484	7.14587	6.9173	7.07686	7.06248	8.173	8.55734	7.51443	7.23791	8.01286	7.62142	6.85612	7.0611	5.48327	6.44936	6.67904	6.47546	6.83521	6.48834	6.754	6.61011	7.67745	6.43271	6.38938	4.80773	6.38922	6.85567	7.10157	5.59697	7.04505	6.93658	7.68298	6.16381	6.86412	5.92492	5.24663	6.65426	6.42919	5.52333	7.29221	6.82691	6.78757
Q13177	PAK2_HUMAN	PAK2	Serine/threonine-protein kinase PAK 2 (EC 2.7.11.1) (Gamma-PAK) (PAK65) (S6/H4 kinase) (p21-activated kinase 2) (PAK-2) (p58) [Cleaved into: PAK-2p27 (p27); PAK-2p34 (p34) (C-t-PAK2)]	1.00913	1.25681	1.26829	0.0131189	0.329765	0.342884	0.799284	0.920846	0.0209062	0.105547	0.00583147	0.0153234	6.82132	0.417958	29/29	6.83444	0.53404	20/20	7.1642	0.631642	45/45		6.82477	7.06454	6.74231	6.81432	6.46377	7.20027	6.8398	5.95593	6.01816	6.24031	7.25508	6.93127	6.21121	6.89631	6.99244	5.93535	7.17817	6.87187	7.31185	6.94108	6.86595	7.1833	6.94439	7.47863	6.87968	6.98423	7.01093	6.44989	7.33245	6.15127	6.39895	6.49435	5.99899	7.15233	7.61527	6.81109	6.98914	7.09614	6.92614	7.05058	7.03173	6.23801	7.92214	6.19995	6.82334	6.94256	7.77056	6.38668	6.68955	7.23834	7.29005	5.84868	7.27638	7.25058	7.33549	6.3841	6.64954	7.82218	6.84383	7.56349	7.30648	7.15049	7.44008	6.51759	6.80633	7.9722	7.12768	5.84901	7.22615	7.71533	7.0773	6.99238	7.92587	5.73134	6.48062	6.80306	7.36833	7.03859	6.79979	7.72508	6.93492	7.29295	8.17258	7.23318	8.76054	7.29954	7.36412	7.31526	6.63887	7.98953	6.04875	8.15284	7.57335	7.05637
O43396	TXNL1_HUMAN	TXNL1	Thioredoxin-like protein 1 (32 kDa thioredoxin-related protein)	0.943554	1.36716	1.28999	-0.083823	0.451179	0.367356	0.830867	0.935008	0.0209062	0.105547	0.0162709	0.0351845	6.87078	0.643587	29/29	6.78696	0.707356	20/20	7.23814	0.6544	45/45		7.20632	7.63091	6.80426	7.0139	6.41414	7.24098	7.75301	7.5863	6.80403	6.91201	7.80601	6.07293	6.87246	6.63125	7.04711	6.73093	7.41225	6.72593	5.79296	8.55692	6.38007	6.34738	6.46066	6.82297	5.78844	5.71828	6.73679	7.17887	6.80453	7.13593	5.61566	6.31726	7.00785	6.06931	5.49445	6.13177	7.40913	7.2774	7.31603	7.55431	7.1051	5.9532	8.05654	6.76289	6.73503	7.58083	7.24384	6.16921	6.8034	7.88371	7.49085	7.76213	7.81764	6.90163	7.20915	7.45113	6.63724	7.66092	7.60651	7.81329	7.09108	8.46997	7.42849	7.88688	7.44348	7.3154	6.8633	7.13364	7.96465	7.03751	7.19837	6.44472	7.38848	6.49538	5.87182	7.59125	6.58936	8.32794	7.59187	6.53006	6.98112	6.43788	7.83688	7.6082	7.84633	5.5614	7.65331	6.68911	6.66123	6.59364	6.29457	7.89603	8.22241	6.53614
P38117	ETFB_HUMAN	ETFB	Electron transfer flavoprotein subunit beta (Beta-ETF)	1.03377	1.21069	1.25158	0.0479169	0.275828	0.323745	0.943241	0.980541	0.0209062	0.105547	0.00186179	0.00606328	8.79306	0.862849	29/29	8.84098	1.04033	20/20	9.11681	2.07441	44/45		7.61613	8.98987	9.29993	7.01002	7.57705	8.60078	8.90329	7.86435	8.05458	8.12235	9.33655	9.46957	8.66267	7.2576	7.59409	9.00163	9.83352	9.15691	9.33737	7.97317	9.32119	9.5319	9.82633	9.6896	10.2908	9.04202	9.41743	9.43888	8.77929	9.93281	8.84646	7.02701	9.19128	8.74046	9.06937	7.7868	9.11251	7.47746	8.22045	10.1957	7.01343	8.79294	9.67406	9.2618	10.7532	8.76751	9.8849	9.39586	7.67558	9.18724	9.67429	8.11281	10.1614	9.4809	9.04074	9.34246	0.274874	8.5668	3.81146	9.20692	10.6921	9.50398	10.3848	3.706	10.1607	10.2093	10.1007	9.5718	10.2265	9.46052	10.2712	10.2125	10.2445	10.3994	10.5692	9.91616	8.83485	5.99433	7.2225	10.8242	9.69175	9.83196	10.4645	6.89918	9.84933	10.978	9.97332	9.2951	9.67318	9.44633	8.75164	11.0202	9.96705	9.04978
Q9H4F8	SMOC1_HUMAN	SMOC1	SPARC-related modular calcium-binding protein 1 (Secreted modular calcium-binding protein 1) (SMOC-1)	1.12379	2.14936	2.41544	0.168378	1.10391	1.27229	0.433561	0.724821	0.0209086	0.105547	0.00106518	0.00387359	0.945313	1.79195	4/29	1.11369	1.55278	5/20	2.2176	1.77374	27/45		0.274874	0.274874	0.274874	0.274874	6.73344	3.33539	4.09072	0.274874	0.274874	0.274874	0.274874	0.274874	0.274874	0.274874	0.274874	0.274874	0.274874	0.274874	0.274874	6.38269	0.274874	0.274874	0.274874	0.274874	0.274874	0.274874	0.274874	0.274874	0.274874	0.274874	2.92837	0.274874	0.274874	0.274874	0.274874	0.274874	0.274874	0.274874	0.274874	3.38007	0.274874	3.0679	5.27516	0.274874	0.274874	3.49921	0.274874	0.274874	0.274874	5.1657	2.96261	0.274874	2.6562	0.274874	3.24143	0.274874	3.07888	2.18566	0.274874	0.274874	4.56807	3.69472	0.274874	5.23607	3.20717	2.76796	2.78799	0.274874	0.274874	0.274874	2.59768	3.67995	3.98684	0.274874	2.20775	0.274874	3.82749	0.274874	2.93498	3.2015	0.274874	0.274874	3.77255	0.274874	3.74411	4.64113	3.39578	0.274874	3.96478	0.274874	0.274874	2.63377	6.22374	2.47976
Q05D32	CTSL2_HUMAN	CTDSPL2	CTD small phosphatase-like protein 2 (CTDSP-like 2) (EC 3.1.3.-)	1.53239	2.12704	3.25947	0.615787	1.08885	1.70464	0.16511	0.515264	0.0211668	0.106646	0.000164736	0.000920739	0.854345	1.3099	5/29	1.47013	1.70938	7/20	2.55898	1.84604	28/45		0.274874	4.04755	3.35811	0.274874	0.274874	0.274874	0.274874	0.274874	0.274874	0.274874	0.274874	0.274874	0.274874	2.87082	0.274874	0.274874	0.274874	0.274874	4.31915	0.274874	0.274874	0.274874	0.274874	0.274874	0.274874	0.274874	0.274874	0.274874	3.58342	0.274874	3.27975	0.274874	0.274874	3.61943	3.16479	0.274874	0.274874	0.274874	4.80283	0.274874	0.274874	3.44961	0.274874	0.274874	0.274874	3.16489	0.274874	0.274874	4.34799	4.2663	0.274874	0.274874	3.7745	3.66778	0.274874	4.47905	4.25267	3.48539	0.274874	4.19352	4.30174	4.99881	3.96799	4.9688	4.38967	3.33427	3.62418	0.274874	4.64178	0.274874	3.50458	4.63492	3.46526	0.274874	3.9956	0.274874	0.274874	0.274874	0.274874	0.274874	0.274874	3.56416	3.91086	4.00745	0.274874	3.23457	3.178	3.05533	3.55733	0.274874	0.274874	3.98321	0.274874	4.04358
P49961	ENTP1_HUMAN	ENTPD1	Ectonucleoside triphosphate diphosphohydrolase 1 (EC 3.6.1.5) (ATP diphosphohydrolase) (ATP-DPH) (ATPDase) (Ecto-ATP diphosphohydrolase 1) (Ecto-ATPDase 1) (Ecto-ATPase 1) (Ecto-apyrase) (Lymphoid cell activation antigen) (Nucleoside triphosphate diphosphohydrolase 1) (NTPDase1) (CD antigen CD39)	0.678472	0.454558	0.308405	-0.559638	-1.13746	-1.6971	0.267539	0.605882	0.0211864	0.106646	9.17514e-05	0.000596672	4.75084	1.29109	28/29	4.1912	1.76543	18/20	3.05373	1.91881	34/45		5.44498	6.34728	5.1747	6.58966	4.15915	5.3251	4.28896	3.31538	3.62548	3.88784	4.85362	5.61047	5.8509	4.96881	4.44373	5.71338	5.42231	4.82686	0.274874	4.16369	4.10845	5.68794	5.51265	2.80489	3.425	4.76933	5.97874	6.26622	4.93382	5.26504	2.92172	4.95321	4.00088	1.17001	0.274874	4.70736	5.66149	5.73994	4.78078	3.93835	3.79144	4.65469	6.76863	4.80273	4.93946	0.274874	5.29765	4.44196	5.43883	0.274874	0.274874	5.25684	4.89641	4.67396	4.19452	3.73885	0.274874	0.274874	4.85678	0.274874	0.274874	1.79577	3.11253	2.55916	3.35715	0.274874	3.00859	4.86215	2.87738	3.86569	3.16174	2.97714	2.69192	0.274874	4.99321	4.82664	5.49309	4.70697	4.01279	0.274874	4.73691	5.16042	4.20294	4.82626	6.49583	2.91329	1.34519	0.274874	1.98445	5.74002	4.97225	0.274874	2.87743	3.22012
Q08380	LG3BP_HUMAN	LGALS3BP	Galectin-3-binding protein (Basement membrane autoantigen p105) (Lectin galactoside-binding soluble 3-binding protein) (Mac-2-binding protein) (MAC2BP) (Mac-2 BP) (Tumor-associated antigen 90K)	0.891494	0.54272	0.483832	-0.165703	-0.88172	-1.04742	0.870612	0.954766	0.0213917	0.107461	0.000912659	0.0034171	4.49591	1.70456	26/29	4.33021	2.01587	17/20	3.44849	1.64964	37/45		5.98507	4.96129	5.30198	7.3933	3.62619	4.76017	4.17866	6.07549	0.274874	5.47361	4.16941	5.64505	6.60477	4.09705	4.58397	4.19567	5.16979	5.60049	0.274874	3.63641	4.21888	0.274874	4.59559	4.50128	4.52938	3.80231	5.42485	5.53853	5.48761	3.99683	4.39017	6.91931	5.89257	3.66038	0.274874	3.34563	3.67006	6.52362	5.02957	5.23836	5.04792	6.62119	4.0576	5.89311	0.274874	0.274874	5.13474	4.81464	5.54385	4.48479	4.08788	5.63141	2.91378	2.6515	3.66762	4.04106	3.84598	4.95748	5.47296	0.274874	0.274874	4.56667	5.27218	3.36819	4.39981	0.274874	3.61861	3.25261	3.15837	4.56763	3.97824	0.274874	4.6152	0.274874	3.92398	3.76739	0.274874	4.0127	4.5193	4.19236	5.3125	0.274874	4.31119	4.0805	5.60814	3.97712	3.38374	0.274874	3.51946	4.9019	4.92736	3.65925	2.93344	3.40071
Q8IWA4	MFN1_HUMAN	MFN1	Mitofusin-1 (EC 3.6.5.-) (Fzo homolog) (Transmembrane GTPase MFN1)	1.32754	1.98715	2.63801	0.408751	0.990698	1.39945	0.51366	0.780875	0.0214586	0.107594	0.0024854	0.00766753	2.33878	1.98939	16/29	2.74753	1.89395	13/20	3.73823	1.60389	38/45		4.43596	3.18782	3.85344	3.15561	0.274874	4.48329	3.33756	0.274874	2.18134	0.274874	3.71389	0.274874	0.274874	0.274874	0.274874	4.05241	4.9407	5.12283	4.07226	3.48878	4.21879	0.274874	0.274874	0.274874	4.59889	0.274874	5.40777	0.274874	0.274874	3.80134	0.274874	0.274874	0.274874	3.63898	3.55982	0.274874	0.274874	0.274874	3.72371	4.23837	3.85186	4.51087	0.274874	3.98856	4.59385	3.89228	4.82799	4.69055	3.70836	3.98675	3.74386	3.51026	0.274874	5.0754	3.94945	4.66164	3.41094	3.9349	4.48669	0.274874	4.16867	0.274874	3.28146	3.5553	3.92242	4.28124	3.36809	4.05815	4.89271	4.86872	4.47202	5.18758	4.19924	5.10214	4.23489	5.11726	0.274874	5.09668	4.78206	5.22806	0.274874	5.02682	4.71185	4.26336	4.38056	4.50299	4.30477	3.83001	5.07419	5.51112	0.274874	0.274874	4.67204	3.44199
Q7L1T6	NB5R4_HUMAN	CYB5R4	Cytochrome b5 reductase 4 (EC 1.6.2.2) (Flavohemoprotein b5/b5R) (b5+b5R) (N-terminal cytochrome b5 and cytochrome b5 oxidoreductase domain-containing protein) (cb5/cb5R)	1.29901	2.05019	2.66322	0.377414	1.03576	1.41317	0.864518	0.952828	0.0214586	0.107594	0.0176342	0.0376471	2.23356	2.09556	14/29	2.61098	1.79971	13/20	3.64673	1.67586	38/45		0.274874	4.80559	4.62118	0.274874	0.274874	0.274874	4.12644	0.274874	4.89545	0.274874	4.20685	3.92705	0.274874	0.274874	0.274874	4.82726	5.3512	4.45524	4.33036	0.274874	3.62914	0.274874	0.274874	0.274874	0.274874	3.66853	4.29347	0.274874	3.51245	3.68901	0.274874	0.274874	0.274874	4.408	3.51383	0.274874	3.83392	0.274874	0.274874	4.24228	4.30854	3.38135	4.34726	4.4829	0.274874	3.36271	4.22046	3.21946	3.28571	5.88851	4.192	0.274874	2.60583	4.54211	4.9359	0.274874	4.17568	5.70262	5.68465	3.98673	3.94382	3.47045	4.821	3.71452	4.50854	3.29655	4.44829	4.42571	4.0802	3.73465	3.65528	3.67939	4.60583	6.41354	4.04345	4.72054	0.274874	0.274874	4.65923	4.8903	0.274874	2.88767	5.07107	0.274874	5.80013	4.64241	3.48564	2.52312	3.41194	0.274874	3.56712	3.68441	4.11901	4.16097
P18858	DNLI1_HUMAN	LIG1	DNA ligase 1 (EC 6.5.1.1) (DNA ligase I) (Polydeoxyribonucleotide synthase [ATP] 1)	1.23823	2.09077	2.58886	0.308284	1.06403	1.37232	0.746396	0.903216	0.0214703	0.107594	0.00982561	0.0234094	2.4757	1.94665	17/29	2.78399	1.79928	14/20	3.84802	1.3096	41/45		0.274874	4.18972	4.2219	0.274874	0.274874	3.55885	0.274874	0.274874	0.274874	0.274874	3.20006	3.92367	4.67272	0.274874	0.274874	4.20787	4.65036	4.78016	4.64369	5.0991	0.274874	3.2922	4.32285	0.274874	3.42038	2.66353	4.05209	0.274874	3.5977	0.274874	4.09256	0.274874	0.274874	3.3964	3.63893	4.04062	4.16598	0.274874	4.68878	4.96468	3.55621	2.65599	2.31122	3.76602	3.981	0.274874	4.96877	0.274874	3.80332	4.61267	3.48988	0.274874	5.11992	3.82308	4.17272	4.21348	4.1136	4.02035	3.58854	4.32542	4.14264	5.15359	3.54551	5.12959	3.85338	4.23618	3.74542	4.03012	0.274874	4.39036	4.17336	3.2035	3.85043	5.03283	3.18457	0.274874	6.04203	4.65321	3.49593	4.52091	5.67494	4.03203	5.11803	3.94707	5.34799	3.76312	3.12573	3.57244	4.12917	3.99035	0.274874	3.93044	4.50658	3.06027
Q86U70	LDB1_HUMAN	LDB1	LIM domain-binding protein 1 (LDB-1) (Carboxyl-terminal LIM domain-binding protein 2) (CLIM-2) (LIM domain-binding factor CLIM2) (hLdb1) (Nuclear LIM interactor)	0.934638	1.97774	1.84847	-0.0975208	0.98385	0.886329	0.75659	0.907382	0.0215887	0.107649	0.00868114	0.0210954	0.991145	1.20351	8/29	0.893624	1.28422	4/20	1.87747	1.43089	26/45		0.274874	0.274874	0.274874	0.274874	0.274874	0.274874	0.274874	0.274874	0.274874	0.274874	0.274874	0.274874	3.17804	2.39159	0.274874	0.274874	0.274874	2.28525	3.16517	3.63532	2.65964	0.274874	0.274874	3.06722	0.274874	0.274874	0.274874	0.274874	2.58863	0.274874	0.274874	0.274874	0.274874	2.71153	0.274874	3.3316	0.274874	0.274874	0.274874	0.274874	0.274874	3.5873	0.274874	0.274874	0.274874	0.274874	0.274874	0.274874	3.84406	2.50485	0.274874	0.274874	2.70232	2.81729	3.28207	3.15574	3.14919	0.274874	3.68743	3.72045	3.83123	0.274874	0.274874	3.74622	2.47836	2.23764	0.274874	0.274874	0.274874	3.35877	2.6525	3.08443	2.7537	2.90294	0.274874	0.274874	3.80534	0.274874	2.93254	0.274874	3.57904	0.274874	0.274874	0.274874	0.274874	2.36614	0.274874	2.42717	3.09884	0.274874	0.274874	2.96606	2.85687	3.16662
Q2M385	MPEG1_HUMAN	MPEG1	Macrophage-expressed gene 1 protein (Macrophage gene 1 protein) (Mpg-1) (Perforin-2) (P-2) [Cleaved into: Macrophage-expressed gene 1 protein, processed form]	0.950369	0.400813	0.380921	-0.07344	-1.319	-1.39244	0.682736	0.868842	0.0216846	0.107649	0.00268183	0.00814695	2.87041	2.12931	18/29	2.79697	2.31467	12/20	1.47797	1.7689	15/45		0.274874	3.60136	4.11126	5.47478	0.274874	5.05247	4.93426	0.274874	4.12085	0.274874	0.274874	4.59722	3.71567	0.274874	0.274874	3.60728	4.69448	4.60425	0.274874	0.274874	3.71163	0.274874	5.22507	4.84877	4.57212	4.98396	5.14721	0.274874	3.21563	3.51186	0.274874	4.82241	0.274874	0.274874	0.274874	0.274874	0.274874	5.48529	3.90231	4.66634	3.46064	3.60421	7.74471	4.20382	0.274874	0.274874	5.10078	3.88498	3.35305	0.274874	0.274874	0.274874	0.274874	0.274874	0.274874	0.274874	4.4445	3.71726	0.274874	0.274874	0.274874	3.85221	0.274874	3.40865	0.274874	0.274874	2.27374	0.274874	0.274874	0.274874	0.274874	0.274874	0.274874	0.274874	4.30356	0.274874	0.274874	0.274874	4.26244	0.274874	0.274874	0.274874	0.274874	4.04817	5.41543	3.17027	0.274874	3.34114	4.46536	4.14602	0.274874	3.33346	4.08033	0.274874
Q2TB10	ZN800_HUMAN	ZNF800	Zinc finger protein 800	1.03883	1.59683	1.65884	0.0549647	0.675209	0.730174	0.676516	0.862913	0.021701	0.107649	0.00119944	0.00426926	3.33874	1.21642	26/29	3.39371	1.2928	18/20	4.06892	0.823104	44/45		4.04576	3.52854	4.02059	0.274874	3.21086	4.0269	4.23914	0.274874	2.91623	4.33883	3.79278	3.45066	3.70227	0.274874	3.04595	1.80075	4.10191	2.68835	4.88932	3.81107	3.5812	4.23081	4.31122	3.37804	4.3997	3.75274	3.75525	3.62403	3.35597	4.29612	3.77152	2.56389	0.274874	3.73692	4.44699	3.32065	4.24836	0.274874	3.11464	4.30768	3.84057	4.45291	5.02432	3.91408	3.57388	4.23552	3.61972	3.08843	1.76817	4.02009	3.87044	4.28597	2.905	3.97927	3.23204	5.26041	5.03127	3.15515	4.15514	3.84379	4.76165	3.83799	4.97022	4.10356	4.72024	4.57109	3.92106	4.91172	5.05244	4.29061	2.91299	3.97557	4.74771	3.73949	4.3342	3.58141	3.92787	4.19046	3.88048	5.15805	4.23809	4.34702	4.43562	4.11548	3.83413	4.45535	3.49403	4.35575	4.149	0.274874	3.01224	3.78796	4.45474	4.81951
P27105	STOM_HUMAN	STOM	Stomatin (Erythrocyte band 7 integral membrane protein) (Erythrocyte membrane protein band 7.2) (Protein 7.2b)	0.719407	0.57507	0.41371	-0.475119	-0.79819	-1.27331	0.210925	0.553309	0.0217067	0.107649	3.29188e-05	0.000286435	7.71202	1.06588	29/29	7.2369	1.38613	20/20	6.43871	1.28631	45/45		7.06603	8.78655	8.27569	9.55162	7.4598	7.61318	7.5755	6.66543	8.41005	7.81837	6.82003	7.67059	7.93841	7.12609	8.54012	8.7627	10.0321	8.41181	4.84633	7.7444	6.04352	6.28481	9.1378	6.89543	7.60226	7.2992	7.61563	7.67773	7.97753	7.13565	6.63598	7.82439	9.95824	5.23478	5.32144	7.14834	5.27421	7.6046	6.8385	8.18435	7.17532	8.88928	7.39866	7.4904	6.20738	4.78466	8.7297	8.98925	7.91297	6.04416	6.08096	8.90352	5.82987	6.19024	4.66911	6.27507	3.98424	6.6477	6.27507	5.68294	6.3248	4.49872	4.95448	4.4616	6.12586	5.34546	6.04794	7.24883	6.18064	6.13874	6.673	6.73235	6.42495	5.91206	8.12049	7.24882	7.26599	6.96833	8.52337	6.01336	8.45191	5.58123	7.8928	6.92826	9.69583	6.20192	6.81054	4.19751	4.93518	8.05827	8.59901	6.82547	5.05981	6.71178
P04083	ANXA1_HUMAN	ANXA1	Annexin A1 (Annexin I) (Annexin-1) (Calpactin II) (Calpactin-2) (Chromobindin-9) (Lipocortin I) (Phospholipase A2 inhibitory protein) (p35) [Cleaved into: Annexin Ac2-26]	0.874958	0.572143	0.500601	-0.192714	-0.805552	-0.998266	0.603957	0.829889	0.0217067	0.107649	0.0062387	0.016154	8.06011	1.30034	29/29	7.8674	0.952864	20/20	7.06184	1.64425	45/45		9.19179	8.97001	9.29883	9.75362	6.49859	6.88599	7.58991	8.54037	7.72194	7.12357	7.25763	8.36925	8.62544	6.50653	8.35037	9.84253	11.1715	10.0261	5.81705	7.55649	7.74358	5.81528	7.15322	8.23428	7.57423	6.88831	8.82327	7.26291	9.1506	7.13619	7.95574	8.92824	8.9592	8.33861	7.05616	7.57224	7.33362	10.047	7.79656	8.17567	7.00584	7.13848	6.3895	8.84695	6.34715	7.17758	7.96588	8.45855	8.71876	4.85209	5.21937	8.5898	5.5012	6.22513	8.61628	6.95115	6.09481	4.84086	7.99723	4.75766	4.80835	4.55753	5.42084	5.84825	6.90324	6.09175	7.44009	7.48629	8.03667	8.66487	7.66241	7.6866	7.0698	5.33595	8.20502	5.97059	8.57891	8.14498	7.51495	5.95725	8.37507	5.0063	7.13847	6.47729	11.5133	5.65192	10.7114	9.98195	6.93953	9.49111	8.56436	6.17308	7.6653	7.06389
Q3LXA3	TKFC_HUMAN	TKFC	Triokinase/FMN cyclase (Bifunctional ATP-dependent dihydroxyacetone kinase/FAD-AMP lyase (cyclizing)) [Includes: ATP-dependent dihydroxyacetone kinase (DHA kinase) (EC 2.7.1.28) (EC 2.7.1.29) (Glycerone kinase) (Triokinase) (Triose kinase); FAD-AMP lyase (cyclizing) (EC 4.6.1.15) (FAD-AMP lyase (cyclic FMN forming)) (FMN cyclase)]	1.05868	1.19507	1.2652	0.0822725	0.257089	0.339362	0.618219	0.837247	0.0217067	0.107649	0.00399052	0.0111821	7.29701	0.565946	29/29	7.37928	0.581311	20/20	7.63637	0.624626	45/45		7.55037	6.94644	7.0471	7.0798	7.54472	8.14442	7.8147	7.31993	7.64234	7.13358	7.71407	6.5877	7.18357	7.21747	7.57887	7.51094	7.48543	7.02918	8.64163	8.88802	6.76428	6.75264	7.06886	6.81174	6.88295	6.512	6.65614	6.94354	7.16074	7.3113	6.90409	6.83977	7.33913	6.82816	8.00112	7.1929	7.29943	7.76509	7.55449	7.16382	7.40468	7.31747	8.88372	6.90896	8.70943	6.78906	7.39763	6.87327	7.10206	8.26983	8.22677	8.0536	7.88222	7.69094	7.71029	7.45266	8.23769	8.38846	8.32622	8.22482	7.83698	7.79311	7.52742	7.10375	8.52581	7.15759	7.04664	7.42652	7.65484	7.50856	7.59024	6.44298	8.11027	7.9255	7.56237	7.22344	6.94625	7.15716	7.73083	6.05957	7.49787	7.04506	8.08559	7.90619	7.80857	7.94022	7.97586	7.17175	7.20716	6.92533	5.99982	9.05183	7.58208	8.64588
Q9Y281	COF2_HUMAN	CFL2	Cofilin-2 (Cofilin, muscle isoform)	1.02054	0.692002	0.706217	0.0293342	-0.531152	-0.501817	0.846765	0.943147	0.0217067	0.107649	0.0157847	0.0344213	5.13961	0.622587	29/29	5.16895	0.691433	20/20	4.6378	0.965601	45/45		5.35654	5.06626	5.06818	5.44292	5.23399	5.68341	5.97979	4.22278	4.41388	5.33794	5.71607	4.85541	6.00743	5.06123	3.97084	4.88969	4.935	4.70557	4.95315	3.71792	5.05768	5.13265	5.46272	5.12296	4.61755	6.47171	6.13628	5.55845	4.87082	5.31543	4.66748	4.3796	4.79667	5.29934	5.20102	5.22627	5.072	6.24512	4.91294	5.59158	5.8786	5.365	5.48482	5.45184	3.92351	4.21406	6.7981	4.29251	5.26309	5.604	4.14462	5.0984	5.20367	5.74781	5.84046	4.3132	3.86556	4.91219	5.08971	5.11252	5.79152	3.98601	4.65455	3.36936	3.20939	4.61597	3.59347	5.15974	5.34526	3.52652	3.13061	4.76601	3.97928	6.85042	2.90582	4.95186	3.90656	4.66307	3.81809	4.29197	4.29393	5.58478	5.53317	6.11687	3.89424	4.01189	3.34929	4.89616	4.83138	6.73976	6.0083	4.28767	3.34352	4.36227
Q13618	CUL3_HUMAN	CUL3	Cullin-3 (CUL-3)	1.0234	0.783523	0.801858	0.0333705	-0.351952	-0.318581	0.910918	0.968358	0.0217067	0.107649	0.00458804	0.0125393	5.15808	0.474558	29/29	5.19145	0.542372	20/20	4.8395	0.488896	45/45		5.50791	5.48112	5.39808	5.46918	5.03909	5.38038	5.36062	5.80521	5.89444	5.90957	5.17537	5.00389	4.79783	5.45503	5.9254	5.43608	5.3195	5.01254	5.24188	4.84509	4.40996	5.01101	4.80139	4.80131	4.40415	3.93975	4.6489	4.87483	5.23485	5.16587	5.09489	4.97824	5.64052	5.47435	5.59554	5.72276	5.3804	6.26136	6.12721	4.34304	5.21583	5.06857	4.64452	4.40709	5.5804	4.47678	4.88358	4.60588	5.16219	5.70718	4.86095	5.68777	5.15311	4.84873	5.35072	5.88091	5.0067	5.33487	5.26128	5.90511	5.4792	4.59175	4.65376	5.02459	4.73947	4.7023	3.9423	4.51096	4.9878	4.81752	4.90943	4.16141	4.50262	3.91094	4.04005	4.77395	4.73638	4.84108	4.66408	4.85766	5.28235	4.94352	4.99681	4.46143	5.3903	4.46217	4.24122	4.37051	4.61693	4.6292	4.03789	4.42968	5.08264	4.98826
Q07617	SPAG1_HUMAN	SPAG1	Sperm-associated antigen 1 (HSD-3.8) (Infertility-related sperm protein Spag-1)	1.30843	1.73625	2.27175	0.387834	0.795971	1.1838	0.188742	0.535858	0.0218012	0.108031	5.55871e-05	0.000416923	0.644418	0.954103	4/29	1.03225	1.24221	6/20	1.82822	1.10948	32/45		0.274874	0.274874	0.274874	0.274874	2.8868	0.274874	0.274874	0.274874	0.274874	0.274874	3.01378	0.274874	0.274874	0.274874	0.274874	0.274874	0.274874	0.274874	2.35431	3.56141	0.274874	0.274874	0.274874	0.274874	0.274874	0.274874	0.274874	0.274874	0.274874	2.39862	0.274874	0.274874	0.274874	0.274874	1.8979	0.274874	0.274874	0.274874	2.90367	0.274874	0.274874	0.274874	3.46416	2.36576	0.274874	0.274874	0.274874	3.76668	0.274874	3.10391	2.33268	3.34451	2.68451	0.274874	2.82919	2.64213	2.10573	2.58311	2.49339	0.274874	3.08379	2.31582	2.63972	3.00459	2.44656	1.96261	1.82216	0.274874	0.274874	1.87817	1.68379	0.274874	0.274874	0.274874	2.51492	0.274874	0.274874	2.67202	2.48606	3.28672	1.65446	2.28066	0.274874	1.81053	4.28506	2.27375	0.274874	2.48705	1.86075	0.274874	0.274874	1.874	2.21676	2.03756
Q03164	KMT2A_HUMAN	KMT2A	Histone-lysine N-methyltransferase 2A (Lysine N-methyltransferase 2A) (EC 2.1.1.364) (ALL-1) (CXXC-type zinc finger protein 7) (Cysteine methyltransferase KMT2A) (EC 2.1.1.-) (Myeloid/lymphoid or mixed-lineage leukemia) (Myeloid/lymphoid or mixed-lineage leukemia protein 1) (Trithorax-like protein) (Zinc finger protein HRX) [Cleaved into: MLL cleavage product N320 (N-terminal cleavage product of 320 kDa) (p320); MLL cleavage product C180 (C-terminal cleavage product of 180 kDa) (p180)]	1.08645	1.86065	2.02151	0.119627	0.89581	1.01544	0.876986	0.954766	0.0219948	0.108853	0.015504	0.0340966	2.85379	2.02009	19/29	2.97342	1.65728	15/20	3.86923	1.08251	42/45		0.274874	3.96673	0.274874	0.274874	4.28752	4.29985	0.274874	0.274874	0.274874	0.274874	0.274874	3.44726	3.80615	0.274874	0.274874	3.97908	5.23095	4.02884	4.4296	3.73327	3.13592	4.36013	3.96395	3.60947	3.79414	6.61765	4.26599	5.701	3.35366	3.3924	0.274874	4.24024	0.274874	3.57647	3.76888	3.44139	3.18221	0.274874	4.52648	3.54619	3.59712	3.96133	4.74175	3.50231	4.50195	0.274874	4.57514	3.54008	0.274874	4.23889	4.20646	5.34465	3.31464	4.66929	3.45553	4.74386	4.39676	4.54747	4.09023	4.44846	4.11342	3.28324	3.99666	3.8036	4.47546	3.89452	4.0996	4.00097	3.91377	4.80529	4.56727	4.62599	4.12486	3.86076	3.31639	4.59302	0.274874	4.67102	3.31792	3.8638	3.53851	4.3803	4.23556	4.1797	0.274874	4.65213	4.02247	3.20032	3.92499	4.19095	0.274874	4.47896	3.32119	4.38164
Q9ULE6	PALD_HUMAN	PALD1	Paladin	1.18993	1.86418	2.21824	0.250875	0.898544	1.14942	0.500967	0.77275	0.0220197	0.108853	0.00112679	0.00406194	0.897513	1.10693	8/29	1.14839	1.28423	7/20	2.04693	1.57381	28/45		0.274874	0.274874	1.49363	0.274874	0.274874	3.0591	1.92552	0.274874	0.274874	0.274874	0.274874	0.274874	0.274874	0.274874	0.274874	2.52226	2.48035	0.274874	0.274874	3.95076	1.69503	0.274874	0.274874	3.1289	0.274874	0.274874	0.274874	0.274874	0.274874	0.274874	0.274874	0.274874	0.274874	0.274874	0.274874	0.274874	0.274874	0.274874	3.83378	0.274874	2.66148	2.39387	3.20965	1.60856	0.274874	2.56366	3.12341	0.274874	0.274874	0.274874	2.93369	0.274874	2.88433	3.02801	3.10441	3.33663	0.274874	3.38233	3.68863	0.274874	3.90237	2.68695	0.274874	0.274874	3.03284	1.19086	3.14067	0.274874	3.78896	0.274874	3.13155	0.274874	3.09947	1.93335	0.274874	0.274874	0.274874	3.72774	2.84006	3.05127	4.29876	3.95394	4.68214	0.274874	0.274874	4.47177	3.31274	0.274874	3.20902	0.274874	0.274874	3.55296	1.56022	0.513437
Q96S55	WRIP1_HUMAN	WRNIP1	ATPase WRNIP1 (EC 3.6.1.-) (Werner helicase-interacting protein 1)	1.19639	1.98862	2.37916	0.258682	0.991769	1.25045	0.667419	0.859952	0.022291	0.109733	0.00535175	0.014301	2.13062	1.75866	16/29	2.3893	1.60072	14/20	3.38107	1.28599	41/45		0.274874	3.58858	3.95735	0.274874	0.274874	0.274874	0.274874	0.274874	0.274874	0.274874	0.274874	3.54714	2.12172	0.274874	0.274874	4.03646	4.08649	3.71732	4.5625	3.36384	2.51133	3.33017	3.85806	4.08426	3.79479	0.274874	3.68477	0.274874	3.96979	3.02617	1.38786	0.274874	0.274874	4.1687	3.79994	1.79477	3.99246	0.274874	0.274874	3.47778	0.274874	3.85288	4.26555	3.92224	3.12027	0.274874	3.85637	3.0873	2.38449	2.35473	0.274874	0.274874	3.55023	0.274874	3.0773	4.50728	1.65585	3.25664	1.94951	4.98086	4.59288	4.25534	2.6613	3.69043	3.7499	4.84552	2.59178	4.5614	3.60905	5.40768	4.32135	2.69108	4.04596	0.274874	3.11245	2.81959	2.46437	3.79067	3.81948	3.45023	4.35509	4.28322	5.10365	3.28665	4.54338	3.12915	3.62252	2.87288	4.23927	3.36485	3.89624	4.2178	4.01161	4.30945
Q14203	DCTN1_HUMAN	DCTN1	Dynactin subunit 1 (150 kDa dynein-associated polypeptide) (DAP-150) (DP-150) (p135) (p150-glued)	0.877079	0.848903	0.744555	-0.189221	-0.236329	-0.42555	0.0571753	0.367962	0.0225338	0.109733	1.16092e-05	0.000136926	6.24145	0.27118	29/29	6.05223	0.327162	20/20	5.8159	0.446613	45/45		6.52722	6.72503	6.30301	6.38907	6.26748	6.30385	6.30425	6.39038	6.21069	6.26129	6.22819	5.93925	6.17858	5.83627	6.0708	6.52658	6.96821	6.35546	6.42574	6.37371	5.84187	6.19985	6.18829	6.09305	5.88145	5.63806	6.34488	6.09799	6.13153	6.47334	5.66323	5.40837	6.08979	5.86058	5.81475	5.90822	5.8219	6.65666	6.11012	6.36194	6.35599	6.43282	5.95263	6.15308	6.02032	5.5404	6.41551	6.01661	5.98831	5.42976	5.36045	6.16201	6.61027	5.44191	5.67093	6.04159	4.94066	5.85094	5.79711	6.10177	6.77984	5.8718	5.336	5.33559	5.47793	5.67199	5.27022	6.00797	5.91043	5.94349	5.44022	5.47285	5.8162	5.68009	4.69577	6.35206	6.00966	6.11824	6.0145	5.56322	6.27685	6.25594	6.34122	5.91177	6.86166	5.88838	5.72104	5.41046	5.55761	6.53434	5.82165	5.66392	5.79233	5.50281
Q92506	DHB8_HUMAN	HSD17B8	(3R)-3-hydroxyacyl-CoA dehydrogenase (EC 1.1.1.n12) (17-beta-hydroxysteroid dehydrogenase 8) (17-beta-HSD 8) (HSD17B8) (3-ketoacyl-[acyl-carrier-protein] reductase alpha subunit) (KAR alpha subunit) (3-oxoacyl-[acyl-carrier-protein] reductase) (Estradiol 17-beta-dehydrogenase 8) (EC 1.1.1.62) (Protein Ke6) (Ke6) (Short chain dehydrogenase/reductase family 30C member 1) (Testosterone 17-beta-dehydrogenase 8) (EC 1.1.1.239)	1.27693	1.33706	1.70733	0.352681	0.41906	0.771741	0.0686676	0.387638	0.0225338	0.109733	1.49491e-05	0.000162424	6.70787	0.686683	29/29	7.06055	0.696105	20/20	7.47961	0.663522	45/45		6.06864	6.66568	6.22779	6.12157	6.34427	7.55904	7.11032	6.61856	5.68435	5.75875	8.27461	6.51457	7.46785	6.54648	6.17751	7.00526	7.12562	6.95604	8.57775	6.76555	7.06501	6.61779	6.68313	6.36592	7.41891	5.82793	6.43929	6.43316	6.10676	7.18221	6.61574	8.51256	6.98527	7.75798	7.05503	6.76523	7.98296	6.45651	6.41947	6.44412	7.63597	7.00067	7.2864	6.82056	8.33026	6.07484	7.19126	6.6912	6.00268	6.82564	8.08721	5.995	7.90885	8.23662	8.04575	7.68524	7.93691	7.38082	8.10987	7.60852	8.0485	7.13032	7.67767	6.4776	7.76967	8.38855	7.5318	6.97747	7.15157	6.74016	7.76973	7.62516	7.69939	8.15073	7.47328	8.3461	6.40137	7.95847	8.69329	7.65957	6.85944	8.02602	7.22866	7.5761	6.52659	6.57047	7.64678	7.49616	7.87356	6.13271	6.13704	8.3054	7.52126	7.19131
P34910	EVI2B_HUMAN	EVI2B	Protein EVI2B (Ecotropic viral integration site 2B protein homolog) (EVI-2B) (CD antigen CD361)	1.18373	1.33916	1.58521	0.243344	0.421332	0.664677	0.14027	0.492491	0.0225338	0.109733	6.40811e-05	0.000458017	6.35339	0.705374	29/29	6.59673	0.670344	20/20	7.01806	0.693934	45/45		5.99851	6.52805	6.72403	6.60687	6.56147	8.23301	7.35168	5.89791	5.95469	5.72151	6.93145	6.423	6.72572	5.7023	6.52386	5.07102	6.6383	5.18322	7.88513	5.53842	6.1249	6.39012	6.60179	6.56692	6.23684	5.76644	5.64131	6.06592	6.65385	6.31813	6.33031	4.89074	6.90581	7.48952	7.21339	6.89089	6.51113	5.93558	6.88513	6.76128	6.93793	7.47075	7.70923	6.19265	5.53432	6.41397	6.74916	6.30077	6.49398	7.31476	7.89042	6.58852	6.45866	7.38492	7.95658	7.09935	7.59699	7.09226	6.94826	6.46518	7.62592	6.14426	7.57846	6.92256	6.6954	8.25345	7.53133	7.62873	7.17082	6.11648	7.88464	7.2105	7.41123	6.92075	6.43308	6.3052	7.39323	6.72132	6.19237	6.65541	7.11189	7.44705	7.63111	7.26049	5.78386	5.74665	7.50314	6.84944	6.79185	6.71853	4.76063	8.07315	6.91517	7.62892
P48643	TCPE_HUMAN	CCT5	T-complex protein 1 subunit epsilon (TCP-1-epsilon) (CCT-epsilon)	1.08519	1.16706	1.26649	0.117947	0.222884	0.340832	0.151542	0.503034	0.0225338	0.109733	0.000281391	0.00140069	7.26919	0.380139	29/29	7.38714	0.30523	20/20	7.61002	0.385523	45/45		7.1303	7.8879	7.40811	7.14316	7.01166	7.24168	7.12976	7.24993	7.44603	6.52338	7.36022	6.95345	7.36041	6.7725	6.76913	7.5714	8.18246	7.62619	7.60357	8.08915	6.9308	7.28515	7.18327	7.17088	6.81382	6.9296	7.43253	7.2739	7.32622	7.32612	6.85719	6.77011	7.47172	7.56225	7.80264	7.39912	7.69161	7.57058	7.01219	7.56314	7.67154	7.25104	7.40212	7.59461	7.85451	7.04622	7.55007	7.15382	7.19219	7.95277	7.59956	7.14554	7.9025	7.19659	7.56985	7.89967	7.07482	7.58671	7.74182	7.5717	8.20752	8.01222	7.71214	7.87624	8.37768	7.09969	7.32554	7.4827	7.52255	7.79085	7.76825	6.92304	8.0795	7.30845	7.10938	7.38214	7.28353	7.40051	7.68626	8.06139	7.75512	7.35484	7.65003	7.54316	8.65537	7.73079	7.79459	7.37146	7.64837	7.53017	6.54727	7.70761	7.65428	7.8569
Q9BWJ5	SF3B5_HUMAN	SF3B5	Splicing factor 3B subunit 5 (SF3b5) (Pre-mRNA-splicing factor SF3b 10 kDa subunit)	1.12368	1.18734	1.3342	0.168235	0.247737	0.415972	0.18273	0.528037	0.0225338	0.109733	3.29188e-05	0.000286435	6.72853	0.386916	29/29	6.89677	0.408154	20/20	7.1445	0.383417	45/45		6.87314	6.64494	6.61749	6.36605	6.65343	7.68588	6.60741	6.6557	6.05382	6.98413	6.90457	6.54881	6.8684	6.93445	7.2355	7.05921	7.146	6.66045	7.48994	6.89294	6.44365	6.63268	6.71742	6.68588	6.1245	5.97758	6.4921	6.30079	6.87048	6.61361	6.69253	6.55433	6.40755	7.16689	7.70824	7.19445	7.16507	6.16067	7.65267	6.67921	6.99737	7.13543	7.19232	6.63837	7.19552	6.88314	6.86778	6.39015	6.63998	7.50354	7.31429	7.39411	7.45016	7.07786	7.11171	7.29766	7.9461	7.87777	7.26605	7.9287	7.48957	7.18538	7.21453	7.49677	7.3253	6.44504	6.9615	6.60644	7.0227	7.24111	7.11558	7.06814	7.03957	6.35379	6.8505	6.76378	6.41848	6.83475	6.67613	6.92528	7.04618	7.31314	7.17676	7.23845	7.70539	7.29629	7.1275	7.05861	7.33085	6.68912	6.36459	7.45129	7.06149	7.44065
Q01658	NC2B_HUMAN	DR1	Protein Dr1 (Down-regulator of transcription 1) (Negative cofactor 2-beta) (NC2-beta) (TATA-binding protein-associated phosphoprotein)	1.62268	1.59391	2.5864	0.698375	0.672568	1.37094	0.188869	0.535858	0.0225338	0.109733	0.000189606	0.00102682	3.89396	2.00498	23/29	4.59233	1.28872	19/20	5.2649	0.640863	45/45		0.274874	4.45353	3.80815	4.02318	4.89493	5.71506	4.41198	0.274874	0.274874	4.38266	4.88531	0.274874	6.54691	4.81	4.83466	6.21037	4.70069	3.96272	6.63978	5.465	4.92584	4.37741	4.57301	4.73434	4.46871	0.274874	4.32299	0.274874	4.12836	4.3702	3.13322	3.36543	0.274874	4.09194	5.42015	4.01255	4.42784	4.75435	5.01357	5.07821	5.41059	6.12744	6.04787	4.94051	5.42539	5.7801	4.71627	4.54168	4.91451	3.67791	4.53864	5.0768	4.73995	4.86599	5.61293	4.77993	5.7016	4.87571	4.19752	4.87758	5.73093	5.68829	4.43285	5.50519	5.66512	6.41006	5.35529	5.09592	5.65737	6.47364	5.10185	5.32255	5.51658	4.37482	4.47974	5.1282	5.23399	6.34877	5.11259	4.42193	6.41797	5.66001	5.51559	5.91101	5.62314	6.21526	5.44162	5.38998	5.74479	4.75854	4.35649	5.27956	4.79936	5.80702
P08579	RU2B_HUMAN	SNRPB2	U2 small nuclear ribonucleoprotein B'' (U2 snRNP B'')	1.14794	1.19538	1.37223	0.199053	0.257469	0.456522	0.226147	0.568253	0.0225338	0.109733	0.000894326	0.00336267	5.66109	0.601609	29/29	5.86014	0.426289	20/20	6.11761	0.496584	45/45		5.9786	5.59398	5.38472	5.76455	6.02598	7.12279	6.4184	4.99598	5.09039	5.89378	6.33859	5.83079	6.2546	6.09615	5.60142	4.43643	6.20428	5.14728	6.54291	5.81658	5.24207	5.48265	5.44734	4.7507	5.00421	4.96412	5.11048	5.68851	5.94335	5.66991	5.61345	5.43759	5.36534	6.2909	6.87282	6.06356	6.00802	5.68177	5.24787	5.47218	5.98611	5.89254	6.36594	5.41523	6.38402	6.15175	5.85993	5.3753	6.04864	5.97446	6.4502	6.31848	5.65626	6.47831	6.3765	6.30522	7.06087	7.01807	6.62965	6.72342	6.32281	6.60465	6.19083	6.78805	6.16295	6.04033	5.87799	6.21218	5.72919	5.96504	5.9527	6.40125	6.05016	5.70485	5.96254	4.70729	5.81637	5.79822	5.46063	5.35496	6.01145	6.8918	5.74757	6.06241	6.71003	6.135	6.1567	5.70475	6.4376	6.00421	4.76729	6.42642	5.83972	6.3032
Q06413	MEF2C_HUMAN	MEF2C	Myocyte-specific enhancer factor 2C (Myocyte enhancer factor 2C)	1.11297	1.22292	1.36108	0.154419	0.290331	0.44475	0.234046	0.574375	0.0225338	0.109733	6.115e-05	0.000444754	5.45071	0.418588	29/29	5.60513	0.465905	20/20	5.89546	0.44593	45/45		5.69095	5.00868	5.07575	5.41109	5.57302	6.57446	5.96778	5.44612	4.91695	5.57183	5.52757	5.51221	5.27786	5.73836	5.41277	5.32673	5.76445	5.45695	6.11874	5.61872	4.89975	5.83377	5.77349	5.5419	5.3733	4.82609	5.09224	5.1785	4.56052	5.12702	5.21321	5.25128	4.57615	5.46553	6.45448	5.13207	5.59478	5.57347	6.02922	5.94489	5.60584	6.09652	6.54081	5.51266	5.51525	5.80643	5.8196	5.3523	5.49106	6.0163	5.85192	5.35563	5.94019	5.78695	6.35545	6.64724	7.06146	5.88423	5.64438	6.50846	6.53055	6.17196	5.88086	6.64655	6.17991	5.82413	5.47061	5.84438	6.13686	5.70041	5.68258	5.80688	5.20879	5.07967	5.6827	5.38887	6.01462	5.60841	5.24025	5.48393	5.79153	5.89045	6.5204	5.86359	5.76381	6.28543	5.78784	5.26724	6.61406	5.65241	5.35217	6.44705	5.84574	5.57876
P62861	RS30_HUMAN	FAU	Ubiquitin-like FUBI-ribosomal protein eS30 fusion protein (FAU ubiquitin like and ribosomal protein S30 fusion) [Cleaved into: Ubiquitin-like protein FUBI; Small ribosomal subunit protein eS30 (40S ribosomal protein S30)]	1.30583	1.76071	2.29919	0.38497	0.816156	1.20113	0.3442	0.662351	0.0225338	0.109733	4.55923e-06	7.00135e-05	8.13807	1.19121	29/29	8.52304	1.36024	20/20	9.3392	1.04617	45/45		8.62565	9.41102	8.65062	7.10179	8.78259	8.37676	8.80722	6.79387	6.28065	7.10188	9.12908	8.4449	7.9257	8.20107	6.98852	4.47466	7.70029	6.56682	9.58199	7.41913	9.16525	9.30877	8.20371	9.32969	7.48689	9.04212	9.67478	8.855	8.57375	8.87495	5.96182	6.27781	7.41278	9.6183	10.6765	9.85548	10.1109	7.11514	8.90878	7.64861	9.58074	6.9444	10.408	8.79348	8.62417	9.5647	8.28611	7.87567	7.92258	10.4202	9.8979	8.5501	10.2967	10.0918	9.92558	9.85991	8.57369	10.4601	10.0549	9.54273	9.99317	10.004	10.4658	9.41856	9.92456	8.94045	9.64015	7.28433	9.46561	9.0485	9.51084	9.04043	10.3092	9.50948	7.49536	8.29513	8.72458	9.38378	9.51105	10.3255	7.67061	9.39294	8.73787	8.92644	7.40457	10.6394	10.0175	9.45581	9.59918	9.56105	5.26848	10.435	9.97817	9.21292
P06576	ATPB_HUMAN	ATP5F1B	ATP synthase subunit beta, mitochondrial (EC 7.1.2.2) (ATP synthase F1 subunit beta)	1.10119	1.26301	1.39081	0.139062	0.336862	0.475924	0.47021	0.749726	0.0225338	0.109733	0.00011137	0.000686821	10.7245	0.453278	29/29	10.8636	0.627592	20/20	11.2005	0.420766	45/45		10.4336	10.7391	10.5913	9.75642	10.6935	11.3432	11.2056	10.1973	10.1267	10.1577	11.6622	10.6767	10.8707	10.5202	10.4395	10.8316	11.1882	11.3855	11.0744	11.2529	10.9706	10.5049	10.4712	10.6723	11.3768	10.1351	10.4778	10.7345	10.5219	10.9918	10.6505	11.9245	11.2968	10.7066	10.4958	10.3531	12.0023	9.7204	10.0106	11.0934	11.8117	11.2535	10.6473	10.6332	11.4707	10.9761	10.7346	10.272	10.2268	10.3987	11.6153	10.9179	10.9202	11.3382	10.9115	11.0843	11.457	10.7515	11.9291	11.3086	11.302	11.7225	11.616	11.5408	11.4676	11.1461	11.1591	10.8911	11.3224	11.6548	11.1682	11.7498	11.3424	11.2713	11.1502	11.5482	10.6027	11.6598	11.6222	11.3702	10.6018	11.2708	11.1549	12.166	11.065	11.3424	11.1869	10.4714	11.0242	10.6858	10.6149	11.1812	10.1082	11.2073
Q14676	MDC1_HUMAN	MDC1	Mediator of DNA damage checkpoint protein 1 (Nuclear factor with BRCT domains 1)	0.972546	1.24013	1.20609	-0.0401616	0.310494	0.270333	0.799284	0.920846	0.0225338	0.109733	0.0178091	0.0378771	5.56981	0.670076	29/29	5.52965	0.435141	20/20	5.84014	0.426528	45/45		4.70502	5.37081	4.8505	6.13796	5.67064	6.58374	5.14601	5.16189	4.77799	5.37581	5.13317	5.15411	5.25081	5.44526	5.91586	6.75133	7.3325	5.08149	6.37708	5.17322	5.39844	5.50462	5.96279	5.85425	5.73754	4.4618	5.77609	6.46987	4.9639	5.15545	5.32564	5.1503	5.73764	6.03365	5.73096	5.52761	6.05545	4.60025	6.16808	5.9202	5.76482	5.8083	6.08981	4.90273	5.31884	5.37504	5.56811	5.37983	4.98025	6.13893	5.93101	6.00295	6.45561	5.54679	5.07193	5.97527	5.78881	5.78159	6.4328	6.16081	5.70725	6.86812	5.76427	6.15487	5.71554	5.64676	5.70352	5.33554	6.08766	6.77415	6.01912	5.82862	6.17423	4.97216	5.36827	5.51687	5.03023	5.81788	5.32626	5.72516	5.45035	5.93517	6.24319	6.01337	5.59693	5.5793	5.5544	5.13946	6.35968	5.82894	6.45397	5.86032	5.92017	6.0482
Q86X52	CHSS1_HUMAN	CHSY1	Chondroitin sulfate synthase 1 (EC 2.4.1.175) (EC 2.4.1.226) (Chondroitin glucuronyltransferase 1) (Chondroitin synthase 1) (ChSy-1) (Glucuronosyl-N-acetylgalactosaminyl-proteoglycan 4-beta-N-acetylgalactosaminyltransferase 1) (N-acetylgalactosaminyl-proteoglycan 3-beta-glucuronosyltransferase 1) (N-acetylgalactosaminyltransferase 1)	0.985221	1.83232	1.80524	-0.0214803	0.873669	0.852188	0.915073	0.972442	0.0227917	0.110902	0.0128352	0.0291363	1.62905	1.33916	16/29	1.60757	1.27546	11/20	2.48124	1.12275	38/45		0.274874	2.01267	2.61624	1.92901	0.274874	0.274874	2.50575	0.274874	0.274874	0.274874	2.98617	0.274874	2.24536	1.59782	0.274874	3.88555	3.7589	3.20233	2.71261	0.274874	1.90972	3.16594	3.50186	0.274874	3.05597	0.274874	0.274874	0.274874	2.58312	0.274874	0.274874	3.33104	0.274874	1.97557	0.274874	2.30108	2.30056	0.274874	0.274874	0.274874	2.97646	2.97381	3.07579	2.50033	0.274874	2.47521	3.1612	0.274874	2.60642	2.25782	3.21516	5.00266	2.93002	2.35162	0.274874	3.28508	3.17414	0.274874	2.61153	2.4375	2.86988	3.32169	2.95658	2.83948	3.38245	2.30144	3.14775	3.01193	3.05206	0.274874	2.96113	2.18978	3.75515	0.274874	2.24978	0.274874	2.13146	2.27728	2.52321	4.3859	0.274874	3.23435	0.274874	1.75373	2.89665	2.76142	2.56508	2.26145	3.35615	3.52294	2.5498	3.42993	2.46295	2.31461
P63272	SPT4H_HUMAN	SUPT4H1	Transcription elongation factor SPT4 (hSPT4) (DRB sensitivity-inducing factor 14 kDa subunit) (DSIF p14) (DRB sensitivity-inducing factor small subunit) (DSIF small subunit)	1.66768	1.4484	2.41547	0.737839	0.534465	1.2723	0.507934	0.77442	0.022956	0.111614	0.00258651	0.00791401	4.02092	2.08321	23/29	4.75876	1.22605	19/20	5.29322	1.04237	44/45		0.274874	5.1645	5.89897	0.274874	3.27317	4.85759	3.06162	0.274874	4.60087	0.274874	5.39555	4.88313	6.04244	0.274874	0.274874	5.68264	5.57401	5.61769	5.92567	3.53265	3.96028	4.90861	5.58876	5.64805	5.20474	5.28522	5.2832	4.75945	4.80855	5.11284	5.62168	5.74611	5.90912	5.03826	5.56388	3.64418	5.04741	0.274874	5.15553	5.12365	4.08603	4.473	5.02637	5.33644	4.10374	4.00919	5.51803	5.01669	5.3681	5.72375	5.30623	0.274874	6.07831	4.79604	6.0066	6.10462	5.01681	5.73515	5.49662	6.5822	6.02732	5.97201	5.67268	6.50797	5.65103	5.75418	4.65615	6.01489	4.89428	6.29014	4.78794	5.5174	5.82764	5.53014	5.03456	4.44354	3.2282	4.21783	5.04113	5.96539	4.95199	4.64643	6.02701	5.12809	6.17229	5.18524	5.12712	4.26706	6.20523	5.82539	5.29447	5.77217	5.44326	3.99359
Q9BQE9	BCL7B_HUMAN	BCL7B	B-cell CLL/lymphoma 7 protein family member B (allergen Hom s 3)	0.933862	2.03642	1.90174	-0.0987184	1.02604	0.927318	0.669304	0.861129	0.0231025	0.11215	0.00813895	0.0200453	1.17363	1.25615	11/29	1.07491	1.43924	5/20	2.10095	1.49604	28/45		0.274874	2.31035	0.274874	0.274874	0.274874	0.274874	0.274874	0.274874	0.274874	0.274874	2.22532	0.274874	0.274874	0.274874	0.274874	1.07872	0.274874	2.24456	3.6941	2.73973	0.274874	2.73115	3.4354	0.274874	3.64455	2.77475	2.20901	0.274874	0.274874	0.274874	0.274874	0.274874	0.274874	0.274874	0.274874	0.274874	0.274874	0.274874	0.274874	0.274874	3.58307	0.274874	3.78647	2.81236	0.274874	4.02981	3.16347	0.274874	0.274874	0.274874	0.274874	0.274874	3.31408	0.274874	0.274874	0.274874	4.05329	0.274874	0.274874	0.274874	3.99817	3.39128	3.35091	3.28516	0.274874	2.91309	2.65695	2.94261	2.87043	3.07907	3.02218	3.19121	3.35416	3.24291	1.9877	0.274874	0.274874	0.274874	2.38003	3.5493	3.17298	0.274874	4.08981	0.274874	0.274874	3.79525	2.25925	2.73405	3.61498	2.99058	0.274874	3.92915	3.33383	3.3675
O15182	CETN3_HUMAN	CETN3	Centrin-3	0.93843	1.90529	1.78798	-0.0916787	0.930013	0.838334	0.778965	0.915887	0.0231707	0.112393	0.0220457	0.0453185	1.24084	1.39123	10/29	1.14916	1.40243	6/20	2.07918	1.36039	30/45		0.274874	2.83669	0.274874	0.274874	0.274874	3.42576	0.274874	0.274874	0.274874	0.274874	0.274874	0.274874	0.274874	0.274874	0.274874	0.274874	3.69663	2.71681	2.73479	4.21189	2.28438	0.274874	3.017	2.94095	2.89696	0.274874	0.274874	0.274874	0.274874	0.274874	0.274874	0.274874	0.274874	0.274874	3.46064	0.274874	0.274874	0.274874	0.274874	4.1801	2.65589	3.29135	0.274874	2.80452	0.274874	0.274874	0.274874	0.274874	2.74255	0.274874	2.30038	0.274874	2.82282	0.274874	2.16553	3.46227	0.274874	0.274874	0.274874	3.55565	2.94818	2.42044	0.274874	3.53154	3.28128	3.44208	2.69464	0.274874	3.3967	0.274874	2.67992	2.86568	2.21836	0.274874	3.0332	3.15626	0.274874	2.77092	2.88546	2.89811	2.72344	2.88786	4.39781	2.6279	0.274874	3.76538	0.274874	2.18792	3.28295	3.29567	0.274874	3.52039	0.274874	2.22113
Q9NY27	PP4R2_HUMAN	PPP4R2	Serine/threonine-protein phosphatase 4 regulatory subunit 2	1.26777	1.19511	1.51512	0.342297	0.257139	0.599435	0.151542	0.503034	0.0233881	0.112743	8.08413e-05	0.00054456	4.17725	0.91784	28/29	4.51955	0.394635	20/20	4.77668	0.412752	45/45		4.68533	4.16264	4.47614	0.274874	4.50775	5.41974	4.86304	4.43266	4.00079	4.01677	4.63974	3.77505	4.71899	4.70065	4.47332	4.05792	4.63835	4.24176	5.00857	4.35433	3.91163	4.17862	3.93566	3.87547	3.7339	2.56631	3.99641	4.95754	4.53631	4.24033	4.22101	3.63462	4.12141	4.96147	5.22793	4.38808	4.38246	4.38784	4.83312	4.55275	4.60935	4.6662	5.13515	4.21323	5.08983	4.49892	4.38618	4.1608	4.68028	4.58167	4.58125	4.74502	4.72199	4.90577	4.60482	4.90473	5.21506	5.15423	4.9587	5.15577	5.27455	5.12726	5.15078	5.56364	4.81578	4.39831	4.77182	4.65266	4.82114	4.72262	5.23817	4.78136	4.71525	4.10206	4.09626	4.2369	4.32186	4.28668	4.13917	4.7471	4.80403	4.41072	4.84798	4.67087	5.67975	4.96954	4.46735	4.57624	5.21814	4.18439	3.88785	5.53772	5.1112	5.09263
O43776	SYNC_HUMAN	NARS1	Asparagine--tRNA ligase, cytoplasmic (EC 6.1.1.22) (Asparaginyl-tRNA synthetase) (AsnRS) (Asparaginyl-tRNA synthetase 1)	1.1033	1.28227	1.41472	0.141823	0.358696	0.500519	0.234046	0.574375	0.0233881	0.112743	0.000198878	0.00106641	8.11388	0.610793	29/29	8.2557	0.573945	20/20	8.6144	0.448957	45/45		8.64565	8.10667	7.67415	7.48598	8.32913	8.1741	8.99546	7.6941	7.40951	7.8059	8.89499	7.61638	7.68253	8.03831	8.4688	8.97516	8.73	8.01616	9.16328	9.69036	7.95595	7.60971	7.79077	7.81147	7.38647	7.39669	8.38691	7.93445	7.43342	8.66917	7.54315	6.94728	7.22154	8.90819	9.36834	8.40064	8.56373	8.1666	7.89417	8.53713	8.54832	8.47158	8.66668	8.31699	8.26703	8.71373	8.13615	7.88625	7.88735	8.49561	8.84749	8.56609	8.44521	8.23507	9.04612	8.55429	8.27206	8.813	8.66855	8.71712	8.64254	9.76867	8.77829	8.84565	8.4454	8.1694	8.21038	8.36901	8.65386	8.18974	8.70873	7.88534	9.55586	8.28209	8.09614	9.02134	8.70106	9.08606	8.44486	8.96256	8.12491	8.84099	9.28286	8.07935	8.61263	8.18636	9.01764	9.06309	8.11656	8.47785	7.55659	8.79804	9.54074	8.47264
O75494	SRS10_HUMAN	SRSF10	Serine/arginine-rich splicing factor 10 (40 kDa SR-repressor protein) (SRrp40) (FUS-interacting serine-arginine-rich protein 1) (Splicing factor SRp38) (Splicing factor, arginine/serine-rich 13A) (TLS-associated protein with Ser-Arg repeats) (TASR) (TLS-associated protein with SR repeats) (TLS-associated serine-arginine protein) (TLS-associated SR protein)	1.11578	1.17395	1.30988	0.158059	0.231375	0.389433	0.242138	0.580458	0.0233881	0.112743	0.00200634	0.00641947	6.631	0.500101	29/29	6.78906	0.275526	20/20	7.02043	0.441818	45/45		6.73028	6.53267	6.37214	6.54074	6.73068	7.22867	7.10528	7.10248	7.02297	7.19512	6.7267	6.39207	6.67204	7.13573	7.10347	5.84438	6.95899	6.58265	7.67384	6.54684	5.89482	6.44897	6.72915	6.18152	6.18058	5.35808	6.08611	7.02637	6.19567	6.49548	6.63821	6.73214	7.12617	6.9052	6.41009	6.51772	6.76055	6.83391	7.30946	6.71728	6.88177	7.20295	7.0784	6.69257	6.8942	6.40289	7.13953	6.45923	6.5834	6.54914	7.04481	7.57376	7.0976	6.86644	6.57452	7.61962	7.47253	6.51731	7.09293	7.1686	7.56216	6.87821	6.7646	7.33031	7.12664	7.58824	7.06857	7.00306	7.43139	7.44384	7.27208	6.98288	7.61299	6.4411	6.94437	6.91448	6.20159	6.47752	6.64638	6.98996	7.10054	6.74112	7.44381	6.66829	7.43069	6.69212	6.74473	5.7935	7.55785	6.82288	6.3484	7.95599	7.21349	7.14844
P50402	EMD_HUMAN	EMD	Emerin	1.04796	1.34461	1.40909	0.0675788	0.427188	0.494767	0.398564	0.700876	0.0233881	0.112743	0.000622827	0.00254715	7.61967	0.584745	29/29	7.68725	0.461074	20/20	8.11444	0.651643	45/45		7.68136	7.72915	7.40694	6.81846	8.01457	8.48455	7.6374	7.44479	6.74307	7.33608	7.07879	7.65071	6.91055	7.90701	7.25171	7.11556	8.38497	7.29144	9.51914	8.5044	7.54413	8.00834	7.77554	7.90938	7.36155	7.64405	7.3623	7.10834	7.34629	7.49025	7.20096	7.6611	8.42784	7.24891	8.15706	7.99573	8.10528	6.89817	8.08847	7.92157	7.7142	8.11095	8.34933	7.25168	7.74209	6.94394	7.7475	7.5592	7.13083	7.91153	8.0332	8.40094	8.99581	8.35586	9.01282	8.22152	8.05579	7.61384	8.70796	9.23541	8.13804	7.49771	8.86936	7.8927	7.87559	9.0552	8.31441	8.24987	8.04384	7.7144	8.26589	9.28033	7.65692	7.9885	6.53883	7.65303	7.54643	8.12001	7.39945	8.70005	7.58143	9.23455	7.92912	8.0622	7.34352	9.00155	7.90877	7.05068	7.63948	7.66164	7.44761	8.58783	9.21596	7.14032
P40937	RFC5_HUMAN	RFC5	Replication factor C subunit 5 (Activator 1 36 kDa subunit) (A1 36 kDa subunit) (Activator 1 subunit 5) (Replication factor C 36 kDa subunit) (RF-C 36 kDa subunit) (RFC36)	1.69996	1.45744	2.4776	0.765501	0.54344	1.30894	0.421018	0.713068	0.0233881	0.112743	0.00384346	0.0108682	4.1922	2.1928	23/29	4.9577	1.16297	19/20	5.50114	0.583945	45/45		4.56331	0.274874	5.56479	0.274874	4.75506	5.72938	3.84761	0.274874	3.39836	0.274874	3.69262	5.33499	5.64759	4.92827	0.274874	5.67085	7.58203	5.3493	6.29591	4.61626	4.68483	5.34765	5.02019	5.44011	5.42434	6.60257	5.08052	0.274874	5.34802	5.22647	4.60147	4.74041	5.37755	5.5283	5.66018	5.32718	5.9431	0.274874	5.52855	5.31982	4.96254	5.68038	4.91013	5.21487	4.88996	4.75854	4.70646	5.03779	5.46545	5.67894	4.89549	4.48792	6.35036	4.20125	5.9795	6.7046	5.6722	5.66223	5.05049	6.21144	5.99777	6.48299	4.70475	6.50269	6.02529	5.49624	5.14941	5.52039	5.22739	5.86966	5.7924	4.842	5.35632	6.09902	5.29606	5.34097	5.13315	4.87501	4.85167	5.9586	5.5007	5.63705	6.05344	4.73885	5.94367	4.7836	5.06287	4.88658	5.26339	5.6684	6.15449	5.80337	5.70166	4.93703
Q9UIQ6	LCAP_HUMAN	LNPEP	Leucyl-cystinyl aminopeptidase (Cystinyl aminopeptidase) (EC 3.4.11.3) (Insulin-regulated membrane aminopeptidase) (Insulin-responsive aminopeptidase) (IRAP) (Oxytocinase) (OTase) (Placental leucine aminopeptidase) (P-LAP) [Cleaved into: Leucyl-cystinyl aminopeptidase, pregnancy serum form]	1.11351	1.84427	2.05361	0.155118	0.883047	1.03817	0.548449	0.797978	0.0233881	0.112743	0.0062387	0.016154	6.2713	1.83376	29/29	6.42642	1.87083	20/20	7.30947	1.65759	45/45		5.39589	8.57488	5.55093	8.09733	7.81643	7.10633	9.62423	4.49316	4.3299	5.15329	9.81058	8.99572	7.95473	7.76487	5.5471	3.68658	5.03941	4.87043	6.54059	5.68475	4.83116	5.95994	5.69079	4.79269	4.74376	4.53885	3.97837	9.45465	5.84047	5.08544	6.82493	6.4985	5.13873	9.76618	8.31108	5.75829	9.00679	8.48787	6.09285	5.58559	5.73664	5.4132	5.89604	4.83241	5.28585	10.7746	4.1919	3.93546	5.90604	6.43881	9.89788	7.68112	7.27941	9.3306	9.70703	6.96648	8.64867	6.30112	9.26341	6.75696	5.85225	6.01952	6.16405	6.31069	8.71595	7.30572	9.639	6.68671	8.31908	7.06561	9.04597	6.39849	10.4978	4.3948	5.16035	9.41582	10.103	6.40003	6.03616	6.47092	5.11403	8.55203	5.10521	9.34111	5.713	6.60554	5.68996	5.26482	5.65675	6.19035	7.78385	7.63983	5.94097	10.0552
P36269	GGT5_HUMAN	GGT5	Glutathione hydrolase 5 proenzyme (EC 3.4.19.13) (Gamma-glutamyl transpeptidase-related enzyme) (GGT-rel) (Gamma-glutamyltransferase 5) (GGT 5) (EC 2.3.2.2) (Gamma-glutamyltransferase-like activity 1) (Gamma-glutamyltranspeptidase 5) (Leukotriene-C4 hydrolase) (EC 3.4.19.14) [Cleaved into: Glutathione hydrolase 5 heavy chain; Glutathione hydrolase 5 light chain]	0.569237	0.420498	0.239363	-0.812899	-1.24983	-2.06273	0.0542216	0.360347	0.023555	0.113283	6.91467e-05	0.000488039	4.06025	1.52545	26/29	3.24735	1.70098	16/20	1.99752	1.9781	22/45		4.10989	4.32006	3.93147	5.39125	5.13659	4.62311	3.65925	3.61839	3.30482	4.57195	5.1402	5.07203	4.2115	4.38912	4.76308	5.22641	4.87862	3.91474	0.274874	0.274874	6.41638	3.19107	6.20588	3.52738	5.29589	3.91016	4.19214	0.274874	3.92114	3.82417	3.43084	0.274874	3.50679	0.274874	0.274874	4.69818	3.35659	5.57541	3.54766	4.76364	4.06364	5.44734	2.5225	4.20415	3.63925	0.274874	4.15367	4.31748	2.79614	3.12789	3.66132	5.07296	5.26373	0.274874	4.46367	0.274874	0.274874	0.274874	0.274874	0.274874	0.274874	0.274874	0.274874	0.274874	2.4181	3.27726	2.28114	0.274874	0.274874	0.274874	0.274874	0.274874	0.274874	0.274874	2.09758	4.43483	5.38685	0.274874	3.81489	0.274874	4.11908	1.83046	3.92533	4.57827	6.00802	2.37111	2.06695	0.274874	3.58251	5.44908	4.33521	0.274874	0.274874	0.274874
Q9BYG5	PAR6B_HUMAN	PARD6B	Partitioning defective 6 homolog beta (PAR-6 beta) (PAR-6B)	1.17039	1.63718	1.91614	0.226992	0.711211	0.938203	0.80777	0.92907	0.023555	0.113283	0.00237501	0.00738944	1.0774	1.08784	11/29	1.30439	1.46351	8/20	2.0156	1.34477	30/45		0.274874	1.98353	2.58108	0.274874	0.274874	0.274874	0.274874	0.274874	0.274874	0.274874	3.34703	0.274874	0.274874	0.274874	0.274874	1.43593	0.274874	0.274874	0.274874	0.274874	2.41623	2.58505	2.29058	2.05065	2.62027	0.274874	2.88459	0.274874	2.10185	1.97121	0.274874	0.274874	0.274874	2.24686	5.44539	0.274874	2.4933	0.274874	0.274874	2.52844	0.274874	0.274874	3.36507	2.55466	0.274874	0.274874	0.274874	2.18436	0.274874	2.71099	0.274874	0.274874	2.27399	3.53304	1.90411	3.484	0.274874	0.274874	2.32529	4.14117	3.09597	3.82281	2.5959	3.03434	2.6782	2.92241	0.274874	2.52574	0.274874	3.24823	2.57794	4.27274	3.11744	0.274874	0.274874	2.43942	0.274874	0.274874	1.89751	2.88926	0.274874	3.80759	0.274874	2.70785	0.274874	2.55954	2.22246	1.85545	2.92439	0.274874	0.274874	2.84119	3.40366	2.76625
O60287	NPA1P_HUMAN	URB1	Nucleolar pre-ribosomal-associated protein 1 (Nucleolar protein 254 kDa) (URB1 ribosome biogenesis 1 homolog)	1.90745	1.80655	3.44592	0.931648	0.853239	1.78489	0.0511334	0.354133	0.0236546	0.113579	2.26179e-05	0.000217216	1.3378	1.52978	10/29	2.26945	1.70483	12/20	3.12269	1.60346	35/45		0.274874	0.274874	0.274874	0.274874	0.274874	3.87612	0.274874	0.274874	0.274874	0.274874	2.29987	0.274874	0.274874	0.274874	0.274874	0.274874	0.274874	3.94284	3.55879	2.89673	2.74213	2.82385	0.274874	3.89082	3.76923	0.274874	3.77323	0.274874	0.274874	0.274874	0.274874	0.274874	0.274874	0.274874	0.274874	0.274874	0.274874	4.36011	3.59397	3.49618	3.89999	3.45933	4.16042	3.22177	3.82736	3.93185	3.21842	3.11004	2.91053	4.456	3.67725	0.274874	0.274874	0.274874	0.274874	3.89524	3.78803	4.31674	4.98152	3.66411	0.274874	4.36343	4.35731	3.81149	4.35649	2.90445	4.05049	3.40983	3.57577	3.95845	4.20813	4.03415	3.76639	0.274874	4.17251	3.50629	0.274874	0.274874	3.42054	4.26251	3.53308	3.71558	4.96079	3.49102	0.274874	4.03349	4.46986	2.96673	4.49589	3.11595	3.45568	4.65051	0.274874	3.94654
P22304	IDS_HUMAN	IDS	Iduronate 2-sulfatase (EC 3.1.6.13) (Alpha-L-iduronate sulfate sulfatase) (Idursulfase) [Cleaved into: Iduronate 2-sulfatase 42 kDa chain; Iduronate 2-sulfatase 14 kDa chain]	1.19964	2.27077	2.72411	0.262602	1.18318	1.44578	0.670165	0.861522	0.0236611	0.113579	0.00258686	0.00791401	1.86571	1.85141	13/29	2.12832	1.84351	11/20	3.3115	1.51808	38/45		4.39527	0.274874	3.70252	0.274874	0.274874	0.274874	0.274874	0.274874	0.274874	4.14242	3.60601	0.274874	0.274874	0.274874	5.25453	3.3033	0.274874	4.19178	0.274874	0.274874	3.70053	0.274874	2.63841	0.274874	3.42803	2.94191	4.37935	0.274874	4.02367	0.274874	0.274874	0.274874	5.263	2.59836	2.44809	2.78722	3.93762	0.274874	4.042	4.47062	3.41844	4.66609	0.274874	0.274874	0.274874	0.274874	2.9909	3.47011	0.274874	4.284	5.70006	5.05024	3.17408	3.83792	0.274874	3.25961	3.20218	4.44458	3.87177	0.274874	3.85511	0.274874	3.85482	3.85305	3.45814	5.71304	4.38381	0.274874	4.38044	0.274874	3.31751	5.197	3.73066	0.274874	3.88331	3.99416	0.274874	4.23821	3.12235	2.21567	4.17945	3.26411	3.54766	3.01824	4.78857	4.25502	3.05216	4.04014	2.77428	2.31975	4.65233	2.7709	3.92074	4.48822
P01597	KV139_HUMAN	IGKV1-39	Immunoglobulin kappa variable 1-39 (Ig kappa chain V-I region DEE) (Ig kappa chain V-I region Hau) (Ig kappa chain V-I region Mev) (Ig kappa chain V-I region OU) (Ig kappa chain V-I region Walker)	0.734922	0.649893	0.47762	-0.444337	-0.621727	-1.06606	0.274978	0.610825	0.0236714	0.113579	0.000330893	0.00158767	1.63127	1.43276	15/29	1.18693	1.26096	8/20	0.565207	0.74147	7/45		0.274874	1.7566	0.274874	3.50095	3.61147	0.274874	0.274874	0.274874	0.274874	0.274874	2.36392	4.6819	0.274874	2.72687	0.274874	0.274874	2.60668	2.30618	0.274874	0.274874	2.59833	3.3882	3.2354	0.274874	2.72721	2.53198	3.3811	0.274874	2.04184	2.8954	0.274874	0.274874	0.274874	0.274874	0.274874	3.65109	1.47565	0.274874	0.274874	2.17054	2.23999	0.274874	0.274874	2.10423	0.274874	0.274874	1.94973	0.274874	3.95355	0.274874	0.274874	0.274874	0.274874	0.274874	0.274874	0.274874	0.274874	0.274874	1.52164	0.274874	0.274874	0.274874	0.274874	0.274874	0.274874	0.274874	0.274874	0.274874	0.274874	0.274874	0.274874	0.274874	0.274874	0.274874	1.48597	0.274874	0.274874	0.274874	1.35602	0.274874	0.274874	0.274874	0.274874	0.274874	2.61484	0.274874	0.274874	1.96149	0.274874	3.44378	2.60539	0.274874	0.274874	0.274874
Q8N131	PORIM_HUMAN	TMEM123	Porimin (Keratinocytes-associated transmembrane protein 3) (KCT-3) (Pro-oncosis receptor inducing membrane injury) (Transmembrane protein 123)	0.934778	3.90091	3.64649	-0.0973043	1.96381	1.86651	0.918119	0.974337	0.0237752	0.1139	0.0128596	0.0291703	2.56061	2.80733	12/29	2.46331	2.81698	8/20	4.42712	2.61465	34/45		0.274874	5.1768	6.02262	0.274874	0.274874	0.274874	0.274874	0.274874	0.274874	0.274874	0.274874	0.274874	0.274874	0.274874	0.274874	5.6323	5.25308	6.13678	5.45802	0.274874	4.68976	6.13473	6.79627	6.56078	6.88855	0.274874	0.274874	0.274874	4.8352	5.08166	0.274874	0.274874	0.274874	0.274874	0.274874	0.274874	0.274874	0.274874	0.274874	6.13966	4.49063	5.56424	7.24327	6.15273	0.274874	0.274874	6.75744	4.53803	0.274874	4.14834	4.54936	0.274874	3.95113	5.18699	4.42305	5.75378	0.274874	0.274874	5.48973	0.274874	5.62638	4.46933	6.07526	4.1513	7.08798	6.50781	7.79464	4.29959	8.1398	7.14509	6.23377	5.58138	7.16594	6.28347	5.41588	5.68689	0.274874	0.274874	4.34885	7.29134	0.274874	4.00752	0.274874	0.274874	4.32887	6.4242	6.08466	0.274874	5.93437	7.44328	6.95604	7.23586	0.274874	4.97488
Q7LBR1	CHM1B_HUMAN	CHMP1B	Charged multivesicular body protein 1b (CHMP1.5) (Chromatin-modifying protein 1b) (CHMP1b) (Vacuolar protein sorting-associated protein 46-2) (Vps46-2) (hVps46-2)	0.90814	1.46297	1.32858	-0.139013	0.548901	0.409888	0.61106	0.837247	0.0238242	0.113959	0.016518	0.0356569	4.99723	1.13433	28/29	4.85822	1.23993	19/20	5.40712	0.977162	44/45		4.8167	4.92999	5.43129	4.13487	0.274874	5.46409	4.68949	4.75667	5.21697	5.11167	4.19371	5.81407	4.8242	4.99286	4.41435	4.98894	6.53856	6.12997	6.44382	6.063	4.83175	5.23653	5.9452	5.70796	5.35953	5.20169	5.2868	3.70366	4.4164	5.9199	4.45072	4.15598	0.274874	4.68442	5.82722	4.48345	4.83921	4.94125	4.21131	5.54068	4.81375	5.90807	5.8862	5.8514	4.97549	4.67569	5.8062	5.34849	4.57001	5.09366	4.53427	0.274874	5.77221	4.85812	5.50362	5.89957	5.79965	4.21444	4.572	6.11706	5.48895	5.47014	4.06208	4.91912	5.18129	6.20301	5.24183	5.72397	6.00656	5.93782	5.81902	5.40847	5.36422	5.29276	4.9533	5.10471	5.13073	5.65694	5.46181	5.90487	5.77932	6.27584	7.06856	5.28553	6.31509	5.59948	6.07432	5.43457	6.62614	5.9389	5.50749	5.84154	5.29175	5.31059
P01033	TIMP1_HUMAN	TIMP1	Metalloproteinase inhibitor 1 (Erythroid-potentiating activity) (EPA) (Fibroblast collagenase inhibitor) (Collagenase inhibitor) (Tissue inhibitor of metalloproteinases 1) (TIMP-1)	1.01003	0.467305	0.471991	0.0143954	-1.09756	-1.08317	0.910918	0.968358	0.0240844	0.114071	0.0106069	0.0248886	4.22681	1.35818	28/29	4.24121	1.07374	20/20	3.14364	1.8379	36/45		3.95469	5.60257	5.40769	5.16779	4.25518	4.54183	3.52606	0.274874	4.13861	3.37988	3.69058	4.71944	5.08933	2.75522	5.35136	5.52459	7.27096	5.26551	2.4346	4.02478	1.97265	3.10489	5.64183	3.59208	3.76388	4.36754	3.78325	5.26025	4.71556	3.10098	2.8331	4.70494	6.81093	2.15109	3.97339	5.44304	2.54547	4.69355	4.70751	3.71235	4.07894	4.41037	4.54515	4.55865	4.37443	4.11429	3.90276	5.59786	4.56532	0.274874	3.38971	5.85502	2.39331	0.274874	3.41534	4.23962	0.274874	2.59628	2.85907	0.274874	4.59773	2.82788	3.76576	3.03987	0.274874	4.00184	2.66555	3.4466	0.274874	3.14259	4.15612	0.274874	4.5708	0.274874	5.0073	2.87076	4.56902	0.274874	6.09164	3.78294	5.6098	4.06473	3.91696	2.85679	6.96629	2.43446	4.23966	4.66232	1.03643	4.90012	5.87733	2.32737	4.26683	2.54611
O95363	SYFM_HUMAN	FARS2	Phenylalanine--tRNA ligase, mitochondrial (EC 6.1.1.20) (Phenylalanyl-tRNA synthetase) (PheRS)	1.68272	1.56464	2.63285	0.750797	0.645829	1.39663	0.0846759	0.410885	0.0242549	0.114071	0.00010025	0.000634643	3.66885	2.00605	22/29	4.41965	1.57296	18/20	5.06548	1.23993	43/45		0.274874	4.65096	4.51961	4.07229	4.70397	5.56093	3.78626	0.274874	0.274874	0.274874	5.87437	4.52182	4.52438	4.55213	4.48092	3.71376	4.88344	0.274874	5.66619	5.35964	4.64152	4.93321	5.10461	4.62576	5.20949	4.45857	4.62872	0.274874	0.274874	4.68098	4.2778	5.52839	5.41462	2.94809	0.274874	4.06872	5.25827	5.42444	0.274874	4.94098	5.89921	5.07135	5.87373	5.01057	4.09894	5.12889	4.96505	4.58066	4.6725	5.31551	5.93227	6.78043	5.1625	4.97534	5.24631	5.38206	6.51654	5.65931	5.65494	6.31802	5.39779	5.97544	5.61099	5.48194	5.44903	4.82026	3.31203	5.60442	4.3634	4.05897	0.274874	5.26922	5.72327	5.66704	5.04516	5.55762	4.44224	4.57351	5.49447	5.96712	4.15416	5.26878	5.31101	5.54203	4.80706	5.69851	5.07977	4.60419	5.24813	4.23488	0.274874	6.26731	4.87778	5.54596
P53803	RPAB4_HUMAN	POLR2K	DNA-directed RNA polymerases I, II, and III subunit RPABC4 (RNA polymerases I, II, and III subunit ABC4) (ABC10-alpha) (DNA-directed RNA polymerase II subunit K) (RNA polymerase II 7.0 kDa subunit) (RPB7.0) (RPB10alpha)	1.23282	1.38995	1.71356	0.30196	0.475035	0.776995	0.233628	0.574375	0.0242549	0.114071	7.68587e-05	0.000529734	3.56508	1.39364	25/29	3.86704	1.28812	18/20	4.34208	0.979069	43/45		3.94449	3.43121	3.71358	0.274874	4.45957	4.31351	4.32689	0.274874	0.274874	4.83964	4.28365	4.13894	4.18936	4.0149	3.5577	0.274874	4.10034	3.5614	4.724	4.73836	3.9466	4.05252	4.0642	4.15931	3.54354	3.61456	3.87511	4.88572	3.8088	4.04871	3.76364	3.76734	4.64588	3.93334	4.50509	4.59983	4.27868	0.274874	4.35384	4.45545	0.274874	4.77944	4.97597	4.07161	4.70502	3.92147	4.55284	3.58945	3.84349	4.75443	3.63317	0.274874	4.18225	3.39832	4.52287	4.59918	4.74856	4.50646	4.36523	4.86726	4.67319	5.27512	4.43628	4.62458	4.87958	4.40181	4.12774	4.12651	4.44837	4.65383	4.43854	4.35719	4.67026	4.1694	4.2825	4.02952	3.80985	4.51154	4.25551	4.98239	4.55666	4.62461	4.58056	4.78182	5.19253	4.87125	4.68867	4.45215	4.93225	0.274874	4.1022	5.79199	4.84889	4.68873
Q8WUZ0	BCL7C_HUMAN	BCL7C	B-cell CLL/lymphoma 7 protein family member C	1.64942	1.5946	2.63016	0.721955	0.673198	1.39515	0.588271	0.821414	0.0242549	0.114071	0.00918001	0.0221176	3.62793	2.26034	21/29	4.34989	1.54954	18/20	5.02308	1.2528	43/45		0.274874	4.89374	5.3989	0.274874	0.274874	3.45205	0.274874	0.274874	0.274874	0.274874	3.12711	4.01324	4.64477	2.67353	0.274874	5.6079	5.75853	5.1219	6.37962	6.21465	5.2367	5.22553	5.5062	5.84086	5.33366	4.87439	5.03949	4.22328	4.44498	5.0105	4.58041	3.44361	5.17999	4.23202	4.46862	3.55528	4.55506	0.274874	0.274874	5.22889	5.08816	4.53002	5.72703	5.49024	4.69446	5.40697	6.06919	5.24544	3.94208	5.31082	3.88141	0.274874	5.64531	3.4719	3.91677	5.95621	4.85438	3.66982	5.13059	5.24083	6.13712	5.08049	4.2033	5.36631	4.92127	5.87237	4.9185	5.6633	5.96219	5.61491	5.92527	5.43409	5.06249	4.72037	4.87629	5.21317	0.274874	4.61823	5.2593	5.30664	5.16702	5.16279	6.5548	4.83416	6.41961	5.32148	6.2285	4.50138	6.19168	5.77684	4.91501	6.10181	5.32681	5.7535
Q3KQV9	UAP1L_HUMAN	UAP1L1	UDP-N-acetylhexosamine pyrophosphorylase-like protein 1 (EC 2.7.7.-)	1.08383	0.637115	0.690521	0.116132	-0.650374	-0.534242	0.95944	0.985982	0.0242642	0.114071	0.0139515	0.0311777	4.13015	1.21917	27/29	4.24628	0.75801	20/20	3.59591	1.21399	42/45		4.86758	5.511	4.69322	4.07161	0.274874	3.96991	3.68702	4.47748	0.274874	3.79547	4.27293	3.11973	4.74293	4.25565	3.62711	3.84211	5.62056	5.44634	4.11837	4.74647	4.05657	4.07492	4.97228	4.72638	4.19545	4.30048	5.16554	4.11649	4.75103	4.85428	4.09005	4.07058	4.49874	3.02806	4.21375	4.23033	4.8219	4.61032	2.14593	5.09801	4.88866	3.994	5.05434	4.46701	3.92451	3.35827	5.30107	3.87711	4.39878	4.25969	4.53378	0.274874	4.51005	4.17936	3.09361	4.67254	0.274874	5.07678	4.98584	4.16995	5.62444	4.3136	3.61421	2.03151	4.03339	3.71801	2.55842	3.66396	5.01641	4.01252	4.51606	2.66982	3.5779	3.31777	3.6692	4.43369	2.13121	0.274874	3.49998	3.41769	4.33166	3.3245	4.24504	3.989	5.01695	3.47254	3.66062	2.45981	2.47234	4.48976	3.83033	4.21507	2.52801	3.65427
P20591	MX1_HUMAN	MX1	Interferon-induced GTP-binding protein Mx1 (Interferon-induced protein p78) (IFI-78K) (Interferon-regulated resistance GTP-binding protein MxA) (Myxoma resistance protein 1) (Myxovirus resistance protein 1) [Cleaved into: Interferon-induced GTP-binding protein Mx1, N-terminally processed]	1.07164	1.58537	1.69895	0.0998219	0.664819	0.764641	0.706675	0.880895	0.0242689	0.114071	0.00526513	0.0140927	6.04151	1.00534	29/29	6.14133	0.933715	20/20	6.80615	2.00051	43/45		5.54131	5.33517	6.87814	5.7067	5.62712	4.74643	6.9972	7.0937	6.07906	6.21723	7.17119	5.28178	8.8247	4.65739	6.7235	5.66616	5.49957	5.99018	7.51962	6.99021	5.01534	4.83675	5.35403	6.22869	5.36675	4.50767	6.89054	5.62739	6.83024	5.09528	5.67653	5.21582	6.59106	6.53787	5.4495	7.22971	5.65523	6.21647	6.38369	4.49479	6.72042	6.91097	6.85163	7.74814	5.14063	4.51914	6.40309	6.68016	7.30647	0.274874	7.52766	7.43539	7.10367	7.42523	8.80649	8.3606	8.86443	7.33778	4.65797	8.82748	7.34523	9.12782	5.7786	8.53587	9.73015	6.20769	7.55589	6.76545	4.31399	8.71093	6.6898	6.18078	8.08238	6.80939	4.62424	5.32022	7.93775	6.77236	5.75162	9.06428	6.64493	4.91723	8.52688	6.26729	4.80989	7.35489	7.16488	6.12455	9.01395	6.25543	5.07837	8.87259	7.04498	0.274874
O43252	PAPS1_HUMAN	PAPSS1	Bifunctional 3'-phosphoadenosine 5'-phosphosulfate synthase 1 (PAPS synthase 1) (PAPSS 1) (Sulfurylase kinase 1) (SK 1) (SK1) [Includes: Sulfate adenylyltransferase (EC 2.7.7.4) (ATP-sulfurylase) (Sulfate adenylate transferase) (SAT); Adenylyl-sulfate kinase (EC 2.7.1.25) (3'-phosphoadenosine-5'-phosphosulfate synthase) (APS kinase) (Adenosine-5'-phosphosulfate 3'-phosphotransferase) (Adenylylsulfate 3'-phosphotransferase)]	1.14584	1.24249	1.4237	0.196406	0.313238	0.509644	0.0750896	0.396811	0.0242704	0.114071	6.58742e-06	9.06172e-05	5.6611	0.468574	29/29	5.85751	0.469698	20/20	6.17074	0.523655	45/45		5.9445	5.34702	5.67997	5.32405	5.45496	6.80719	5.77893	5.53093	5.16083	5.20838	5.45073	5.0172	5.31141	5.71928	5.15653	6.03974	6.05011	5.76743	7.17573	5.72649	5.2831	5.81084	5.75565	5.65162	5.59121	5.47063	5.92493	5.86427	5.16828	5.70972	5.18712	4.8741	5.71481	6.17264	6.12966	6.22953	6.13864	5.18425	6.12769	5.9046	6.38798	5.47758	6.73428	5.73851	6.56611	5.64269	5.84484	5.65882	5.72655	6.26158	7.10326	7.00686	5.80929	6.11179	6.70023	5.70796	7.36907	6.32456	6.27101	6.36349	6.04757	5.87889	6.79437	5.58797	6.53319	6.10637	6.44351	6.26733	6.10175	6.02004	6.28057	4.6014	6.45577	5.48539	5.24664	5.91998	7.20813	6.35216	5.86831	6.42468	6.0022	5.93552	5.77774	5.8302	6.72819	5.67058	6.30207	5.83544	5.86247	5.83719	6.02428	6.85863	6.58523	5.78066
Q96KC8	DNJC1_HUMAN	DNAJC1	DnaJ homolog subfamily C member 1 (DnaJ protein homolog MTJ1)	1.2057	1.27404	1.53611	0.26987	0.349411	0.61928	0.134881	0.48314	0.0242704	0.114071	3.13617e-05	0.000275592	6.96209	0.496434	29/29	7.23196	0.575483	20/20	7.58137	0.720559	45/45		6.79708	6.76071	6.28214	6.0307	7.0055	7.81854	7.52985	6.69355	7.07436	6.6251	7.5342	6.91633	6.74142	6.07731	6.76567	6.18432	7.18014	6.74574	7.15834	7.52247	7.35821	7.32947	7.29465	7.00768	7.01253	7.13494	7.43759	7.75694	6.12501	7.38597	6.7914	6.1537	6.85518	6.74676	7.48768	7.28936	7.60976	6.66118	7.14488	7.84838	7.79996	7.60719	8.26765	7.17521	6.39222	8.32628	7.20321	6.992	6.90114	7.8297	8.31272	7.13944	7.0283	7.88906	7.81236	7.76788	7.44284	7.97685	7.89549	5.74999	7.28773	7.9511	8.95953	7.98707	8.88791	7.17277	7.49483	7.3678	7.48121	5.49026	6.75521	6.97151	8.23454	7.92014	7.39447	7.93841	7.93093	7.94096	7.56627	8.36075	7.09417	8.11576	6.66056	7.80912	6.36941	7.50261	8.43669	8.66816	7.29465	7.1952	6.42558	7.79192	7.76049	8.09914
P11678	PERE_HUMAN	EPX	Eosinophil peroxidase (EPO) (EC 1.11.1.7) [Cleaved into: Eosinophil peroxidase light chain; Eosinophil peroxidase heavy chain]	0.591041	0.372885	0.22039	-0.75867	-1.4232	-2.18187	0.18273	0.528037	0.0242704	0.114071	4.83025e-05	0.000373355	10.2332	1.9086	29/29	9.47452	1.99524	20/20	8.05132	2.12623	45/45		10.1457	8.64712	9.0878	12.7082	8.01653	11.8371	10.9701	11.4967	11.9288	11.757	11.6254	9.04166	11.0998	10.7543	13.3343	9.03384	11.1585	9.87801	4.92	11.1895	8.98604	7.52887	13.5731	9.24538	10.9429	7.81539	9.8841	11.5156	8.64093	12.406	7.4127	11.24	8.17773	6.51617	6.03927	8.66084	7.73263	12.2705	7.397	10.2773	9.79162	12.5973	9.33642	8.89584	9.56927	8.38943	12.3936	10.2963	10.0906	6.89114	6.60484	10.6752	7.7978	5.97199	8.81185	8.43858	4.80581	6.49357	10.4192	8.21588	10.5528	5.42028	5.98454	7.65476	5.04439	6.82177	7.01746	8.34876	10.3157	7.95754	6.54524	7.12507	4.5938	7.89412	10.8746	10.5127	11.5641	8.72634	8.41632	6.31514	11.7103	6.18466	11.42	9.10713	10.204	8.28063	6.50734	4.60148	7.65502	10.3271	12.4143	5.55782	5.99081	9.53745
P51531	SMCA2_HUMAN	SMARCA2	Probable global transcription activator SNF2L2 (EC 3.6.4.-) (ATP-dependent helicase SMARCA2) (BRG1-associated factor 190B) (BAF190B) (Protein brahma homolog) (hBRM) (SNF2-alpha) (SWI/SNF-related matrix-associated actin-dependent regulator of chromatin subfamily A member 2)	1.23484	1.20694	1.49038	0.304322	0.271358	0.57568	0.18273	0.528037	0.0242704	0.114071	0.000412116	0.00186625	4.89348	1.11183	28/29	5.1978	0.360503	20/20	5.46916	0.399699	45/45		5.37567	5.03092	5.12149	5.31819	5.36801	6.6379	5.82001	5.01103	5.08429	4.87293	4.85254	4.82766	5.33377	4.70135	5.12862	5.32894	5.53478	4.88765	6.49616	4.47265	4.46093	5.0119	5.0946	5.07031	4.98574	3.03261	3.78539	0.274874	4.99008	5.23202	4.487	5.10053	5.01627	5.10319	4.5289	4.82413	4.96877	5.42253	5.5648	5.67963	5.37011	5.59781	5.72452	4.88719	5.30928	5.32973	5.65771	4.97593	5.17607	5.23869	5.83357	5.78962	4.87212	5.36667	4.87265	5.74977	5.43919	5.16137	5.58795	5.33469	5.93957	4.93821	5.50642	5.01168	6.09876	5.47579	5.8354	4.96526	5.9795	5.77949	5.66635	5.15203	5.92144	5.57459	4.93904	5.10956	5.11742	4.79948	5.41564	5.08116	5.65675	5.51326	6.20236	5.50892	6.07185	5.84411	5.73996	4.94599	5.14537	5.27348	5.16506	6.29276	5.38743	5.81198
Q13636	RAB31_HUMAN	RAB31	Ras-related protein Rab-31 (Ras-related protein Rab-22B)	0.794087	0.637337	0.506101	-0.332631	-0.649872	-0.982503	0.276466	0.610825	0.0242704	0.114071	0.000152554	0.000867505	5.60275	0.839036	29/29	5.27012	0.925813	20/20	4.62025	1.19577	44/45		5.79019	6.46226	6.47957	6.49434	4.79516	4.95884	4.61444	6.19988	6.23507	5.84108	4.93301	5.07276	6.44943	4.7524	6.48158	6.19994	7.74929	6.50586	4.90601	4.9137	4.43412	5.3603	5.32434	4.91268	4.90744	4.47109	5.13999	5.55601	6.53903	5.29834	4.3956	7.76818	6.70886	4.91077	4.9509	5.09902	4.47754	5.24808	4.86973	5.56755	5.02366	5.11461	4.74898	5.71805	4.18439	3.69989	5.56865	5.45823	6.59138	4.77795	3.50579	5.71603	4.61932	3.74568	4.55086	5.2124	3.25478	6.03932	4.25369	4.62554	4.91047	4.94937	4.51688	5.0504	3.82692	4.7939	2.91395	6.58107	5.21057	4.20398	4.26378	4.45862	4.01198	0.274874	5.74458	5.07575	4.28367	4.68958	5.09896	4.87074	5.73554	4.22443	5.31763	3.72523	7.68147	4.26173	3.20908	3.09015	4.50677	6.18353	6.59955	3.11913	4.92849	5.29705
P15880	RS2_HUMAN	RPS2	Small ribosomal subunit protein uS5 (40S ribosomal protein S2) (40S ribosomal protein S4) (Protein LLRep3)	1.12109	1.37296	1.53922	0.164907	0.457292	0.622199	0.521672	0.781563	0.0242704	0.114071	0.00241392	0.00747303	9.63485	0.914223	29/29	9.79975	0.790522	20/20	10.257	0.536133	45/45		9.1013	9.78288	9.69159	7.68144	9.11889	9.96359	9.01766	7.96064	8.4382	8.43775	9.60618	10.1639	9.1888	9.97428	8.37437	9.96224	11.0093	10.2976	9.9852	8.79336	10.0492	10.5592	10.4819	10.7479	10.3227	10.5144	11.0841	10.279	8.823	10.3201	9.21002	9.17159	9.07235	10.286	10.4904	10.4125	10.5078	7.93928	8.96083	10.2307	10.4281	9.13248	10.5158	10.4103	8.72815	9.95202	10.984	9.50442	9.73842	10.8403	10.6451	8.14581	10.6787	10.467	10.9179	10.4768	9.48955	10.9046	10.524	9.8623	10.5017	10.2999	10.6485	10.383	10.5487	10.3189	10.2775	10.1715	10.0321	10.1803	9.94689	10.414	11.087	10.4162	9.80061	10.6075	9.22457	9.76845	9.60724	10.8002	9.70416	10.6061	10.5694	10.3786	9.88293	10.3125	10.0793	9.88099	10.3602	10.4438	9.70296	10.8477	10.9459	9.86579
Q8N392	RHG18_HUMAN	ARHGAP18	Rho GTPase-activating protein 18 (MacGAP) (Rho-type GTPase-activating protein 18)	0.959244	0.745528	0.715143	-0.0600307	-0.423666	-0.483697	0.534976	0.791366	0.0242704	0.114071	0.00193283	0.00623894	4.97384	0.673717	29/29	4.91381	0.765748	20/20	4.49014	0.633387	45/45		5.33482	6.36633	5.91629	5.25319	4.32047	5.45066	4.40389	5.34708	4.95353	4.4526	3.72695	4.99235	5.10717	5.18375	5.30428	5.34434	6.2466	5.25685	4.84002	3.89743	4.19396	4.22352	4.52701	5.06349	4.65133	3.97739	4.69634	5.29352	5.91618	4.49285	4.834	4.13879	7.29608	3.56087	4.46235	5.42981	4.26251	4.8432	5.24552	4.75767	4.54322	5.63047	5.74869	5.13231	4.53729	4.59738	4.90894	5.22669	4.62753	4.60035	4.10252	4.189	4.42476	4.83085	4.79815	5.78653	3.40941	5.15321	3.83083	4.93102	4.59066	4.93442	3.72637	4.21305	4.61552	3.67908	4.52693	4.00713	4.11386	4.6548	4.8234	3.64318	4.99973	4.16379	3.87816	4.74371	4.53158	5.02645	6.296	3.735	5.04896	4.32191	5.4978	3.61837	5.74735	4.42899	4.34513	4.14084	4.56193	5.2348	4.39913	4.13634	3.5844	4.03097
Q14669	TRIPC_HUMAN	TRIP12	E3 ubiquitin-protein ligase TRIP12 (EC 2.3.2.26) (E3 ubiquitin-protein ligase for Arf) (ULF) (HECT-type E3 ubiquitin transferase TRIP12) (Thyroid receptor-interacting protein 12) (TR-interacting protein 12) (TRIP-12)	1.04635	1.19128	1.24649	0.0653697	0.252507	0.317877	0.548449	0.797978	0.0242704	0.114071	0.00154126	0.0051939	4.36063	0.451534	29/29	4.426	0.412082	20/20	4.67851	0.400158	45/45		4.13296	4.77629	4.31623	4.14943	4.28143	4.50651	4.53782	3.82615	3.75029	3.69868	4.27382	4.00121	4.4017	3.87229	4.62737	5.3632	5.03267	4.67808	5.69359	4.45766	3.73319	4.29054	4.33147	4.4096	4.229	4.14736	4.41877	4.2948	4.22623	4.1864	4.05599	4.09971	5.23024	5.00207	4.70334	4.19487	3.84044	4.05124	4.86139	3.99944	3.89645	4.56446	4.98794	4.5547	4.57773	4.52073	4.79878	4.0326	4.36154	5.30568	4.41174	4.38116	4.35615	4.17305	4.21714	5.39564	5.08773	5.02428	5.02046	5.23528	5.04728	4.77269	4.77334	5.44622	4.34572	4.56426	4.07425	4.20554	4.84978	4.83633	4.42825	4.43735	4.72348	4.19598	4.39546	4.38451	4.13075	4.63882	4.46778	4.73581	4.6312	4.33551	5.03876	4.45017	5.48322	4.58648	4.38874	4.45467	5.36357	4.83168	4.2624	5.02871	4.36265	5.25324
Q5BKZ1	ZN326_HUMAN	ZNF326	DBIRD complex subunit ZNF326 (Zinc finger protein 326) (Zinc finger protein interacting with mRNPs and DBC1)	1.03509	1.22788	1.27097	0.0497612	0.296168	0.345929	0.632625	0.841692	0.0242704	0.114071	0.0023268	0.00725399	4.24145	0.359381	29/29	4.29121	0.417282	20/20	4.58738	0.561038	45/45		4.89238	4.50852	4.03244	4.45068	4.43336	4.81403	4.37942	4.96914	4.05937	4.63957	3.98615	3.9807	3.92815	4.10664	3.80992	3.76439	4.43384	4.42543	4.7023	4.20406	4.07751	3.92465	4.19861	4.25597	4.3492	3.54469	3.81584	4.43988	3.87525	4.20395	3.38485	3.97387	4.34638	3.77578	4.4956	3.82228	4.50235	4.25061	4.65486	4.62283	4.66998	5.23834	4.42204	4.07049	4.45934	4.70495	4.33613	4.02204	3.86759	3.67457	3.17992	4.72415	4.8964	4.11185	4.7338	5.053	4.67539	3.96364	3.79326	4.63999	5.08274	4.70216	4.40806	5.6414	5.19311	4.89597	4.33725	4.70931	4.36656	5.62452	4.75069	4.32351	4.98429	4.2245	3.52974	3.83956	3.64201	5.38004	4.48457	4.12844	5.13922	5.45762	4.43017	4.58126	4.90006	4.61845	4.4461	4.30781	5.63866	4.50106	4.49852	4.64576	4.97052	4.6025
Q96FZ7	CHMP6_HUMAN	CHMP6	Charged multivesicular body protein 6 (Chromatin-modifying protein 6) (Vacuolar protein sorting-associated protein 20) (Vps20) (hVps20)	1.12997	0.739603	0.835725	0.176279	-0.435178	-0.258899	0.768021	0.909921	0.0242704	0.114071	0.0157816	0.0344213	4.40361	1.29588	27/29	4.57989	0.5616	20/20	4.14471	0.882866	44/45		0.274874	5.43902	4.85618	5.70789	4.63461	4.29809	4.46853	6.03697	4.39604	0.274874	4.33468	4.49878	4.7971	4.09362	4.69953	4.80668	6.33735	4.88523	3.94193	5.01467	4.05952	4.31576	4.28546	4.14978	4.41062	3.75429	4.38763	5.31589	5.22904	4.21145	4.65776	4.83698	6.17392	3.51819	4.56562	5.02666	4.42362	4.62394	4.21713	4.83059	4.40386	4.96845	4.82988	4.36971	4.74534	3.46913	4.44184	4.39761	4.88607	3.83066	3.58971	0.274874	4.84502	3.91124	4.18435	5.34637	3.13556	3.59271	4.05484	5.00528	4.84136	4.05134	3.51488	4.0196	3.94769	4.14604	3.39646	4.77985	5.00185	4.47416	4.02734	3.68629	3.79739	3.01639	3.4286	4.36556	5.40703	4.20918	4.69567	3.72626	5.00344	5.16855	4.8133	4.34285	6.08296	4.25696	3.80156	4.32257	3.68894	4.83448	4.69178	3.85463	3.40689	3.93945
Q7KZ85	SPT6H_HUMAN	SUPT6H	Transcription elongation factor SPT6 (hSPT6) (Histone chaperone suppressor of Ty6) (Tat-cotransactivator 2 protein) (Tat-CT2 protein)	1.08137	1.17613	1.27184	0.112867	0.234049	0.346916	0.862725	0.951021	0.0242704	0.114071	0.0162709	0.0351845	4.72274	0.932742	28/29	4.8356	0.339027	20/20	5.06965	0.337493	45/45		4.45745	4.76581	5.01398	4.99337	4.73976	5.29317	4.80734	0.274874	5.23233	5.08233	4.66707	4.79198	4.96508	4.46745	5.18943	5.11244	5.42895	5.05555	5.73427	5.04216	4.32994	4.63605	4.77827	4.68891	4.37341	4.38185	4.44446	5.65952	4.5521	4.80092	4.34376	4.97692	5.38358	4.78224	4.2583	4.47134	4.8533	4.04019	5.1266	4.90313	4.87933	5.01904	5.26236	4.93417	5.20424	5.06783	4.87784	4.76543	4.76153	4.43765	4.63894	5.45052	4.81595	4.77304	4.71185	5.26634	5.26401	4.62864	4.90046	5.36637	5.31988	4.54296	5.053	5.11208	4.84148	5.16349	5.02031	5.32001	5.07575	5.78857	5.5449	4.59402	5.32672	4.66879	5.05291	4.91763	5.34997	5.06211	4.53435	5.00644	5.4925	5.17318	5.51367	5.13982	5.86868	4.94545	4.72223	4.60509	5.34941	5.17533	5.19976	5.23865	4.93902	5.22236
P07477	TRY1_HUMAN	PRSS1	Serine protease 1 (EC 3.4.21.4) (Anionic trypsin I) (Anionic trypsin-I) (Beta-trypsin) (Cationic trypsinogen) (Pretrypsinogen I) (Trypsin I) (Trypsin-1) [Cleaved into: Alpha-trypsin chain 1; Alpha-trypsin chain 2]	0.698164	0.345744	0.241386	-0.518361	-1.53222	-2.05058	0.799184	0.920846	0.0244344	0.114755	0.00319637	0.00938934	5.94778	1.71788	27/29	5.42942	2.30462	17/20	3.8972	2.90169	28/45		6.89468	6.25793	5.89376	6.97912	5.77689	7.05209	5.79432	5.90408	7.18206	5.85555	6.13023	7.16898	5.72614	6.47669	8.06059	0.274874	6.83153	6.40193	5.42173	6.94783	5.52899	6.21598	0.274874	5.95183	5.83557	5.86161	5.32226	7.88925	6.57434	6.34822	4.70736	6.534	7.60961	6.37319	6.71736	6.15253	6.3878	6.65494	6.12856	5.882	0.274874	7.01034	0.274874	5.27733	0.274874	6.48643	6.82082	6.81551	5.85784	5.17811	6.69593	6.94417	5.42751	6.03491	6.88256	4.70584	6.79269	5.42782	0.274874	6.61503	6.24599	4.96055	6.3417	6.18807	5.92773	0.274874	0.274874	0.274874	5.23538	6.94359	0.274874	0.274874	5.7675	0.274874	5.49404	6.4546	0.274874	0.274874	0.274874	0.274874	0.274874	5.96585	5.99609	0.274874	7.35074	0.274874	0.274874	5.86986	6.32343	0.274874	6.74705	5.73181	0.274874	6.45254
Q99547	MPH6_HUMAN	MPHOSPH6	M-phase phosphoprotein 6	1.17282	1.64808	1.9329	0.229976	0.72079	0.950766	0.358957	0.678748	0.0246673	0.115761	1.84992e-05	0.000187838	3.33433	1.49603	24/29	3.5643	1.54635	17/20	4.28509	1.23522	42/45		0.274874	3.17956	3.26627	3.37915	3.96164	5.14742	4.37509	4.25504	3.9592	4.3373	3.80155	3.49209	3.94687	4.05532	4.53028	0.274874	4.11632	3.51097	4.97385	4.11404	3.61999	3.89785	4.61356	3.82517	0.274874	0.274874	3.47793	0.274874	3.48467	3.50062	3.275	2.93399	0.274874	4.69251	5.0203	3.6576	3.67507	0.274874	4.60732	4.50968	0.274874	4.81688	4.35294	4.28544	5.12387	4.57144	4.35453	3.14961	3.93464	4.55085	4.45447	5.12267	4.75324	4.60689	4.75003	4.92556	4.73419	5.2073	4.4855	5.46671	4.89531	5.45841	4.36173	5.10755	5.32539	4.51111	4.19351	4.35257	4.36878	5.10165	4.36812	4.57323	4.69439	3.97251	0.274874	3.99595	4.17949	4.64489	4.04483	4.41153	2.07671	4.19618	4.21467	4.21382	0.274874	4.55036	4.8426	4.1697	5.84847	3.80705	0.274874	5.5759	4.62622	4.26455
Q9H5Z1	DHX35_HUMAN	DHX35	Probable ATP-dependent RNA helicase DHX35 (EC 3.6.4.13) (DEAH box protein 35)	1.23435	1.50548	1.85829	0.303746	0.590228	0.893974	0.362303	0.679653	0.0249906	0.116761	0.000958876	0.00355156	1.57373	1.13654	18/29	1.87748	1.08159	15/20	2.4677	0.84923	41/45		0.274874	2.64165	3.29718	0.274874	0.274874	3.03831	0.274874	0.274874	0.274874	0.274874	1.55349	2.02503	0.274874	2.7279	0.274874	3.28591	3.19573	2.84563	2.588	1.9882	1.325	1.98242	2.25584	1.9644	0.274874	1.6743	2.10843	0.274874	2.11711	3.5929	0.274874	0.274874	0.274874	3.00967	2.27148	2.97167	2.99506	0.274874	1.56422	2.03054	1.85302	2.4311	3.03121	2.48427	2.28582	2.18313	0.274874	1.99122	1.47983	3.35349	2.51244	0.274874	2.80388	1.66218	2.40957	3.3915	3.30892	2.63122	0.274874	3.75681	3.31478	2.62321	2.88698	3.26784	3.1638	2.1621	1.73037	0.274874	2.44378	3.00053	2.97315	1.93295	2.97938	2.25439	2.51091	2.12084	2.5667	2.83277	2.85649	3.21836	2.7158	2.63676	3.02743	2.50385	2.80877	2.40593	2.75155	2.03212	1.86331	0.274874	1.57971	3.2639	2.98184	2.70685
Q96GM5	SMRD1_HUMAN	SMARCD1	SWI/SNF-related matrix-associated actin-dependent regulator of chromatin subfamily D member 1 (60 kDa BRG-1/Brm-associated factor subunit A) (BRG1-associated factor 60A) (BAF60A) (SWI/SNF complex 60 kDa subunit)	1.34555	1.90123	2.5582	0.428196	0.926931	1.35513	0.658873	0.854317	0.0251496	0.116761	0.00767023	0.0190934	2.99135	1.97915	20/29	3.41954	1.67101	16/20	4.34647	0.7618	44/45		0.274874	3.80541	4.13036	0.274874	5.08034	3.55951	4.82119	0.274874	0.274874	5.39462	2.81759	5.19177	2.97068	0.274874	0.274874	5.19617	4.88191	4.80189	4.61326	2.42448	3.51398	4.17784	4.18718	4.57513	0.274874	0.274874	4.18064	0.274874	3.95126	3.66663	4.02287	0.274874	0.274874	3.93511	4.47112	4.51265	3.94038	0.274874	4.8925	4.82735	4.23492	4.00147	4.39145	4.31717	0.274874	4.42571	4.67194	4.0978	2.88231	3.94653	4.05419	0.274874	4.13396	4.44718	4.14923	4.78791	5.5971	4.94538	4.33788	4.78735	4.52815	4.92628	3.90386	5.1178	4.20692	4.00882	4.14352	3.98988	4.01105	5.27523	4.21966	4.63382	4.37741	4.19609	4.18428	4.69552	4.6132	4.38833	4.21762	4.63502	3.74532	4.53154	5.13888	4.716	5.09026	4.43845	4.33665	3.59145	5.19544	4.23724	4.59179	4.27589	4.17525	3.79315
Q9UNN5	FAF1_HUMAN	FAF1	FAS-associated factor 1 (hFAF1) (UBX domain-containing protein 12) (UBX domain-containing protein 3A)	1.56167	1.23357	1.92644	0.643093	0.302842	0.945935	0.110265	0.452586	0.0251815	0.116761	0.000198791	0.00106641	3.84033	1.39191	26/29	4.48342	0.461266	20/20	4.78626	0.547991	45/45		2.76271	4.57933	4.52991	0.274874	2.95556	4.34495	3.53554	0.274874	5.03064	3.13116	3.7655	4.37859	3.69598	3.97656	0.274874	4.70306	5.31027	4.96717	5.36956	4.00296	4.16354	4.45433	4.89095	4.45616	3.70312	4.19798	5.05968	4.28289	4.29672	4.75497	4.04109	4.20803	4.62681	4.63794	5.097	4.76756	4.8675	3.38237	4.27957	4.96534	3.95224	5.05162	4.90742	4.83922	4.13502	4.69019	4.48398	3.99762	3.98288	5.39006	5.37457	3.32932	5.28613	4.30041	5.17765	5.3794	4.08616	4.91216	5.0884	5.86112	5.38139	5.12241	4.70933	5.68599	4.95046	5.21732	4.62818	4.59417	5.19921	5.07899	4.89873	4.61576	5.05737	4.64097	3.55583	4.52534	3.97804	4.99052	4.83456	5.14773	4.19928	4.285	4.69246	4.84401	5.33121	4.52359	4.26099	4.15664	4.68485	4.68403	3.98399	5.25837	5.34744	4.13215
Q16698	DECR_HUMAN	DECR1	2,4-dienoyl-CoA reductase [(3E)-enoyl-CoA-producing], mitochondrial (EC 1.3.1.124) (2,4-dienoyl-CoA reductase [NADPH]) (4-enoyl-CoA reductase [NADPH]) (Short chain dehydrogenase/reductase family 18C member 1)	1.11347	1.27955	1.42474	0.155062	0.35564	0.510702	0.234046	0.574375	0.0251815	0.116761	0.000121918	0.00073981	7.90006	0.526232	29/29	8.05512	0.652756	20/20	8.41076	0.49857	45/45		7.2797	7.78838	7.67931	7.24959	8.17342	8.51548	8.62628	7.71378	7.72065	7.42816	9.35187	7.59163	7.70547	7.43603	8.06905	7.89285	8.17162	8.18898	8.63367	8.75464	8.26052	7.45673	7.73671	7.59814	8.24042	7.64533	7.37547	7.80969	7.00821	8.3408	7.27406	8.65313	8.22514	8.41285	7.81025	7.52787	9.4897	6.74234	7.59286	8.31275	8.7731	8.40972	8.27629	7.96109	8.49294	8.1375	8.29098	7.32852	7.05059	7.9467	8.82516	8.66065	8.40104	8.52585	8.03147	8.14521	9.73205	7.88296	9.16506	8.46198	8.31752	8.72506	8.30065	8.79402	8.35889	8.54984	7.77317	8.52669	8.75846	8.18874	7.60041	9.10005	8.50827	8.82222	8.06229	9.09224	7.93606	8.65003	9.00555	8.523	7.6929	8.52321	8.56887	9.49138	7.66949	8.60189	8.12441	8.45431	7.79067	7.68468	7.49377	8.42973	8.10814	8.47966
P42574	CASP3_HUMAN	CASP3	Caspase-3 (CASP-3) (EC 3.4.22.56) (Apopain) (Cysteine protease CPP32) (CPP-32) (Protein Yama) (SREBP cleavage activity 1) (SCA-1) [Cleaved into: Caspase-3 subunit p17; Caspase-3 subunit p12]	0.997359	1.36328	1.35968	-0.00381457	0.447084	0.44327	0.376225	0.684688	0.0251815	0.116761	0.0078733	0.0194838	7.00738	0.654747	29/29	7.00357	0.596406	20/20	7.45065	0.692205	45/45		6.63135	7.40123	6.63921	6.62511	6.81905	6.21869	6.87141	6.24264	6.75012	6.28961	6.67995	6.55908	6.63604	6.04193	6.50113	7.4703	8.26235	7.15508	8.55876	7.71295	6.82992	7.59709	7.26279	6.7531	6.92915	7.63299	8.18666	7.66151	6.29488	7.37967	5.87691	5.42594	6.8628	6.95748	7.98334	6.88888	6.83135	6.29904	7.05686	7.14751	7.46908	6.8831	7.33918	7.45736	7.77224	6.94588	7.41232	7.04664	7.03578	7.47589	7.56838	6.79432	7.5421	7.13941	7.81528	7.47397	7.07056	7.21831	7.0488	6.07016	7.65479	8.49944	7.74032	8.38136	7.56303	6.53858	7.19601	8.49767	7.69145	6.72684	6.23017	6.57364	8.0071	6.9402	7.27721	7.51526	8.20627	8.15025	7.90822	8.4811	7.05593	7.08871	7.80912	6.91609	8.60502	6.48895	6.73983	7.56176	8.81023	7.9276	6.54997	7.24863	8.65898	6.82242
Q9UKY7	CDV3_HUMAN	CDV3	Protein CDV3 homolog	1.08102	1.46612	1.5849	0.112387	0.552005	0.664391	0.521672	0.781563	0.0251815	0.116761	0.000121918	0.00073981	8.33122	0.545699	29/29	8.44361	0.859444	20/20	8.99562	0.814778	45/45		8.66431	7.98464	7.60315	7.53753	8.31665	9.15758	9.60432	7.68876	8.68774	7.80065	8.48914	8.16357	8.18255	8.6795	8.43212	8.28222	8.26907	8.2582	9.04476	9.56864	8.18875	7.88487	8.12749	8.97697	7.91185	8.04392	8.02052	8.42664	7.60936	8.47956	7.26481	6.75819	7.35768	9.09517	9.85653	9.04352	8.85355	7.9439	9.20686	8.13458	8.5635	7.80141	10.2768	8.04183	8.78551	8.86805	8.30981	7.74958	8.48135	11.2502	10.3299	8.27261	8.56768	9.82942	9.4283	9.95428	9.10503	10.9494	8.68836	9.57091	8.64803	8.57098	9.91851	8.98907	9.98044	8.57288	9.68748	7.69576	10.1599	8.23207	8.27734	8.3453	9.08891	7.87145	8.25302	8.76436	9.38802	9.07522	8.46709	9.17543	8.43949	8.75887	8.87726	8.54127	7.71778	9.46228	9.20241	8.96319	8.90964	8.37078	7.32513	8.97675	8.75431	9.39605
P05141	ADT2_HUMAN	SLC25A5	ADP/ATP translocase 2 (ADP,ATP carrier protein 2) (ADP,ATP carrier protein, fibroblast isoform) (Adenine nucleotide translocator 2) (ANT 2) (Solute carrier family 25 member 5) [Cleaved into: ADP/ATP translocase 2, N-terminally processed]	1.12904	1.32005	1.49038	0.175091	0.400591	0.575682	0.548449	0.797978	0.0251815	0.116761	0.000486812	0.00210906	9.33916	0.554172	29/29	9.51426	0.702008	20/20	9.91485	0.584739	45/45		9.43558	9.54533	9.93997	8.47276	9.1709	10.207	9.3999	8.43784	7.84312	8.3832	9.76005	9.49	9.30246	8.87218	8.94205	9.66686	10.1924	9.56746	9.76642	9.53401	8.95958	9.73598	9.25262	9.37451	9.83381	9.84266	9.65582	9.14731	9.10394	10.0898	9.7271	8.92831	10.6983	9.5779	9.95449	9.37172	11.1115	7.91454	8.62611	10.0731	9.23337	9.62814	9.28908	9.54221	9.11685	9.2092	9.79928	8.93696	9.4571	9.26728	10.2921	9.60186	9.66278	9.4146	10.414	10.7157	10.9499	9.05874	10.4076	10.3322	10.6047	10.6672	10.9804	9.93979	10.6425	10.2974	9.38693	10.4197	9.94541	10.1953	9.83131	10.0802	10.1266	9.79598	9.40659	9.03165	9.55821	9.07287	9.8737	11.0726	9.04467	10.8427	9.71755	9.46524	9.4829	9.74339	9.7645	9.24938	9.60011	9.65544	8.9343	10.4053	9.40181	9.81476
Q96DV4	RM38_HUMAN	MRPL38	Large ribosomal subunit protein mL38 (39S ribosomal protein L38, mitochondrial) (L38mt) (MRP-L38)	1.07331	1.22528	1.31511	0.102071	0.293114	0.395185	0.910918	0.968358	0.0251815	0.116761	0.000573983	0.00238034	6.02326	0.437005	29/29	6.12533	0.664343	20/20	6.41845	0.447334	45/45		5.57086	5.98286	6.23332	5.57521	6.16837	6.62822	5.94215	4.98557	5.17798	5.44003	6.99296	5.96772	5.8612	5.92507	6.30717	6.34606	6.44079	5.98813	6.79195	5.95904	5.81091	5.97558	6.12478	6.03225	6.53621	6.05451	6.20893	5.82959	5.81711	6.55146	5.4603	6.84928	5.66393	6.53003	6.59051	5.65421	7.59089	6.30885	5.36833	5.83928	5.67458	5.83121	6.00427	5.72324	7.40506	6.24137	6.48009	5.05223	5.68751	6.67597	6.39871	7.02923	5.87284	6.353	6.94646	6.65634	6.4627	6.7859	6.17114	5.51214	6.39202	7.19712	6.65276	6.18282	7.05536	5.67092	5.93879	6.92094	6.4376	6.61756	6.20974	6.32877	7.03285	7.19552	6.8572	6.70575	5.58914	6.55757	6.64703	6.60358	6.07543	6.274	6.40091	5.78651	6.61132	5.69316	6.35807	5.96579	6.17633	5.97777	6.01266	6.96227	6.00448	6.8739
Q9P031	TAP26_HUMAN	CCDC59	Thyroid transcription factor 1-associated protein 26 (TTF-1-associated protein 26) (Coiled-coil domain-containing protein 59) (TTF-1-associated protein BR2)	1.45335	2.18741	3.17908	0.539384	1.12922	1.66861	0.206639	0.552382	0.0254857	0.118083	8.57107e-05	0.000566293	1.27318	1.56625	9/29	1.81257	1.65703	10/20	2.94179	1.32671	37/45		0.274874	2.80202	0.274874	0.274874	0.274874	0.274874	4.22342	0.274874	0.274874	0.274874	0.274874	0.274874	0.274874	0.274874	0.274874	0.274874	4.52277	0.274874	4.19962	4.00879	2.69746	2.83042	0.274874	0.274874	3.38262	0.274874	2.75769	0.274874	0.274874	0.274874	0.274874	0.274874	0.274874	0.274874	3.59262	0.274874	3.44755	0.274874	3.29836	3.5853	3.6859	2.80972	3.48498	3.52723	4.46735	1.60357	0.274874	0.274874	0.274874	3.73017	3.46467	0.274874	2.9775	3.48918	2.88981	4.13627	2.84577	3.38144	3.27182	3.24916	3.5909	2.98249	3.19838	3.81141	3.52015	2.79496	3.19434	4.0187	3.74015	3.45875	3.88668	2.83794	4.11763	3.18531	0.274874	0.274874	0.274874	3.92537	3.03001	3.31884	3.79604	3.42593	0.274874	3.42017	0.274874	3.59176	4.22983	2.85522	3.9578	0.274874	0.274874	4.91299	3.95028	3.99375
O95490	AGRL2_HUMAN	ADGRL2	Adhesion G protein-coupled receptor L2 (Calcium-independent alpha-latrotoxin receptor 2) (CIRL-2) (Latrophilin homolog 1) (Latrophilin-2) (Lectomedin-1)	1.07335	3.24589	3.48399	0.102126	1.69862	1.80074	0.924842	0.974337	0.0257008	0.118813	0.0082205	0.0202301	1.57266	2.37167	7/29	1.67479	2.49348	5/20	3.3734	2.97036	24/45		5.61316	5.59567	0.274874	0.274874	0.274874	0.274874	0.274874	0.274874	0.274874	0.274874	0.274874	6.40608	0.274874	0.274874	0.274874	0.274874	0.274874	0.274874	6.75754	0.274874	0.274874	5.9061	0.274874	0.274874	0.274874	0.274874	4.43799	4.84345	0.274874	0.274874	0.274874	0.274874	6.27872	0.274874	6.02277	0.274874	6.10542	0.274874	0.274874	0.274874	5.49041	0.274874	0.274874	0.274874	5.47533	0.274874	0.274874	0.274874	0.274874	0.274874	0.274874	0.274874	6.62218	5.91165	5.51525	6.86473	0.274874	0.274874	0.274874	6.56113	6.93389	5.6951	5.96228	0.274874	0.274874	6.70563	5.34741	6.32255	6.3919	7.33001	0.274874	0.274874	5.38565	0.274874	5.49503	0.274874	0.274874	6.23287	0.274874	0.274874	6.65637	5.37525	0.274874	6.53237	0.274874	0.274874	6.13355	5.22672	4.49091	0.274874	0.274874	6.17595	0.274874	6.16246
Q9Y279	VSIG4_HUMAN	VSIG4	V-set and immunoglobulin domain-containing protein 4 (Protein Z39Ig)	0.41035	0.384927	0.157955	-1.28507	-1.37734	-2.66241	0.0895555	0.418061	0.0258349	0.118813	1.36259e-05	0.000152146	4.09676	2.45082	22/29	2.81169	2.51174	11/20	1.43435	2.09583	12/45		5.86119	7.40976	6.38997	7.17328	0.274874	4.59432	3.16763	5.28195	0.274874	3.91371	4.3846	5.3349	7.63461	3.69299	4.33145	5.66852	6.07636	6.38157	0.274874	0.274874	4.59371	0.274874	5.0901	4.48393	0.274874	3.52447	5.77452	0.274874	6.11852	0.274874	3.03388	5.69214	0.274874	0.274874	0.274874	0.274874	0.274874	6.78012	4.23911	4.80913	4.67857	5.33411	3.2822	6.63515	0.274874	0.274874	5.12251	4.15306	0.274874	0.274874	0.274874	5.76543	4.19953	0.274874	0.274874	0.274874	0.274874	2.26635	0.274874	0.274874	0.274874	0.274874	0.274874	0.274874	0.274874	0.274874	0.274874	0.274874	0.274874	0.274874	0.274874	0.274874	0.274874	0.274874	2.82946	0.274874	0.274874	0.274874	5.62849	0.274874	5.11195	0.274874	4.50487	5.37649	7.92486	3.59653	0.274874	0.274874	0.274874	5.2273	3.04369	0.274874	0.274874	0.274874
Q969U7	PSMG2_HUMAN	PSMG2	Proteasome assembly chaperone 2 (PAC-2) (Hepatocellular carcinoma-susceptibility protein 3) (Tumor necrosis factor superfamily member 5-induced protein 1)	1.13845	1.7828	2.02963	0.187069	0.834146	1.02121	0.909623	0.968358	0.0259261	0.118813	0.00932801	0.0223699	2.36195	1.61871	19/29	2.54901	1.47362	15/20	3.38316	1.21997	41/45		0.274874	3.85554	3.07116	0.274874	0.274874	2.4195	0.274874	0.274874	3.22905	3.17159	0.274874	2.59417	0.274874	0.274874	0.274874	4.20081	4.23884	3.55102	3.98109	2.49131	2.95766	4.28031	3.71004	3.31161	3.69721	3.90345	4.23291	0.274874	2.85043	3.12225	2.16954	0.274874	3.82376	0.274874	3.42765	2.50382	3.05591	0.274874	2.8775	4.19416	3.10549	0.274874	3.30927	3.74564	3.69631	2.17325	4.53611	3.86528	0.274874	4.28313	2.18414	0.274874	3.79741	2.91241	3.8253	3.56605	3.05752	2.9965	0.274874	0.274874	4.04826	4.18049	3.34795	3.30854	4.24886	3.3836	3.5853	5.02083	3.86632	4.96463	3.37489	2.41878	4.22296	3.71494	3.67803	3.64685	0.274874	4.96569	4.51871	4.62955	2.37555	3.56659	2.8627	3.20231	4.36913	3.95405	2.98927	2.33043	4.49765	4.50608	3.18355	4.07955	4.73397	2.74426
Q9HBI1	PARVB_HUMAN	PARVB	Beta-parvin (Affixin)	0.760407	0.619101	0.470769	-0.395156	-0.691754	-1.08691	0.691583	0.872817	0.0260893	0.118813	0.000911433	0.00341596	4.94586	1.6525	28/29	4.5507	2.05491	18/20	3.85895	1.51077	42/45		4.62216	7.93753	7.7495	5.23039	4.30435	4.13649	3.49852	5.42192	4.50882	4.21835	3.55736	5.25928	5.05088	6.04373	3.75075	7.49215	7.77258	6.27481	3.77401	4.13063	3.52232	0.274874	4.56247	4.69787	4.27125	4.39188	4.49411	4.81987	7.6611	3.27948	5.11666	4.44483	9.80702	2.92599	3.99051	6.59528	4.05913	0.274874	6.2499	4.62798	4.31898	5.28896	4.14437	5.8338	4.37769	0.274874	4.65357	5.30415	5.44603	3.94324	2.731	5.6425	3.95191	3.63708	2.95346	3.46334	2.68598	3.9663	0.274874	3.04413	0.274874	3.7255	2.91749	3.11503	3.14357	3.89345	3.08553	3.26795	3.63757	4.39293	4.28504	4.45004	4.57284	0.274874	4.33094	4.25291	4.46725	6.57714	8.10923	4.48276	5.1926	3.2243	4.21892	4.34854	7.22861	4.29542	3.57759	2.95328	3.11063	5.78472	5.56997	3.99487	3.86211	2.74052
Q9UMY1	UTP16_HUMAN	NOL7	U3 small nucleolar RNA-associated protein NOL7 (U3 snoRNA-associated protein NOL7) (Nucleolar protein 7) (Nucleolar protein of 27 kDa)	1.99395	1.59469	3.17974	0.995627	0.67328	1.66891	0.10329	0.445625	0.0261154	0.118813	0.000130068	0.000775904	2.82564	1.96378	19/29	3.82127	1.447	18/20	4.49455	0.947049	44/45		0.274874	4.38683	3.67867	0.274874	3.67951	4.35222	4.35705	0.274874	0.274874	0.274874	2.76149	0.274874	5.19173	0.274874	0.274874	4.11503	4.56391	0.274874	5.78974	3.09258	3.99781	4.29885	4.38802	4.3778	4.58867	3.30366	4.27439	0.274874	3.99697	3.58306	0.274874	3.26204	6.40322	3.04239	4.45786	3.66635	4.84189	0.274874	4.74198	4.32338	4.21738	3.81952	4.22641	4.74558	4.68896	3.77816	4.77008	4.52791	2.77951	5.75002	4.18316	0.274874	3.978	3.41864	4.22874	5.22445	4.13876	5.58853	4.3691	4.78592	5.11442	5.38012	4.29217	4.22909	5.68904	4.3017	4.21797	5.45228	4.27647	5.17832	5.25122	4.59154	5.23379	3.99474	4.47692	3.73345	2.30495	4.09713	4.50445	5.00744	4.16244	4.43131	4.81441	3.92157	4.66926	4.83851	5.21485	3.84363	4.8013	4.02374	4.32911	6.17185	4.96302	4.80246
P50453	SPB9_HUMAN	SERPINB9	Serpin B9 (Cytoplasmic antiproteinase 3) (CAP-3) (CAP3) (Peptidase inhibitor 9) (PI-9)	0.911566	0.649018	0.591623	-0.133581	-0.623669	-0.75725	0.482807	0.757162	0.0261203	0.118813	0.0041326	0.0114928	5.9951	0.854548	29/29	5.86152	0.894304	20/20	5.23785	1.50444	43/45		6.86652	5.72509	5.88553	6.66409	3.82561	7.24823	6.14464	6.89572	7.09762	5.91233	5.35955	5.7406	5.35606	6.47674	6.48654	7.08006	6.68839	6.58347	5.38464	4.09527	4.41925	5.38253	5.77958	6.59916	6.07939	5.91191	6.1492	6.30817	5.712	6.45123	5.00018	4.95335	7.1641	5.51257	5.45997	5.90272	6.24223	6.53274	5.23455	6.48121	5.9624	6.15067	7.08376	6.87789	3.33603	5.12084	6.41632	5.64449	5.70314	5.85449	0.274874	6.84326	7.98459	4.45651	4.60036	7.57324	5.02259	5.97386	5.70567	7.60461	0.274874	4.61874	5.17364	4.24497	5.427	5.4344	4.70543	5.06748	6.04428	7.73889	4.17346	4.97469	5.41304	5.43215	5.09576	6.14996	4.93794	5.2742	5.25808	6.47982	5.84173	4.70367	5.28376	4.83339	6.75315	4.92971	4.33798	3.57955	3.64198	6.35287	6.83262	5.06304	4.12096	5.61599
Q9NP66	HM20A_HUMAN	HMG20A	High mobility group protein 20A (HMG box-containing protein 20A) (HMG domain-containing protein 1) (HMG domain-containing protein HMGX1)	1.8699	1.203	2.2495	0.902964	0.266642	1.16961	0.0570485	0.367962	0.0261219	0.118813	7.28728e-06	9.73205e-05	3.59088	1.6045	24/29	4.49385	0.523271	20/20	4.76049	0.388512	45/45		3.45642	4.04128	4.37479	0.274874	4.33898	4.99083	4.36453	0.274874	3.77006	4.29838	3.93533	4.38817	3.50456	5.03063	0.274874	0.274874	5.12507	4.24405	4.46602	5.27845	4.21874	4.29477	4.37706	4.49039	4.32435	3.36328	4.23624	0.274874	3.84891	4.20052	3.78098	4.16183	4.97147	4.615	5.36987	3.82615	4.46565	4.52735	5.4419	4.09199	4.29435	5.19469	4.75836	4.1267	5.31826	4.37367	4.40052	3.90554	4.05217	4.9302	4.77151	5.66129	4.82231	4.76318	4.49978	5.2552	5.66619	4.95383	4.80369	5.11857	4.77749	4.73187	4.94841	5.02225	5.02132	4.87797	4.70303	3.96335	4.87367	4.24609	4.46303	4.74594	3.88973	4.45566	4.21918	4.28292	4.65384	5.01024	4.2171	4.40102	4.86037	5.05443	5.10932	4.63136	4.59865	4.99168	5.06856	4.2743	4.99521	4.32694	4.63716	5.15053	4.47056	5.30321
Q9BV86	NTM1A_HUMAN	NTMT1	N-terminal Xaa-Pro-Lys N-methyltransferase 1 (EC 2.1.1.244) (Alpha N-terminal protein methyltransferase 1A) (Methyltransferase-like protein 11A) (N-terminal RCC1 methyltransferase) (X-Pro-Lys N-terminal protein methyltransferase 1A) (NTM1A) [Cleaved into: N-terminal Xaa-Pro-Lys N-methyltransferase 1, N-terminally processed]	1.42442	1.28984	1.83727	0.510374	0.367192	0.877566	0.057169	0.367962	0.0261219	0.118813	0.000648614	0.00262859	4.828	1.35518	27/29	5.33837	0.475034	20/20	5.70556	0.814648	45/45		4.74328	5.01339	4.60988	4.69203	5.70135	5.13439	6.18654	4.76387	5.53762	5.1943	5.75322	4.61986	5.59866	4.54614	4.70436	4.81556	5.9022	4.91308	5.43303	6.26371	4.70214	4.89072	5.60899	5.08223	4.438	0.274874	5.42291	0.274874	5.19072	5.82039	5.03845	4.79766	3.95119	5.45974	5.16459	5.6204	5.33418	5.3616	5.08689	5.72931	5.5808	5.13392	5.82289	5.44148	5.91995	6.02846	5.26842	4.84676	5.36034	5.83929	5.94659	4.49811	6.05418	5.72572	5.81762	6.14441	4.80983	6.5973	6.20281	5.98881	5.52902	7.6566	6.68487	6.20351	7.01013	3.74838	5.84055	5.11322	5.95735	5.75455	6.2006	5.00838	6.17003	4.37129	5.63391	6.05589	4.56603	5.26906	5.64325	6.03651	4.97696	4.24776	5.30605	5.35146	6.6903	5.39685	5.51035	6.19035	5.22896	5.39471	4.36309	7.15446	6.87175	5.98946
Q99848	EBP2_HUMAN	EBNA1BP2	Probable rRNA-processing protein EBP2 (EBNA1-binding protein 2) (Nucleolar protein p40)	1.57793	1.34109	2.11614	0.658032	0.423402	1.08143	0.176096	0.52311	0.0261219	0.118813	0.000236683	0.00122315	4.2865	1.55923	26/29	4.94454	0.642361	20/20	5.36794	0.659981	45/45		3.13714	4.11038	5.20109	0.274874	4.23139	5.26312	5.75741	0.274874	5.7509	5.71482	4.16644	4.54237	5.81382	0.274874	4.34064	3.27505	4.65654	4.76181	5.24035	4.93489	4.10012	4.53746	5.61647	4.82841	5.64031	4.15667	4.66871	5.19143	3.84629	5.44647	4.70817	3.60758	4.97023	4.96595	4.93786	4.37009	5.4863	6.30834	5.59249	5.0494	4.31753	4.37731	5.10103	4.63057	5.93722	5.00883	5.42308	4.2635	4.38877	5.82961	5.41454	4.75424	5.51707	4.62478	4.82131	5.68994	5.26961	5.40137	5.61848	5.44329	5.81217	5.79813	5.784	4.9696	6.27172	4.37544	4.79285	6.12852	4.03636	5.87469	5.38151	5.63391	6.05275	5.58777	5.97554	4.8373	4.16793	4.87693	5.23322	6.1613	4.72246	4.51989	5.01563	5.39453	5.9363	5.72183	5.54673	4.41197	5.52461	4.81844	4.66516	7.47039	6.11898	5.55441
P32320	CDD_HUMAN	CDA	Cytidine deaminase (EC 3.5.4.5) (Cytidine aminohydrolase)	0.73708	0.639752	0.471548	-0.440108	-0.644416	-1.08452	0.210925	0.553309	0.0261219	0.118813	0.000448013	0.0019896	5.60665	1.25306	29/29	5.16654	1.08607	20/20	4.52213	1.35344	45/45		5.75318	5.29079	5.78545	7.66144	5.0665	4.3396	4.91359	5.43154	7.00736	5.73417	5.18658	6.2656	6.12195	4.92138	6.64032	7.38421	9.15082	6.97477	3.55394	4.67786	4.6397	3.31473	4.85681	4.8228	5.06895	4.19058	5.76329	6.21734	5.85759	4.43751	5.27856	7.29835	7.3245	4.81051	4.54284	4.85171	4.2566	5.93758	5.34187	5.59849	5.35355	4.96573	3.61508	5.33692	3.65904	3.53301	4.88409	5.46864	6.83629	3.37461	2.75216	6.68137	2.94187	3.4052	4.08839	5.239	4.2802	3.35539	5.493	3.34443	4.62876	2.9788	4.90036	3.47249	3.73969	5.41301	5.34368	4.77177	5.42361	5.38681	4.28581	4.58503	4.28125	2.63259	4.74924	4.56479	2.75691	5.30102	5.02776	2.72288	6.48371	3.38367	4.19944	3.8433	8.77669	4.05004	6.7972	3.06861	3.1321	6.75451	7.05418	4.5995	4.35241	5.07845
P50914	RL14_HUMAN	RPL14	Large ribosomal subunit protein eL14 (60S ribosomal protein L14) (CAG-ISL 7)	1.15472	1.2831	1.48162	0.207542	0.35963	0.567172	0.250425	0.587011	0.0261219	0.118813	5.30998e-05	0.000401256	9.93136	0.555365	29/29	10.1389	0.605294	20/20	10.4985	0.452543	45/45		9.80111	9.87898	9.65204	8.78261	9.858	10.7022	9.95462	9.1082	9.33394	9.29073	9.92779	10.2184	9.41601	9.50171	9.94901	8.73256	10.6908	10.0953	10.1691	10.7311	9.87974	10.6996	10.3782	10.0875	10.5453	10.3155	10.6649	9.84144	9.80313	10.1442	9.1981	10.0718	9.54446	10.641	10.7908	10.1481	10.7868	9.15034	9.53958	10.9086	9.91498	9.56228	11.1677	10.5987	10.3147	10.298	10.7481	9.41938	9.83058	11.1684	10.7207	9.47425	10.4502	10.3817	11.0466	10.8127	9.65527	10.8069	10.5188	9.74493	10.4877	10.7347	10.9347	10.5453	10.9971	10.4153	10.2826	10.2478	9.76165	10.0339	10.0731	10.7584	11.3174	10.8951	10.2578	10.6195	10.5563	10.5062	10.0328	11.1966	10.6098	10.8676	10.3415	10.5887	10.3938	10.5164	10.8638	10.1248	10.4518	10.9878	9.58634	10.9528	10.9315	9.78288
Q96Q11	TRNT1_HUMAN	TRNT1	CCA tRNA nucleotidyltransferase 1, mitochondrial (EC 2.7.7.72) (Mitochondrial tRNA nucleotidyl transferase, CCA-adding) (mt CCA-adding enzyme) (mt tRNA CCA-diphosphorylase) (mt tRNA CCA-pyrophosphorylase) (mt tRNA adenylyltransferase)	1.47219	1.33104	1.95955	0.557968	0.412555	0.970523	0.276454	0.610825	0.0261219	0.118813	0.000258158	0.00130544	5.48106	1.56588	27/29	6.03903	0.744131	20/20	6.45158	0.656212	45/45		6.44695	5.48376	5.43954	4.91503	5.60965	6.86525	6.83667	0.274874	0.274874	5.6193	6.36168	5.1569	5.32087	5.21614	6.14316	5.31285	5.84129	6.19993	6.50545	7.33472	5.76962	5.48866	6.07847	6.08667	6.60151	5.69845	5.9014	4.74809	5.41904	6.19474	5.13374	5.35555	5.79601	5.65763	6.3177	6.22121	7.6931	5.26165	5.89981	6.57393	5.90704	5.5954	7.43921	6.18302	6.93564	6.36592	6.19577	5.21199	4.84154	6.75877	7.37422	6.4828	5.31703	7.17574	6.13472	6.77601	6.88695	6.65748	7.10467	6.26401	5.41036	6.84785	7.00386	6.78715	7.30385	5.63897	6.77685	6.1137	7.21292	6.49111	5.57723	6.71341	7.37596	6.0279	6.58085	6.36199	5.15468	6.22489	6.0311	6.87608	5.4049	5.98864	6.73337	6.86493	5.70905	7.39317	7.0965	6.47495	6.31648	5.43146	5.46498	7.48614	5.59811	6.91553
P83731	RL24_HUMAN	RPL24	Large ribosomal subunit protein eL24 (60S ribosomal protein L24) (60S ribosomal protein L30)	1.17029	1.24433	1.45622	0.226861	0.315367	0.542227	0.285543	0.615535	0.0261219	0.118813	0.000348236	0.00164418	9.47094	0.645402	29/29	9.6978	0.633972	20/20	10.0132	0.780728	45/45		9.72526	9.91909	9.44303	8.22496	10.0314	10.409	9.7301	8.51122	9.57531	9.06699	9.65129	9.42886	9.10229	9.69271	9.60324	7.66682	9.69956	9.10645	9.69143	8.21287	9.65289	9.62878	9.74508	9.96646	9.38365	10.1122	10.4135	10.1018	9.16099	9.85067	8.88744	9.71607	8.87928	10.0653	11.0664	10.1157	10.4061	8.84032	10.024	9.32099	9.97944	8.51142	10.6186	9.78874	9.3099	9.71606	9.83736	9.3788	9.64337	10.7507	10.4384	9.50756	10.6246	10.5819	10.9055	10.2604	9.90849	11.0605	10.5504	10.1435	10.3995	10.3728	11.0132	10.3482	10.5874	9.68881	10.1253	9.46925	9.75109	9.35167	9.74554	10.1264	10.6873	10.0941	7.7973	10.0168	9.35832	9.72147	9.93457	10.7248	9.26541	10.3835	8.96467	10.1856	7.73542	10.5093	10.333	9.50069	10.4562	10.0939	7.98985	11.0379	10.6682	9.42304
O95139	NDUB6_HUMAN	NDUFB6	NADH dehydrogenase [ubiquinone] 1 beta subcomplex subunit 6 (Complex I-B17) (CI-B17) (NADH-ubiquinone oxidoreductase B17 subunit)	1.05743	1.31023	1.38548	0.080569	0.389819	0.470388	0.421683	0.713068	0.0261219	0.118813	0.000467037	0.00204915	6.48264	0.391393	29/29	6.56321	0.662141	20/20	6.95303	0.5233	45/45		6.358	6.30764	5.91208	6.25463	7.30783	7.15997	7.21828	6.22481	6.53246	6.10414	6.90646	6.8497	6.5757	6.44823	6.74215	6.34176	6.34496	6.59198	5.88489	6.61128	6.1494	6.39402	6.69413	6.65323	6.76172	5.89431	6.46656	6.55454	5.75179	6.38423	6.78443	7.33574	5.72398	7.63124	7.13378	5.59194	5.10243	6.26715	6.23296	5.92206	6.85862	7.18011	7.10235	6.46761	6.98413	6.93297	7.1669	5.97597	6.48566	7.20427	7.67105	6.54311	7.21661	7.50376	7.13751	7.04176	7.61724	7.62273	6.36164	7.71619	7.46275	7.27844	7.12454	7.3425	7.57963	5.95782	6.79521	7.09151	7.27452	7.00261	6.64533	7.47845	7.16235	7.02208	7.07907	7.06747	6.09252	6.37563	6.37181	6.36504	6.54772	7.56699	7.19593	6.41754	6.45731	7.46727	7.12508	6.53037	6.12129	6.00734	6.28376	7.03794	6.20853	7.71421
Q9Y3B7	RM11_HUMAN	MRPL11	Large ribosomal subunit protein uL11m (39S ribosomal protein L11, mitochondrial) (L11mt) (MRP-L11)	1.14655	1.30773	1.49937	0.197297	0.387062	0.58436	0.47021	0.749726	0.0261219	0.118813	1.91933e-05	0.000192128	5.83332	0.572759	29/29	6.03062	0.763556	20/20	6.41768	0.454634	45/45		5.50551	5.89726	5.85006	5.35894	6.28064	6.79797	6.45998	5.85472	4.86099	5.5299	7.45411	5.80798	5.80976	5.26333	5.8963	5.35298	6.07864	5.19963	6.52582	6.39212	5.88856	5.68656	5.88431	5.14975	6.38405	5.77609	5.43053	4.89574	5.89411	6.39628	5.03926	6.58742	5.3128	6.8775	6.85102	5.31011	7.47529	5.19351	5.81435	5.3414	5.84845	6.21042	6.44514	5.40975	7.42071	6.48418	5.93436	5.04277	5.61769	6.7985	6.86193	6.10597	5.55444	6.78583	6.80794	6.44706	6.71678	7.29263	5.99766	5.68373	6.61707	6.92757	6.65993	6.39777	7.08202	5.75582	5.84784	6.74816	6.28841	6.65755	6.59036	6.58663	6.95233	6.60474	6.5614	6.17277	5.37362	6.29213	6.41851	6.45182	6.04343	6.63917	6.16572	6.24651	6.51667	6.34107	6.61461	6.36635	6.17805	5.76376	5.45436	7.1111	6.21677	7.09919
Q5JWF2	GNAS1_HUMAN	GNAS	Guanine nucleotide-binding protein G(s) subunit alpha isoforms XLas (Adenylate cyclase-stimulating G alpha protein) (Extra large alphas protein) (XLalphas)	0.971431	0.81022	0.787072	-0.0418163	-0.303615	-0.345432	0.548449	0.797978	0.0261219	0.118813	0.00186179	0.00606328	6.77358	0.358089	29/29	6.73176	0.422323	20/20	6.42814	0.596899	45/45		7.45186	6.76606	6.59105	7.22338	6.23559	7.33664	6.66392	7.13265	6.71999	7.1361	6.027	6.89863	6.76448	6.79129	7.0592	6.72222	7.09108	6.84296	6.63016	7.24901	6.44946	7.02614	6.68887	6.684	6.43331	6.01361	6.66232	6.44586	6.69687	6.58844	6.58327	5.96757	7.31781	6.1695	7.78986	6.87651	6.54962	7.26833	7.1455	6.41324	6.8635	6.8345	6.6748	6.49299	6.40209	6.77854	6.8485	6.33718	6.73345	7.22088	6.40336	6.62529	7.06158	6.67716	7.10913	7.03201	6.6504	7.2983	6.3954	7.44599	7.84884	6.07033	6.26072	7.39085	6.27886	6.32599	6.43989	4.89836	6.24619	6.53276	5.75432	5.59271	5.64332	5.62331	6.13831	6.4961	6.40567	6.25361	5.91333	6.51403	6.35033	6.61513	6.86567	6.61071	6.73364	7.22307	6.07436	5.04087	6.26261	6.52573	6.21177	5.95768	6.21512	6.0328
O75608	LYPA1_HUMAN	LYPLA1	Acyl-protein thioesterase 1 (APT-1) (hAPT1) (EC 3.1.2.-) (Lysophospholipase 1) (Lysophospholipase I) (LPL-I) (LysoPLA I) (Palmitoyl-protein hydrolase) (EC 3.1.2.22)	1.09772	1.24183	1.36318	0.134509	0.312471	0.44698	0.632625	0.841692	0.0261219	0.118813	0.0010472	0.0038127	7.28466	0.602099	29/29	7.41917	0.547869	20/20	7.73164	0.410042	45/45		7.29974	7.32569	7.17352	5.85641	7.24012	7.20703	6.60483	7.40394	6.41925	7.09828	7.96871	6.29881	6.71779	6.88205	6.47172	7.73006	8.30097	7.79018	7.97533	8.3645	7.38034	7.87531	7.5533	7.6281	7.62337	7.32039	7.6749	7.32988	6.74071	7.31365	6.85446	6.85539	7.62059	7.14148	7.78395	6.97252	8.11652	6.21004	7.07042	7.84857	8.19075	7.24713	7.65365	7.45758	8.48904	7.11959	7.99411	7.10675	7.33725	7.32812	8.17119	7.19619	7.7001	7.26123	8.0846	7.58409	7.98071	7.62814	8.12427	7.68298	8.15037	7.98083	7.25449	7.10137	7.89939	7.4519	7.44437	7.5617	7.82928	7.97574	7.44559	7.62035	7.86497	7.24027	7.63646	7.82926	7.41764	7.77679	8.19445	8.34966	7.56844	7.95521	7.8913	8.08849	7.95024	7.90202	7.54273	6.68408	7.89844	7.54854	7.10359	9.12794	7.93111	7.96534
Q92616	GCN1_HUMAN	GCN1	Stalled ribosome sensor GCN1 (GCN1 eIF-2-alpha kinase activator homolog) (GCN1-like protein 1) (General control of amino-acid synthesis 1-like protein 1) (Translational activator GCN1) (HsGCN1)	0.970197	0.865886	0.840081	-0.0436498	-0.207751	-0.2514	0.846765	0.943147	0.0261219	0.118813	0.018904	0.0397965	6.62398	0.435178	29/29	6.58033	0.257777	20/20	6.37258	0.442575	45/45		6.79559	6.63072	6.71638	6.42891	6.58288	6.63413	6.54285	6.00386	6.87849	6.51358	6.19087	6.44201	6.3395	6.09788	6.7875	5.96053	7.31265	6.69147	5.82803	7.54734	6.18603	7.40721	7.02599	6.58133	6.58685	6.66818	6.9904	7.37533	6.34901	7.21909	6.32833	6.13125	6.4664	6.79492	6.71844	6.62468	6.55301	6.60754	6.4189	6.61593	6.65079	6.39779	6.77863	6.72613	6.47328	6.55331	6.85097	6.04139	6.65588	6.94696	6.20512	6.28701	6.52896	5.77713	6.82325	6.99246	6.43784	6.24653	6.44096	6.44278	6.2788	6.37153	6.38851	6.5547	6.30071	6.20979	5.49656	5.92883	6.09424	6.34833	6.15121	5.69683	7.28458	6.15805	5.82721	7.32213	6.3787	6.62518	6.12571	6.77787	6.41334	6.87305	6.82613	5.94794	6.86006	5.36673	6.07286	5.94947	6.22708	7.0024	5.94304	6.45232	7.07925	6.30409
P29466	CASP1_HUMAN	CASP1	Caspase-1 (CASP-1) (EC 3.4.22.36) (Interleukin-1 beta convertase) (IL-1BC) (Interleukin-1 beta-converting enzyme) (ICE) (IL-1 beta-converting enzyme) (p45) [Cleaved into: Caspase-1 subunit p20; Caspase-1 subunit p10]	0.992367	1.37854	1.36802	-0.011055	0.463145	0.45209	0.878742	0.954766	0.0261219	0.118813	0.0144021	0.0320025	6.54342	0.671652	29/29	6.53237	0.759229	20/20	6.99551	0.733775	45/45		7.51363	7.11673	7.03686	7.28862	5.75798	6.55899	7.21521	6.54372	5.58384	6.19868	6.56952	6.14993	7.3625	6.4645	6.81982	6.6661	7.54019	7.17628	5.81541	5.17457	6.25921	5.23004	6.48533	6.70809	5.40237	6.26469	6.97375	6.85552	7.02713	6.73484	6.3082	6.57575	6.10393	6.19794	5.48071	6.65691	7.09273	7.82706	7.27452	6.03797	7.20475	6.71843	6.51538	7.71219	5.14945	5.0308	7.27758	6.324	6.42416	8.07018	8.04981	6.84315	7.75561	7.12849	7.88044	7.13128	6.54906	7.87319	7.02348	6.31585	7.92015	6.90572	8.05443	6.27585	7.69519	7.45969	7.63257	6.35556	6.09518	7.07043	7.18701	6.36559	8.06748	5.94666	6.96839	6.65756	7.5989	5.74996	6.84624	6.72109	7.47213	5.32382	7.88778	6.71336	7.78021	6.66471	6.29615	6.65775	6.1984	7.307	5.33287	6.7391	7.34462	6.88588
Q15744	CEBPE_HUMAN	CEBPE	CCAAT/enhancer-binding protein epsilon (C/EBP epsilon)	0.661719	0.530902	0.351308	-0.595708	-0.913483	-1.50919	0.175059	0.52311	0.0262073	0.119114	0.000324097	0.00156231	2.78474	1.72772	21/29	2.18903	1.74841	12/20	1.27555	1.74329	14/45		0.274874	3.57718	3.92962	4.88713	4.05884	4.05473	3.44268	3.31829	4.36424	3.89004	0.274874	4.4545	3.68119	0.274874	4.85198	0.274874	5.43644	4.03439	0.274874	0.274874	1.94217	3.67485	3.39002	2.38247	2.80285	0.274874	2.78339	0.274874	3.6015	2.5874	2.19549	5.23088	4.64368	3.40457	0.274874	3.07908	0.274874	0.274874	3.86749	0.274874	2.44999	3.5431	0.274874	3.32936	0.274874	0.274874	0.274874	2.94767	4.30294	0.274874	3.75054	0.274874	1.62175	0.274874	3.02966	0.274874	0.274874	0.274874	0.274874	0.274874	0.274874	0.274874	0.274874	0.274874	0.274874	0.274874	0.274874	2.47214	1.86864	0.274874	0.274874	0.274874	0.274874	0.274874	4.30547	0.274874	2.32309	3.26104	2.69101	0.274874	4.13205	0.274874	0.274874	0.274874	7.6931	0.274874	0.274874	0.274874	0.274874	5.03742	4.62581	0.274874	0.274874	2.06685
O14933	UB2L6_HUMAN	UBE2L6	Ubiquitin/ISG15-conjugating enzyme E2 L6 (EC 2.3.2.23) (E2 ubiquitin-conjugating enzyme L6) (Retinoic acid-induced gene B protein) (RIG-B) (UbcH8) (Ubiquitin carrier protein L6) (Ubiquitin-protein ligase L6)	1.65292	1.76232	2.91298	0.725018	0.81748	1.5425	0.347788	0.667804	0.0263309	0.119588	0.000981682	0.00362306	2.41007	1.9976	16/29	3.13509	1.75414	15/20	3.95257	1.47048	40/45		0.274874	4.01418	4.43592	4.82837	0.274874	0.274874	0.274874	0.274874	0.274874	0.274874	3.66128	0.274874	4.38695	3.39633	0.274874	0.274874	4.69608	4.19073	4.67593	0.274874	3.14764	3.21539	0.274874	4.26481	4.02926	4.19327	4.51455	0.274874	4.66807	4.09805	3.48397	4.03768	0.274874	3.48361	4.15703	0.274874	4.38363	0.274874	0.274874	3.84437	3.27131	3.96746	4.46768	5.06741	3.43461	0.274874	4.77389	4.17733	4.6794	4.12702	5.32181	0.274874	4.43751	4.33115	4.51113	4.86442	4.54699	4.16701	4.71874	4.69705	4.77208	5.38066	4.70346	4.39933	5.83577	3.87823	4.64866	4.96358	3.54781	5.05583	4.65511	4.64337	5.03644	4.6032	3.53569	3.37617	2.96605	0.274874	3.79824	5.52551	3.96998	0.274874	5.05285	3.59656	4.38138	4.27787	2.8948	3.09894	4.40972	4.1864	0.274874	5.47816	4.09656	0.274874
Q9NUW8	TYDP1_HUMAN	TDP1	Tyrosyl-DNA phosphodiesterase 1 (Tyr-DNA phosphodiesterase 1) (EC 3.1.4.-)	1.03275	1.81027	1.86955	0.046487	0.856207	0.902694	0.929705	0.976615	0.0264582	0.120078	0.00357511	0.0102489	1.37226	1.23957	14/29	1.41875	1.38787	9/20	2.27495	1.18107	35/45		3.5093	0.274874	0.274874	0.274874	2.58017	3.40057	0.274874	0.274874	0.274874	3.34098	0.274874	1.69423	2.63575	0.274874	0.274874	0.274874	0.274874	0.274874	3.05615	2.75057	1.97004	1.78588	2.89321	1.49443	2.30209	0.274874	2.25907	0.274874	0.274874	0.274874	0.274874	0.274874	0.274874	0.274874	3.87291	0.274874	0.274874	0.274874	3.73681	0.274874	1.95643	3.22449	3.11685	0.274874	3.07937	1.92689	0.274874	2.02021	2.41739	1.83074	0.274874	3.2877	2.57262	2.58781	3.46946	3.32766	3.88128	2.80525	2.68632	2.84928	2.04886	3.56187	0.274874	2.76686	3.24564	1.09929	2.26714	0.274874	2.28076	0.274874	2.53725	2.45816	0.274874	0.274874	0.274874	0.274874	2.95456	3.00037	0.274874	2.38015	3.30709	2.69868	3.23719	3.15557	3.31548	2.81075	2.89957	2.75957	2.92873	3.52698	0.274874	3.19109	2.86488	3.02961
Q7L5D6	GET4_HUMAN	GET4	Golgi to ER traffic protein 4 homolog (Conserved edge-expressed protein) (Transmembrane domain recognition complex 35 kDa subunit) (TRC35)	1.46535	1.5968	2.33988	0.551248	0.675185	1.22643	0.309349	0.638244	0.0266149	0.120489	0.000133858	0.000788655	2.01181	1.60833	16/29	2.56306	1.61971	14/20	3.23825	1.27047	39/45		0.274874	3.68792	3.65918	0.274874	0.274874	2.94845	0.274874	0.274874	0.274874	0.274874	0.274874	0.274874	0.274874	0.274874	0.274874	3.40519	3.31393	2.81496	3.66738	3.23441	3.26834	3.82936	3.52355	3.57619	3.40438	3.21848	3.30936	0.274874	3.90814	3.38969	3.56459	0.274874	5.24574	3.31059	2.75575	3.74523	3.16255	0.274874	0.274874	3.82572	0.274874	0.274874	3.83367	2.96396	2.94546	0.274874	4.03144	3.24761	3.58998	3.81418	0.274874	0.274874	3.49282	0.274874	2.15862	4.20178	3.78816	2.89031	0.274874	3.25749	4.20261	3.99018	3.77897	2.80602	3.58633	3.45393	3.82705	4.10313	4.09574	3.79108	3.83391	4.29475	4.23672	3.75448	3.24615	3.0962	3.3227	4.0091	4.16709	4.32632	3.85117	3.6637	3.33262	3.74112	3.76005	4.19537	3.2674	2.46217	3.79097	3.90364	0.274874	4.58067	3.99713	0.274874
P07311	ACYP1_HUMAN	ACYP1	Acylphosphatase-1 (EC 3.6.1.7) (Acylphosphatase, erythrocyte isozyme) (Acylphosphatase, organ-common type isozyme) (Acylphosphate phosphohydrolase 1)	1.166	1.87652	2.18802	0.221567	0.908059	1.12963	0.875084	0.954766	0.0266149	0.120489	0.0184569	0.039001	2.27215	1.87511	16/29	2.49372	1.62116	14/20	3.40178	1.48161	39/45		0.274874	4.2547	3.50448	0.274874	0.274874	3.39658	0.274874	0.274874	4.12143	0.274874	0.274874	3.86771	0.274874	0.274874	0.274874	4.56416	4.37166	4.28131	5.00446	2.87089	0.274874	3.99886	4.05492	3.61851	3.21745	3.50157	3.69038	0.274874	0.274874	0.274874	0.274874	0.274874	0.274874	3.16888	2.11953	3.85991	3.65079	0.274874	0.274874	2.78271	3.64257	4.29858	4.4929	3.89339	2.62105	2.1576	4.0892	4.0953	3.35273	2.9658	3.84992	4.22782	4.48885	0.274874	4.62352	4.40841	3.86352	1.87419	3.98116	4.78558	3.91542	5.72253	2.65339	4.62261	3.67308	4.58854	4.20393	3.43787	0.274874	5.82127	4.66902	4.06536	3.36378	0.274874	0.274874	3.44989	3.35367	4.32553	3.54914	2.31815	0.274874	2.69008	3.9514	2.97092	4.52974	3.75536	3.71117	3.04706	4.61772	4.16306	0.274874	5.11962	3.62442	2.44832
Q9NZJ7	MTCH1_HUMAN	MTCH1	Mitochondrial carrier homolog 1 (Presenilin-associated protein)	1.40006	1.73049	2.42279	0.485485	0.791184	1.27667	0.658115	0.854317	0.026952	0.120489	0.00932801	0.0223699	2.94167	2.07134	19/29	3.42715	1.74722	16/20	4.21834	1.37582	41/45		0.274874	3.58713	0.274874	0.274874	3.87728	4.18202	5.303	4.64163	0.274874	0.274874	4.07263	3.76224	3.33148	4.05425	0.274874	5.43954	5.17636	5.39507	4.92377	0.274874	2.40858	4.26129	5.26825	4.46377	4.55517	0.274874	3.85617	0.274874	0.274874	3.25442	0.274874	4.61879	0.274874	3.31049	4.52528	0.274874	4.05632	0.274874	4.40852	3.52921	3.43463	4.60446	4.47353	5.6628	5.01773	4.1081	5.24863	4.02516	3.16549	3.81683	4.71636	4.77633	4.60364	3.48747	4.48958	4.96967	4.13695	4.75941	3.79411	4.94142	0.274874	4.16712	3.8078	3.98992	3.62317	5.53322	4.82602	4.95124	4.86837	5.97046	4.65872	5.3306	4.9791	4.59405	0.274874	4.77507	3.95705	4.90181	4.3467	5.42189	4.32238	5.33783	6.10947	4.50777	0.274874	4.75802	3.70788	3.99551	3.81648	4.81923	4.92852	4.55369	0.274874	4.67487
O14925	TIM23_HUMAN	TIMM23	Mitochondrial import inner membrane translocase subunit Tim23	1.27877	1.68115	2.1498	0.354758	0.749447	1.1042	0.351138	0.671949	0.0269989	0.120489	0.000263389	0.00132851	2.35638	1.43332	21/29	2.71113	1.3691	16/20	3.46058	1.08729	42/45		2.71916	3.74693	3.2074	0.274874	3.27568	4.30733	3.26011	0.274874	0.274874	0.274874	4.63424	0.274874	3.01584	3.44514	3.0051	0.274874	2.84637	3.16523	3.81746	3.58131	2.36796	3.50081	2.95735	1.69919	3.00053	0.274874	1.8919	0.274874	2.69086	2.99283	1.8276	3.15667	0.274874	3.64347	4.05621	0.274874	4.28931	0.274874	3.62744	2.94079	3.79854	3.55047	3.0482	2.76526	4.21143	3.13143	0.274874	2.81438	3.26915	4.40308	4.30013	0.274874	4.77108	3.45445	4.04393	3.62113	5.21678	3.77645	3.76726	3.82692	3.90355	4.95774	3.40916	3.20129	5.02572	3.56834	3.5278	4.4397	3.84149	0.274874	4.04797	3.5482	3.86938	3.03932	3.1445	3.43696	2.82817	2.88125	3.12631	4.16008	2.94912	3.91771	0.274874	3.29479	3.12294	2.76062	4.044	3.61211	3.19622	2.38855	2.12766	4.45342	3.53069	4.36547
P53365	ARFP2_HUMAN	ARFIP2	Arfaptin-2 (ADP-ribosylation factor-interacting protein 2) (Partner of RAC1) (POR1)	1.21176	1.59215	1.9293	0.277106	0.670972	0.948079	0.910264	0.968358	0.0269989	0.120489	0.0192754	0.0405097	3.24134	1.88904	21/29	3.51845	1.69903	16/20	4.18942	1.13389	42/45		0.274874	3.86524	4.26583	0.274874	3.62701	4.64023	4.92122	0.274874	0.274874	0.274874	4.1851	4.71126	4.40645	4.09108	0.274874	4.68498	5.04554	4.13222	4.30028	0.274874	0.274874	4.51952	4.37198	4.33401	4.53507	3.72951	4.22441	4.7843	4.42477	4.58383	4.07918	0.274874	5.40956	4.04005	0.274874	4.65485	3.97405	0.274874	0.274874	4.3345	4.01075	4.70296	4.11559	4.32768	4.58127	4.27468	4.26286	3.9821	3.93562	4.54732	4.3548	0.274874	4.01325	4.49243	3.54603	4.6575	3.39905	4.84505	4.66122	4.6491	5.22716	4.02503	4.45396	3.81319	4.96285	3.81582	4.78547	4.73176	4.18837	3.99605	4.45279	4.41863	5.09754	4.56433	4.60317	4.41995	0.274874	5.12214	4.36464	4.80521	4.10911	0.274874	5.04541	4.19527	4.35571	4.20275	4.63222	4.76865	3.92698	4.58752	4.76263	4.95163	4.31127	4.83647
P04440	DPB1_HUMAN	HLA-DPB1	HLA class II histocompatibility antigen, DP beta 1 chain (HLA class II histocompatibility antigen, DP(W4) beta chain) (MHC class II antigen DPB1)	0.587129	0.436112	0.256054	-0.76825	-1.19723	-1.96548	0.317854	0.645699	0.0270289	0.120489	0.000240874	0.00123912	3.09985	2.46889	17/29	2.3316	2.37424	9/20	1.13437	1.70936	10/45		6.43487	4.27077	5.09761	6.10354	0.274874	0.274874	0.274874	5.73458	4.83674	4.26816	0.274874	4.56949	4.23725	0.274874	0.274874	0.274874	5.46221	5.2953	0.274874	0.274874	4.385	0.274874	4.91536	0.274874	4.62501	0.274874	5.43492	5.86601	5.06034	0.274874	3.42634	4.73347	5.71081	0.274874	0.274874	0.274874	0.274874	5.17696	4.28246	5.12335	4.70961	4.9795	0.274874	5.46587	0.274874	0.274874	0.274874	0.274874	0.274874	0.274874	0.274874	6.61616	5.02516	0.274874	0.274874	0.274874	2.95684	0.274874	0.274874	0.274874	0.274874	0.274874	0.274874	3.48319	0.274874	3.97655	0.274874	0.274874	0.274874	0.274874	0.274874	0.274874	0.274874	0.274874	3.65355	0.274874	0.274874	0.274874	2.43187	0.274874	0.274874	0.274874	0.274874	0.274874	0.274874	4.53971	0.274874	0.274874	0.274874	4.46768	0.274874	0.274874	4.27542	0.274874
Q9BRT2	UQCC2_HUMAN	UQCC2	Ubiquinol-cytochrome c reductase complex assembly factor 2 (Breast cancer-associated protein SGA-81M) (Mitochondrial nucleoid factor 1) (Mitochondrial protein M19)	1.83478	1.06153	1.94767	0.875604	0.0861434	0.961747	0.0717473	0.39431	0.0270909	0.120489	2.56812e-05	0.000237885	4.4175	1.74021	25/29	5.2931	0.656682	20/20	5.37924	1.23306	43/45		0.274874	5.09062	4.92976	0.274874	4.48464	5.66101	4.22357	0.274874	4.68115	0.274874	6.42603	5.38081	5.67813	5.03697	5.33975	4.84675	5.58852	4.90935	5.24562	5.09417	4.63984	4.61803	5.1465	4.99169	4.92281	4.6212	4.97712	5.50511	4.96874	5.5036	4.51863	7.17757	5.26968	5.66542	5.50235	4.96053	6.40793	5.09797	4.87084	4.87911	5.84552	5.09572	4.17349	4.91092	5.63576	4.97679	5.23996	5.01079	5.11942	5.99118	6.37494	0.274874	5.93481	5.90213	5.72576	6.18495	6.80733	6.52538	5.88199	6.17553	5.07002	5.47098	5.63546	6.22247	6.11043	0.274874	4.4075	5.33873	4.81007	5.79488	5.5207	5.16737	5.44463	5.34622	5.06492	6.05429	4.12058	5.74751	6.23924	5.70235	5.32791	5.88333	5.52074	5.67124	6.33695	5.42991	5.15835	5.35722	5.43208	4.97526	5.038	5.71967	5.60169	5.29154
Q6UXN9	WDR82_HUMAN	WDR82	WD repeat-containing protein 82	1.33291	1.69042	2.25319	0.414583	0.757385	1.17197	0.0930142	0.423463	0.0270909	0.120489	3.48717e-06	5.84107e-05	4.15341	1.66928	25/29	4.568	1.55016	18/20	5.32538	0.329797	45/45		0.274874	4.55972	4.8364	3.3688	4.41166	4.46108	3.56821	0.274874	0.274874	4.44541	4.52621	4.6049	5.22256	4.32231	0.274874	5.71613	5.59395	5.28684	5.74305	4.77648	4.70132	5.4504	5.30777	4.84284	5.18348	4.57297	4.83292	4.36117	4.65289	5.05445	5.03659	0.274874	5.46196	4.665	5.46759	5.06152	5.1728	0.274874	3.92992	5.78497	5.09839	4.71623	5.57342	5.1445	5.5395	3.80943	5.45563	5.0267	4.81158	5.21945	4.73044	4.73648	5.51822	5.00731	5.37262	5.40407	5.67656	5.33228	5.22238	5.59713	5.8769	5.41845	5.34227	5.41708	5.48372	5.03099	4.86987	5.62311	5.42761	6.18924	5.20608	5.40989	5.56623	5.02772	5.2181	4.87306	5.05284	4.93668	5.31344	5.38295	5.45468	5.14394	5.40713	5.18769	6.15036	5.4176	5.41069	4.73632	5.38172	5.06003	5.24725	5.81419	5.67214	5.07519
Q9UQ80	PA2G4_HUMAN	PA2G4	Proliferation-associated protein 2G4 (Cell cycle protein p38-2G4 homolog) (hG4-1) (ErbB3-binding protein 1)	1.11005	1.22249	1.35703	0.150629	0.289821	0.44045	0.0856342	0.410885	0.0270926	0.120489	1.49491e-05	0.000162424	7.72186	0.384061	29/29	7.87249	0.497262	20/20	8.16231	0.387837	45/45		7.60136	7.98046	7.43985	6.90921	7.58072	7.92059	8.20496	7.50532	7.404	7.29501	7.87554	7.50866	7.46484	7.31486	7.30604	8.1646	8.2819	7.72991	8.21761	8.7043	7.60108	8.07834	7.6469	7.65612	7.59677	7.78754	8.0711	7.8021	7.28426	8.21801	7.34128	6.37036	7.39975	8.17985	8.42358	8.03945	8.26852	7.2845	7.7593	8.17778	8.26771	7.99359	8.54328	7.719	7.922	8.08532	8.04988	7.67851	7.72812	8.54066	8.33566	7.63229	8.44475	7.89659	8.25411	8.29982	7.76459	8.4646	8.33534	7.92944	8.0382	8.70214	8.44692	8.04849	8.43902	7.25599	7.9355	7.71378	7.94877	8.04456	8.29968	8.19308	8.87306	8.10507	7.55916	8.26791	7.79903	8.46768	8.02688	8.42558	8.09354	8.17487	8.32061	8.1317	8.41783	8.15986	8.29543	8.11239	7.68827	8.20145	7.11447	9.03744	8.9482	8.11953
Q5T4S7	UBR4_HUMAN	UBR4	E3 ubiquitin-protein ligase UBR4 (EC 2.3.2.27) (600 kDa retinoblastoma protein-associated factor) (N-recognin-4) (RING-type E3 ubiquitin transferase UBR4) (Retinoblastoma-associated factor of 600 kDa) (RBAF600) (p600) (Zinc finger UBR1-type protein 1)	0.887052	0.834029	0.739827	-0.17291	-0.261831	-0.434741	0.0894042	0.417668	0.0270926	0.120489	0.000247267	0.00126155	4.95308	0.413087	29/29	4.78017	0.337518	20/20	4.51834	0.457662	45/45		5.44907	5.37112	5.34142	5.53974	4.9841	5.14102	4.82056	5.18144	5.34426	4.83004	4.70295	4.5979	4.81994	4.19094	5.07385	5.49408	5.63525	5.11541	4.75959	5.1313	4.04919	4.83174	4.93584	4.49429	4.51952	4.29801	4.59454	5.31071	5.08159	4.81886	4.53996	4.80904	5.6619	4.96918	4.57427	4.22122	4.29526	5.27091	4.59534	4.9944	4.7683	5.21757	4.60266	4.54234	4.83274	4.53126	4.9242	4.77804	4.656	4.86555	4.2256	4.9103	4.33995	4.22388	4.60232	5.47395	4.45701	4.07691	4.53979	4.89719	4.34351	4.20841	4.1299	4.38753	3.72369	4.82508	3.51777	4.45716	4.06042	4.80752	4.40191	4.11728	4.74961	3.94677	4.26916	4.88467	4.27758	5.17912	4.65168	4.27378	5.20586	4.95091	4.8369	4.60716	5.55193	3.63451	3.9723	4.41682	4.04132	4.94652	4.76544	4.71096	5.10081	4.75892
Q96PU4	UHRF2_HUMAN	UHRF2	E3 ubiquitin-protein ligase UHRF2 (EC 2.3.2.27) (Np95/ICBP90-like RING finger protein) (Np95-like RING finger protein) (Nuclear protein 97) (Nuclear zinc finger protein Np97) (RING finger protein 107) (RING-type E3 ubiquitin transferase UHRF2) (Ubiquitin-like PHD and RING finger domain-containing protein 2) (Ubiquitin-like-containing PHD and RING finger domains protein 2)	1.46424	1.17412	1.7192	0.550154	0.231582	0.781736	0.250304	0.587011	0.0270926	0.120489	0.00278904	0.00839551	3.41678	1.3703	25/29	3.96694	0.367921	20/20	4.19852	0.79464	44/45		4.41462	4.00294	4.05488	0.274874	3.98558	4.93605	4.46561	0.274874	0.274874	3.85744	3.60133	3.65111	4.07105	2.59251	3.38321	4.42671	4.46086	3.58885	4.13765	4.28275	3.16532	3.56175	4.85191	3.84658	3.77362	3.34284	3.5366	0.274874	3.99543	3.74942	3.95314	4.07371	3.78116	3.89122	4.22398	3.15353	4.1569	4.24887	4.64523	4.31202	3.96834	4.24308	4.45154	3.85496	3.92451	3.80942	3.6878	3.18061	4.0293	3.82541	3.80754	4.92866	4.32356	4.26003	3.87678	5.04669	4.3385	4.40361	4.38638	5.55325	4.42483	5.63083	4.12725	5.1046	5.08343	4.13962	3.4245	4.41143	4.11095	4.48106	4.67586	3.9995	4.26178	3.31416	3.94991	0.274874	4.13411	3.41653	3.48162	4.24891	4.60055	3.88327	4.71044	3.81098	4.57808	3.67438	4.30349	4.03819	4.69208	4.27927	3.83333	4.88485	3.8854	4.31287
P28331	NDUS1_HUMAN	NDUFS1	NADH-ubiquinone oxidoreductase 75 kDa subunit, mitochondrial (EC 7.1.1.2) (Complex I-75kD) (CI-75kD)	1.03412	1.23529	1.27743	0.048397	0.304844	0.353241	0.562087	0.805598	0.0270926	0.120489	0.000825903	0.00315511	7.42163	0.413361	29/29	7.47003	0.461614	20/20	7.77487	0.422602	45/45		7.58787	7.49522	7.34492	6.98139	7.94247	7.80389	7.71273	6.7729	6.93092	7.13877	7.0029	7.84365	6.46786	7.30169	7.19797	8.13146	7.63431	7.82846	7.3575	7.36086	6.77415	7.75836	7.65	7.8493	7.88012	7.72847	7.31593	7.42935	7.00384	7.56107	7.21302	8.03699	7.98487	7.71544	7.98214	7.30208	6.3136	6.7986	7.36713	7.06371	7.14103	7.8454	7.39261	7.51948	8.01805	7.71844	8.02545	7.19305	7.20838	7.49831	7.75607	7.76839	7.90228	7.85151	8.01635	8.06915	8.07562	7.55706	7.08679	7.96318	8.58513	7.86072	7.45443	7.81405	7.73524	7.33618	7.84404	8.17085	8.00913	8.22443	7.65769	8.40971	8.1219	8.5794	7.91384	7.98813	7.0541	7.39302	7.21928	7.76903	7.44259	8.53963	8.15412	7.08663	7.16066	8.03223	8.00382	7.11018	7.05843	7.80621	7.39159	7.91476	7.27804	8.20536
P09326	CD48_HUMAN	CD48	CD48 antigen (B-lymphocyte activation marker BLAST-1) (BCM1 surface antigen) (Leukocyte antigen MEM-102) (SLAM family member 2) (SLAMF2) (Signaling lymphocytic activation molecule 2) (TCT.1) (CD antigen CD48)	1.1989	1.63521	1.96044	0.261705	0.709474	0.971179	0.589845	0.821414	0.0270926	0.120489	0.000363275	0.00169839	5.81962	1.01334	29/29	6.08133	1.32577	20/20	6.7908	1.18203	45/45		6.01998	6.82438	6.16693	5.79584	4.47454	7.43667	6.64746	5.25792	5.80099	5.62987	6.80174	6.42833	5.95003	5.6094	6.26614	6.78799	5.26565	4.90432	4.70863	8.25952	5.03462	6.69461	5.85532	5.2024	6.0009	4.32549	3.43119	4.75188	6.43637	6.33031	5.27299	3.96197	7.41809	6.45601	7.97551	6.17087	6.86905	5.13055	6.84723	5.62042	4.4839	5.28516	9.37086	5.04304	7.70068	5.53125	5.22266	4.81891	6.11713	7.74124	7.02609	4.68017	5.06093	6.56787	6.80986	7.74604	9.9401	7.64561	5.15866	6.68821	7.11953	6.19539	5.9205	7.51897	7.4925	7.73233	7.82619	7.62889	7.67109	7.09554	7.8135	6.99959	7.89624	4.97411	7.17935	6.90208	7.69058	6.26616	4.42605	6.11288	6.84536	8.20793	4.87053	4.27316	5.61202	6.92314	7.3215	5.65156	7.92196	6.61923	5.50569	7.10225	7.01015	8.19542
Q15366	PCBP2_HUMAN	PCBP2	Poly(rC)-binding protein 2 (Alpha-CP2) (Heterogeneous nuclear ribonucleoprotein E2) (hnRNP E2)	1.06942	1.24373	1.33008	0.0968324	0.314676	0.411509	0.721853	0.886983	0.0270926	0.120489	0.00508813	0.0136653	9.55921	0.63709	29/29	9.65604	0.469868	20/20	9.97071	0.499333	45/45		8.1043	9.87829	9.65835	8.73888	9.01642	9.56713	8.64892	8.24528	9.47016	8.76831	9.14364	9.6502	9.64786	9.65086	9.16299	10.0169	10.8304	10.0466	10.4091	9.5597	9.63537	10.1412	9.92148	10.2041	9.73049	9.33314	10.1426	10.2845	9.60998	9.71022	9.6393	9.26605	9.94246	9.45962	9.96426	9.62456	9.30628	8.88058	9.27973	10.1793	9.91252	9.0832	10.5561	10.1937	9.7429	8.9435	10.4196	9.66474	9.35219	9.89373	9.15119	8.93352	10.4906	9.5014	10.1283	10.1867	9.26172	9.16469	9.41949	10.2587	10.3255	10.4569	10.1263	9.99438	9.7929	10.1686	9.90685	9.93938	9.80637	10.3807	10.133	10.082	10.5734	9.95705	9.89634	9.66224	9.4589	10.1106	10.0559	10.5547	9.88887	9.27358	10.9887	9.99878	11.1432	10.0922	9.77233	9.08101	10.3202	10.3406	9.76136	10.6964	10.3555	9.1974
Q70Z53	F10C1_HUMAN	FRA10AC1	Protein FRA10AC1	1.01432	1.95601	1.98402	0.0205125	0.967917	0.988429	0.990057	0.999132	0.0274401	0.121947	0.00647978	0.0166669	1.09011	1.28946	9/29	1.11062	1.3584	6/20	2.07854	1.47009	28/45		0.274874	0.274874	1.81148	0.274874	0.274874	3.41755	0.274874	0.274874	0.274874	3.53789	0.274874	0.274874	0.274874	0.274874	0.274874	0.274874	2.83003	0.274874	3.90978	0.274874	2.15131	3.235	0.274874	0.274874	2.64067	0.274874	2.58203	0.274874	0.274874	0.274874	0.274874	0.274874	0.274874	0.274874	1.7228	3.04286	0.274874	0.274874	0.274874	3.69526	0.274874	0.274874	0.274874	0.274874	3.55572	3.16004	0.274874	0.274874	3.18756	3.37748	2.92902	0.274874	0.274874	3.21536	0.274874	3.46506	2.43597	3.30114	4.38577	3.28842	0.274874	2.91571	3.14108	3.84875	3.24593	3.88411	2.5651	0.274874	2.98575	0.274874	3.28431	0.274874	3.58763	0.274874	0.274874	0.274874	0.274874	0.274874	3.19021	1.95915	0.274874	3.27904	0.274874	3.72323	0.274874	2.88149	2.81583	2.95887	2.6644	0.274874	0.274874	3.18856	3.01771	3.32638
Q05682	CALD1_HUMAN	CALD1	Caldesmon (CDM)	0.716272	0.4925	0.352764	-0.481421	-1.02181	-1.50323	0.210925	0.553309	0.0279501	0.123585	0.000290077	0.00143971	5.01713	1.45933	28/29	4.53571	1.37858	20/20	3.51391	2.07019	37/45		4.855	7.63964	5.98283	5.78216	6.1775	4.52746	3.94627	5.49912	5.73382	4.14305	4.93121	5.54263	4.57159	5.806	4.7335	6.79041	7.83465	6.05012	0.274874	3.60237	5.90329	2.84554	5.25534	3.86781	4.68798	4.23817	4.74256	3.94592	5.58607	3.14339	3.97821	5.25467	7.39758	1.68804	4.07924	6.26387	5.38577	4.99212	5.20564	3.44532	4.43595	6.02035	3.01314	5.20807	5.0749	2.41997	3.56278	5.12266	5.02257	3.20413	3.07498	7.14642	3.23564	2.08115	0.274874	0.274874	4.58803	0.274874	5.60186	2.72207	0.274874	4.66199	2.78979	4.78188	0.274874	3.30232	3.48805	2.54207	0.274874	3.91678	4.11465	4.02363	3.2553	4.00914	4.62369	4.61813	3.55288	7.02845	8.38431	4.17752	6.18769	3.59143	3.87815	3.88499	7.30505	3.15724	0.274874	3.00249	3.5164	5.95529	6.11998	0.274874	2.18618	2.21704
Q9UKJ3	GPTC8_HUMAN	GPATCH8	G patch domain-containing protein 8	1.47926	1.88023	2.78136	0.564876	0.910912	1.47579	0.122701	0.466619	0.0280739	0.123585	3.09247e-05	0.00027473	0.78512	1.03807	6/29	1.35	1.40502	8/20	2.26091	1.44052	31/45		0.274874	0.274874	0.274874	0.274874	0.274874	0.274874	0.274874	0.274874	0.274874	0.274874	2.14524	0.274874	0.274874	0.274874	0.274874	0.274874	0.274874	0.274874	3.51159	0.274874	0.274874	2.66792	2.9842	0.274874	2.84934	0.274874	2.2881	0.274874	0.274874	2.60027	0.274874	0.274874	0.274874	0.274874	2.15598	0.274874	2.51334	0.274874	0.274874	0.274874	0.274874	3.82373	3.45728	2.31404	3.5295	3.30731	0.274874	0.274874	0.274874	2.7231	0.274874	5.09763	2.68093	2.49496	0.274874	3.22325	3.26343	3.85276	0.274874	3.28397	3.23833	2.60835	2.62163	0.274874	2.76685	3.03367	2.96626	2.85536	0.274874	3.99714	3.94598	0.274874	3.40213	3.21849	2.87954	0.274874	0.274874	0.274874	2.90089	3.03051	0.274874	0.274874	0.274874	2.32434	4.30481	2.999	2.86834	2.6347	2.43819	0.274874	0.274874	3.92133	2.9612	3.35557
P0DPK5	H3Y2_HUMAN	H3Y2	Histone H3.X (Histone H3.Y2)	1.11057	0.33183	0.36852	0.151303	-1.59149	-1.44018	0.941518	0.980541	0.0280912	0.123585	0.0162671	0.0351845	4.21486	3.39417	17/29	4.36617	3.21203	13/20	2.77468	2.95815	20/45		6.68577	6.83261	6.6538	7.54445	7.98638	6.78965	7.09277	6.98621	7.39731	6.89648	6.0995	8.03841	7.24303	7.25835	6.33961	0.274874	0.274874	0.274874	0.274874	0.274874	0.274874	0.274874	0.274874	0.274874	0.274874	0.274874	0.274874	6.85362	6.23464	6.41546	6.69232	7.61511	6.40782	6.62141	7.1394	6.38666	7.44847	7.10271	7.61446	0.274874	0.274874	3.13864	0.274874	0.274874	6.03911	0.274874	0.274874	0.274874	6.77765	6.18239	6.52214	7.07352	5.95667	6.46107	6.87747	6.63023	5.27393	6.0835	6.04401	7.0818	7.19757	6.6539	5.54705	6.15935	6.7332	5.63888	0.274874	0.274874	0.274874	0.274874	0.274874	0.274874	0.274874	0.274874	0.274874	0.274874	4.69495	0.274874	0.274874	0.274874	0.274874	0.274874	0.274874	0.274874	0.274874	1.74112	0.274874	0.274874	0.274874	0.274874	0.274874	3.43607	0.274874	0.274874
Q02127	PYRD_HUMAN	DHODH	Dihydroorotate dehydrogenase (quinone), mitochondrial (DHOdehase) (EC 1.3.5.2) (Dihydroorotate oxidase)	1.6631	1.44243	2.39891	0.733878	0.5285	1.26238	0.116945	0.46057	0.0280943	0.123585	5.05175e-05	0.000387921	3.54274	1.62741	24/29	4.27662	1.15967	19/20	4.80511	0.713853	45/45		0.274874	4.86133	4.31699	4.13046	4.02958	4.81803	4.34639	0.274874	3.83983	0.274874	5.5762	3.74867	4.10021	0.274874	4.57829	4.69202	5.08828	4.49794	4.18283	5.19009	4.41811	2.86498	4.07456	3.71878	3.18066	3.39798	3.47744	0.274874	4.23534	4.40306	4.06127	4.75991	4.54545	3.95582	5.44358	4.51515	6.09281	3.52287	0.274874	3.46503	5.58102	4.27914	4.38688	4.21087	5.19293	4.3988	4.67001	4.09947	3.67336	4.07541	5.94637	5.6757	3.76577	4.67966	4.63604	4.65058	5.77326	5.44502	5.79785	4.48124	4.67365	5.31305	5.21562	3.12211	5.47049	5.01597	4.96971	4.76935	4.08499	4.0244	4.68305	5.23553	4.93032	5.0499	5.13363	4.94834	4.31855	4.44544	5.82891	3.15471	4.22274	4.05586	5.00061	4.95858	5.61385	5.52875	5.20097	3.27416	4.89056	4.34163	4.15325	6.02187	4.7486	4.90415
Q13510	ASAH1_HUMAN	ASAH1	Acid ceramidase (AC) (ACDase) (Acid CDase) (EC 3.5.1.23) (Acylsphingosine deacylase) (N-acylethanolamine hydrolase ASAH1) (EC 3.5.1.-) (N-acylsphingosine amidohydrolase) (Putative 32 kDa heart protein) (PHP32) [Cleaved into: Acid ceramidase subunit alpha; Acid ceramidase subunit beta]	0.826018	0.733353	0.605762	-0.275755	-0.447421	-0.723176	0.18273	0.528037	0.0280943	0.123585	8.86421e-05	0.000580088	8.38486	0.689976	29/29	8.1091	0.721906	20/20	7.66168	0.701218	45/45		8.45347	8.78126	8.61295	10.027	7.6431	8.33833	8.73252	9.19436	8.55239	8.18264	8.8239	7.90982	8.70753	7.71914	8.98331	8.09118	8.30677	8.94815	6.73677	8.99445	7.77794	7.09014	9.04883	7.68579	8.24889	7.67284	9.19798	8.48629	8.21319	8.21353	7.22353	9.31681	8.4457	7.78816	7.95315	7.00638	7.62037	9.27221	7.51645	8.53085	8.46317	8.96889	7.20303	7.99045	7.96976	7.13027	9.28383	8.21795	8.06759	8.4519	7.1671	8.5864	6.76025	7.29772	7.35399	6.94932	6.99583	8.27783	7.69928	7.2323	8.96134	6.39974	6.93884	7.51486	6.40381	7.72111	7.06329	6.78363	8.0358	7.19996	7.47042	8.9089	7.48949	7.48721	7.86473	8.45624	7.44271	8.38206	7.9472	6.63783	9.03684	7.24821	8.5642	7.76753	8.86287	7.63644	7.64184	8.12743	7.55012	8.45497	7.9172	7.06488	6.88548	8.13667
Q9Y3C6	PPIL1_HUMAN	PPIL1	Peptidyl-prolyl cis-trans isomerase-like 1 (PPIase) (EC 5.2.1.8) (Rotamase PPIL1)	1.09997	1.26954	1.39645	0.137464	0.344304	0.481768	0.242138	0.580458	0.0280943	0.123585	0.000217055	0.00114216	6.10025	0.616687	29/29	6.23772	0.581771	20/20	6.58202	0.413974	45/45		6.14506	6.2125	5.99653	5.26067	5.73272	6.54188	5.72101	5.63147	5.81084	4.9584	6.06723	6.06011	5.84487	5.88578	5.10818	6.88526	7.29578	6.85484	7.41469	7.22279	5.80859	6.67527	6.04379	6.20951	6.2167	5.32674	6.14139	5.80608	6.02869	6.4413	5.74858	5.00649	6.01294	5.92094	6.49156	6.29251	6.14827	4.84487	5.93965	7.02779	6.73628	6.7807	6.72315	6.35759	6.54969	6.67079	6.55891	6.78637	5.71599	6.98115	6.05581	6.72888	6.39211	5.43587	6.53406	6.71573	6.58238	6.2932	6.13885	6.83222	6.55731	6.76095	6.1059	6.18495	6.8398	6.34727	6.4974	6.99407	6.77233	7.57127	6.4769	6.45443	7.20976	5.78966	6.16312	6.58098	6.25004	6.4865	6.71514	6.0739	6.77684	6.8067	6.91774	7.10779	7.31625	6.5869	6.39021	6.73027	6.98155	6.64771	5.95064	7.14901	6.49511	6.81235
Q9BWU0	NADAP_HUMAN	SLC4A1AP	Kanadaptin (Human lung cancer oncogene 3 protein) (HLC-3) (Kidney anion exchanger adapter protein) (Solute carrier family 4 anion exchanger member 1 adapter protein)	1.20568	1.41033	1.7004	0.269843	0.496028	0.765871	0.313971	0.639697	0.0280943	0.123585	0.000717654	0.0028504	3.89745	1.05568	28/29	4.16729	0.880368	20/20	4.66332	1.00145	44/45		2.19515	3.90574	3.7195	3.72622	3.62644	4.00772	3.69881	3.82442	2.87413	3.80078	3.91647	3.49281	3.66034	4.11794	0.274874	4.21527	5.12598	4.06318	4.88566	4.87224	4.77444	5.11585	5.09664	4.35705	4.68446	3.62913	5.22342	1.97912	4.16216	4.20287	3.54416	3.56638	1.86076	4.51905	5.0142	4.07754	3.75301	2.46511	4.32631	3.97318	4.44255	4.96498	4.901	5.74464	4.84565	4.76365	4.39072	4.06766	3.9224	4.11138	3.98374	0.274874	4.63978	3.35027	3.69277	5.54103	3.62197	4.35299	3.39055	5.62142	5.47173	5.20748	4.43016	4.87036	3.47522	5.35018	4.90029	5.31853	4.03164	5.43954	5.64452	4.37695	4.94894	5.12492	4.04605	4.65074	4.49273	4.13416	4.79469	5.24756	4.72887	4.7559	5.60062	4.13397	5.5273	4.75685	4.55715	4.48132	5.81379	5.15102	4.54809	5.27348	7.15236	4.83142
O75439	MPPB_HUMAN	PMPCB	Mitochondrial-processing peptidase subunit beta (EC 3.4.24.64) (Beta-MPP) (P-52)	1.03352	1.2117	1.25231	0.04756	0.277027	0.324587	0.575887	0.811632	0.0280943	0.123585	0.00200634	0.00641947	6.19652	0.445839	29/29	6.24408	0.458705	20/20	6.52111	0.402649	45/45		7.15592	5.83739	5.65202	6.28274	6.26481	6.70194	6.95743	6.99023	6.05047	6.34576	6.5403	5.86929	5.80081	6.45204	6.97554	5.80184	6.2615	6.19248	6.28425	6.344	5.7861	5.84509	6.00383	5.91769	6.22999	5.571	6.03758	6.14355	5.40351	6.34715	5.17453	6.15181	5.63781	6.3042	6.47375	6.13249	6.64839	6.81954	6.72815	6.53131	6.86467	6.18308	6.18943	5.88821	6.97163	6.19245	6.06845	5.57723	5.99733	6.39647	6.87123	6.70505	6.22691	6.46589	6.19881	6.39278	7.01296	6.97653	6.80156	6.18635	6.33421	7.04584	7.04341	7.25771	7.13036	6.17062	5.99004	6.39411	6.43896	6.27608	6.16591	6.27599	6.91903	6.70867	6.23345	6.21754	6.06012	6.83276	7.10719	7.36677	6.34839	6.28716	6.3883	7.08275	6.58529	6.51538	6.34448	6.16266	5.99081	6.1135	5.55563	6.8243	6.79881	6.24907
Q96DB5	RMD1_HUMAN	RMDN1	Regulator of microtubule dynamics protein 1 (RMD-1) (hRMD-1) (Protein FAM82B)	1.0425	1.60881	1.67719	0.0600516	0.685997	0.746049	0.752534	0.903216	0.0280943	0.123585	0.000762363	0.00297652	4.93876	0.857778	29/29	4.99881	1.45185	19/20	5.68481	0.682499	45/45		3.29107	5.34529	5.21329	4.10654	5.31174	4.46716	4.34652	4.22392	2.71839	3.60008	6.52668	4.4344	5.34924	4.60686	4.94656	5.8443	5.90348	5.21255	5.15136	5.87166	5.47367	5.61042	5.73373	4.22192	5.82327	5.13006	4.99432	5.38343	4.38212	5.71292	4.50278	6.36432	0.274874	5.39695	4.37667	5.02188	5.71838	4.20456	3.34507	5.31005	7.12897	5.14356	5.81036	5.08408	7.09289	4.86056	5.39664	5.11833	4.11239	5.82666	4.85771	5.24315	5.74085	5.28655	5.00935	4.55042	5.84797	5.7487	6.98137	5.17396	5.88398	6.56766	5.09895	6.45856	6.09145	4.69104	5.12445	6.38731	4.89382	5.11219	3.95569	6.41912	6.22815	5.98562	6.33265	5.68378	5.30652	6.58809	6.7703	5.62145	5.40644	4.96581	6.12816	6.34334	6.7935	5.57852	5.21767	5.74774	5.51691	5.68056	5.1093	6.55825	6.26614	5.03662
P62899	RL31_HUMAN	RPL31	Large ribosomal subunit protein eL31 (60S ribosomal protein L31)	1.00144	1.33021	1.33212	0.00206976	0.411655	0.413725	0.846765	0.943147	0.0280943	0.123585	0.00385263	0.0108682	9.08753	0.636727	29/29	9.08959	0.777434	20/20	9.50125	0.733598	45/45		8.95649	9.12793	9.32418	8.3851	9.43554	9.31925	9.51543	8.02301	8.7401	8.8318	8.62599	9.53973	7.96479	9.04933	8.61474	7.68121	9.92982	9.25177	9.50688	8.00268	9.28024	9.73799	9.53513	9.58247	9.49261	9.93499	10.0825	9.45322	8.61328	9.48513	8.6367	7.58462	8.57568	9.21161	10.3421	8.78508	9.61764	8.2895	9.09277	8.90265	9.23073	7.79618	10.4094	9.78626	8.94516	9.59272	10.2477	8.57852	8.68176	9.62594	9.54158	8.40935	9.7028	9.85901	10.2606	9.74896	8.859	9.50112	9.41595	8.78964	9.80686	10.0792	10.1765	9.5381	10.1	9.566	9.88431	9.83284	9.48553	9.68701	9.68675	10.2827	10.6518	10.2062	7.86063	9.5423	9.37403	8.92951	9.22138	10.4245	8.39975	8.95754	9.63376	8.97961	7.12187	10.0837	9.91721	9.26051	9.58156	10.5261	8.23035	10.5557	9.71014	8.54847
O00287	RFXAP_HUMAN	RFXAP	Regulatory factor X-associated protein (RFX-associated protein) (RFX DNA-binding complex 36 kDa subunit)	1.22978	1.8007	2.21446	0.298402	0.848554	1.14696	0.529228	0.790402	0.0284618	0.12479	0.00283059	0.00850411	1.84856	1.62901	15/29	2.14696	1.62286	12/20	2.99552	1.53919	35/45		0.274874	4.18445	3.87987	0.274874	0.274874	4.2631	2.76655	0.274874	0.274874	0.274874	4.09168	2.95946	2.71538	0.274874	0.274874	0.274874	0.274874	0.274874	3.70021	4.40444	3.39025	2.37763	0.274874	0.274874	2.84395	2.49698	2.42303	0.274874	3.26313	3.64492	2.35518	0.274874	0.274874	3.74116	3.77647	0.274874	4.05097	0.274874	3.14743	3.62389	2.83406	0.274874	3.43221	0.274874	4.20116	3.07606	2.85678	0.274874	0.274874	4.36683	4.87542	0.274874	3.71252	4.01057	4.28836	3.8142	4.46722	3.93894	4.78492	4.21747	4.21743	3.99487	3.54371	3.82472	4.2722	3.52182	3.68791	0.274874	0.274874	3.54761	3.35969	2.81021	3.43519	0.274874	0.274874	3.70886	0.274874	3.54761	2.92742	3.35768	0.274874	3.65099	0.274874	0.274874	3.68675	3.99308	3.37324	3.40619	3.50929	3.02249	0.274874	4.40861	2.70676	4.0588
Q8WUB8	PHF10_HUMAN	PHF10	PHD finger protein 10 (BRG1-associated factor 45a) (BAF45a) (XAP135)	1.05395	1.90698	2.00986	0.0758053	0.931288	1.00709	0.867319	0.954766	0.0285804	0.125221	0.0088401	0.0214234	0.921651	1.33386	6/29	0.997456	1.30396	5/20	1.92874	1.58167	25/45		0.274874	0.274874	0.274874	0.274874	0.274874	4.36033	0.274874	0.274874	0.274874	0.274874	0.274874	0.274874	0.274874	0.274874	0.274874	0.274874	0.274874	0.274874	3.80518	3.41896	1.91017	0.274874	0.274874	3.48312	0.274874	0.274874	0.274874	0.274874	3.42802	0.274874	0.274874	0.274874	0.274874	0.274874	0.274874	4.02596	2.93007	0.274874	0.274874	3.14244	0.274874	0.274874	2.86351	0.274874	0.274874	2.86404	0.274874	0.274874	0.274874	0.274874	3.36639	3.28751	3.16907	3.2259	0.274874	2.91679	3.45272	0.274874	0.274874	0.274874	0.274874	2.35576	0.274874	4.56829	1.98143	4.30881	0.274874	0.274874	3.45925	3.71669	3.89985	0.274874	2.65956	0.274874	2.31811	0.274874	0.274874	0.274874	2.83769	4.27255	3.51661	2.30759	0.274874	0.274874	4.20319	0.274874	2.86904	0.274874	2.79611	0.274874	0.274874	3.98165	2.73508	3.09039
Q5BJH7	YIF1B_HUMAN	YIF1B	Protein YIF1B (YIP1-interacting factor homolog B)	0.99315	1.53508	1.52456	-0.00991706	0.618315	0.608398	0.949144	0.985982	0.0286937	0.12554	0.0145507	0.0323211	0.829973	0.930648	8/29	0.820056	0.922922	6/20	1.43837	1.05847	26/45		0.274874	1.80618	2.17424	0.274874	0.274874	0.274874	0.274874	0.274874	0.274874	0.274874	0.274874	0.274874	0.274874	0.274874	0.274874	0.274874	2.30058	0.274874	2.40935	0.274874	1.88034	2.65888	2.76794	0.274874	0.274874	0.274874	2.29935	0.274874	0.274874	0.274874	0.274874	0.274874	0.274874	0.274874	3.06341	0.274874	1.95966	0.274874	0.274874	0.274874	2.0153	0.274874	0.274874	2.32624	0.274874	0.274874	0.274874	2.22494	0.963329	2.32516	0.274874	0.274874	0.274874	1.8691	0.274874	2.28853	2.83198	1.79584	2.32164	2.22302	2.04968	2.66459	2.58261	2.53864	1.86008	2.90912	0.274874	2.23334	1.85764	0.274874	2.40857	2.70808	0.274874	0.274874	0.274874	0.274874	2.37096	0.274874	2.35101	2.59527	0.274874	0.274874	2.75951	1.5231	0.274874	2.39148	1.02383	2.24481	0.274874	0.274874	0.274874	2.77648	0.274874	0.274874
Q92793	CBP_HUMAN	CREBBP	CREB-binding protein (Histone lysine acetyltransferase CREBBP) (EC 2.3.1.48) (Protein-lysine acetyltransferase CREBBP) (EC 2.3.1.-)	1.35681	1.86745	2.53377	0.440219	0.901068	1.34129	0.220125	0.565021	0.0288493	0.126114	0.00120438	0.00428193	1.56326	1.44773	15/29	2.00348	1.27799	15/20	2.90455	1.7333	36/45		0.274874	2.86455	3.82383	0.274874	2.22088	3.12757	2.76266	0.274874	1.8414	0.274874	0.274874	2.56979	4.89564	2.20479	0.274874	0.274874	0.274874	0.274874	3.6046	0.274874	1.47846	1.41795	0.274874	1.7942	2.97903	0.274874	0.274874	0.274874	3.90112	2.73427	3.24142	3.67232	0.274874	0.274874	1.65935	3.65415	3.34246	0.274874	2.78334	0.274874	1.36685	3.49672	3.16792	0.274874	1.1897	2.22012	1.60562	1.57921	2.98186	3.53347	4.88507	0.274874	3.421	3.30151	3.06467	4.3821	3.52701	3.41102	3.33374	4.35556	4.51926	3.78277	3.86227	3.54121	4.63841	3.17089	1.04554	0.274874	1.54615	1.91977	1.6331	0.274874	3.11252	0.274874	0.274874	3.80329	0.274874	0.274874	3.29526	3.09449	5.20351	2.10971	3.95377	6.80064	3.83897	3.49179	1.59541	2.72522	4.84261	0.274874	0.274874	4.67826	2.56233	6.24866
P56589	PEX3_HUMAN	PEX3	Peroxisomal biogenesis factor 3 (Peroxin-3) (Peroxisomal assembly protein PEX3)	1.35268	2.0048	2.71186	0.435823	1.00346	1.43928	0.544915	0.797978	0.0288654	0.126114	0.00399956	0.0111943	1.48369	1.70816	10/29	1.91952	1.71705	10/20	2.92297	1.51008	35/45		0.274874	0.274874	0.274874	3.68009	0.274874	4.05936	3.24653	0.274874	0.274874	0.274874	3.46234	4.17904	0.274874	0.274874	0.274874	0.274874	0.274874	0.274874	4.12184	3.42212	0.274874	4.09395	0.274874	4.09217	3.44706	0.274874	0.274874	0.274874	0.274874	0.274874	0.274874	0.274874	0.274874	0.274874	0.274874	0.274874	4.01872	0.274874	4.35597	0.274874	3.7749	3.33607	4.01969	3.05927	2.92784	3.35754	3.28806	3.50351	0.274874	3.851	3.3677	5.11327	0.274874	4.05931	2.8367	0.274874	0.274874	3.61139	0.274874	0.274874	3.3575	3.91286	2.8408	0.274874	3.72102	3.72195	3.65155	3.68256	0.274874	3.99825	3.58358	3.43393	3.3366	3.41939	3.86116	4.03961	3.19832	3.70429	3.91596	3.59378	4.12945	4.0092	0.274874	4.15945	4.23285	3.19742	4.79425	2.11043	0.274874	3.68237	4.00113	0.274874	2.92939	3.72665
O00170	AIP_HUMAN	AIP	AH receptor-interacting protein (AIP) (Aryl-hydrocarbon receptor-interacting protein) (HBV X-associated protein 2) (XAP-2) (Immunophilin homolog ARA9)	1.13666	1.19767	1.36135	0.184806	0.260236	0.445042	0.203597	0.546568	0.0291277	0.126193	0.000269554	0.001353	6.89642	0.58889	29/29	7.08123	0.451818	20/20	7.34146	0.413597	45/45		6.64568	7.05865	7.18421	5.57603	6.88233	7.71684	6.52005	5.48693	6.41534	6.82105	7.10272	6.40154	7.07832	7.15506	6.38375	6.47573	7.3557	7.2548	8.37568	7.64272	6.78972	7.00157	7.04042	7.17999	6.88578	6.24412	7.08603	6.8339	7.40154	7.20821	6.93407	6.26529	6.9669	6.66916	7.50754	7.22916	7.40265	6.54025	7.35395	7.03896	6.44621	7.11842	8.15141	7.23539	7.5849	6.55134	7.44189	6.81424	7.16459	7.36745	7.57353	6.73513	7.18219	7.47402	7.65098	7.68959	7.18794	7.36889	8.07103	8.18712	8.03782	7.78679	6.88874	6.92388	7.29593	7.59644	7.2903	7.6242	7.26201	7.8135	7.89717	7.26108	7.41226	7.44741	6.29503	7.11956	6.67793	7.00606	7.24864	6.79593	7.06723	7.09361	7.7531	7.22556	7.42	7.54055	7.23165	7.04206	6.9586	7.43314	6.81233	8.20761	7.43811	6.97366
Q15155	NOMO1_HUMAN	NOMO1	BOS complex subunit NOMO1 (Nodal modulator 1) (pM5 protein)	1.06381	1.33475	1.41992	0.0892393	0.41657	0.505809	0.534976	0.791366	0.0291277	0.126193	0.00122396	0.00431936	6.77623	0.509706	29/29	6.86547	0.711379	20/20	7.28204	0.601449	45/45		6.65318	6.75832	6.1778	6.15901	7.21771	7.04745	7.32916	6.26879	6.09109	6.28376	7.49551	6.92459	6.07961	6.04289	6.80241	6.87878	7.08165	6.95287	7.15829	7.73085	6.54982	7.439	6.79947	6.71828	7.38141	6.72835	6.71503	7.30558	5.73994	7.0694	4.94898	6.96549	6.0977	7.85853	6.96278	6.74445	7.75114	6.34311	6.52574	7.19722	6.70527	6.94142	8.0785	6.6156	7.42841	7.57615	6.84303	6.18156	6.47485	8.06443	8.42771	6.29288	7.05339	6.75545	7.663	7.48135	7.15238	7.66011	8.01037	6.55886	6.68292	7.64229	7.73273	7.35197	8.02568	7.09081	7.16061	6.6285	7.6601	6.6168	7.4133	7.83035	8.09723	7.20469	6.76698	7.834	6.98977	7.00068	7.35839	8.44028	6.68243	7.24298	6.57712	7.28924	6.61468	7.16953	8.32065	7.20385	6.08597	6.86267	6.06564	7.62006	7.54623	7.76258
Q13596	SNX1_HUMAN	SNX1	Sorting nexin-1	1.01912	1.18835	1.21108	0.0273291	0.248961	0.27629	0.721853	0.886983	0.0291277	0.126193	0.0144021	0.0320025	6.00666	0.515822	29/29	6.03399	0.36047	20/20	6.28295	0.470666	45/45		6.0304	6.87778	6.48179	6.25507	5.33004	5.80035	5.32453	5.62234	5.15107	5.53313	5.84062	5.12585	6.00828	5.78093	5.8153	5.98077	7.19936	6.31575	6.87767	6.73073	6.07646	5.87029	6.1018	6.05966	5.7567	5.62783	6.42666	5.77417	6.41788	5.81671	5.59046	5.79989	5.98451	6.46702	5.67444	5.91544	5.90037	6.31974	5.35592	6.62667	5.63113	6.1622	5.99265	6.66441	6.34121	6.30617	6.37219	5.97339	5.78529	6.42026	5.87535	5.84995	5.79558	6.11553	6.08899	6.40655	5.98444	6.30582	6.86585	7.00588	6.97721	6.83159	6.82369	6.41633	6.20763	6.47213	5.3676	6.59811	6.81231	6.28366	6.3002	6.5762	6.58123	5.40534	5.68613	6.48328	5.37244	5.85987	6.25667	6.42896	6.4239	5.9766	6.56165	6.40374	7.32983	6.35205	6.52881	5.77303	5.84367	6.63273	5.25842	6.83992	6.34327	6.01044
O60925	PFD1_HUMAN	PFDN1	Prefoldin subunit 1	1.0308	1.26781	1.30686	0.0437658	0.342342	0.386108	0.737141	0.896008	0.0291277	0.126193	0.0108738	0.02539	6.13574	0.63717	29/29	6.17951	0.530524	20/20	6.52185	0.424198	45/45		5.8112	6.70792	6.37335	6.02265	5.71252	5.31524	5.08935	5.68843	5.77952	4.95622	6.53622	5.82819	6.08732	4.8389	5.48965	6.72971	7.12201	7.08614	6.76543	7.08019	6.0865	6.67602	6.51983	6.51997	5.9712	6.14771	6.83308	5.75142	6.41068	6.56913	6.25566	4.81091	6.17508	6.09006	6.72454	6.2488	6.57324	5.76496	5.16043	6.61611	6.55398	6.14457	6.88819	6.36548	5.96569	5.97769	6.82508	6.21884	5.66177	7.09445	5.95667	6.05433	6.95637	5.88357	5.86558	6.3004	6.54091	6.07333	6.16887	6.92128	6.97621	7.06072	6.71375	6.70795	6.45812	6.64125	6.50119	6.30234	6.18813	7.06213	6.61889	6.36581	6.70535	6.27916	5.82387	6.52729	6.26334	6.16229	6.99683	7.35529	6.08873	6.1565	6.78403	5.9987	7.44818	6.85285	6.40721	6.27323	6.64687	6.71208	6.20974	7.21511	7.01722	6.14722
Q9BYD2	RM09_HUMAN	MRPL9	Large ribosomal subunit protein bL9m (39S ribosomal protein L9, mitochondrial) (L9mt) (MRP-L9)	1.03466	1.37484	1.42248	0.0491513	0.45926	0.508411	0.783611	0.915887	0.0291277	0.126193	0.00200634	0.00641947	4.89401	0.742364	29/29	4.94316	0.893551	20/20	5.40242	0.550537	45/45		5.37867	5.1829	4.71486	3.51075	4.80937	5.31337	5.12488	4.93385	3.58601	3.89109	6.2992	5.48835	6.23454	4.5995	5.26421	4.8883	5.65077	3.53789	5.84996	5.18349	4.59294	4.47679	5.22027	4.37734	5.33837	5.01661	4.893	3.62845	4.94046	5.63522	3.35865	5.20366	3.85403	5.66218	5.93893	4.24549	6.63157	3.71554	4.82131	4.6073	4.46757	5.40343	5.35377	3.93808	6.30467	5.55817	5.21176	4.26585	4.68598	5.60767	5.45619	4.73603	4.89565	5.46712	5.76214	5.53486	5.55444	5.68688	5.399	4.89544	5.45863	6.31788	5.62756	5.80772	5.89996	4.84401	4.83789	5.33207	5.22465	5.42356	4.94646	7.16933	5.83178	5.72111	5.69666	5.89018	4.41102	5.13608	5.61577	5.83689	4.65434	5.66161	4.70785	4.68774	5.3956	5.16445	5.73926	5.51432	5.03032	4.75746	4.10175	6.16878	5.74577	5.75489
P07951	TPM2_HUMAN	TPM2	Tropomyosin beta chain (Beta-tropomyosin) (Tropomyosin-2)	0.677766	0.379721	0.257362	-0.561141	-1.39699	-1.95813	0.196412	0.540018	0.0292085	0.126454	0.000174731	0.000966161	5.05607	1.32125	28/29	4.49493	1.73586	18/20	3.09795	2.41019	28/45		5.97019	7.5181	5.49137	6.50057	5.28606	4.24607	4.49498	4.82091	5.16417	6.22257	4.85786	4.83561	4.58487	5.11999	5.53615	6.59788	6.62408	5.90149	3.59494	5.18901	4.82272	2.80153	5.06681	0.274874	5.14144	4.39364	5.57346	4.61733	5.37747	5.38655	4.19911	5.94071	7.20306	0.274874	3.23538	6.05692	5.28783	6.00145	5.09061	3.59195	4.27086	5.82876	0.274874	4.54189	4.38929	4.33467	3.91715	5.50722	4.56551	0.274874	4.62688	7.9896	0.274874	0.274874	0.274874	3.63911	4.64631	0.274874	0.274874	0.274874	5.74301	3.0582	4.9406	5.3851	3.70185	3.63674	4.47765	0.274874	4.45894	5.18761	4.47345	3.37577	5.12629	0.274874	4.63115	4.40757	0.274874	5.35366	6.537	0.274874	5.58	0.274874	4.24234	3.87645	6.91222	3.26407	0.274874	0.274874	0.274874	4.45271	6.84874	0.274874	4.16173	0.274874
Q7Z6V5	ADAT2_HUMAN	ADAT2	tRNA-specific adenosine deaminase 2 (EC 3.5.4.33) (Deaminase domain-containing protein 1) (tRNA-specific adenosine-34 deaminase subunit ADAT2)	1.17391	1.48251	1.74033	0.23132	0.568043	0.799363	0.191135	0.538756	0.0292403	0.126504	0.000596276	0.00246323	0.520277	0.5566	5/29	0.751597	0.679845	7/20	1.31964	1.07511	24/45		0.274874	0.274874	0.274874	0.274874	0.274874	0.274874	0.274874	0.274874	0.274874	0.274874	1.76904	0.274874	0.274874	0.274874	0.274874	0.274874	0.274874	0.274874	2.04469	0.274874	1.35134	0.274874	1.81066	0.274874	0.274874	0.274874	0.274874	0.274874	1.51533	1.90693	0.274874	0.274874	0.274874	1.85065	1.47404	1.47118	1.70145	0.274874	0.274874	0.274874	0.274874	0.274874	1.79124	0.274874	0.274874	0.274874	0.274874	0.274874	1.2631	3.33645	1.64871	0.274874	1.68678	0.274874	1.57866	2.21963	0.274874	2.2756	2.40667	1.92225	2.06647	3.59731	2.02613	2.05623	2.85353	0.274874	2.15078	0.274874	2.19769	0.274874	2.5843	0.274874	3.24335	0.274874	0.274874	0.274874	0.274874	0.274874	2.0985	2.0253	0.274874	0.274874	0.274874	0.274874	0.274874	0.274874	2.22107	1.98295	1.40445	0.274874	0.274874	2.74154	1.28709	0.274874
Q68DH5	LMBD2_HUMAN	LMBRD2	G-protein coupled receptor-associated protein LMBRD2 (LMBR1 domain-containing protein 2)	2.17586	2.35249	5.11869	1.12159	1.23419	2.35578	0.117608	0.46057	0.0293981	0.127098	6.25078e-05	0.000452602	1.70782	2.185	9/29	2.8294	2.40549	11/20	4.06359	2.2669	34/45		0.274874	0.274874	0.274874	0.274874	0.274874	5.11299	5.02363	0.274874	0.274874	0.274874	4.0986	0.274874	4.82091	0.274874	0.274874	0.274874	0.274874	0.274874	5.53138	0.274874	4.99587	5.03658	0.274874	4.43901	4.97026	0.274874	0.274874	0.274874	0.274874	4.54996	0.274874	0.274874	0.274874	4.62505	4.16494	0.274874	5.02351	4.5416	0.274874	0.274874	5.32171	5.75491	5.0623	4.93623	0.274874	5.86947	0.274874	0.274874	4.26453	4.45487	4.85874	0.274874	4.47006	5.03648	4.89983	4.27561	4.78225	4.52448	0.274874	4.9849	4.53905	5.59697	0.274874	5.48733	5.08988	5.35787	5.46223	5.04812	0.274874	6.35487	5.09307	5.22347	5.77447	5.10789	3.58749	5.25533	6.17603	6.38437	0.274874	6.655	0.274874	0.274874	0.274874	5.66205	0.274874	6.49804	5.35818	4.86205	5.26018	0.274874	0.274874	6.88634	5.4339	5.39671
P02511	CRYAB_HUMAN	CRYAB	Alpha-crystallin B chain (Alpha(B)-crystallin) (Heat shock protein beta-5) (HspB5) (Renal carcinoma antigen NY-REN-27) (Rosenthal fiber component)	0.944846	0.525583	0.496595	-0.0818494	-0.92801	-1.00986	0.670129	0.861522	0.029423	0.127117	0.00902454	0.0217768	2.34001	1.72845	18/29	2.25816	1.53208	14/20	1.33015	1.28986	21/45		4.21143	0.274874	3.19385	4.28987	2.57833	0.274874	0.274874	0.274874	3.73944	0.274874	3.01297	0.274874	0.274874	0.274874	4.73753	3.20622	3.97943	3.70988	0.274874	3.79583	3.24224	0.274874	3.86602	3.1884	3.73086	3.1162	4.91982	0.274874	2.31838	2.41657	2.61993	0.274874	4.8491	0.274874	1.97524	2.68279	2.6806	4.59489	0.274874	3.80635	2.89374	3.75438	2.49561	2.34583	0.274874	0.274874	0.274874	4.02215	2.37681	0.274874	0.274874	0.274874	0.274874	0.274874	2.51078	2.7998	0.274874	0.274874	3.00803	0.274874	0.274874	1.45857	0.274874	1.16145	0.274874	2.25525	1.96145	0.274874	2.87507	3.90596	2.25188	0.274874	2.56842	0.274874	0.274874	0.274874	0.274874	0.274874	0.274874	0.274874	3.94735	0.274874	3.26724	0.274874	3.42435	0.274874	1.20219	1.62088	1.02553	2.9721	3.76407	2.34539	2.93408	0.274874
P52789	HXK2_HUMAN	HK2	Hexokinase-2 (EC 2.7.1.1) (Hexokinase type II) (HK II) (Hexokinase-B) (Muscle form hexokinase)	1.20199	2.02168	2.43004	0.265425	1.01556	1.28098	0.436484	0.729314	0.029623	0.127803	0.00127463	0.00445762	0.930709	1.2503	7/29	1.19613	1.39344	7/20	2.21169	1.71569	27/45		0.274874	0.274874	0.274874	0.274874	0.274874	0.274874	0.274874	0.274874	0.274874	0.274874	0.274874	0.274874	0.274874	0.274874	0.274874	2.31337	4.46051	3.60954	0.274874	2.43212	1.89231	0.274874	0.274874	0.274874	0.274874	0.274874	3.20708	0.274874	3.02841	0.274874	0.274874	0.274874	4.06829	0.274874	0.274874	0.274874	1.48867	0.274874	0.274874	0.274874	2.01519	0.274874	0.274874	2.80221	3.49342	3.80417	0.274874	0.274874	2.67737	2.31856	3.59791	0.274874	0.274874	3.37987	3.56583	0.274874	0.274874	3.70377	4.07762	0.274874	0.274874	5.06493	3.69821	0.274874	4.96619	0.274874	3.0209	0.274874	2.50858	0.274874	2.97337	0.274874	4.51833	2.67898	3.33823	0.274874	0.274874	0.274874	2.76816	3.70479	0.274874	0.274874	0.274874	2.88379	4.79985	2.10428	4.28381	2.60089	0.274874	3.30416	2.79501	4.21639	3.85899	3.84698
Q9NS00	C1GLT_HUMAN	C1GALT1	Glycoprotein-N-acetylgalactosamine 3-beta-galactosyltransferase 1 (EC 2.4.1.122) (B3Gal-T8) (Core 1 O-glycan T-synthase) (Core 1 UDP-galactose:N-acetylgalactosamine-alpha-R beta 1,3-galactosyltransferase 1) (Beta-1,3-galactosyltransferase) (Core 1 beta1,3-galactosyltransferase 1) (C1GalT1) (Core 1 beta3-Gal-T1)	1.38915	2.0025	2.78178	0.474202	1.0018	1.47601	0.225812	0.568253	0.0297583	0.128209	0.0001262	0.000762361	0.69955	0.962608	5/29	1.17375	1.4596	6/20	2.17556	1.67565	27/45		0.274874	0.274874	0.274874	0.274874	0.274874	0.274874	0.274874	0.274874	0.274874	0.274874	2.95218	0.274874	0.274874	0.274874	0.274874	0.274874	0.274874	3.0363	0.274874	0.274874	0.274874	1.94551	0.274874	0.274874	0.274874	0.274874	3.0165	0.274874	2.7395	0.274874	0.274874	0.274874	0.274874	2.2973	0.274874	0.274874	3.36715	0.274874	0.274874	2.59675	0.274874	0.274874	3.93397	3.20348	4.22818	0.274874	0.274874	0.274874	0.274874	2.93829	4.35259	0.274874	5.2667	4.06606	0.274874	3.27902	3.33688	3.94153	0.274874	3.81393	2.60153	0.274874	0.274874	0.274874	3.49842	2.20327	2.12287	0.274874	0.274874	3.0664	0.274874	4.65764	3.82145	0.274874	2.74441	0.274874	0.274874	4.37286	3.30312	3.95819	0.274874	2.90011	2.92836	3.77827	4.11554	3.50887	2.47194	0.274874	0.274874	0.274874	0.274874	2.98788	0.274874	2.91625
P55011	S12A2_HUMAN	SLC12A2	Solute carrier family 12 member 2 (Basolateral Na-K-Cl symporter) (Bumetanide-sensitive sodium-(potassium)-chloride cotransporter 2)	1.01684	1.5107	1.53614	0.0240905	0.595218	0.619308	0.983756	0.999132	0.0300927	0.128478	0.0044151	0.0121597	2.97835	1.11934	26/29	3.00244	1.3392	17/20	3.59766	1.32472	41/45		3.21074	3.52807	3.69377	2.36266	2.67907	3.79236	3.63869	3.28444	2.51708	2.82001	3.42277	2.01119	3.77377	3.34475	3.1284	3.39317	3.95284	3.60512	4.68987	3.98122	3.69559	2.77619	3.89213	0.274874	1.81655	0.274874	3.50129	0.274874	3.03572	2.29609	3.22792	0.274874	0.274874	3.67978	3.58288	2.94327	3.36085	3.07619	4.79144	3.79449	2.77288	4.23017	4.95774	3.34266	2.96308	3.95937	0.274874	3.14338	3.10194	4.86562	3.44046	0.274874	3.77345	3.44434	3.92913	4.61224	2.90848	3.72537	4.07077	4.04623	5.05819	4.0813	5.04625	5.24746	2.17262	4.28773	4.79123	3.01734	5.65512	4.06969	3.93574	4.51774	4.41192	0.274874	3.88109	2.07913	0.274874	3.37151	3.3615	4.2501	2.59407	3.40339	5.12429	3.48232	4.12825	4.52506	3.36684	2.52158	3.9917	3.99639	0.274874	5.13551	2.94265	3.5312
P05155	IC1_HUMAN	SERPING1	Plasma protease C1 inhibitor (C1 Inh) (C1Inh) (C1 esterase inhibitor) (C1-inhibiting factor) (Serpin G1)	1.08622	0.483284	0.524952	0.119312	-1.04906	-0.929743	0.815038	0.929503	0.0301756	0.128478	0.00322366	0.00940935	5.17331	1.012	29/29	5.29262	1.56848	20/20	4.24357	1.83386	41/45		5.40977	5.25287	6.42644	7.47898	3.97632	5.38881	4.47711	5.37881	4.70005	4.85033	4.96823	5.38186	6.15673	4.48601	5.09067	5.55509	5.75194	7.49452	2.92231	5.02239	3.9459	3.59132	5.38523	4.86531	4.41009	4.25367	5.53231	5.81017	6.0628	3.86766	3.92238	7.02943	9.18338	5.70478	4.51052	6.9216	5.9133	6.25239	7.9143	4.51976	4.95252	4.94891	4.2068	4.9	4.57838	2.21521	4.71935	4.57443	5.01739	4.16272	5.8066	7.03499	3.57662	3.38131	3.92411	5.04944	0.274874	0.274874	4.65141	3.25219	3.39088	3.36761	2.76404	4.8513	2.58346	5.29514	7.43894	3.80974	4.97488	6.93184	7.19974	7.55008	4.99577	3.01873	3.66451	3.32	0.274874	0.274874	4.53779	3.6442	4.93994	4.63559	4.23218	4.34602	5.81683	3.90377	4.89013	2.39973	4.69662	5.14196	7.98365	4.44044	4.3171	3.93908
Q96QR8	PURB_HUMAN	PURB	Transcriptional regulator protein Pur-beta (Purine-rich element-binding protein B)	1.17203	1.20084	1.40741	0.229005	0.264041	0.493046	0.0819938	0.40533	0.0301937	0.128478	6.115e-05	0.000444754	6.15099	0.407859	29/29	6.38	0.434736	20/20	6.64404	0.472643	45/45		6.51174	5.82415	5.93732	5.58538	6.33177	6.84585	6.12062	6.28007	6.25708	6.1211	6.55723	5.32494	6.00232	5.77582	6.30793	6.90602	6.62029	5.73649	7.00026	6.27014	5.72783	6.16638	5.96553	6.13453	6.02032	5.75832	5.66195	6.53751	6.08985	6.64058	6.09115	5.58365	6.80467	7.11334	7.18233	6.16788	6.39255	6.26529	6.48981	6.18288	6.38775	5.87425	7.13534	6.08655	6.08322	6.42039	6.37319	5.81797	6.50713	7.37497	6.63671	5.95766	7.05184	7.09573	6.67207	7.32686	6.49584	7.17551	6.88329	6.97452	6.9992	6.91562	6.59542	7.22129	7.13938	6.18245	5.90776	5.90871	6.40524	6.55889	6.0349	6.7128	6.91374	6.17232	6.39296	5.96818	5.55368	7.39977	6.5271	6.96436	6.49102	7.26946	7.00352	6.82593	5.91528	7.14536	6.39008	6.19902	6.7984	6.42003	5.93025	6.87077	6.82258	6.78119
Q9H000	MKRN2_HUMAN	MKRN2	E3 ubiquitin-protein ligase makorin-2 (EC 2.3.2.27) (RING finger protein 62) (RING-type E3 ubiquitin transferase makorin-2)	1.49339	1.21472	1.81405	0.578592	0.280622	0.859214	0.110265	0.452586	0.0301937	0.128478	1.49404e-05	0.000162424	4.10237	1.35736	26/29	4.68097	0.498295	20/20	4.96159	0.455272	45/45		5.06009	4.28793	4.31569	0.274874	4.14853	4.92812	4.38044	0.274874	4.0491	4.7882	4.77981	4.12546	5.03678	4.59695	0.274874	4.54428	4.76478	4.51527	4.60865	4.23387	4.11016	4.5673	5.07514	4.83309	4.61425	4.38424	4.6742	4.71653	4.00536	5.02847	3.80015	5.07119	3.73487	5.4422	4.96978	5.1425	4.76131	4.22309	4.5685	4.73783	4.41851	4.78006	5.70674	4.44526	4.45216	4.39069	5.04025	4.2188	4.68693	5.88821	5.20988	4.93752	5.55015	5.0812	5.17898	4.82307	4.95921	5.63586	5.15039	5.20487	4.98037	5.18565	5.54312	4.97343	5.28644	4.03786	4.52453	4.62318	5.40769	4.082	4.89232	4.15549	5.39708	5.22143	4.02331	4.91442	4.40895	4.55789	5.16117	5.67625	4.68609	4.48255	4.77	4.69841	4.69675	5.41466	5.20133	5.06096	4.88693	4.62064	4.23532	5.40662	5.37562	5.06363
P35637	FUS_HUMAN	FUS	RNA-binding protein FUS (75 kDa DNA-pairing protein) (Oncogene FUS) (Oncogene TLS) (POMp75) (Translocated in liposarcoma protein)	1.04909	1.36029	1.42707	0.0691397	0.443915	0.513055	0.258908	0.594033	0.0301937	0.128478	0.00148359	0.00503238	6.35341	0.619135	29/29	6.42255	0.53876	20/20	6.86646	0.780683	45/45		6.36495	6.5774	6.4129	5.72346	6.04849	7.23594	6.23077	6.10524	5.56673	6.19635	5.50911	6.4634	6.272	6.36988	6.27545	5.17157	7.13525	6.56655	8.59453	6.55154	5.81327	6.44344	6.68021	6.56678	6.77475	5.98967	6.14499	6.2668	6.19744	6.14199	5.77928	4.83135	6.57193	5.84027	6.84538	6.44584	6.85851	6.3391	6.83767	6.9266	6.43932	7.01702	7.24935	6.62667	6.26501	6.08362	6.61942	6.18921	6.54344	6.34171	5.4724	6.76457	6.89831	5.69156	6.76623	8.42171	7.93467	5.22151	6.45865	7.42506	7.60941	7.67292	6.73353	7.11383	7.38626	7.63515	7.63669	7.16136	7.24081	8.64004	7.91324	6.58438	7.55545	6.47831	5.88299	6.42053	6.60338	6.03098	6.56557	7.31341	6.93345	6.08107	7.06239	5.9048	6.39077	6.62106	6.38927	5.54157	7.69056	7.05711	6.02652	7.68712	7.41933	6.61117
Q9P0J0	NDUAD_HUMAN	NDUFA13	NADH dehydrogenase [ubiquinone] 1 alpha subcomplex subunit 13 (Cell death regulatory protein GRIM-19) (Complex I-B16.6) (CI-B16.6) (Gene associated with retinoic and interferon-induced mortality 19 protein) (GRIM-19) (Gene associated with retinoic and IFN-induced mortality 19 protein) (NADH-ubiquinone oxidoreductase B16.6 subunit)	1.09813	1.20892	1.32755	0.135048	0.273718	0.408765	0.333924	0.65559	0.0301937	0.128478	0.000486812	0.00210906	8.59824	0.402977	29/29	8.73329	0.419434	20/20	9.00701	0.509187	45/45		9.09243	8.62777	8.21894	8.31592	8.81848	9.40784	9.25732	9.07174	8.50885	8.72619	8.65697	8.56784	7.87633	8.49686	9.07295	8.7296	8.12622	8.69915	8.54738	8.80648	7.66733	8.86919	8.54399	8.5485	9.00923	8.52723	8.13725	8.18333	8.23774	8.55097	8.70683	9.52178	9.06856	9.19149	9.28116	8.78284	8.78192	8.40849	8.61067	7.98993	8.39938	9.1625	8.97859	8.17116	9.00674	8.99568	8.61343	8.09246	8.35124	8.9427	9.43726	8.98979	8.63787	9.15054	9.46433	9.2181	9.56118	8.95833	8.54832	9.10446	9.46098	9.42077	9.38124	9.24321	9.65938	8.17533	9.04085	9.19137	9.39389	9.60262	9.16867	10.0871	9.45529	9.30185	9.33658	9.11578	8.75347	8.76239	8.45045	8.92857	8.61763	9.5807	8.84846	7.94091	8.18309	9.26308	9.44812	8.28235	8.01146	8.30973	8.52866	8.82376	8.04411	9.4907
Q9NXV6	CARF_HUMAN	CDKN2AIP	CDKN2A-interacting protein (Collaborator of ARF)	1.05018	1.19998	1.2602	0.0706364	0.263011	0.333647	0.398564	0.700876	0.0301937	0.128478	0.00322593	0.00940935	6.05458	0.415655	29/29	6.12522	0.27439	20/20	6.38823	0.498106	45/45		6.0197	6.08468	6.15885	6.06879	6.23296	6.91108	6.36121	6.02456	5.74652	5.88044	5.64351	5.74524	6.20195	5.33793	5.5484	6.23389	6.49115	5.86394	7.13895	5.23831	5.72925	6.43687	6.3799	6.22694	6.17172	5.56486	6.20781	5.99241	5.94094	6.03334	5.95736	5.79697	6.20375	6.12106	6.03801	5.76867	6.09509	6.2903	6.26937	6.29034	6.19147	6.4701	6.83107	6.30826	5.73949	6.02158	6.26557	5.64278	6.16973	5.79308	6.44726	7.03888	6.0276	6.28568	6.02201	7.11923	6.96462	5.66202	6.28935	6.54643	6.96225	6.26088	6.27077	6.35642	5.60968	6.80548	6.59464	6.44248	6.37008	7.16674	6.44968	6.17427	5.9611	5.63872	5.80809	6.0371	6.1027	6.08106	6.05551	6.74771	6.51616	6.3398	7.03467	6.02249	6.75342	6.67564	6.21809	5.55464	6.85629	6.55561	5.59949	7.95216	6.71256	6.58764
Q15306	IRF4_HUMAN	IRF4	Interferon regulatory factor 4 (IRF-4) (Lymphocyte-specific interferon regulatory factor) (LSIRF) (Multiple myeloma oncogene 1) (NF-EM5)	1.09864	1.17706	1.29316	0.135714	0.235192	0.370906	0.521672	0.781563	0.0301937	0.128478	0.000703387	0.00279911	7.61612	0.441058	29/29	7.75183	0.432922	20/20	7.98702	0.361826	45/45		7.45947	6.9635	6.90778	7.17752	7.53172	8.31642	7.87948	7.24295	7.67132	8.0106	7.59131	6.88332	7.15772	7.94169	8.10861	7.71599	7.58977	7.35414	8.33219	8.07819	7.5919	8.38177	7.8986	7.91816	7.51938	7.1544	7.94829	7.59166	6.94952	7.86956	7.17313	6.87427	7.44495	7.90719	8.56428	7.6934	8.4451	7.50108	7.83471	8.01793	7.92869	7.54181	8.29891	7.51301	8.25096	7.43371	7.91755	7.42573	7.40065	8.52775	7.81524	7.96884	7.40313	7.9889	8.55977	8.42128	8.15403	8.31919	8.31419	8.7271	7.88634	8.14971	8.22496	8.28012	7.95724	7.78697	7.93266	7.92133	8.30173	7.3209	7.90964	8.20759	8.1531	7.50564	7.95543	8.28457	7.74613	7.83653	7.1729	7.97835	7.53363	7.9037	8.13809	8.22055	7.24727	8.24004	8.01433	7.55127	8.01112	7.67882	7.45222	8.60962	8.02845	8.07563
Q9NY33	DPP3_HUMAN	DPP3	Dipeptidyl peptidase 3 (EC 3.4.14.4) (Dipeptidyl aminopeptidase III) (Dipeptidyl arylamidase III) (Dipeptidyl peptidase III) (DPP III) (Enkephalinase B)	1.03976	1.23075	1.27968	0.0562458	0.299539	0.355785	0.521672	0.781563	0.0301937	0.128478	0.00193283	0.00623894	6.55254	0.400197	29/29	6.60878	0.67856	20/20	6.90832	0.557228	45/45		6.80673	6.5162	6.29631	6.4429	6.45416	6.44087	7.04711	6.21641	6.86316	6.62324	6.71535	6.39803	6.15793	5.76733	6.50677	6.76543	7.23446	6.59278	7.42414	7.43344	6.24578	6.19523	6.37602	6.5698	6.21114	6.16263	7.02849	6.45901	6.07279	6.61315	5.14702	5.39267	6.47754	6.29801	7.92016	6.71917	6.61695	7.03079	6.36922	6.72613	6.82977	6.84951	7.9348	6.47946	7.49112	6.29487	6.47262	6.17925	6.33349	6.72779	7.79463	6.83491	7.13095	6.6444	7.09488	7.17306	7.34474	7.26641	6.81814	6.01612	7.15658	7.45459	7.18901	5.80877	7.77984	6.94776	6.74097	6.88828	6.69507	6.38527	6.79475	5.55441	7.77094	6.4326	6.35993	7.01878	7.1457	6.6628	6.97579	7.64616	6.45895	6.16333	7.17053	7.03462	7.39785	6.6706	7.54677	7.23968	6.34227	6.80068	5.74405	8.16647	6.86382	7.02094
Q8WXX5	DNJC9_HUMAN	DNAJC9	DnaJ homolog subfamily C member 9 (HDJC9) (DnaJ protein SB73)	1.01382	1.26466	1.28213	0.0197952	0.338747	0.358542	0.706675	0.880895	0.0301937	0.128478	0.0119536	0.027477	5.38119	0.462906	29/29	5.40099	0.445408	20/20	5.73973	0.596686	45/45		5.09494	6.19755	5.34835	5.27989	4.57522	5.99506	5.01253	5.66664	5.46006	5.08049	4.79923	5.17152	5.82191	5.38424	4.95669	5.47	5.90425	5.39975	6.23093	5.60991	5.23212	5.3939	5.83904	5.95281	5.17028	5.08123	5.40087	4.20245	5.32266	5.278	4.95553	4.04538	5.23454	5.243	5.90858	5.26609	5.74284	4.77667	5.66464	5.89434	5.72325	5.53985	5.70517	5.78053	5.31847	5.18797	5.765	5.55821	5.43162	5.42978	5.42936	5.4725	5.99651	5.39879	6.08834	6.82537	5.83201	5.61433	5.9919	6.67494	6.28072	6.64246	4.88743	6.71088	5.54423	6.18553	5.2791	6.012	5.5764	6.72418	5.78558	5.30645	5.07161	4.59456	4.90561	5.34151	4.81746	5.95483	5.19108	5.71114	5.74527	5.35939	6.55357	5.65256	6.52923	5.96862	5.78409	4.82207	6.3157	6.04126	5.03879	6.45268	5.93797	4.81016
P52888	THOP1_HUMAN	THOP1	Thimet oligopeptidase (EC 3.4.24.15) (Endopeptidase 24.15) (MP78)	1.02249	1.54213	1.57681	0.0320902	0.624922	0.657012	0.830867	0.935008	0.0301937	0.128478	0.00956922	0.0228424	5.40754	0.754435	29/29	5.43963	0.816609	20/20	6.06456	0.964449	45/45		5.65645	5.57728	5.49547	4.8201	4.6743	5.24377	7.19108	4.26478	4.91494	5.2832	4.57687	4.3077	5.37975	5.34975	4.77237	5.83196	6.12073	5.67493	7.41581	5.23613	4.58476	6.64285	5.32124	5.76314	5.34349	5.24946	6.04847	5.09059	4.98737	5.47916	4.24498	4.49951	5.70457	5.2721	7.26561	5.46951	6.19648	7.07158	5.33734	5.80444	4.97265	5.09948	6.06379	5.70272	4.24648	4.49632	5.73363	4.87487	5.25746	7.21333	4.67988	5.23593	6.20186	5.03248	6.7322	7.26803	7.0329	7.49736	5.56096	6.4443	6.86037	7.16067	6.11078	6.9253	6.41531	4.68297	5.20284	6.41375	5.73544	6.7068	6.59818	4.84941	7.1742	5.48237	4.46792	5.47981	5.20395	5.66493	7.17772	7.32716	4.74377	5.34224	5.40539	4.79484	5.31881	7.46761	5.22936	7.4932	5.9531	6.50088	5.09289	6.93335	7.31149	4.77894
Q9BT23	LIMD2_HUMAN	LIMD2	LIM domain-containing protein 2	0.971541	0.676404	0.657154	-0.0416539	-0.564042	-0.605696	0.943241	0.980541	0.0301937	0.128478	0.00926571	0.0222377	4.37487	0.741768	29/29	4.33322	0.767493	20/20	3.76917	1.00582	44/45		4.78375	4.69308	4.90289	4.7883	4.24028	5.12684	3.83922	3.96059	4.8216	4.61928	4.27317	3.9284	4.78816	5.19763	5.31218	3.16358	5.56262	4.68617	5.42648	4.98763	3.52279	3.21918	3.37566	4.06871	3.76396	2.97863	3.97904	3.60763	5.25376	3.86238	3.47477	5.02868	5.0679	3.94756	4.80919	5.19765	3.86617	4.79893	5.10531	3.17318	3.59421	4.46868	4.61189	4.30252	5.52513	2.6173	4.05171	4.08019	5.08094	4.68736	3.17963	4.59711	4.15048	3.14652	4.47987	4.25236	3.40788	4.90511	3.65622	4.92775	3.69548	2.52483	2.67507	2.36645	3.32721	3.40656	2.79779	2.86347	4.19277	4.98704	4.77106	4.26757	2.73611	0.274874	3.46747	2.83477	3.02123	4.24063	4.39878	2.31319	5.19068	3.72496	3.9659	3.39417	5.40097	2.55764	3.73635	4.9422	3.68276	4.57988	4.46962	3.98808	5.27498	4.15199
Q9UM07	PADI4_HUMAN	PADI4	Protein-arginine deiminase type-4 (EC 3.5.3.15) (HL-60 PAD) (Peptidylarginine deiminase IV) (Protein-arginine deiminase type IV)	0.802729	0.402655	0.323223	-0.317015	-1.31238	-1.6294	0.48824	0.764522	0.0306502	0.130332	0.00673962	0.017221	4.36767	2.48837	24/29	4.05065	2.00626	17/20	2.73827	2.42567	27/45		0.274874	4.24956	6.29995	7.00777	0.274874	0.274874	5.27759	0.274874	5.48426	6.0441	4.43333	4.57718	5.30446	0.274874	6.60246	7.23093	9.6047	7.50155	2.69484	3.42485	1.62848	2.58594	4.67888	4.12389	4.20988	4.49948	5.79649	6.57415	5.45318	4.19862	4.00293	7.81301	5.33317	4.93498	4.34816	2.5807	3.46744	5.56948	0.274874	4.26071	4.30011	0.274874	2.5473	5.36245	4.90013	0.274874	5.38261	4.93683	6.24976	0.274874	1.82062	5.43389	0.274874	4.69806	0.274874	0.274874	0.274874	0.274874	3.60186	0.274874	0.274874	0.274874	1.5735	4.19698	0.274874	0.274874	2.58231	5.87527	4.06384	4.57243	2.62354	4.25977	3.69911	0.274874	4.8176	0.274874	0.274874	5.59901	5.0772	2.40838	6.66108	3.84172	2.22701	0.274874	8.11714	3.65322	3.3356	0.274874	0.274874	7.5833	6.56728	0.274874	3.21063	6.174
P43246	MSH2_HUMAN	MSH2	DNA mismatch repair protein Msh2 (hMSH2) (MutS protein homolog 2)	1.22229	1.67473	2.047	0.289585	0.743927	1.03351	0.560885	0.805598	0.0307208	0.130523	0.00171923	0.00568858	3.35296	1.65903	23/29	3.64255	1.51388	17/20	4.38648	0.844658	44/45		0.274874	4.32477	4.36272	0.274874	4.24641	3.37564	4.09646	0.274874	0.274874	0.274874	3.76299	3.89645	3.57151	4.12216	0.274874	4.71046	4.60424	4.7576	5.33209	4.84599	3.40986	3.8353	4.49449	4.07909	4.11931	3.66297	4.05343	3.57927	4.3435	4.32281	4.27997	0.274874	5.37035	3.88247	5.02169	3.38916	4.35007	0.274874	0.274874	3.89103	3.95803	4.46881	4.22618	3.82916	4.69754	3.96343	4.19407	4.06978	4.11181	4.04547	4.16424	0.274874	4.97804	3.62246	4.90383	5.1627	4.67163	4.16144	4.41446	4.57021	5.23198	5.78063	4.00072	5.49336	4.23992	5.05694	3.91947	4.6917	4.07388	5.16314	4.61559	3.7764	3.8745	3.22536	4.06514	4.14654	4.73406	4.84784	4.62289	4.89297	4.35795	4.39978	4.05925	4.2175	5.59083	4.01207	3.70111	4.08345	4.73978	4.57868	3.6868	4.88282	5.2843	4.37467
Q969N2	PIGT_HUMAN	PIGT	GPI transamidase component PIG-T (Phosphatidylinositol-glycan biosynthesis class T protein)	1.83011	1.40033	2.56275	0.871931	0.485762	1.35769	0.332439	0.65559	0.0307373	0.130523	0.000522694	0.00221654	3.2965	1.94607	21/29	4.16843	1.08748	19/20	4.6542	0.934751	44/45		0.274874	5.17472	4.22655	4.82594	0.274874	3.49095	0.274874	0.274874	0.274874	0.274874	4.2018	5.02458	4.26592	4.45787	0.274874	4.81119	5.42904	4.49501	4.85369	4.26777	3.67201	4.35796	4.5986	4.1723	4.14048	0.274874	4.42342	4.94008	3.56971	4.54482	3.36906	4.0545	5.10785	4.099	3.73959	3.72517	4.62337	0.274874	4.72697	4.76702	4.33626	5.11704	5.37551	4.38218	5.26222	3.3408	4.22527	3.98285	4.31434	5.47774	4.8819	0.274874	4.89446	3.40593	4.64872	5.02998	5.20897	4.66177	4.58246	3.96452	4.50498	4.99055	4.1271	5.77971	5.49976	4.45077	4.63	4.49534	4.48058	5.17098	5.35052	5.0207	4.9277	6.07187	4.41233	5.00447	3.53066	4.76386	4.81193	4.90941	3.73169	4.04196	4.5152	4.1104	6.38242	4.55192	5.22086	4.96115	5.01691	5.02668	4.19291	5.05661	5.59318	3.07238
O43325	LYRM1_HUMAN	LYRM1	LYR motif-containing protein 1	1.3431	2.04593	2.74788	0.425564	1.03275	1.45832	0.395278	0.700876	0.0308737	0.130735	0.000179433	0.000987756	1.10278	1.32835	9/29	1.52835	1.62956	8/20	2.5611	1.61308	32/45		0.274874	1.62371	0.274874	0.274874	0.274874	3.25887	0.274874	0.274874	0.274874	0.274874	4.55655	3.29675	0.274874	0.274874	0.274874	0.274874	0.274874	0.274874	2.46354	3.31735	2.68511	0.274874	0.274874	2.79195	0.274874	0.274874	2.48942	0.274874	0.274874	3.28946	0.274874	0.274874	0.274874	0.274874	3.24546	0.274874	4.31305	0.274874	0.274874	0.274874	3.85216	0.274874	3.11115	0.274874	4.26582	2.83767	0.274874	0.274874	2.3537	2.52669	4.71219	0.274874	3.20814	3.91702	3.56782	3.39751	3.88403	4.11898	4.21994	3.49169	4.16704	2.46157	2.84859	3.5728	3.53347	0.274874	0.274874	0.274874	3.534	0.274874	0.274874	0.274874	2.65765	0.274874	1.75216	0.274874	0.274874	3.61648	3.69094	4.0372	3.64157	4.42419	2.69123	4.18717	0.274874	3.18855	2.64029	2.0503	3.64012	0.274874	0.274874	5.47921	3.76235	3.05536
Q15418	KS6A1_HUMAN	RPS6KA1	Ribosomal protein S6 kinase alpha-1 (S6K-alpha-1) (EC 2.7.11.1) (90 kDa ribosomal protein S6 kinase 1) (p90-RSK 1) (p90RSK1) (p90S6K) (MAP kinase-activated protein kinase 1a) (MAPK-activated protein kinase 1a) (MAPKAP kinase 1a) (MAPKAPK-1a) (Ribosomal S6 kinase 1) (RSK-1)	0.893833	0.530411	0.474099	-0.161923	-0.914818	-1.07674	0.333875	0.65559	0.0308873	0.130735	0.000219841	0.00115584	4.08557	1.24693	27/29	3.92364	1.11686	19/20	3.00882	1.64976	35/45		4.74589	5.03378	4.98275	5.47912	3.75356	3.9351	4.78427	5.21686	3.97861	4.57544	3.40256	4.02621	4.62802	0.274874	0.274874	4.09425	5.90887	5.04099	4.08495	5.05551	3.82547	4.3619	3.2521	4.0642	3.76224	3.20261	4.40877	3.67587	4.65175	3.79219	3.43467	5.30334	5.08729	3.36365	3.69019	3.55273	3.46084	5.82491	4.70955	4.09604	4.03978	4.75116	3.15961	4.26798	4.23861	0.274874	3.80766	3.38987	4.22792	3.50506	2.73235	0.274874	3.77171	0.274874	3.63967	3.44263	0.274874	3.61496	3.85515	3.72045	4.63612	3.67212	2.45389	2.73295	2.09514	4.32624	3.69983	3.63796	0.274874	4.07163	4.29578	0.274874	3.4489	0.274874	3.74221	4.2401	3.91096	0.274874	3.76531	0.274874	4.57393	3.19141	4.38133	3.43714	6.43318	3.02539	0.274874	3.10183	3.68319	4.65384	5.90474	0.274874	3.60109	3.65016
Q9BTX1	NDC1_HUMAN	NDC1	Nucleoporin NDC1 (hNDC1) (Transmembrane protein 48)	1.22973	2.13203	2.62183	0.298347	1.09223	1.39057	0.539888	0.797249	0.0310715	0.130735	0.00380109	0.010768	2.78389	2.02809	18/29	3.08224	1.92201	14/20	4.17446	1.17189	42/45		0.274874	4.84124	0.274874	0.274874	0.274874	4.60883	4.07622	0.274874	0.274874	0.274874	4.2659	4.89589	0.274874	4.0058	3.60442	3.69431	5.3388	4.56457	4.38653	4.28907	3.73939	3.98962	4.72459	0.274874	0.274874	3.95184	4.35544	0.274874	4.37674	4.39165	3.15675	0.274874	0.274874	4.67026	4.12748	0.274874	4.61322	4.29331	4.85316	0.274874	4.54179	4.14447	4.74308	3.75411	3.99947	4.15621	0.274874	0.274874	4.55051	4.72288	4.13588	0.274874	3.98567	3.94775	4.27788	3.78666	4.82848	4.73618	4.94677	4.72323	4.43769	4.17125	4.3679	4.71843	4.44769	4.3612	3.62345	4.8953	4.5125	4.9868	4.18754	4.59574	4.67556	4.22575	3.89645	4.96452	6.43932	0.274874	4.84537	4.054	4.76024	3.37381	4.67527	5.46163	4.56152	4.1569	4.20536	3.67279	4.33094	4.7786	0.274874	4.42501	4.11933	4.00688
Q96Q89	KI20B_HUMAN	KIF20B	Kinesin-like protein KIF20B (Cancer/testis antigen 90) (CT90) (Kinesin family member 20B) (Kinesin-related motor interacting with PIN1) (M-phase phosphoprotein 1) (MPP1)	0.414587	0.303768	0.125938	-1.27025	-1.71896	-2.98921	0.208879	0.553309	0.0312734	0.130735	0.000204243	0.00109141	4.33581	3.70058	17/29	3.06556	3.40824	9/20	1.3466	2.32046	9/45		6.28269	0.274874	0.274874	9.45575	6.06594	7.88641	8.15503	8.52917	8.79946	9.09533	7.56827	5.02955	6.20831	6.79787	9.53248	0.274874	0.274874	0.274874	0.274874	7.91928	0.274874	0.274874	4.9396	0.274874	0.274874	0.274874	0.274874	6.38246	3.79251	0.274874	0.274874	7.12297	0.274874	0.274874	0.274874	0.274874	0.274874	9.83546	0.274874	4.61154	0.274874	9.01568	6.11188	0.274874	5.6545	4.26772	0.274874	4.78646	6.88143	0.274874	0.274874	7.12382	0.274874	0.274874	0.274874	0.274874	0.274874	0.274874	0.274874	0.274874	0.274874	0.274874	0.274874	0.274874	0.274874	0.274874	0.274874	0.274874	0.274874	0.274874	0.274874	0.274874	0.274874	0.274874	4.13006	5.79275	7.54316	0.274874	0.274874	0.274874	8.21707	2.48883	0.274874	0.274874	5.48111	0.274874	0.274874	0.274874	0.274874	0.274874	3.45762	0.274874	0.274874	6.46735
P12429	ANXA3_HUMAN	ANXA3	Annexin A3 (35-alpha calcimedin) (Annexin III) (Annexin-3) (Inositol 1,2-cyclic phosphate 2-phosphohydrolase) (Lipocortin III) (Placental anticoagulant protein III) (PAP-III)	0.855965	0.460033	0.393772	-0.224377	-1.12019	-1.34457	0.910918	0.968358	0.0312745	0.130735	0.0153039	0.033709	6.19089	1.7135	29/29	5.96651	1.37357	20/20	4.84632	2.27669	41/45		4.72196	6.84257	7.34637	7.31429	4.69863	4.03342	4.47534	4.96095	6.51184	5.62744	5.54457	7.34361	7.74202	5.4951	6.91003	9.51118	10.8201	8.99246	4.78344	4.35424	4.53724	4.02687	6.38402	4.86184	5.36069	4.94427	7.46599	6.66211	7.26321	5.31905	6.03972	8.4232	8.03632	7.04448	5.73653	5.63645	4.37049	5.84592	4.53572	6.47461	5.84481	5.14538	4.47865	6.96674	5.13099	3.09903	6.48241	6.37515	8.34462	7.04317	0.274874	6.9421	0.274874	6.49886	3.38356	4.06441	3.11635	1.8058	4.82359	3.79164	3.30412	0.274874	3.01124	0.274874	2.61346	3.37375	4.94183	7.01501	5.54682	6.29732	5.05477	6.37166	5.30331	4.28919	6.44806	5.25314	5.00642	7.03666	6.54011	3.68302	7.91917	4.19044	5.04526	5.1611	10.5224	4.32141	2.53467	7.46069	4.44774	8.69977	8.11177	4.79007	5.71789	5.50332
Q9NRG7	D39U1_HUMAN	SDR39U1	Epimerase family protein SDR39U1 (EC 1.1.1.-) (Short-chain dehydrogenase/reductase family 39U member 1)	1.46868	1.31598	1.93276	0.554521	0.396138	0.950659	0.639583	0.84822	0.0312856	0.130735	0.0029904	0.00888952	4.14742	1.86452	24/29	4.70194	1.16755	19/20	5.09807	1.26949	43/45		5.46589	4.9932	5.38472	0.274874	4.61932	5.45192	4.65795	0.274874	3.7139	0.274874	5.19079	4.90241	3.92107	4.32214	0.274874	4.99868	5.35581	5.51111	5.34897	4.54152	4.61894	5.29589	5.41857	5.26923	5.96757	4.932	4.44227	0.274874	4.5768	5.07514	4.69719	5.31329	5.80301	4.61945	5.02633	3.78378	5.73672	0.274874	4.18849	4.64318	5.07889	5.26624	4.5173	5.14231	5.34656	4.46064	5.72579	4.85764	4.48193	3.31727	4.88089	0.274874	5.62946	4.93851	5.16755	6.54979	5.05856	3.48891	4.66242	5.67672	6.39333	4.63191	4.77153	4.61039	5.42958	6.07079	4.38535	5.81307	5.12734	6.69049	5.9203	5.47362	5.59567	5.94021	5.578	5.60543	0.274874	5.87724	4.69722	5.43659	5.71221	6.27223	6.15505	6.02098	5.29155	5.7443	5.38268	4.76702	5.03855	5.23244	4.49334	5.63881	4.36855	5.32778
O75427	LRCH4_HUMAN	LRCH4	Leucine-rich repeat and calponin homology domain-containing protein 4 (Leucine-rich repeat neuronal protein 4) (Leucine-rich neuronal protein)	1.12651	0.713419	0.803671	0.171855	-0.487178	-0.315324	0.647165	0.849209	0.0312911	0.130735	0.0172745	0.0369859	3.88973	1.12857	27/29	4.06159	0.449331	20/20	3.57441	0.954324	43/45		4.63486	4.19824	4.2286	4.82966	4.68029	4.89958	3.96606	4.52315	3.63117	4.35028	3.73482	4.14515	4.63575	0.274874	4.45271	0.274874	5.15059	4.45678	3.52625	3.67949	3.33518	4.16263	4.00666	3.38289	3.83484	2.83941	4.00624	4.59896	4.36227	3.34578	3.50256	4.5958	5.15626	4.18418	3.92215	4.0486	3.96816	4.19759	4.53195	3.83786	4.32554	4.09544	4.30817	3.78974	4.49106	3.3214	3.78242	3.65403	4.17308	3.79069	3.05158	4.77536	4.54847	4.26598	3.58165	3.47943	4.41992	3.74395	4.30205	4.42808	3.90727	4.3058	3.42669	1.89966	0.274874	4.1953	2.86929	3.53717	3.88867	0.274874	3.20617	3.68076	3.19877	3.07304	3.81262	3.82183	3.99636	4.32925	3.14587	3.31254	4.01328	3.90725	4.56108	3.98398	5.03072	3.51829	3.58924	2.65104	2.45647	4.53899	3.66786	3.87046	3.04926	3.46658
P99999	CYC_HUMAN	CYCS	Cytochrome c	1.32097	1.3443	1.77577	0.401594	0.426852	0.828446	0.0894042	0.417668	0.031293	0.130735	5.63024e-06	8.12326e-05	9.57305	0.737068	29/29	9.97464	0.786051	20/20	10.4015	0.558181	45/45		9.09104	9.77103	9.45323	8.20428	9.01034	10.4139	9.84362	8.86574	8.2362	9.06227	11.2675	9.4588	10.3903	9.10881	7.9109	9.88528	9.98788	10.0399	9.56643	10.4117	10.0921	9.83816	9.98882	9.53846	10.5053	9.28409	9.71653	9.12839	9.54722	10.2243	9.27054	10.2974	9.45641	10.6563	10.2238	10.0239	11.0346	8.03591	9.45124	10.5739	11.3395	9.92306	9.97988	9.54992	11.182	10.2354	9.38316	9.35143	9.30028	10.398	10.7785	9.2063	10.1528	10.4653	9.63445	10.4662	10.3616	10.2965	10.436	10.4332	10.2214	10.4804	11.2334	11.0524	11.4152	9.80547	9.95674	9.81557	10.9532	10.2906	9.96731	10.7786	10.7173	11.0527	10.7679	10.575	9.64663	10.7558	10.9205	11.2138	9.82986	10.9751	10.1167	11.5165	9.44628	11.1074	10.3698	10.0689	9.90183	9.85296	9.45633	10.9229	9.95734	10.2966
Q8WVM7	STAG1_HUMAN	STAG1	Cohesin subunit SA-1 (SCC3 homolog 1) (Stromal antigen 1)	1.875	1.32859	2.49109	0.906887	0.409893	1.31678	0.126284	0.471966	0.031293	0.130735	0.000821782	0.00315511	3.46096	1.89415	22/29	4.36785	1.00779	19/20	4.77774	0.420106	45/45		3.85797	3.90761	0.274874	0.274874	4.37179	5.37223	5.10175	0.274874	0.274874	4.67436	0.274874	3.07935	3.98056	5.29615	4.60539	4.02411	4.53034	4.87004	4.95772	4.01906	4.06028	5.03275	4.78538	5.00096	4.45609	0.274874	4.52699	0.274874	3.93292	4.13778	3.93999	0.274874	5.02198	4.79699	4.84589	4.25026	4.47502	4.64054	4.82252	4.93617	4.55769	4.38174	4.6655	4.6142	4.42998	4.8619	4.93167	4.17802	4.59429	4.7771	4.49192	4.85791	4.99566	4.73486	5.0972	5.56221	5.1279	4.79547	4.50987	4.46855	5.41903	4.94355	5.15701	5.00042	5.11976	4.53518	4.68898	4.99404	5.28674	5.36672	4.91468	4.36144	4.9781	3.64882	4.68113	5.02218	4.09315	4.85799	4.21667	4.40849	4.53525	4.45194	5.4045	4.97299	4.97867	4.35508	4.44318	3.89293	5.57725	4.82684	4.88533	4.31308	4.73346	4.51522
Q9P2J5	SYLC_HUMAN	LARS1	Leucine--tRNA ligase, cytoplasmic (EC 6.1.1.4) (Leucyl-tRNA synthetase) (LeuRS) (cLRS)	1.1181	1.24084	1.38738	0.161052	0.311316	0.472368	0.134881	0.48314	0.031293	0.130735	2.98747e-05	0.000267836	6.43675	0.359352	29/29	6.5978	0.43511	20/20	6.90912	0.483316	45/45		6.21548	6.46033	6.56253	5.83809	6.33471	6.96101	6.73308	5.99567	6.45666	5.9564	6.25378	6.07249	6.06879	6.25792	6.79615	6.75255	7.03377	6.52803	6.65926	7.41896	6.06707	6.67213	6.58725	6.29728	6.52702	6.18867	6.57154	6.10661	6.29256	6.55266	6.06999	5.5961	6.69511	6.91538	6.87748	6.44161	7.27159	6.36592	6.53521	7.16184	6.91038	6.48794	7.13368	6.51757	6.27163	7.08393	6.83748	6.09174	6.13882	7.28074	7.16681	6.65052	6.79927	6.71297	7.14556	6.63794	6.50203	7.05018	7.21204	6.73555	7.03095	7.99225	6.67099	7.15786	8.07528	6.4416	6.78311	6.61833	6.48575	6.5323	6.5129	5.99846	8.05196	6.6751	6.95711	6.61725	6.55929	7.1444	6.23349	7.81895	6.71307	6.55654	7.15546	6.92258	7.04872	7.26024	7.06958	6.70304	6.32269	6.71322	6.18839	7.80906	6.87702	7.31978
Q01780	EXOSX_HUMAN	EXOSC10	Exosome complex component 10 (EC 3.1.13.-) (Autoantigen PM/Scl 2) (P100 polymyositis-scleroderma overlap syndrome-associated autoantigen) (Polymyositis/scleroderma autoantigen 100 kDa) (PM/Scl-100) (Polymyositis/scleroderma autoantigen 2)	1.19906	1.18006	1.41497	0.261907	0.238861	0.500768	0.145823	0.498174	0.031293	0.130735	0.00020778	0.00110271	4.08325	0.836844	28/29	4.34516	0.337151	20/20	4.58402	0.38826	45/45		3.7557	3.98159	4.21455	3.6118	4.26149	4.91841	3.8418	4.75629	4.48773	4.13156	4.00697	4.00774	4.1795	4.21816	4.90207	4.97266	4.38356	4.06145	4.94786	4.56689	3.76133	3.95004	4.4128	4.27423	3.85539	3.42134	4.06462	0.274874	4.19197	4.10378	3.67466	4.1026	4.72165	4.64679	4.81413	4.08749	4.50876	3.72295	4.69143	4.49089	4.74255	4.8136	4.21775	4.2338	4.23913	4.35848	4.42324	4.04762	4.26192	4.54398	4.19856	4.86086	4.57929	4.10283	4.97097	5.01975	4.86911	4.62917	4.27179	5.10191	4.8829	5.02008	4.15425	4.95206	4.8524	4.46844	4.1932	4.78287	4.49852	5.16039	4.6297	4.17966	4.85004	4.43742	4.4109	4.23004	5.02335	4.64651	4.34843	4.59097	4.37724	4.0736	4.51378	4.19812	5.24219	4.24054	4.5447	3.62364	5.41015	4.09275	4.37467	5.20707	4.76533	4.15683
Q9Y3U8	RL36_HUMAN	RPL36	Large ribosomal subunit protein eL36 (60S ribosomal protein L36)	1.18417	1.21785	1.44214	0.243875	0.284341	0.528216	0.151542	0.503034	0.031293	0.130735	3.13731e-06	5.42169e-05	9.19271	0.469882	29/29	9.43658	0.508185	20/20	9.72093	0.369165	45/45		9.49889	8.67533	9.23435	8.48795	9.39069	9.33634	9.5792	8.95719	9.10265	9.13802	9.01513	8.88841	8.61465	8.86756	9.41531	7.64438	10.0018	9.35601	9.26625	9.50736	9.4894	9.72991	9.49445	9.42681	9.19345	9.42337	9.84863	9.29554	8.70954	9.70799	8.94794	8.82392	8.64276	9.47576	10.3379	9.33228	9.5924	8.87803	9.28739	9.85156	9.78682	8.8991	10.508	9.69142	9.49483	9.64611	9.82764	8.88332	9.11644	9.98986	9.90034	9.42991	10.0299	9.78774	10.3983	9.59837	9.17596	10.1852	9.77694	9.19785	9.89853	9.75431	10.2236	9.50052	9.84562	9.33639	9.47697	8.96634	9.47539	9.35239	9.44992	9.77009	10.2819	9.74642	9.46954	9.6145	9.31805	9.52453	9.43338	10.3495	9.34549	9.62521	9.42491	9.68361	9.96702	10.1706	10.0039	9.56822	9.84814	10.1466	9.15998	10.4083	10.3104	9.52087
Q9NVS2	RT18A_HUMAN	MRPS18A	Large ribosomal subunit protein mL66 (39S ribosomal protein S18-3, mitochondrial) (MRP-S18-3) (39S ribosomal protein S18a, mitochondrial) (MRP-S18-a) (Mrps18a) (S18mt-a) (Large ribosomal subunit protein bS18a)	1.27689	1.39807	1.78519	0.35264	0.483438	0.836078	0.250425	0.587011	0.031293	0.130735	1.28493e-05	0.000146809	5.08795	0.830921	29/29	5.44059	0.958101	20/20	5.92402	0.617319	45/45		6.20131	4.51797	5.42891	3.83642	6.17918	5.00833	5.7771	4.51746	4.35752	4.77557	7.15219	5.57304	4.39287	5.43027	5.38766	4.51643	5.0173	3.6724	6.07358	6.06613	5.02573	4.69539	5.23071	4.68229	5.42343	4.14188	5.55833	3.55152	5.35951	6.24499	4.13588	6.10986	4.28391	6.21108	6.31886	4.82595	7.13967	4.32682	4.43209	5.11399	4.85725	4.96417	6.22513	4.7223	7.32582	6.16799	5.17212	4.76434	5.4695	6.54872	5.921	4.8279	5.60709	6.16367	6.45585	6.1554	6.02911	6.48028	5.09062	4.91477	6.03136	6.79329	6.14148	5.85332	6.62416	5.07038	5.69977	5.48449	6.11449	5.51661	5.73495	5.28213	6.81451	6.41341	5.77316	6.37474	5.58997	6.03339	6.37627	6.37728	5.24461	6.12971	5.78605	5.83625	6.37135	6.36707	6.41795	6.05288	5.7652	4.954	3.90591	6.86326	5.778	6.81522
P49790	NU153_HUMAN	NUP153	Nuclear pore complex protein Nup153 (153 kDa nucleoporin) (Nucleoporin Nup153)	1.05891	1.15994	1.22827	0.0825832	0.214045	0.296628	0.294819	0.623444	0.031293	0.130735	0.000648674	0.00262859	5.26454	0.409808	29/29	5.34713	0.32706	20/20	5.56117	0.354693	45/45		4.95703	5.3614	5.21881	5.29142	5.43366	6.15908	4.94877	5.50709	5.16758	5.05881	5.4563	4.81711	5.29642	5.40655	5.22363	5.69306	5.59873	4.89559	6.48346	5.70042	4.66424	5.20306	5.31414	5.29742	4.96676	4.59435	4.84035	5.15582	4.96074	5.27589	4.63112	5.51583	5.74907	5.36287	5.85079	5.0815	5.57052	5.15897	5.56014	5.08867	5.41944	5.82726	5.70688	5.15296	5.61694	5.02646	5.27818	4.92502	5.14404	6.07899	5.39551	5.87197	5.84245	5.00664	5.64231	6.11946	6.16985	5.86196	5.64353	5.86076	6.06183	5.99446	5.34506	5.5176	5.42932	5.68691	5.0007	5.64412	5.37129	6.21863	5.69626	5.563	5.87014	5.44539	5.05141	5.04841	4.93094	5.37125	5.56097	5.21454	5.46304	5.83279	5.88102	4.81564	5.64734	5.17192	5.34017	5.07135	5.57783	5.38033	5.70111	5.88607	5.41758	5.5509
Q9UK45	LSM7_HUMAN	LSM7	U6 snRNA-associated Sm-like protein LSm7	0.974017	1.37514	1.33941	-0.0379815	0.459582	0.4216	0.815038	0.929503	0.031293	0.130735	0.00868433	0.0210954	6.37053	0.670874	29/29	6.33255	0.79235	20/20	6.79213	0.672151	45/45		5.97516	6.22814	6.67604	5.82893	5.82091	6.6191	6.26062	5.48905	6.51893	5.3495	5.8022	6.33531	5.62698	5.48475	6.31796	7.88774	7.33791	6.83473	7.2784	6.44383	5.73987	6.68218	7.1694	7.16405	6.8598	6.68258	7.07819	5.33793	5.91509	6.7247	5.88781	4.70984	6.12225	6.85709	6.95221	6.00005	7.19774	5.93664	6.11037	7.06577	5.92957	5.30081	6.89344	6.9248	7.32638	5.90567	7.55434	6.36173	4.8897	7.6456	6.68132	5.06086	7.32258	6.60628	6.99966	7.04728	6.91145	6.26772	7.07434	7.09942	7.65006	7.32124	6.48425	7.17443	7.11808	6.97338	5.84106	7.84204	6.76198	7.56214	6.11936	6.20908	7.37785	7.29799	6.27399	6.73695	5.77254	6.79394	6.89444	7.54918	6.19555	6.06033	7.98341	5.8464	6.9563	6.79427	6.53651	6.34634	6.9975	7.20272	5.07304	7.8788	6.86195	6.4421
Q9Y696	CLIC4_HUMAN	CLIC4	Chloride intracellular channel protein 4 (Intracellular chloride ion channel protein p64H1)	0.96154	0.776018	0.746172	-0.0565814	-0.365838	-0.422419	0.862725	0.951021	0.031293	0.130735	0.00761844	0.0189971	7.90494	0.464705	29/29	7.84836	0.592409	20/20	7.48252	0.626548	45/45		8.40951	8.02506	7.93651	7.56389	7.56334	8.10126	8.143	7.76136	8.06032	8.12563	8.34788	7.1322	7.72285	7.86369	8.03526	8.0729	9.42589	7.51506	7.7526	8.14915	7.48593	7.95548	7.58086	7.46334	7.21036	8.80729	7.65537	7.72531	7.65196	8.07607	7.65502	6.15037	7.38319	8.36159	7.76471	8.34989	8.32431	7.77708	7.93682	7.65718	7.99873	8.48133	8.86472	7.80941	7.28187	8.00507	8.41275	7.19766	7.4794	8.70219	7.59239	8.11337	8.41453	7.54425	8.07181	7.80489	6.51068	8.25781	7.39601	8.04546	7.9673	7.56448	8.44609	6.4984	6.47118	8.06825	7.23564	7.59142	7.68825	7.47505	6.8144	7.00501	7.24303	6.56044	6.53396	7.54708	6.9832	8.12513	7.71106	7.39388	7.85445	7.9831	7.69527	7.68146	6.69434	7.26744	6.63366	8.59321	6.84793	8.22263	6.66778	7.30624	7.07513	6.81414
P54819	KAD2_HUMAN	AK2	Adenylate kinase 2, mitochondrial (AK 2) (EC 2.7.4.3) (ATP-AMP transphosphorylase 2) (ATP:AMP phosphotransferase) (Adenylate monophosphate kinase) [Cleaved into: Adenylate kinase 2, mitochondrial, N-terminally processed]	1.00334	1.26859	1.27283	0.00480749	0.343229	0.348036	0.943241	0.980541	0.031293	0.130735	0.0123342	0.0281846	8.23519	0.532752	29/29	8.24	0.666824	20/20	8.58322	0.659246	45/45		7.85985	8.24394	8.09386	7.85817	7.77305	8.65205	8.40011	8.04843	8.12181	8.03822	9.34434	7.99752	8.47847	7.32056	8.49171	8.55238	8.876	8.48882	9.22807	8.69501	7.65089	8.70895	8.20587	7.29393	8.93651	7.6888	7.62617	7.5962	8.55076	8.54111	7.6957	9.17319	8.67065	8.15896	8.15664	7.99684	8.97205	7.88724	7.95077	7.20091	9.30465	8.13713	7.06562	8.26863	9.63716	7.82082	8.50109	7.99357	7.66717	6.53936	8.2811	9.00716	9.43245	8.2579	8.30325	8.39515	8.80796	9.00126	9.17185	8.89126	8.54288	8.48336	8.69195	7.57808	8.78774	9.39249	7.95536	8.99911	8.41981	8.87967	8.90795	8.86267	7.54134	9.16039	8.59969	8.231	7.52869	8.08839	8.64812	8.82097	8.03266	10.1928	8.09055	8.87936	9.88281	8.83451	8.01031	8.73891	7.72666	8.28172	8.24286	9.65791	8.58876	8.87693
O94864	ST65G_HUMAN	SUPT7L	STAGA complex 65 subunit gamma (Adenocarcinoma antigen ART1) (SPTF-associated factor 65 gamma) (STAF65gamma) (Suppressor of Ty 7-like)	1.44992	1.66896	2.41986	0.535972	0.738954	1.27493	0.417667	0.713068	0.0313718	0.130976	0.00135479	0.00470348	1.86597	1.69355	14/29	2.40195	1.63359	13/20	3.1409	1.40827	37/45		0.274874	3.79658	3.64979	0.274874	0.274874	0.274874	0.274874	0.274874	0.274874	0.274874	0.274874	3.31712	2.6198	0.274874	0.274874	0.274874	4.01303	3.73988	3.97291	3.55315	3.39431	3.41931	3.94042	3.47664	0.274874	0.274874	3.41811	0.274874	3.6791	3.11973	3.172	0.274874	0.274874	3.16378	3.50066	0.274874	3.84043	0.274874	4.2995	0.274874	3.5524	4.19066	0.274874	3.56144	3.57812	3.1479	3.86439	3.12381	0.274874	3.70378	0.274874	0.274874	3.60438	3.03732	2.85592	4.58768	3.91802	0.274874	0.274874	4.53054	4.29805	3.79427	3.70673	3.69427	4.06108	3.63488	3.01523	4.30724	3.88918	4.50047	3.78644	3.74075	3.53681	3.18183	3.25758	3.32767	0.274874	0.274874	4.08346	3.50954	3.92835	3.58217	4.19084	3.82696	4.35407	3.60239	3.43884	2.98334	3.72585	3.51951	0.274874	4.05216	4.37392	0.274874
Q9NX38	ABITM_HUMAN	ABITRAM	Protein Abitram (Actin-binding transcription modulator) (Protein Simiate)	1.10556	1.79526	1.98477	0.144779	0.844196	0.988975	0.651623	0.853964	0.0315097	0.13146	0.00523348	0.0140313	1.0808	1.25586	9/29	1.22558	1.35916	7/20	2.06977	1.60463	26/45		3.47945	0.274874	2.52583	0.274874	0.274874	0.274874	0.274874	0.274874	0.274874	0.274874	2.346	0.274874	0.274874	0.274874	0.274874	0.274874	0.274874	0.274874	2.84611	3.92753	2.34708	0.274874	2.67436	3.08123	0.274874	0.274874	0.274874	0.274874	2.61812	0.274874	2.10343	0.274874	0.274874	3.28663	2.91082	0.274874	3.67921	0.274874	0.274874	0.274874	0.274874	0.274874	0.274874	0.274874	3.21261	2.65405	0.274874	0.274874	3.09144	3.52976	3.12104	0.274874	3.03956	3.23094	0.274874	3.53664	3.38761	3.82527	3.74193	3.49796	3.72221	3.56445	0.274874	3.54874	3.63289	0.274874	0.274874	4.3882	0.274874	0.274874	2.4712	3.70631	3.14251	0.274874	0.274874	0.274874	0.274874	3.37397	2.53505	0.274874	0.274874	0.274874	0.274874	0.274874	3.96481	2.25222	3.11237	2.47264	3.78412	0.274874	0.274874	4.3579	0.274874	2.97694
Q6FIF0	ZFAN6_HUMAN	ZFAND6	AN1-type zinc finger protein 6 (Associated with PRK1 protein) (Zinc finger A20 domain-containing protein 3)	0.975705	1.68895	1.64792	-0.0354827	0.75613	0.720647	0.714006	0.886983	0.0318367	0.132649	0.00245677	0.00758675	3.65582	1.27721	26/29	3.62034	1.50847	17/20	4.37647	0.895013	44/45		4.58394	3.68446	3.88128	4.22207	4.03969	4.68111	4.67905	4.52638	4.42858	3.64622	4.24403	3.13536	4.17337	4.74802	5.01111	3.5632	4.30333	3.05137	4.12236	4.68029	3.59218	3.64559	3.83966	2.98535	0.274874	0.274874	3.86252	0.274874	3.86371	4.34026	3.59252	4.19508	0.274874	3.82077	5.00661	4.37759	4.48857	4.14224	4.5548	0.274874	4.49875	3.12713	4.93333	3.74751	4.61897	4.20539	0.274874	3.82563	4.10703	5.01509	5.64971	4.41148	4.0838	5.26366	4.53925	4.90104	5.17456	5.25285	5.38674	4.92461	4.69325	4.6749	5.6365	4.05627	4.46426	3.7241	4.33417	3.48474	4.36912	3.1064	3.72861	4.03644	4.2948	2.82748	4.41736	4.1151	4.7355	4.23451	3.9985	4.74397	4.60547	4.08609	4.60842	4.23298	4.37848	4.90682	4.64714	3.99759	3.23562	4.02412	0.274874	5.12692	5.12763	5.41023
Q7L5N7	PCAT2_HUMAN	LPCAT2	Lysophosphatidylcholine acyltransferase 2 (LPC acyltransferase 2) (LPCAT-2) (LysoPC acyltransferase 2) (EC 2.3.1.23) (1-acylglycerol-3-phosphate O-acyltransferase 11) (1-AGP acyltransferase 11) (1-AGPAT 11) (EC 2.3.1.51) (1-acylglycerophosphocholine O-acyltransferase) (1-alkenylglycerophosphocholine O-acyltransferase) (EC 2.3.1.25) (1-alkylglycerophosphocholine O-acetyltransferase) (EC 2.3.1.67) (Acetyl-CoA:lyso-platelet-activating factor acetyltransferase) (Acetyl-CoA:lyso-PAF acetyltransferase) (Lyso-PAF acetyltransferase) (LysoPAFAT) (Acyltransferase-like 1) (Lysophosphatidic acid acyltransferase alpha) (LPAAT-alpha)	0.896731	0.527501	0.473027	-0.157252	-0.922754	-1.08001	0.406581	0.706612	0.0322662	0.133139	0.0100107	0.023732	2.87604	1.80836	21/29	2.71879	1.49668	16/20	1.79603	1.85806	21/45		0.274874	3.5025	4.36634	4.84104	3.7235	0.274874	0.274874	5.32143	3.58354	3.8596	0.274874	3.68516	4.31102	0.274874	4.53169	4.16183	5.55816	4.57892	0.274874	3.02347	0.274874	2.61239	3.37065	0.274874	2.5281	1.77486	4.07471	3.45358	4.34362	2.39191	2.44386	4.81985	5.30629	2.5641	0.274874	3.34908	0.274874	4.36024	3.67984	3.72301	2.52925	3.10109	2.01668	2.82311	0.274874	0.274874	3.05625	3.30139	3.81028	0.274874	2.44952	6.00528	0.274874	0.274874	0.274874	0.274874	4.15829	0.274874	0.274874	0.274874	0.274874	0.274874	0.274874	2.37094	0.274874	0.274874	1.99602	2.66433	2.29248	0.274874	0.274874	3.39426	0.274874	0.274874	4.86375	2.13418	2.70321	0.274874	4.42273	3.33095	4.20646	0.274874	0.274874	2.95789	6.44439	2.22514	0.274874	0.274874	0.274874	3.56199	5.20174	0.274874	3.12788	3.71303
Q9H6R4	NOL6_HUMAN	NOL6	Nucleolar protein 6 (Nucleolar RNA-associated protein) (Nrap)	1.67809	1.38641	2.32652	0.746817	0.471355	1.21817	0.573729	0.811632	0.0324075	0.133139	0.00183	0.00598805	2.96495	1.85674	20/29	3.71176	1.42217	18/20	4.18312	1.00271	43/45		0.274874	3.98019	3.84904	0.274874	0.274874	4.93935	0.274874	0.274874	4.66576	0.274874	4.14966	3.72135	4.00031	0.274874	0.274874	4.31986	4.3318	3.80873	4.60537	4.15178	4.1863	4.23825	4.3442	4.21063	3.72551	4.21961	3.68282	0.274874	4.37907	3.7519	2.60538	0.274874	4.92129	3.25485	4.00905	3.99421	4.46174	0.274874	3.82349	4.27098	3.9281	3.76994	4.09194	3.9654	4.65632	3.30988	4.39496	3.75274	6.72337	4.91646	4.62086	5.05912	3.94383	3.59317	4.61949	5.06223	4.59688	4.65203	4.45903	4.29308	4.44184	5.11214	4.24869	3.75459	5.13379	3.95565	3.89892	4.72498	4.16774	4.94579	4.50721	4.19386	4.9882	4.63799	4.23455	4.12969	3.08758	5.34473	3.95262	4.26499	0.274874	3.25671	3.93231	3.54603	4.37229	3.70072	4.59968	3.64554	3.9941	4.455	0.274874	5.14738	4.72264	4.77654
O43809	CPSF5_HUMAN	NUDT21	Cleavage and polyadenylation specificity factor subunit 5 (Cleavage and polyadenylation specificity factor 25 kDa subunit) (CPSF 25 kDa subunit) (Cleavage factor Im complex 25 kDa subunit) (CFIm25) (Nucleoside diphosphate-linked moiety X motif 21) (Nudix motif 21) (Nudix hydrolase 21) (Pre-mRNA cleavage factor Im 68 kDa subunit)	1.26381	1.27927	1.61675	0.337781	0.355316	0.693097	0.0973447	0.432523	0.0324264	0.133139	0.000174274	0.000965355	6.01923	0.737055	29/29	6.35701	0.495944	20/20	6.71233	0.57711	45/45		5.56853	6.32359	6.18409	5.37283	5.83387	7.06695	5.26286	4.47546	4.44311	5.62113	5.63724	5.43026	6.33238	5.93158	4.94579	6.79894	6.653	6.57884	7.32221	5.67978	5.26884	6.82774	6.1121	6.63309	6.46722	6.90065	6.42538	6.32991	6.13025	6.52484	6.28727	6.05585	6.9336	6.22702	6.76386	6.64799	6.74476	4.83084	6.05162	6.73399	6.02121	5.77962	6.90599	6.6689	6.46367	6.16046	6.90527	6.20466	6.22876	7.02259	7.05881	5.84648	7.14586	6.14145	6.98061	7.48548	7.18881	6.43478	6.72322	7.90539	7.19735	7.03388	6.82566	7.05279	7.23176	6.27928	6.44323	7.61811	6.30314	7.68138	6.39965	6.42891	6.99631	6.61949	6.6066	6.22192	5.84396	5.89848	6.05977	7.12615	6.29713	6.21545	6.96722	5.95881	6.8715	6.48456	6.89404	5.78688	7.67181	6.34034	5.69326	7.77239	6.84098	6.45897
P21796	VDAC1_HUMAN	VDAC1	Voltage-dependent anion-selective channel protein 1 (VDAC-1) (hVDAC1) (Outer mitochondrial membrane protein porin 1) (Plasmalemmal porin) (Porin 31HL) (Porin 31HM)	1.25717	1.32984	1.67184	0.33018	0.411253	0.741433	0.145823	0.498174	0.0324264	0.133139	6.25226e-06	8.71664e-05	8.86224	0.664053	29/29	9.19242	0.71617	20/20	9.60367	0.474034	45/45		7.93719	9.02825	8.95155	8.14006	8.641	9.03243	9.48501	7.6397	8.10725	7.65753	9.83433	8.71884	8.9071	7.73624	8.35627	9.11126	9.69282	9.6153	9.50022	9.91027	9.45112	8.84104	8.89065	8.72646	9.89798	8.56811	9.10019	8.89532	8.63133	9.14383	8.4681	9.79672	9.55856	9.14998	8.86245	8.45098	10.3173	8.06152	8.2135	9.36668	10.2708	9.35449	9.89646	9.0218	10.141	9.82456	9.24323	8.57766	8.12867	9.53798	10.2124	8.44257	9.33122	9.47664	8.74951	9.21816	9.83736	9.62431	9.8688	9.28157	9.39031	9.68246	10.0694	9.98782	10.2314	9.67444	9.44089	9.64431	10.1871	9.51147	9.29202	10.1506	10.3141	9.48891	9.73871	9.67559	8.6916	9.99751	10.0113	9.76916	9.12621	9.80924	9.76613	10.5456	9.19186	10.3658	9.05256	9.38873	9.55301	8.84684	8.97792	10.1373	9.25729	9.61694
O43837	IDH3B_HUMAN	IDH3B	Isocitrate dehydrogenase [NAD] subunit beta, mitochondrial (Isocitric dehydrogenase subunit beta) (NAD(+)-specific ICDH subunit beta)	1.15292	1.28602	1.48267	0.205288	0.362912	0.5682	0.163493	0.512536	0.0324264	0.133139	0.000101688	0.000641131	6.40429	0.488682	29/29	6.60957	0.579167	20/20	6.97249	0.64064	45/45		6.02018	6.08489	6.03204	6.47705	6.27011	6.90158	6.95176	6.17429	5.33709	5.78232	7.33483	6.35586	6.93347	5.51354	6.27095	6.45263	6.68426	6.70301	6.52573	6.75564	6.36776	6.88395	6.53951	6.59631	7.43399	6.18963	6.17126	6.20476	5.77589	6.73445	5.73967	7.47955	6.97566	6.52874	6.35768	6.56974	7.31804	5.47767	5.99193	6.96448	7.4606	6.65517	6.56945	6.7138	7.47413	6.32266	6.80813	6.19291	5.85704	6.62856	7.79766	5.31518	6.6311	6.95362	6.65504	7.31987	7.58823	6.4539	7.54436	7.57702	7.06456	7.367	5.89853	7.43131	7.43858	6.98874	6.82	6.86381	6.33942	7.73696	7.21043	7.922	6.43488	7.27843	7.01616	7.17537	6.26084	7.64358	7.48325	7.95049	6.21751	7.275	6.97173	8.07346	6.19421	6.95745	6.8838	5.50814	7.43677	6.28037	6.2697	7.47278	6.32376	7.10832
Q96EY1	DNJA3_HUMAN	DNAJA3	DnaJ homolog subfamily A member 3, mitochondrial (DnaJ protein Tid-1) (hTid-1) (Hepatocellular carcinoma-associated antigen 57) (Tumorous imaginal discs protein Tid56 homolog)	1.26777	1.28855	1.63358	0.342288	0.365746	0.708034	0.189502	0.535858	0.0324264	0.133139	0.000159494	0.000897101	6.3264	0.952926	29/29	6.66869	0.703474	20/20	7.03443	0.608232	45/45		5.52237	6.93443	6.37012	4.51272	6.18316	7.82609	6.02036	4.09201	3.69499	5.93728	7.47596	6.03364	7.26513	6.33973	6.58438	6.57578	6.85077	6.58142	7.60986	6.13893	6.31674	7.04569	6.83686	6.50796	7.38083	5.909	6.45301	6.47474	5.99161	6.90693	5.80414	7.9118	6.31327	6.64658	6.83798	6.27138	7.50788	4.81827	6.1394	6.88136	7.57959	7.07349	6.11179	6.87022	7.37914	6.56888	7.03531	6.58154	6.13478	7.07551	6.45174	5.95086	7.10924	7.09757	7.14532	7.4156	7.83974	7.03344	7.93416	7.05652	6.93098	7.84199	7.06557	8.13773	6.88453	6.68285	6.48167	6.90742	6.91024	7.34701	7.4036	6.91013	6.59175	7.8836	6.73282	7.03065	4.84298	6.56311	8.01615	7.4471	6.81998	7.7366	7.65301	7.50348	6.86494	7.35504	6.68281	6.3741	7.34973	6.46479	6.20022	6.78068	7.43281	6.60969
Q14157	UBP2L_HUMAN	UBAP2L	Ubiquitin-associated protein 2-like (Protein NICE-4) (RNA polymerase II degradation factor UBAP2L)	1.14305	1.21163	1.38496	0.192894	0.276955	0.469849	0.218441	0.561686	0.0324264	0.133139	2.81653e-06	5.09439e-05	5.47424	0.439846	29/29	5.66714	0.556675	20/20	5.94409	0.460002	45/45		5.96894	5.84337	5.21175	4.90486	5.84341	5.66508	5.62013	5.34863	5.00103	5.08592	5.55672	5.58771	5.52718	5.41871	5.21502	5.49451	5.75742	5.47216	6.07953	6.84148	5.52822	5.40235	5.51548	5.36166	4.7525	4.4561	5.36648	5.63294	5.29377	5.5412	4.53815	4.9027	5.1128	6.17935	6.61263	5.71874	6.51998	5.27328	5.96539	5.67895	5.91701	5.75479	6.34173	5.3048	6.35427	5.71165	5.48785	5.18843	5.23904	6.35269	5.78108	6.28127	5.94231	5.77055	6.22487	6.32496	6.5647	6.02789	6.12583	6.16079	6.0913	6.65939	6.15991	6.33501	6.27541	5.33807	5.71984	5.51802	6.0356	5.97704	5.95678	5.83044	5.99094	5.5095	4.61236	5.68092	5.36567	6.34541	5.65093	6.05665	5.5857	5.95033	6.09635	5.72095	6.054	5.99412	6.0214	6.01688	5.67255	5.77303	4.46712	6.37294	7.16431	5.92836
O94973	AP2A2_HUMAN	AP2A2	AP-2 complex subunit alpha-2 (100 kDa coated vesicle protein C) (Adaptor protein complex AP-2 subunit alpha-2) (Adaptor-related protein complex 2 subunit alpha-2) (Alpha-adaptin C) (Alpha2-adaptin) (Clathrin assembly protein complex 2 alpha-C large chain) (Huntingtin yeast partner J) (Huntingtin-interacting protein 9) (HIP-9) (Huntingtin-interacting protein J) (Plasma membrane adaptor HA2/AP2 adaptin alpha C subunit)	0.899826	0.813441	0.731955	-0.152283	-0.297891	-0.450174	0.333924	0.65559	0.0324264	0.133139	0.00241392	0.00747303	5.54383	0.564175	29/29	5.39155	0.474169	20/20	5.09366	0.509198	45/45		6.60285	5.94983	5.67788	6.63629	5.34696	5.80612	5.44051	6.96681	5.40825	5.56708	4.95079	5.44394	5.68194	5.59424	5.4604	6.05674	5.9283	6.01747	5.38744	4.74377	5.24231	5.07268	4.51458	5.23186	4.703	4.96589	5.5172	5.31794	5.538	4.81222	4.86426	5.37948	6.15521	5.73806	5.51707	4.96622	5.28466	6.44443	5.92744	5.37045	5.00953	5.60894	5.78904	5.8157	4.90904	4.99574	5.37652	5.00435	4.86256	5.55447	4.17497	6.38117	5.06757	4.43376	5.5877	5.76921	5.35339	5.19327	4.83531	5.57543	5.57513	4.76812	4.93325	5.18153	5.57793	4.75896	3.93429	5.27274	4.74702	4.86403	4.77948	4.63246	5.56592	4.78321	4.75564	4.65144	5.57805	5.40341	4.42603	5.01756	5.76498	4.83257	5.77359	5.29412	5.82746	5.4688	5.14604	4.63152	4.36668	5.52514	4.62838	5.20658	4.51814	5.09804
P08559	ODPA_HUMAN	PDHA1	Pyruvate dehydrogenase E1 component subunit alpha, somatic form, mitochondrial (EC 1.2.4.1) (PDHE1-A type I)	1.14454	1.23192	1.40998	0.194766	0.300906	0.495671	0.398564	0.700876	0.0324264	0.133139	0.000116532	0.000713268	7.63517	0.504696	29/29	7.82994	0.623447	20/20	8.13084	0.407253	45/45		7.06413	7.64875	7.5924	6.81798	7.49506	8.23194	8.19534	7.61216	6.69835	6.87932	8.48856	7.08538	7.7668	7.2197	7.1718	7.95091	8.00249	8.33937	8.28836	8.02997	7.61577	7.80398	7.78881	7.57181	8.53202	7.6487	7.19287	7.44913	7.23808	8.06432	6.94303	8.76772	7.54301	7.7379	7.96729	7.55127	8.93793	6.71764	7.12521	8.19382	8.66472	7.925	7.58311	7.84625	8.75781	7.54302	8.12714	7.41346	7.18909	7.5528	8.32634	7.59107	8.09147	7.93914	7.68348	8.47744	8.07481	7.61184	8.80383	8.3105	8.19629	7.98385	7.90999	8.51686	8.34751	8.02585	7.79726	8.4179	7.73516	8.49258	8.34672	8.56695	7.99796	8.74286	8.13154	8.3165	7.58017	8.841	8.5102	8.38255	7.67252	8.6622	8.08113	9.29907	7.68439	8.14414	7.88874	7.44129	8.19131	7.73073	7.70594	8.2759	7.99124	7.81689
P35573	GDE_HUMAN	AGL	Glycogen debranching enzyme (Glycogen debrancher) [Includes: 4-alpha-glucanotransferase (EC 2.4.1.25) (Oligo-1,4-1,4-glucantransferase); Amylo-alpha-1,6-glucosidase (Amylo-1,6-glucosidase) (EC 3.2.1.33) (Dextrin 6-alpha-D-glucosidase)]	0.992921	0.783274	0.777729	-0.010249	-0.352411	-0.36266	0.508541	0.77442	0.0324264	0.133139	0.00334329	0.00968338	4.88998	1.02989	28/29	4.87973	0.644171	20/20	4.52732	0.732891	45/45		4.96224	5.45418	5.26535	4.76002	4.9541	4.63947	5.11054	5.23901	3.32181	4.95451	5.06541	4.72361	5.43672	0.274874	4.59493	5.95144	6.25854	5.7646	5.34591	5.23594	4.2553	4.9008	5.17896	5.01988	4.85562	4.9388	5.18132	5.1694	4.99604	5.26107	4.60001	3.88386	5.67056	4.5598	5.28077	5.03051	5.87004	5.23702	5.1106	4.72251	4.84961	2.86827	4.74782	5.28374	4.98511	4.68169	5.39747	4.73199	4.82208	5.10381	3.70804	5.59932	5.50696	4.11395	4.51571	5.62781	3.95307	4.85817	4.90761	5.4183	5.51804	4.25805	4.51683	4.75181	4.39903	4.44728	4.69423	4.78853	4.84687	5.28577	2.98794	3.15521	5.32065	5.76101	3.41153	4.5073	4.42763	4.20769	4.34715	4.39823	4.58352	2.86166	5.22773	3.99318	5.03907	4.63968	3.52403	3.18891	4.45108	5.51668	4.46924	4.61385	4.39009	3.88696
Q9H3S7	PTN23_HUMAN	PTPN23	Tyrosine-protein phosphatase non-receptor type 23 (EC 3.1.3.48) (His domain-containing protein tyrosine phosphatase) (HD-PTP) (Protein tyrosine phosphatase TD14) (PTP-TD14)	0.971446	0.817726	0.794377	-0.0417939	-0.29031	-0.332104	0.562087	0.805598	0.0324264	0.133139	0.00645177	0.0166086	4.51989	0.346584	29/29	4.47809	0.305679	20/20	4.18778	0.710545	44/45		5.0425	4.49778	4.7725	4.8235	4.08699	4.7478	4.61119	5.05147	5.14953	4.2409	4.65637	4.05683	4.45996	4.3655	4.02919	4.30387	4.94289	4.42687	4.59879	4.5044	3.87051	4.71963	4.75055	4.68929	4.71752	4.40875	4.41171	3.77351	4.36636	4.80527	3.99815	4.18602	5.13373	4.43996	4.40211	4.07812	4.74518	4.78842	4.31323	4.65362	4.17237	4.63231	4.873	4.36644	4.49694	4.02444	4.64285	4.39325	4.41641	4.75292	4.59991	0.274874	4.33865	4.5373	4.10126	5.1401	3.77303	4.90981	4.11264	4.71532	4.64341	3.31	4.41702	3.74315	4.34961	3.95495	3.79143	4.51334	4.36547	4.58705	3.96612	3.71401	4.08259	4.07072	3.82447	4.07372	3.92684	4.28127	4.07231	4.37844	4.62277	4.5509	4.56931	3.96296	5.05093	4.4958	4.0903	4.40114	3.81077	4.66997	4.61479	4.25115	3.93263	4.10495
Q9HBL7	PLRKT_HUMAN	PLGRKT	Plasminogen receptor (KT) (Plg-R(KT))	1.23947	1.72654	2.13999	0.30972	0.787883	1.0976	0.58275	0.819008	0.0324264	0.133139	0.00623717	0.016154	5.48383	1.97229	26/29	5.79355	1.61473	19/20	6.58143	0.798865	45/45		4.38063	6.92602	7.36052	4.3171	5.89909	5.35383	5.36875	0.274874	0.274874	0.274874	6.93223	5.66001	6.93891	6.1643	4.90796	6.26534	7.34194	6.96832	6.28575	5.43503	5.8357	5.55646	6.61194	5.82128	7.16756	5.90622	5.95052	5.85046	7.00058	6.27499	6.22957	6.97412	7.75761	5.97526	5.92564	5.7056	7.47766	0.274874	6.16718	7.51741	6.58058	4.80556	5.90527	6.36971	3.83897	4.72641	6.30308	5.76291	5.29859	6.75106	6.26214	7.38836	6.64356	6.32956	4.93411	5.59462	5.72264	5.79853	6.84745	7.15431	7.10222	7.16663	5.45623	7.89312	6.84512	6.8871	6.52354	6.50124	7.12732	6.54228	7.21765	7.29772	6.64092	5.80208	7.27213	5.37541	6.70989	6.98555	7.36354	8.15145	6.5058	5.70641	7.72796	7.27399	7.27677	6.73899	5.90161	5.41663	7.40362	6.07485	6.3877	7.31921	5.21155	4.9319
Q14247	SRC8_HUMAN	CTTN	Src substrate cortactin (Amplaxin) (Oncogene EMS1)	0.966671	0.566427	0.547549	-0.0489027	-0.820037	-0.86894	0.647173	0.849209	0.0324264	0.133139	0.00544837	0.0145072	6.2779	0.683268	29/29	6.229	0.70074	20/20	5.40896	1.37053	44/45		7.0272	7.72236	6.7347	6.02808	6.7031	6.78618	5.7259	5.78951	6.56276	6.10784	6.4071	6.24164	6.00753	6.72535	6.20097	6.54447	6.99063	5.45688	7.48139	6.93154	6.2831	4.96744	5.90727	6.04209	5.68574	5.89001	5.35484	4.86453	6.88899	6.32158	5.08818	5.35677	7.91961	6.70513	5.81763	7.13614	6.67842	6.4075	7.30484	5.75548	6.09414	5.93861	6.14206	6.02542	6.85831	5.55486	6.04762	5.69529	5.73241	6.60454	3.52161	5.98125	6.97823	5.31502	4.57155	6.28573	5.09709	6.65047	6.61796	5.98663	6.70416	4.46667	4.87577	4.9337	3.69662	4.71494	3.45413	5.90302	6.12227	5.63201	4.08495	6.1814	5.10056	4.2915	4.31219	6.63857	0.274874	6.68565	7.2469	4.1603	5.09755	6.88993	7.22001	6.53674	6.66826	3.15509	5.15775	6.01937	3.87987	6.04295	5.85129	4.97655	5.9401	6.87756
Q9NQX7	ITM2C_HUMAN	ITM2C	Integral membrane protein 2C (Cerebral protein 14) (Transmembrane protein BRI3) [Cleaved into: CT-BRI3]	1.25023	1.78037	2.22586	0.32219	0.832173	1.15436	0.65224	0.854317	0.0328668	0.134769	0.00851096	0.0207964	1.82031	1.59873	15/29	2.1425	1.27724	15/20	2.97467	1.80516	34/45		0.274874	2.12607	0.274874	3.41196	3.15281	0.274874	3.67226	0.274874	0.274874	0.274874	3.9144	3.24058	2.35726	0.274874	0.274874	0.274874	0.274874	0.274874	0.274874	3.58478	2.03958	3.32164	4.15296	3.14247	2.77634	0.274874	3.58955	4.45801	0.274874	3.55186	0.274874	3.07124	0.274874	3.15008	1.40652	3.25842	2.95442	2.28727	0.274874	4.12541	2.79603	0.274874	2.51454	2.82293	3.51798	1.70012	0.274874	2.4555	1.86327	5.56694	3.75525	0.274874	4.26868	2.84346	2.53283	0.274874	5.086	3.02563	5.19251	3.51301	2.69321	2.65562	3.64231	6.58248	2.89009	3.23475	0.274874	0.274874	3.43761	0.274874	2.90131	4.70505	3.73744	0.274874	1.96966	2.67709	3.75886	5.22284	4.59505	5.48132	0.274874	0.274874	0.274874	4.15367	0.274874	3.42096	3.36893	4.18767	4.7786	2.78574	0.274874	3.46599	4.8905	3.81552
P00736	C1R_HUMAN	C1R	Complement C1r subcomponent (EC 3.4.21.41) (Complement component 1 subcomponent r) [Cleaved into: Complement C1r subcomponent heavy chain; Complement C1r subcomponent light chain]	1.03159	0.512492	0.528682	0.0448704	-0.964398	-0.919528	0.631579	0.841692	0.0328923	0.134784	0.0161329	0.0350326	2.98929	1.7488	22/29	3.03416	1.45584	18/20	2.06977	1.58625	29/45		4.24457	4.00948	4.5652	5.78531	3.24851	0.274874	3.21085	0.274874	3.81599	3.21363	3.47165	4.53335	3.94599	0.274874	5.47757	4.1632	4.8782	3.79208	0.274874	0.274874	2.34734	2.41477	2.87365	0.274874	2.79012	0.274874	3.12035	4.44734	4.41628	1.96037	2.01314	3.28457	6.53865	0.274874	2.63452	0.274874	3.02862	4.74129	4.44872	3.10538	2.95411	3.46735	2.9067	2.60546	3.40228	1.84284	2.95133	3.38543	4.86279	1.2336	3.01274	5.19172	2.80987	3.09986	4.12156	0.274874	2.36087	0.274874	3.32848	0.274874	0.274874	2.85298	0.274874	3.54515	0.274874	1.61684	0.274874	1.94781	0.274874	3.14885	3.2065	3.22074	1.72928	0.274874	0.274874	2.44001	0.274874	3.05712	4.43874	3.34718	4.88313	3.51153	0.274874	3.29141	5.5548	2.42634	1.52843	2.56517	0.274874	2.90272	0.274874	0.274874	0.274874	2.36808
Q9BUL5	PHF23_HUMAN	PHF23	PHD finger protein 23 (PDH-containing protein JUNE-1)	1.47701	1.36091	2.01008	0.562682	0.444574	1.00726	0.796418	0.920846	0.0331694	0.13583	0.0167419	0.036088	2.62797	1.91136	18/29	3.19066	1.64375	16/20	3.63523	1.53022	38/45		0.274874	4.0307	4.13033	4.53491	3.77516	4.37701	0.274874	0.274874	0.274874	0.274874	4.26145	3.90413	5.04	3.99693	0.274874	0.274874	0.274874	0.274874	4.46567	3.90166	2.88805	3.93833	0.274874	3.5668	3.86083	0.274874	3.49432	4.77003	4.25132	3.94493	3.55322	3.85597	6.20701	0.274874	4.38089	4.24521	3.63116	0.274874	4.64269	0.274874	2.85965	3.58871	3.97957	3.43427	3.58224	2.95327	3.8517	0.274874	4.00314	4.25925	4.05527	0.274874	4.47769	4.46578	4.35431	4.67219	5.12673	3.89133	4.33496	4.87219	5.07958	3.58001	4.88643	4.72477	4.27778	4.65946	3.02869	3.69717	3.51112	4.14249	4.28695	3.85284	4.02432	0.274874	0.274874	3.85039	0.274874	4.14763	3.82741	4.64539	3.98938	3.98907	4.85467	3.61521	0.274874	4.56063	3.90401	3.97814	5.02158	0.274874	0.274874	5.03936	4.34337	3.6337
Q9Y2K6	UBP20_HUMAN	USP20	Ubiquitin carboxyl-terminal hydrolase 20 (EC 3.4.19.12) (Deubiquitinating enzyme 20) (Ubiquitin thioesterase 20) (Ubiquitin-specific-processing protease 20) (VHL-interacting deubiquitinating enzyme 2) (hVDU2)	1.03796	1.54152	1.60003	0.0537447	0.624355	0.6781	0.920103	0.974337	0.033219	0.135944	0.00683581	0.017438	1.06656	0.968366	13/29	1.1203	1.00882	9/20	1.74466	1.08312	31/45		0.274874	1.59319	0.274874	0.274874	3.02855	2.9364	1.66219	0.274874	0.274874	0.274874	1.99216	0.274874	0.274874	0.274874	1.79253	0.274874	0.274874	0.274874	0.274874	2.89359	1.61254	1.50434	2.32468	2.02704	1.55919	0.274874	1.6058	0.274874	0.274874	1.94298	0.274874	0.274874	0.274874	2.79519	1.43386	0.274874	2.37939	0.274874	0.274874	1.98227	2.55279	0.274874	2.62384	0.274874	0.274874	2.17402	0.274874	0.274874	1.49811	3.13699	3.21805	0.274874	0.274874	2.65018	0.274874	2.81798	3.0255	2.65857	2.7417	1.62851	2.04804	2.71707	2.3392	2.76288	3.36108	1.81961	0.274874	1.62505	2.61393	0.274874	0.274874	0.274874	2.61804	0.274874	0.274874	2.13049	2.62796	2.31565	1.29821	1.85123	2.51311	2.67265	2.13684	1.95772	0.274874	2.2761	2.75928	2.62281	0.274874	0.274874	0.274874	0.274874	1.91067	1.80628
Q8IUF1	ZNG1B_HUMAN	ZNG1B	Zinc-regulated GTPase metalloprotein activator 1B (EC 3.6.5.-) (Cobalamin synthase W domain-containing protein 2) (COBW domain-containing protein 2)	1.63962	1.65426	2.71235	0.71336	0.726182	1.43954	0.116227	0.46057	0.0334865	0.135958	6.96551e-05	0.000490511	2.35371	1.60519	19/29	3.06707	1.3875	17/20	3.79325	1.36224	41/45		2.98161	3.6954	0.274874	2.97342	3.9047	3.24938	0.274874	0.274874	0.274874	0.274874	4.43955	3.06265	2.90021	0.274874	0.274874	2.89879	3.65643	4.00961	4.46554	3.92225	2.82506	2.9156	4.3242	0.274874	2.75172	0.274874	3.47943	3.05332	0.274874	4.19248	2.47623	3.79502	0.274874	4.65091	3.65478	0.274874	2.55198	2.30695	0.274874	4.44419	3.99859	3.29522	3.6709	3.31571	4.08035	4.49672	3.81921	3.33115	2.4364	3.27241	2.81867	0.274874	0.274874	3.27807	3.43703	2.74168	4.23292	4.74153	4.43499	3.63731	4.17328	5.38565	4.35107	4.28248	3.96579	3.09281	4.22187	3.69766	4.55408	3.52126	5.59337	3.70163	5.65882	3.41536	4.34891	3.90599	3.87882	3.56316	4.36186	2.10261	3.64706	4.10231	4.76232	5.50131	4.40694	3.5599	5.40355	5.19666	3.9955	0.274874	0.274874	4.69841	4.63699	5.31483
Q9UKF6	CPSF3_HUMAN	CPSF3	Cleavage and polyadenylation specificity factor subunit 3 (EC 3.1.27.-) (Cleavage and polyadenylation specificity factor 73 kDa subunit) (CPSF 73 kDa subunit) (mRNA 3'-end-processing endonuclease CPSF-73)	1.61846	1.21916	1.97316	0.694625	0.285883	0.980507	0.114874	0.456408	0.0335949	0.135958	0.000236683	0.00122315	4.12153	1.48104	26/29	4.81615	0.429859	20/20	5.10204	0.426539	45/45		4.63871	4.35765	4.77516	2.57097	4.17213	5.30265	3.95427	0.274874	0.274874	3.70312	4.22903	3.57484	5.15676	4.12619	0.274874	5.35281	5.43581	4.89484	5.36851	4.87869	4.54499	4.94763	4.97818	5.26801	4.38263	4.56106	4.94106	3.57826	5.00577	4.25436	4.33458	3.68324	5.21281	4.86457	4.57404	4.95903	5.31925	4.41801	4.86599	5.37565	4.92662	4.95667	4.95246	4.94697	4.72487	4.49165	5.47144	5.13501	4.85587	4.96854	4.68106	4.66115	5.14964	4.57846	5.60548	5.89423	5.75093	4.81622	4.69486	5.72388	5.46159	5.5324	4.81021	5.20289	5.74658	4.78295	4.54896	5.24773	5.00014	6.01445	5.13354	4.4869	5.4994	4.99463	4.98814	5.06236	4.79822	4.83153	4.85586	5.12814	5.03501	5.26627	5.5433	4.96754	5.91199	4.35656	5.04916	4.21442	5.11714	5.15934	4.64819	5.12604	5.29284	5.25278
P49736	MCM2_HUMAN	MCM2	DNA replication licensing factor MCM2 (EC 3.6.4.12) (Minichromosome maintenance protein 2 homolog) (Nuclear protein BM28)	2.162	1.56006	3.37285	1.11236	0.641604	1.75397	0.134044	0.48314	0.0335949	0.135958	0.000668083	0.00268967	3.4954	2.17712	21/29	4.60776	0.664238	20/20	5.24937	1.42586	44/45		4.68912	6.05864	5.6129	0.274874	0.274874	4.56689	0.274874	0.274874	0.274874	3.78719	0.274874	4.0011	4.03336	3.19105	0.274874	5.48686	6.11205	5.73877	6.49508	3.89532	3.33996	4.18049	4.92905	4.1649	3.90544	0.274874	5.17568	4.43136	5.37237	4.2368	5.10161	4.44881	4.06133	4.29874	5.18339	4.62463	5.14305	3.7735	5.27172	4.80126	4.64756	5.38271	3.44631	4.78096	4.82981	3.01385	5.16221	4.40611	5.54087	5.47477	4.17199	4.79949	7.32588	3.38082	6.16451	7.25525	5.81813	5.62548	4.93394	6.33043	6.57559	8.17958	4.68045	7.32383	5.7256	6.30338	4.75486	6.04705	4.35713	6.89677	5.12089	4.3639	5.34566	4.6726	4.18075	0.274874	4.12222	6.18957	5.14213	5.39628	4.63497	4.72995	4.4206	4.88235	7.93671	3.13566	3.46086	3.66884	5.36483	5.74983	4.90841	5.53071	6.90588	3.95812
P14598	NCF1_HUMAN	NCF1	Neutrophil cytosol factor 1 (NCF-1) (47 kDa autosomal chronic granulomatous disease protein) (47 kDa neutrophil oxidase factor) (NCF-47K) (Neutrophil NADPH oxidase factor 1) (Nox organizer 2) (Nox-organizing protein 2) (SH3 and PX domain-containing protein 1A) (p47-phox)	0.77929	0.727741	0.567122	-0.359767	-0.458503	-0.81827	0.196457	0.540018	0.0335949	0.135958	0.000106425	0.000662914	6.09831	0.884845	29/29	5.73855	0.750868	20/20	5.28004	0.771759	45/45		6.85846	6.06525	6.73172	7.26057	5.45559	6.33293	5.60721	6.31639	6.36921	6.16982	5.19971	4.82982	6.22459	5.78795	7.68293	6.50227	8.48684	6.82009	5.46189	5.20577	6.22473	5.09837	5.85591	5.00358	5.7106	4.48881	6.52313	5.6332	6.94382	5.70255	4.98691	7.06878	5.91301	5.11464	4.6971	5.83368	4.91725	6.63859	5.77709	6.35389	5.58701	5.42398	6.32942	6.64116	4.61907	4.57702	5.81604	6.02386	6.74989	5.1992	4.8942	6.46189	5.53615	4.78278	5.93093	5.46375	5.19503	6.00879	4.70808	4.97145	5.07987	5.3467	4.84189	5.24358	5.10994	4.48233	5.06422	5.59823	4.96117	5.09266	5.85553	4.62874	5.95802	5.01852	5.13866	5.5446	5.3739	5.2071	5.77079	5.5037	6.17705	4.22982	5.0164	5.41932	7.61304	5.19978	3.85037	3.93907	3.97714	7.03042	6.58908	4.3151	5.94967	4.32335
P11387	TOP1_HUMAN	TOP1	DNA topoisomerase 1 (EC 5.6.2.1) (DNA topoisomerase I)	1.08492	1.23306	1.33777	0.117592	0.30224	0.419832	0.242138	0.580458	0.0335949	0.135958	0.00132232	0.00459846	7.00988	0.500915	29/29	7.12747	0.353843	20/20	7.42971	0.526751	45/45		7.30725	7.47755	7.05479	6.64078	6.86961	8.1844	7.33897	6.67353	6.57619	6.93254	7.08314	7.03076	7.16579	6.68003	6.78969	7.02883	7.34667	7.21011	8.02448	7.64199	6.07636	7.12801	6.97842	6.36526	6.79776	5.79012	6.93891	7.34786	6.80667	7.25947	6.41539	7.0144	7.31947	7.05243	6.50163	7.09564	7.63966	6.74099	7.54791	7.04132	7.01525	7.3881	7.65094	7.30967	7.48104	7.05898	7.23881	6.60009	7.17819	7.02108	7.20251	7.80392	7.0618	7.17822	7.28844	7.95682	8.28168	7.12166	7.54908	6.88021	7.71751	6.24054	7.41048	7.76192	8.07766	7.17464	8.16231	7.0512	6.81654	7.67679	8.01303	7.52904	8.67932	6.68515	7.62267	6.66709	7.14367	7.07931	7.00812	7.98881	7.33924	7.00672	7.06488	7.47382	7.96979	7.08423	7.53107	6.59911	7.79281	7.31015	7.20922	8.61205	7.72856	7.76402
O75152	ZC11A_HUMAN	ZC3H11A	Zinc finger CCCH domain-containing protein 11A	1.07816	1.1904	1.28344	0.108567	0.251445	0.360013	0.250425	0.587011	0.0335949	0.135958	0.000258185	0.00130544	4.56627	0.316319	29/29	4.67484	0.35075	20/20	4.92629	0.391077	45/45		4.86744	4.53706	4.56004	4.37433	4.81016	4.85538	4.58515	5.05343	4.09604	4.69045	4.21406	4.06645	4.33689	4.51689	5.04694	4.08989	4.87619	4.71934	5.15586	4.88088	4.15579	4.46938	4.64326	4.61973	4.50843	4.0731	4.53099	4.83358	4.25485	4.31195	3.68203	4.68117	4.55243	4.49431	5.19486	4.42723	4.84571	4.81849	5.0997	4.85344	4.75673	5.03517	4.76819	4.78545	5.07135	4.60839	4.82927	4.26309	4.4179	4.95355	4.43654	4.41017	5.11324	4.20009	5.07761	5.2279	5.38508	4.99308	4.72187	5.60544	5.1476	5.23148	4.59218	5.25913	4.82651	4.9826	4.67611	5.37945	5.05166	5.83606	4.76055	4.78545	4.73774	4.71633	4.03213	4.90491	4.63063	4.7354	4.47126	4.9889	4.84744	5.15462	5.0911	4.43366	5.07913	4.80201	4.95322	4.48413	5.57268	4.83113	4.69976	5.549	5.67761	4.63676
P51991	ROA3_HUMAN	HNRNPA3	Heterogeneous nuclear ribonucleoprotein A3 (hnRNP A3)	1.07737	1.20356	1.29668	0.107518	0.267307	0.374825	0.421683	0.713068	0.0335949	0.135958	9.28041e-05	0.000597258	8.67972	0.44041	29/29	8.78724	0.521419	20/20	9.05455	0.399002	45/45		8.89961	8.66461	8.55112	8.66819	8.55934	9.80422	8.95155	8.78437	8.63337	8.81034	8.56357	8.5903	8.70035	8.8197	8.95911	8.16758	8.87845	8.38624	9.98214	8.7251	8.41356	8.87037	8.68002	8.66359	8.22801	7.63665	8.21491	8.28211	8.62352	8.53772	8.06502	7.69566	8.07535	8.89194	9.78178	8.41032	9.33692	8.74954	9.11574	8.73548	8.84725	9.48991	9.50601	8.69064	9.20384	8.61477	8.85376	8.53187	8.61129	9.34045	9.04225	9.11891	9.04108	8.81297	9.25684	9.74009	9.66146	9.43449	9.33532	9.74133	9.6847	8.82576	8.77241	9.19582	9.36696	9.52508	8.93928	8.87966	8.87486	9.32966	9.21092	8.83461	8.89322	8.3582	8.5147	8.64875	8.81723	8.96264	8.203	8.56092	9.40582	9.21199	9.16518	8.80022	9.01984	9.1923	9.05204	9.05449	9.6171	8.61729	8.0688	9.406	8.5557	9.36429
P49585	PCY1A_HUMAN	PCYT1A	Choline-phosphate cytidylyltransferase A (EC 2.7.7.15) (CCT-alpha) (CTP:phosphocholine cytidylyltransferase A) (CCT A) (CT A) (Phosphorylcholine transferase A)	1.05559	1.14886	1.21273	0.0780517	0.200209	0.278261	0.495584	0.76597	0.0335949	0.135958	0.00956922	0.0228424	5.59536	0.464198	29/29	5.67341	0.268067	20/20	5.87362	0.415053	45/45		5.33951	5.82169	5.8226	5.268	5.67372	6.35854	6.62667	5.7094	6.06715	5.47906	5.12892	5.37478	5.78196	5.25546	5.98063	5.54476	6.13304	5.42565	6.29966	5.95382	4.88368	5.47156	5.27854	5.45319	5.16222	4.75299	4.72999	5.82759	5.66054	5.66679	5.23677	5.70414	5.69088	6.0111	5.43154	5.7712	5.70567	5.8086	5.6266	5.62037	5.7031	6.01079	6.01637	5.35173	5.67622	6.19795	5.58453	5.09454	5.55926	5.69645	6.57249	6.08166	5.3741	5.65686	5.18366	5.89576	5.68868	5.74617	5.71801	6.33683	5.94107	4.79275	6.20685	5.75608	6.3563	6.57352	6.24065	5.98939	5.85738	6.02714	6.29441	5.90157	6.08021	5.12003	5.5077	5.31407	6.34263	5.64578	5.28769	5.50355	5.90773	5.53975	6.51978	5.80172	6.38782	6.37087	5.84121	5.81651	5.46487	5.50161	5.95653	6.39605	5.87394	6.24495
Q8N983	RM43_HUMAN	MRPL43	Large ribosomal subunit protein mL43 (39S ribosomal protein L43, mitochondrial) (L43mt) (MRP-L43) (Mitochondrial ribosomal protein bMRP36a)	1.08177	1.32217	1.43028	0.11339	0.402908	0.516298	0.894808	0.961946	0.0335949	0.135958	0.00603199	0.0157502	5.14705	1.03679	28/29	5.26044	0.749893	20/20	5.66334	0.698525	45/45		5.16257	5.15593	5.02797	4.97044	5.45455	5.53398	5.08651	4.89511	0.274874	4.23105	5.95899	4.81006	5.54158	4.43793	5.05744	5.7911	5.95712	5.40173	5.903	5.64224	5.48489	5.27381	5.76724	5.60771	5.91727	5.10548	5.61006	5.44201	4.76171	5.9829	4.9855	5.62179	5.02556	5.08333	5.97899	4.03286	5.79817	4.47242	3.39392	4.96165	5.30375	5.09776	6.16724	5.17185	6.68144	5.7158	5.65416	4.9262	5.15345	5.02648	4.77408	5.50415	4.90559	5.32147	5.1722	4.9216	4.35118	6.86815	4.35509	3.7264	5.74448	6.1193	5.64323	5.31024	5.38787	5.49654	5.82122	6.5081	5.92646	5.89756	5.86233	6.08097	6.61316	6.46833	6.04057	6.2496	4.52623	5.7018	5.82458	6.23032	5.27089	6.18224	6.06611	5.21233	6.76452	5.69307	5.71723	5.77676	6.19425	5.50871	5.07168	7.08432	6.13145	5.79767
Q07666	KHDR1_HUMAN	KHDRBS1	KH domain-containing, RNA-binding, signal transduction-associated protein 1 (GAP-associated tyrosine phosphoprotein p62) (Src-associated in mitosis 68 kDa protein) (Sam68) (p21 Ras GTPase-activating protein-associated p62) (p68)	1.01585	1.17189	1.19047	0.0226891	0.228836	0.251526	0.943241	0.980541	0.0335949	0.135958	0.00868433	0.0210954	7.74551	0.318467	29/29	7.7682	0.373011	20/20	7.99704	0.413814	45/45		8.05226	7.70428	7.66518	7.49057	7.85619	8.42334	7.90289	7.86702	7.59566	7.7548	7.74357	7.61257	7.4785	8.03358	8.28018	8.16472	8.28338	7.77353	8.0756	7.41641	7.36626	7.67883	7.71892	7.46836	7.52946	7.01293	7.3717	7.52592	7.77333	7.81878	7.39702	7.48795	7.34216	8.14163	8.74573	7.61774	7.94247	7.90709	7.91732	7.93706	7.44301	8.23738	8.15901	7.64591	7.70453	7.19055	7.79409	7.38947	7.54514	7.67697	8.05223	8.48385	8.5907	7.97619	8.14503	8.31358	8.61075	8.12216	7.92605	8.73192	8.66062	8.56892	7.83143	8.58528	8.00028	8.28364	7.43206	8.24015	7.90675	8.4629	7.95351	7.99569	7.75729	7.49064	7.11516	7.68639	7.53804	8.09148	7.79992	7.74612	7.95717	7.72368	8.04519	8.12156	8.59403	7.86217	7.47798	7.43126	8.67766	7.88379	7.45301	7.95031	7.56924	7.34405
Q8IZQ5	SELH_HUMAN	SELENOH	Selenoprotein H (SelH)	0.998723	1.39842	1.39664	-0.0018428	0.483801	0.481958	0.959441	0.985982	0.0335949	0.135958	0.00216113	0.00682323	5.6046	0.557814	29/29	5.60275	0.68377	20/20	6.08655	0.77475	45/45		5.52973	4.86445	5.48517	5.62937	5.46205	6.45152	6.25787	5.55861	5.56945	5.70335	5.60507	4.92677	5.40076	5.65733	5.96207	4.10632	5.66839	5.75279	6.80115	5.6148	5.20419	5.82452	6.04312	6.77844	5.85884	5.03995	5.09572	5.15131	5.53016	5.34463	4.92037	4.66605	5.84	5.20702	6.44307	6.18784	5.7099	5.24237	6.5468	5.91325	5.05145	5.28298	6.73626	6.17062	6.22797	4.5379	6.2691	4.71665	5.04083	6.4598	6.05402	4.33557	6.21838	5.49382	5.57991	7.13847	6.07745	6.55955	5.73527	7.88782	6.17944	6.21283	6.05134	5.84791	6.32105	7.28027	5.6753	7.31602	6.56898	7.22453	5.97163	5.6571	6.65286	6.27932	4.71989	4.72104	4.92599	5.99002	5.41646	6.47229	5.809	6.53173	7.81253	5.12112	5.66586	5.64568	6.2475	5.81635	6.55283	6.17817	5.20492	6.99213	5.63682	5.65596
Q9Y2H6	FND3A_HUMAN	FNDC3A	Fibronectin type-III domain-containing protein 3A (Human gene expressed in odontoblasts)	0.971252	0.803709	0.780603	-0.0420831	-0.315256	-0.357339	0.991885	0.999132	0.0335949	0.135958	0.010203	0.0241071	6.00415	0.458661	29/29	5.96207	0.431017	20/20	5.64681	0.585149	45/45		6.02752	5.78632	5.76166	5.66545	5.82415	7.01827	6.04245	5.60715	5.64086	5.57638	5.75929	6.44826	5.73801	5.60185	5.2317	6.85938	6.37895	6.07352	5.6475	6.1648	5.69643	6.60206	6.35955	6.46523	6.43057	6.26458	6.33799	6.03617	5.07438	6.15078	4.95403	5.27745	5.85648	5.69742	6.14514	5.65459	5.99716	6.00795	6.2275	5.82408	5.65788	6.82248	6.4839	6.24122	5.746	5.89869	6.57139	5.79356	6.23368	5.95407	5.53988	5.26683	6.06401	5.95657	6.84797	6.18379	5.72364	5.17307	5.3775	4.51414	6.09468	4.56836	5.38647	4.17417	5.66402	5.99694	5.63189	5.74714	5.20334	5.14977	4.97687	5.68632	6.91159	5.92943	5.69787	6.24534	6.11013	5.5177	5.20449	5.95391	6.02949	6.38227	6.31743	5.51222	4.7114	5.85986	5.15802	5.6955	6.10714	6.42985	5.8949	5.27453	4.83635	5.44574
P08571	CD14_HUMAN	CD14	Monocyte differentiation antigen CD14 (Myeloid cell-specific leucine-rich glycoprotein) (CD antigen CD14) [Cleaved into: Monocyte differentiation antigen CD14, urinary form; Monocyte differentiation antigen CD14, membrane-bound form]	0.835852	0.434522	0.363196	-0.258681	-1.2025	-1.46118	0.629425	0.841692	0.0338616	0.136929	0.00316598	0.00931329	3.54165	2.07473	22/29	3.28297	2.17747	14/20	2.08047	2.07714	22/45		4.95556	5.21302	5.63251	5.66256	0.274874	3.63084	4.2726	4.70888	0.274874	0.274874	3.63147	4.52075	5.31208	3.5453	0.274874	4.98419	6.43151	5.86554	0.274874	4.07984	3.653	0.274874	3.8491	3.72643	0.274874	1.94935	4.92759	4.62593	5.60566	3.85105	3.50249	4.07456	5.95273	0.274874	0.274874	0.274874	0.274874	5.68731	5.43559	4.32296	3.59957	4.41129	0.274874	6.67545	3.86101	0.274874	3.90194	4.7007	4.03349	0.274874	0.274874	5.64879	3.10268	0.274874	0.274874	0.274874	0.274874	0.274874	0.274874	0.274874	3.16955	0.274874	0.274874	0.274874	0.274874	0.274874	3.7384	3.29008	0.274874	4.18629	4.28608	4.12406	3.87006	0.274874	3.94495	0.274874	0.274874	3.52649	4.65763	0.274874	0.274874	0.274874	4.08791	3.75866	7.34768	3.25129	2.58079	0.274874	2.28231	6.2409	4.93569	0.274874	4.12858	1.1402
Q9H974	QTRT2_HUMAN	QTRT2	Queuine tRNA-ribosyltransferase accessory subunit 2 (Queuine tRNA-ribosyltransferase domain-containing protein 1)	1.56309	1.465	2.28992	0.644398	0.550896	1.19529	0.103878	0.446077	0.0341239	0.137829	0.000177757	0.000980272	2.47626	1.5459	21/29	3.12066	1.32787	17/20	3.67156	1.0438	42/45		0.274874	2.52593	2.4278	0.274874	3.81581	3.85498	4.52482	0.274874	3.26501	0.274874	4.29505	2.9116	3.5602	2.66405	0.274874	1.8425	3.28055	2.63102	3.65246	4.50875	2.9868	2.66066	3.67162	4.92119	2.35088	0.274874	0.274874	0.274874	3.26097	3.19047	2.9291	3.61669	0.274874	4.06258	4.25269	3.23442	4.08955	0.274874	3.77829	3.5536	3.80206	3.8577	3.55609	2.815	4.87887	3.99296	0.274874	2.96633	3.01221	4.30317	4.57487	0.274874	3.27974	4.29901	4.23291	4.09607	4.54904	4.40653	4.90104	4.17255	4.36155	3.84192	3.79402	3.74852	4.83017	3.649	3.46387	3.26803	3.85094	3.72637	3.96883	3.67921	3.79834	3.34971	3.25546	4.0819	3.35839	3.90135	3.54235	3.61762	3.34267	4.23391	2.87556	3.59643	4.61384	3.81394	4.1041	4.38619	2.95823	0.274874	0.274874	4.50553	3.31252	4.75008
Q01196	RUNX1_HUMAN	RUNX1	Runt-related transcription factor 1 (Acute myeloid leukemia 1 protein) (Core-binding factor subunit alpha-2) (CBF-alpha-2) (Oncogene AML-1) (Polyomavirus enhancer-binding protein 2 alpha B subunit) (PEA2-alpha B) (PEBP2-alpha B) (SL3-3 enhancer factor 1 alpha B subunit) (SL3/AKV core-binding factor alpha B subunit)	1.52141	1.74651	2.65716	0.605409	0.804474	1.40988	0.1648	0.514553	0.0341729	0.137847	5.63866e-05	0.000420966	2.23312	1.43849	22/29	2.83853	1.4529	17/20	3.64301	0.99268	44/45		0.274874	1.13229	3.42913	0.274874	3.07835	4.13192	3.98142	0.274874	0.274874	1.8533	3.3404	4.23445	1.77765	1.60098	3.81436	0.274874	4.43324	2.10904	3.94615	0.274874	1.43082	3.36484	2.60635	2.26382	2.88687	0.274874	1.27987	3.05361	3.08761	1.04939	1.82083	2.79356	0.274874	3.85491	4.31265	3.05976	4.12977	0.274874	3.63749	3.94423	3.86531	4.42029	4.33707	2.84094	2.39007	4.52826	0.274874	2.8373	2.12422	3.72306	4.22303	4.38941	2.53379	3.9162	3.63096	4.7409	4.73928	3.99314	2.82822	4.6475	2.86097	4.41604	4.1843	4.11715	3.93259	0.274874	3.65701	3.7608	3.78153	4.21612	2.86283	3.83376	4.19911	2.9924	2.89033	1.59586	4.6545	4.15448	3.798	2.88344	4.2672	3.20582	2.27053	4.19263	4.6564	4.40021	4.76093	3.89717	5.10898	2.23104	1.41734	4.1341	3.06742	3.89396
P14222	PERF_HUMAN	PRF1	Perforin-1 (P1) (Cytolysin) (Lymphocyte pore-forming protein) (PFP)	0.932466	0.374117	0.348851	-0.100876	-1.41844	-1.51932	0.75118	0.903216	0.0342769	0.138105	0.0088244	0.021398	3.84169	2.31245	22/29	3.74082	2.06922	16/20	2.32238	2.1899	22/45		0.274874	5.35542	6.68403	5.92282	3.03761	0.274874	3.73678	3.47155	3.67986	4.19197	4.74219	3.50635	5.11854	0.274874	4.63811	4.8613	7.01101	7.6027	5.07897	5.33437	0.274874	0.274874	4.42034	5.62277	3.50211	0.274874	0.274874	5.8136	6.15258	3.51405	4.17474	4.63532	6.26541	3.57728	2.79008	4.21275	3.75128	0.274874	7.35367	3.81213	3.56938	5.64501	5.59849	5.31155	4.91725	0.274874	0.274874	0.274874	4.58843	0.274874	0.274874	4.05908	0.274874	0.274874	0.274874	0.274874	0.274874	0.274874	4.24478	0.274874	3.91669	0.274874	0.274874	3.65197	0.274874	3.54677	3.09833	4.01143	3.70559	4.41693	0.274874	4.66612	5.09741	0.274874	5.93299	4.15267	5.48454	0.274874	4.45899	3.54617	5.65435	0.274874	4.33375	0.274874	5.16411	0.274874	0.274874	0.274874	0.274874	6.01869	4.82495	0.274874	0.274874	4.19862
P18054	LOX12_HUMAN	ALOX12	Polyunsaturated fatty acid lipoxygenase ALOX12 (EC 1.13.11.-) (Arachidonate (12S)-lipoxygenase) (12S-LOX) (12S-lipoxygenase) (EC 1.13.11.31) (Arachidonate (15S)-lipoxygenase) (EC 1.13.11.33) (Linoleate (13S)-lipoxygenase) (Lipoxin synthase 12-LO) (EC 3.3.2.-) (Platelet-type lipoxygenase 12)	0.823238	0.428417	0.352689	-0.280619	-1.22291	-1.50353	0.729455	0.893519	0.0342815	0.138105	0.00780108	0.0193902	3.1032	2.52091	18/29	2.82258	2.4003	12/20	1.59966	2.04833	16/45		0.274874	6.99644	6.45979	4.03898	3.45549	1.54124	0.274874	4.8332	5.17585	3.3444	0.274874	4.74863	4.0962	5.69925	3.79271	6.67092	7.04859	5.11077	0.274874	3.71305	0.274874	0.274874	4.42126	0.274874	0.274874	0.274874	0.274874	0.274874	5.82228	0.274874	4.17047	4.02593	7.64036	0.274874	0.274874	5.55415	0.274874	0.274874	4.15535	5.02512	0.274874	5.14596	1.75553	4.4166	0.274874	2.78774	0.274874	5.08305	4.49225	0.274874	0.274874	5.24307	0.274874	0.274874	0.274874	2.96036	0.274874	2.48617	0.274874	0.274874	0.274874	0.274874	0.274874	0.274874	1.88423	0.274874	0.274874	0.274874	3.73911	5.30826	2.47604	0.274874	0.274874	0.274874	1.9137	0.274874	0.274874	4.93472	6.95691	3.48133	3.77797	0.274874	0.274874	0.274874	7.57536	0.274874	0.274874	0.274874	0.274874	4.42917	3.57288	3.27423	0.274874	0.274874
Q68D10	SPT2_HUMAN	SPTY2D1	Protein SPT2 homolog (Protein KU002155) (SPT2 domain-containing protein 1)	1.73535	2.35482	4.08644	0.795225	1.23562	2.03084	0.0661051	0.383645	0.0344494	0.138602	1.71189e-06	3.68684e-05	0.720984	1.1447	4/29	1.51621	1.77779	7/20	2.75183	1.49909	34/45		0.274874	0.274874	0.274874	0.274874	0.274874	0.274874	0.274874	0.274874	0.274874	0.274874	0.274874	0.274874	0.274874	0.274874	0.274874	0.274874	0.274874	0.274874	3.98028	0.274874	0.274874	2.95397	0.274874	3.75641	3.34604	0.274874	0.274874	0.274874	0.274874	0.274874	0.274874	0.274874	0.274874	0.274874	4.56239	0.274874	3.8705	0.274874	0.274874	4.3025	0.274874	0.274874	3.67935	4.27512	3.55795	2.503	0.274874	0.274874	0.274874	4.27811	0.274874	0.274874	4.22962	0.274874	4.00972	3.82614	3.27389	4.84286	3.23973	3.21079	4.4042	3.76558	3.72039	3.58567	3.84152	3.06472	3.80165	3.43585	0.274874	3.87687	2.3193	3.56202	3.79148	0.274874	2.58759	0.274874	0.274874	0.274874	3.31511	3.73457	0.274874	3.35503	4.00277	3.2336	0.274874	3.03057	3.58487	2.71215	2.90923	4.02999	0.274874	3.80165	2.91891	3.51251
Q9BW85	YJU2_HUMAN	YJU2	Splicing factor YJU2 (Coiled-coil domain-containing protein 94)	1.35927	1.60139	2.17672	0.44283	0.679323	1.12215	0.41622	0.713068	0.0347298	0.139018	0.0029414	0.00876487	2.3173	1.58035	19/29	2.76013	1.39165	16/20	3.43945	0.829115	43/45		0.274874	3.67472	3.972	0.274874	2.89984	3.82634	4.40231	0.274874	0.274874	0.274874	2.92177	0.274874	4.32446	0.274874	0.274874	2.44818	3.95471	3.46004	3.67847	0.274874	3.73936	3.02049	3.34703	2.72629	3.55116	2.56092	2.62943	0.274874	3.3153	3.02095	2.77089	0.274874	0.274874	3.83939	3.88204	3.9276	4.10314	0.274874	4.73304	3.44672	2.5865	0.274874	3.44324	3.4403	3.06186	2.22817	3.33868	2.90357	3.37693	3.91317	3.62434	0.274874	3.78364	3.63035	3.7395	4.01766	4.1825	3.76741	4.05651	3.38628	4.26684	4.55179	3.63671	4.19732	4.31283	3.39868	2.88976	3.45702	3.60194	4.09431	3.92725	3.58934	3.43852	3.00129	2.65897	2.72142	0.274874	3.65445	2.80939	3.21729	3.36978	2.86086	3.90549	3.51336	4.31956	2.99827	3.32815	3.07425	3.67972	3.44816	3.43032	4.04169	3.58916	3.14021
Q9GZU8	PIP30_HUMAN	PSME3IP1	PSME3-interacting protein (NEFA-interacting nuclear protein NIP30) (PA28G-interacting protein)	1.27758	1.43272	1.83042	0.353413	0.518759	0.872172	0.258227	0.594033	0.0347913	0.139018	0.000241073	0.00123912	2.97972	1.34086	24/29	3.33313	1.16662	18/20	3.85189	0.753775	44/45		0.274874	3.91122	3.99107	0.274874	3.58017	3.837	3.54948	3.16032	3.45571	3.47954	3.5183	2.87012	3.24436	3.55135	4.20836	0.274874	4.61135	2.45695	4.42163	0.274874	3.25783	3.40061	3.48128	3.31488	2.7784	0.274874	3.17888	4.31596	3.46271	3.73195	3.37885	0.274874	2.79965	3.25304	4.28564	3.69776	3.47293	0.274874	4.37554	4.39589	3.63751	3.83152	3.86292	3.5495	4.58286	4.12257	3.46835	2.66974	2.99666	3.72754	3.63021	4.53664	4.62508	3.3956	4.28216	3.987	4.56411	3.36129	3.76789	4.74963	4.45195	4.72935	4.1613	3.99436	4.00114	4.25755	3.90428	3.90534	3.16994	3.35464	3.76106	3.23379	3.87662	3.95709	2.20591	3.68124	3.34473	4.46407	4.0709	4.1617	3.58437	2.9923	3.93174	3.61264	3.91548	4.07295	4.10241	3.95899	4.20231	4.49224	0.274874	4.81426	4.53712	3.52929
Q96T37	RBM15_HUMAN	RBM15	RNA-binding protein 15 (One-twenty two protein 1) (RNA-binding motif protein 15)	1.22581	1.10626	1.35607	0.293735	0.145692	0.439426	0.0784799	0.401062	0.0347992	0.139018	7.31002e-06	9.73205e-05	4.11862	0.614869	29/29	4.41236	0.45475	20/20	4.55805	0.741692	44/45		4.07272	4.12688	4.04161	4.49158	4.25383	4.88841	4.72982	4.15046	3.01611	3.6012	4.35965	3.74903	4.27063	4.09476	3.89703	4.19321	5.11243	2.40658	5.60933	4.4801	3.60285	4.11696	4.11496	4.13999	4.15789	3.06592	4.27527	4.27216	4.14876	4.00569	3.55614	4.19146	5.12004	4.52328	4.53791	4.13723	4.34332	4.29405	5.2842	4.46634	4.50632	4.9684	4.92545	4.23462	5.00291	4.24513	3.90481	3.93619	4.06368	4.43018	4.49129	4.94338	4.65975	4.37873	4.28352	5.249	5.20341	4.40585	4.535	4.36706	5.15558	4.00903	4.57204	5.06946	5.05758	4.88444	4.86447	4.61878	4.78397	5.34386	4.66379	4.36445	5.26203	4.53356	4.31276	3.91039	4.34374	4.42105	4.32229	4.60909	4.23532	4.36178	4.76199	4.57182	5.16359	4.50472	4.8666	4.37614	5.21386	4.25701	0.274874	4.74295	4.84113	4.891
P12270	TPR_HUMAN	TPR	Nucleoprotein TPR (Megator) (NPC-associated intranuclear protein) (Translocated promoter region protein)	1.08309	1.13268	1.2268	0.115152	0.179746	0.294898	0.203597	0.546568	0.0347992	0.139018	0.000648674	0.00262859	6.70821	0.44751	29/29	6.82337	0.402504	20/20	7.00311	0.319798	45/45		6.35735	6.65124	6.54722	6.67451	6.75653	7.87237	7.00723	6.70086	6.7044	6.4931	7.08892	6.82832	7.05232	6.56479	6.69964	6.75896	7.09281	6.77728	7.57974	7.25696	5.89076	6.47413	6.79368	6.54917	6.71123	5.55759	6.28971	6.34835	6.45906	6.84602	6.3243	6.80379	7.09244	6.95515	6.36291	6.07556	6.72687	6.40696	7.05325	6.74515	6.87617	7.82522	7.47846	6.76153	7.09626	6.95635	6.91064	6.39436	6.77597	6.99924	6.89221	7.07739	6.60741	6.57254	6.3145	7.13217	7.59068	6.69997	7.08105	6.92772	7.10627	6.34766	6.67453	7.10346	7.21347	7.09096	7.20905	6.63006	7.40733	7.39874	7.22503	7.21341	7.60016	6.86758	7.05849	6.80296	6.98046	6.9731	6.78499	6.75471	7.19768	7.06771	7.60638	6.7804	7.24911	6.87276	7.11719	6.25959	7.38546	6.96633	6.98151	7.26084	6.75339	7.30444
Q14839	CHD4_HUMAN	CHD4	Chromodomain-helicase-DNA-binding protein 4 (CHD-4) (EC 3.6.4.12) (ATP-dependent helicase CHD4) (Mi-2 autoantigen 218 kDa protein) (Mi2-beta)	1.07946	1.17292	1.26611	0.110309	0.230099	0.340407	0.258908	0.594033	0.0347992	0.139018	0.00208242	0.0066185	5.6932	0.440809	29/29	5.80351	0.311285	20/20	6.03361	0.390925	45/45		5.48359	5.69681	5.84947	5.72726	5.85248	6.73526	5.86106	5.68134	5.24552	5.42838	5.46247	5.64757	5.84375	5.68343	5.7275	5.66227	6.40043	6.07359	6.58037	6.20847	4.96278	5.68844	5.73071	5.47353	5.50455	4.66448	5.13587	5.26979	5.82164	5.56132	5.37883	5.95832	6.19546	5.75674	5.39096	5.38759	5.93551	5.37358	6.02854	5.81395	5.74942	6.26256	6.13501	5.85645	6.28525	5.63103	6.10063	5.41943	5.84959	5.68827	5.98361	6.22657	6.10975	5.52876	5.90104	6.80969	6.51879	5.36826	6.16841	6.22696	6.55265	6.3787	5.78212	6.18683	6.35753	6.19729	5.61551	5.90152	5.76902	6.48578	6.19033	5.67887	6.19027	5.56875	5.77183	5.61997	5.62085	5.55516	5.34291	5.97055	6.38397	6.11919	6.54535	5.81388	6.91343	5.53885	5.98648	5.37726	6.19831	6.15862	6.0163	6.54459	6.34071	6.30883
Q9H3G5	CPVL_HUMAN	CPVL	Probable serine carboxypeptidase CPVL (EC 3.4.16.-) (Carboxypeptidase, vitellogenic-like) (Vitellogenic carboxypeptidase-like protein) (VCP-like protein) (hVLP)	0.763453	0.572849	0.437343	-0.38939	-0.803773	-1.19316	0.508541	0.77442	0.0347992	0.139018	0.000859483	0.00325335	7.46976	1.15004	29/29	7.08037	1.5398	20/20	6.27659	2.08955	45/45		7.75806	9.36946	7.09375	10.1574	6.09057	7.51579	7.91278	7.34598	7.34513	7.58752	7.52343	7.89951	8.69922	7.18431	7.25121	6.94462	8.44918	8.29342	4.88414	5.75733	6.94488	5.4044	8.74559	6.83777	6.3457	7.1198	8.69303	8.39775	7.07117	7.08356	9.64035	7.33081	7.72589	3.16349	6.94385	5.4947	6.6997	8.57792	7.80133	7.93964	8.33982	7.34282	5.13929	8.38571	4.99073	5.60488	8.5645	7.86209	6.97625	5.94501	5.79964	8.65256	4.43915	9.60054	6.39466	4.88598	4.57527	4.46202	6.6817	4.47884	12.1708	5.67529	9.40144	4.81082	4.34704	5.34997	3.55587	5.27374	4.38332	5.5393	5.00263	4.80115	4.70971	5.92984	6.15073	6.06895	7.73225	6.64986	7.34381	5.01906	9.70702	3.25113	10.155	9.45865	9.77003	9.38824	5.79641	3.7257	4.80714	7.57437	6.79276	4.56344	6.91762	4.70826
Q8WUW1	BRK1_HUMAN	BRK1	Protein BRICK1 (BRK1)	0.960969	0.809815	0.778207	-0.0574387	-0.304335	-0.361774	0.830867	0.935008	0.0347992	0.139018	0.0157847	0.0344213	5.68789	0.682216	29/29	5.63045	0.654544	20/20	5.32611	0.697524	45/45		6.36118	6.48787	5.87241	6.06168	5.24132	5.2946	5.39516	5.79011	6.06406	5.5753	5.37965	5.96702	6.31098	5.21317	5.40333	6.76093	7.2481	6.63179	5.08223	4.38815	5.59502	5.40278	5.68049	5.13115	4.77385	4.28296	5.83683	5.3733	6.34332	5.79845	5.62997	5.34309	6.80359	5.43271	5.4042	5.9492	5.43905	6.46615	5.98275	4.82655	5.58044	5.51772	6.08845	6.33286	3.79819	4.78844	6.00485	5.61624	5.80606	5.64618	5.17257	5.14173	5.82554	5.47577	5.59872	5.25256	4.81804	6.13643	5.17644	6.38501	6.17597	5.6298	5.60177	5.21069	5.0088	5.30899	5.25882	5.32898	6.21364	5.57954	5.16088	5.03069	5.16483	3.62453	4.25932	5.03125	3.86374	4.53125	6.08163	5.05678	4.7395	4.52661	5.97379	4.94225	7.76665	5.95459	5.01152	5.01309	4.93124	5.84048	4.81886	5.74437	5.74943	4.91182
Q96RS6	NUDC1_HUMAN	NUDCD1	NudC domain-containing protein 1 (Chronic myelogenous leukemia tumor antigen 66) (Tumor antigen CML66)	1.13162	2.26816	2.5667	0.178392	1.18152	1.35992	0.873719	0.954766	0.0351198	0.140118	0.0135872	0.0305417	2.5431	2.15713	16/29	2.72149	2.1208	12/20	3.90301	1.64555	39/45		0.274874	4.15081	4.1946	0.274874	0.274874	0.274874	0.274874	0.274874	0.274874	0.274874	0.274874	0.274874	5.04254	0.274874	0.274874	5.35935	4.4513	4.50983	5.29934	5.51291	2.82834	4.66771	4.38124	3.86094	4.42486	4.01329	4.66516	0.274874	2.81427	3.74464	4.7689	0.274874	0.274874	0.274874	3.6458	0.274874	5.73961	0.274874	0.274874	4.30274	2.93261	4.36548	4.32573	4.79469	4.60968	0.274874	4.92133	4.0796	0.274874	5.14683	0.274874	0.274874	4.82045	3.43375	4.5721	5.40972	4.27497	0.274874	3.2193	5.59962	5.08407	5.10801	3.08627	4.08263	4.56541	4.60489	3.73069	5.06205	0.274874	6.42936	4.00144	0.274874	5.17514	4.08167	3.77532	3.80776	4.83601	5.35703	4.39758	4.96909	4.86308	3.66035	5.2697	4.25032	3.65582	2.61344	4.50229	3.45522	4.91716	4.72562	0.274874	5.39945	5.40759	2.63521
O14556	G3PT_HUMAN	GAPDHS	Glyceraldehyde-3-phosphate dehydrogenase, testis-specific (EC 1.2.1.12) (Spermatogenic cell-specific glyceraldehyde 3-phosphate dehydrogenase 2) (GAPDH-2) (Spermatogenic glyceraldehyde-3-phosphate dehydrogenase)	1.3186	1.73209	2.28393	0.399007	0.792512	1.19152	0.875084	0.954766	0.0351198	0.140118	0.0150714	0.033275	2.53916	2.10283	16/29	2.93817	1.84815	14/20	3.73068	1.72045	37/45		0.274874	4.1471	4.18423	0.274874	0.274874	0.274874	0.274874	0.274874	0.274874	0.274874	0.274874	0.274874	0.274874	0.274874	0.274874	5.22816	4.84652	4.64013	4.49826	4.41698	3.99279	3.77368	5.06311	4.43001	4.12015	3.7891	4.81796	4.27046	3.84376	3.94802	0.274874	0.274874	4.70968	4.08624	0.274874	4.35407	5.00893	0.274874	3.54717	4.62324	4.44003	3.43417	3.40228	4.6571	0.274874	3.95146	0.274874	3.67923	3.27256	4.62101	4.13591	0.274874	4.49244	3.77352	0.274874	4.67507	4.43814	0.274874	0.274874	0.274874	4.72564	5.496	5.13847	0.274874	4.23465	4.65176	4.02137	4.3694	5.64951	5.90998	3.83023	4.26382	4.28874	0.274874	3.03813	4.20677	4.60101	4.72296	4.49933	5.34006	4.64925	0.274874	4.38684	4.77038	4.59098	5.10247	4.33018	2.75469	3.82918	5.0617	4.3892	4.55774	4.03677	4.09839
Q5SNT2	TM201_HUMAN	TMEM201	Transmembrane protein 201 (Spindle-associated membrane protein 1)	1.50011	2.0506	3.07614	0.585072	1.03605	1.62112	0.340897	0.662351	0.0357968	0.141964	0.00013685	0.000804357	2.82011	2.07762	18/29	3.40519	1.97975	15/20	4.44123	1.46699	41/45		4.49152	3.49208	0.274874	0.274874	4.5518	4.39746	4.10839	0.274874	3.80747	0.274874	3.34397	5.29493	4.11151	0.274874	4.37153	0.274874	0.274874	5.59097	4.99102	4.18138	3.81938	0.274874	4.9895	4.75273	4.44474	0.274874	4.01929	0.274874	0.274874	0.274874	3.56511	0.274874	0.274874	3.73968	4.25681	0.274874	5.195	3.05992	5.0194	0.274874	5.5592	4.47207	5.58332	5.15423	4.22881	5.17866	4.23807	3.31463	4.16444	3.77784	6.23804	4.43043	4.78241	4.41487	5.17407	6.12825	6.26069	5.1455	5.00974	4.7644	5.4702	5.49596	5.08972	4.70359	6.01082	3.55558	4.74558	5.33978	4.74559	0.274874	4.78398	4.41298	5.95668	4.44544	4.41026	4.06083	4.13827	4.01117	4.74509	0.274874	4.78007	4.51116	0.274874	4.56854	4.55363	4.71867	5.06629	3.66094	6.04024	0.274874	4.76766	4.61681	4.46112	4.76316
Q9UJX5	APC4_HUMAN	ANAPC4	Anaphase-promoting complex subunit 4 (APC4) (Cyclosome subunit 4)	1.23664	2.13463	2.63977	0.306427	1.09398	1.40041	0.700673	0.880895	0.0359266	0.141964	0.00508177	0.0136653	2.6098	1.88469	18/29	2.91622	1.80354	14/20	4.01021	0.731419	44/45		4.0808	3.4366	4.06585	0.274874	0.274874	4.27997	0.274874	0.274874	0.274874	3.60336	3.41137	4.57096	0.274874	0.274874	0.274874	4.54986	4.30835	0.274874	4.55955	4.36622	3.44206	3.5447	3.95713	4.33816	3.7701	0.274874	4.07871	0.274874	4.29673	4.06261	0.274874	0.274874	0.274874	4.64261	3.78145	4.63138	4.77877	0.274874	0.274874	4.12259	4.13896	3.85885	3.87593	3.95485	3.69079	3.93876	0.274874	3.40925	3.78842	4.8856	4.03925	3.8172	4.68324	3.86005	4.25194	4.64671	4.61365	4.33443	4.33268	4.05902	5.03093	4.01901	3.5508	4.33903	4.70088	3.67006	3.4421	4.47372	4.25876	3.76196	4.06979	4.6591	4.86019	3.20651	3.44612	4.45318	3.63921	3.4504	4.03512	3.84936	3.58312	3.75776	4.46937	3.74755	4.85383	3.99016	3.98313	3.90593	3.94193	3.25123	0.274874	3.98793	4.08834	4.18418
Q5SW79	CE170_HUMAN	CEP170	Centrosomal protein of 170 kDa (Cep170) (KARP-1-binding protein) (KARP1-binding protein)	1.10388	1.53414	1.6935	0.142579	0.617429	0.760008	0.660882	0.854317	0.0359996	0.141964	0.00809623	0.0199797	3.00206	1.53066	23/29	3.14464	1.31028	17/20	3.76207	0.93177	43/45		0.274874	3.93901	3.12515	3.98109	5.36467	3.95284	3.62298	4.08867	0.274874	3.14969	3.65519	2.87375	3.20426	3.36316	0.274874	3.12188	5.05126	0.274874	4.3083	4.07872	3.23427	3.3862	0.274874	3.7401	2.99135	4.55558	3.25221	0.274874	3.37026	2.93086	2.69916	0.274874	0.274874	3.8876	4.09622	3.83595	3.93881	4.2393	3.8923	3.54484	3.527	3.77569	3.82721	3.38326	4.57059	3.26326	0.274874	3.28596	3.3702	3.58753	3.77691	4.05898	4.44117	3.18593	3.0312	5.43624	4.96334	3.572	4.38701	4.22406	4.97762	3.49648	3.45608	3.89869	3.61225	3.34803	3.71134	3.98314	3.3636	4.33728	4.0486	4.32578	3.51734	4.07094	2.67326	3.87436	4.29589	4.57855	4.14222	4.17699	3.7165	4.21613	3.70002	0.274874	4.39337	3.52544	3.45161	3.20737	4.19119	3.59858	0.274874	4.2535	4.47943	3.45749
Q9H008	LHPP_HUMAN	LHPP	Phospholysine phosphohistidine inorganic pyrophosphate phosphatase (hLHPP) (EC 3.1.3.-) (EC 3.6.1.1)	0.991246	0.662734	0.656932	-0.0126852	-0.593499	-0.606184	0.975658	0.993106	0.0360382	0.141964	0.011583	0.0267353	5.32793	0.639348	29/29	5.31525	0.70066	20/20	4.72175	1.17792	43/45		6.53786	5.42224	5.15244	6.1011	4.8976	6.63991	5.35196	6.27275	5.80647	5.27696	5.66197	4.92131	5.30821	5.28584	5.68244	5.64617	5.81986	4.95452	3.77238	3.94154	5.24153	4.60685	5.20787	5.46519	5.05646	5.50929	4.79042	5.00721	5.1717	6.06172	4.18513	4.83301	5.04241	4.04191	5.47375	5.0271	5.75058	6.4397	5.83887	5.45251	5.53315	6.03129	6.07652	5.02124	4.13255	4.78704	6.19209	5.13461	5.24977	4.12053	5.07583	5.77074	5.45056	4.84749	5.6119	6.10496	4.22973	5.77743	5.16564	5.79305	4.88562	0.274874	3.40832	3.94422	4.33932	5.12768	4.78405	3.48635	4.28603	5.78318	5.01773	4.29165	4.3011	5.21674	0.274874	5.9278	5.19158	5.57409	5.55469	5.06677	4.62889	4.74076	5.02687	4.84417	5.04973	5.01307	3.35102	5.49461	4.75037	5.25475	5.43173	4.797	4.01438	5.3968
Q9ULU4	ZMYD8_HUMAN	ZMYND8	MYND-type zinc finger-containing chromatin reader ZMYND8 (Cutaneous T-cell lymphoma-associated antigen se14-3) (CTCL-associated antigen se14-3) (Protein kinase C-binding protein 1) (Rack7) (Transcription coregulator ZMYND8) (Zinc finger MYND domain-containing protein 8)	1.7742	1.17358	2.08216	0.827166	0.230913	1.05808	0.054351	0.360347	0.0360402	0.141964	0.000110914	0.000686821	3.20629	1.57627	23/29	4.03346	0.355691	20/20	4.26437	0.428416	45/45		0.274874	3.71167	3.72853	0.274874	3.89413	5.15195	4.13629	0.274874	0.274874	3.8136	4.17748	3.47653	4.1769	4.12176	4.63454	3.90043	4.29207	3.76286	4.84305	4.18786	3.17288	3.8016	3.952	3.58553	3.65532	0.274874	3.52015	0.274874	3.63609	3.73045	3.65042	3.76952	4.11119	3.96429	3.88404	3.8549	4.11702	4.2379	4.51684	3.64167	3.91071	4.47927	4.83378	3.91685	4.41368	4.19756	4.05914	3.29086	4.08909	4.0603	4.40047	5.30063	4.32779	4.51675	4.02846	4.63033	4.97879	4.01727	4.39363	5.08266	4.85834	3.62784	4.26576	4.43803	4.20826	4.41372	4.22453	3.79629	3.73934	4.42982	4.51954	4.14195	4.42283	3.62154	4.35288	3.51953	4.20502	3.54535	3.79647	4.64238	4.39389	4.06849	4.64404	3.81965	4.64522	4.06796	4.37555	3.38422	4.20977	3.92775	4.10786	5.03221	4.43055	4.283
O95639	CPSF4_HUMAN	CPSF4	Cleavage and polyadenylation specificity factor subunit 4 (Cleavage and polyadenylation specificity factor 30 kDa subunit) (CPSF 30 kDa subunit) (NS1 effector domain-binding protein 1) (Neb-1) (No arches homolog)	1.12411	1.25793	1.41405	0.168783	0.331055	0.499838	0.157432	0.507116	0.0360402	0.141964	0.000412116	0.00186625	5.00097	0.631762	29/29	5.16975	0.568853	20/20	5.50081	0.618448	45/45		4.96836	5.19476	5.7348	4.19722	4.99501	6.6238	4.91647	3.89679	3.86135	4.64991	5.52049	4.69656	5.53492	5.66562	4.7423	3.91769	5.35035	5.06905	5.90638	5.53404	4.38095	5.11835	4.77926	4.99749	4.99147	4.7993	4.38814	5.11296	5.48435	5.11855	4.61639	5.66249	3.44209	5.73775	5.61873	5.57541	5.47424	4.69846	5.43858	5.21649	5.38936	5.32433	5.57097	5.25047	5.24647	4.67628	5.7028	4.31133	5.32387	6.159	5.57389	5.40275	6.31977	5.61787	6.11565	6.2126	6.26557	5.66911	5.41967	6.38282	6.09645	5.81094	5.62616	6.17351	5.81597	4.8678	4.96897	5.92272	4.72703	5.79248	5.14531	5.15292	5.44835	4.96595	5.03256	5.12682	2.73279	5.48475	4.90221	5.30281	5.46309	5.92394	5.27784	5.43573	6.27123	5.51273	5.44363	5.34671	6.12833	5.29261	4.89102	5.72179	5.07433	5.51823
Q13825	AUHM_HUMAN	AUH	Methylglutaconyl-CoA hydratase, mitochondrial (3-MG-CoA hydratase) (EC 4.2.1.18) (AU-specific RNA-binding enoyl-CoA hydratase) (AU-binding protein/enoyl-CoA hydratase) (Itaconyl-CoA hydratase) (EC 4.2.1.56)	1.19494	1.37803	1.64666	0.256933	0.462607	0.719539	0.196457	0.540018	0.0360402	0.141964	0.000182138	0.000994706	5.74113	0.669412	29/29	5.99807	0.754199	20/20	6.46067	0.930671	45/45		4.97652	5.64072	5.8475	4.3852	5.46853	6.75936	6.88374	4.83322	5.56541	5.07955	6.36083	5.5009	6.20995	5.13074	5.61967	6.38315	6.59073	6.30887	5.34336	5.16471	5.93162	5.71272	6.30265	5.66562	7.27466	5.29762	5.42786	5.71239	5.11511	6.65766	5.52466	5.9628	5.88345	6.95578	5.64444	5.24686	6.88928	4.76978	4.71691	7.39846	6.42051	5.66743	6.97329	6.11027	5.12656	6.06321	6.43427	6.14586	5.36987	7.10325	7.47778	5.34576	5.76351	7.08292	5.35106	7.43659	5.14208	7.44161	7.29712	6.65706	6.61554	6.60179	6.5793	6.26714	7.49573	5.8803	6.82518	5.76159	7.3241	6.87333	6.38494	8.22299	6.65453	6.66462	7.15586	6.60027	3.75229	6.5016	7.43143	7.18429	5.64625	6.02613	7.03693	7.82999	4.53486	7.44524	6.80792	5.23021	6.2676	5.9459	5.90621	6.60202	4.72493	5.85058
P43897	EFTS_HUMAN	TSFM	Elongation factor Ts, mitochondrial (EF-Ts) (EF-TsMt)	1.17244	1.22527	1.43655	0.229512	0.293095	0.522606	0.218441	0.561686	0.0360402	0.141964	3.13617e-05	0.000275592	4.74158	0.639074	29/29	4.9711	0.665805	20/20	5.26419	0.527221	45/45		4.3779	4.63776	4.34251	5.04885	4.93447	4.86051	4.55053	5.15458	3.89809	4.42072	6.51469	4.79145	4.08799	4.335	4.73306	4.21323	4.8439	4.58436	5.78383	6.35981	4.69846	4.58722	4.40617	4.57389	4.5897	3.85152	4.33017	5.6781	4.31746	4.59215	4.41056	5.85876	5.01608	4.72971	5.22436	4.56797	5.52489	4.37066	4.21765	4.43999	5.83262	5.53814	4.81861	4.34131	6.68778	5.59761	4.45593	4.5402	4.65691	4.44212	6.24616	5.76938	4.79049	5.08644	4.86028	5.22343	6.54293	4.83018	5.34527	5.42049	5.58558	5.62482	5.54165	5.49639	5.01086	5.48682	4.04465	5.08576	4.8723	5.13956	5.01946	4.92291	5.16804	5.70773	4.64213	5.79309	5.35456	5.69104	6.57244	5.35289	4.87387	5.99847	4.59418	5.89303	5.38316	5.21835	5.29577	5.21593	4.6923	4.36099	5.16394	4.81401	5.30093	5.41375
P13010	XRCC5_HUMAN	XRCC5	X-ray repair cross-complementing protein 5 (EC 3.6.4.-) (86 kDa subunit of Ku antigen) (ATP-dependent DNA helicase 2 subunit 2) (ATP-dependent DNA helicase II 80 kDa subunit) (CTC box-binding factor 85 kDa subunit) (CTC85) (CTCBF) (DNA repair protein XRCC5) (Ku80) (Ku86) (Lupus Ku autoantigen protein p86) (Nuclear factor IV) (Thyroid-lupus autoantigen) (TLAA) (X-ray repair complementing defective repair in Chinese hamster cells 5 (double-strand-break rejoining))	1.03625	1.23411	1.27884	0.0513684	0.303466	0.354835	0.632625	0.841692	0.0360402	0.141964	0.00269351	0.00815148	9.12858	0.378826	29/29	9.17995	0.435453	20/20	9.48342	0.460755	45/45		9.19689	9.10905	9.32954	8.57598	9.19956	9.76614	8.84731	8.35387	8.77738	9.10779	9.03336	8.64107	9.17356	9.60244	9.43179	9.30558	9.32458	9.36391	10.022	8.75678	8.59104	9.45454	9.1636	9.39442	9.00718	8.58435	9.11226	9.15765	9.34526	9.19915	8.94386	8.50039	9.29096	9.82725	9.93123	9.40657	9.85336	8.73326	9.48302	8.74895	9.24607	9.23721	9.31062	9.16165	9.31562	8.36662	9.21509	8.55383	9.2743	10.0823	9.72088	9.67044	9.53795	9.33663	10.093	10.5226	10.3049	9.9936	9.74315	9.60641	10.2802	9.82757	8.87476	9.79052	10.0456	9.12508	9.1205	9.87734	9.63019	9.5954	9.11616	8.89936	9.61968	8.85939	8.93191	9.00183	8.86327	8.98404	9.19407	9.76283	9.48821	9.12568	9.58409	8.74083	9.77181	9.33108	9.64916	8.99622	9.57217	8.99323	8.70638	9.98043	9.29036	9.5125
Q9BPW8	NIPS1_HUMAN	NIPSNAP1	Protein NipSnap homolog 1 (NipSnap1)	1.0741	1.14134	1.22591	0.103125	0.190727	0.293852	0.632625	0.841692	0.0360402	0.141964	0.0123342	0.0281846	7.30485	0.659198	29/29	7.40797	0.620411	20/20	7.5987	0.817231	45/45		6.06998	7.22497	7.41695	6.69331	7.43286	8.18791	7.18482	6.23652	6.58584	7.27952	8.00661	7.23383	7.64087	6.9515	7.40296	7.5614	7.65255	7.93206	8.62013	8.28376	7.12107	7.6174	7.04007	7.46342	8.25413	6.9808	6.20839	6.15504	7.40187	8.25917	8.45121	7.73403	7.23734	7.23724	7.40455	7.2258	8.91082	6.36629	6.74366	7.46842	7.66571	7.44006	7.74165	7.25607	7.34493	6.54956	7.2964	6.72702	7.09951	7.16618	8.11531	6.55541	8.05218	7.95146	7.56284	7.50503	8.33982	8.79285	7.51684	7.98271	8.25493	7.46627	6.7631	8.27161	7.49415	7.53182	3.56624	7.5136	7.75976	7.15877	7.6585	8.22059	7.88264	8.35565	7.72055	8.30579	7.31127	7.86305	8.93399	7.79951	7.67513	8.53283	7.62809	7.59257	6.76284	7.77715	7.46487	6.99387	8.03678	7.27998	7.49877	7.34286	7.55644	6.42685
P42568	AF9_HUMAN	MLLT3	Protein AF-9 (ALL1-fused gene from chromosome 9 protein) (Myeloid/lymphoid or mixed-lineage leukemia translocated to chromosome 3 protein) (YEATS domain-containing protein 3)	1.19616	1.79383	2.14571	0.258407	0.843045	1.10145	0.442389	0.734019	0.0361012	0.142024	0.00248039	0.0076559	0.747489	1.0939	6/29	1.0059	1.23573	6/20	1.84894	1.5298	25/45		0.274874	1.84901	1.03232	0.274874	0.274874	4.29549	3.04672	0.274874	0.274874	0.274874	1.42864	0.274874	0.274874	0.274874	0.274874	0.274874	0.274874	0.274874	3.7029	0.274874	0.274874	0.274874	0.274874	0.274874	0.274874	0.274874	0.274874	0.274874	0.274874	0.274874	0.274874	0.274874	0.274874	2.64058	3.52249	0.274874	0.274874	0.274874	3.94662	0.274874	1.92699	0.274874	2.64721	0.274874	0.274874	1.5858	0.274874	0.274874	0.274874	3.40778	0.274874	2.8283	3.00077	4.02642	0.274874	4.08475	3.77074	3.95405	2.43681	3.71469	4.20718	2.97055	2.72503	3.50912	3.35918	2.00919	3.61712	0.274874	0.274874	0.274874	3.93927	1.44443	0.274874	0.274874	0.274874	0.274874	0.274874	0.274874	1.61469	0.274874	0.274874	2.84251	0.274874	0.274874	0.274874	0.274874	2.48441	2.45841	2.75429	0.274874	0.274874	3.34712	0.274874	3.19807
Q9UK99	FBX3_HUMAN	FBXO3	F-box only protein 3	1.35429	1.5054	2.03875	0.437535	0.590151	1.02769	0.414574	0.713063	0.0363768	0.143018	0.00568084	0.015023	1.55667	1.41035	14/29	1.99421	1.34437	14/20	2.58436	1.21719	37/45		0.274874	1.68804	2.07556	0.274874	0.274874	3.11538	0.274874	0.274874	2.95841	0.274874	0.274874	0.274874	0.274874	0.274874	0.274874	3.58874	3.71849	3.37619	3.56304	2.25491	2.76436	2.72083	0.274874	2.91245	3.32046	0.274874	2.96353	0.274874	0.274874	3.1328	0.274874	0.274874	0.274874	1.84321	2.17216	0.274874	2.5833	2.02671	0.274874	3.25392	2.82949	1.49469	4.55634	2.2402	3.98349	2.66679	2.36258	3.08924	0.274874	3.56675	2.14311	4.1383	2.71539	0.274874	2.39577	0.274874	1.61195	2.68359	3.15213	0.274874	3.05504	2.92835	3.26503	1.75831	3.01734	2.68884	3.47015	2.79397	4.05203	2.93061	2.62594	3.40493	3.57765	2.84584	3.02349	3.53971	0.274874	0.274874	3.26224	2.70785	0.274874	0.274874	3.14687	2.35392	3.58742	3.35564	3.11217	2.56639	3.26854	3.30542	0.274874	4.20042	3.71891	4.1271
Q6IA86	ELP2_HUMAN	ELP2	Elongator complex protein 2 (ELP2) (SHINC-2) (STAT3-interacting protein 1) (StIP1)	1.28282	1.63357	2.09557	0.359314	0.708032	1.06735	0.289462	0.621092	0.0368613	0.144739	0.000524001	0.00222056	0.844772	1.06516	7/29	1.20409	1.20971	8/20	1.91212	1.21986	30/45		0.274874	0.274874	3.51017	0.274874	0.274874	0.274874	0.274874	0.274874	0.274874	0.274874	0.274874	0.274874	0.274874	0.274874	0.274874	0.274874	2.49351	2.61913	2.37387	3.39224	0.274874	0.274874	0.274874	0.274874	1.96357	0.274874	0.274874	0.274874	2.09868	0.274874	0.274874	0.274874	0.274874	2.3132	2.36244	0.274874	2.28067	0.274874	0.274874	0.274874	0.274874	0.274874	2.55602	1.84777	3.3658	2.76485	0.274874	3.29248	0.274874	2.61077	0.274874	0.274874	0.274874	0.274874	0.274874	2.64276	2.37586	0.274874	2.99608	3.10296	3.70118	3.48113	0.274874	2.508	2.1779	2.96315	0.274874	2.45351	0.274874	2.96583	2.94396	2.20043	2.47459	0.274874	2.3415	2.60607	3.3666	0.274874	2.19629	2.95432	0.274874	2.50951	2.99946	2.77942	3.09861	2.0891	2.85881	2.09893	2.32181	0.274874	0.274874	3.04389	3.05977	0.274874
Q9H7E9	CH033_HUMAN	C8orf33	UPF0488 protein C8orf33	1.85988	1.69777	3.15765	0.89521	0.76364	1.65885	0.068527	0.387638	0.0369764	0.144975	1.70621e-06	3.68684e-05	2.18169	1.50131	19/29	3.0769	1.67795	16/20	3.84054	1.57079	39/45		0.274874	0.274874	0.274874	0.274874	3.695	2.92013	3.72172	3.31709	0.274874	0.274874	3.29421	2.89402	0.274874	3.64921	0.274874	0.274874	1.90559	2.17635	4.54423	4.09364	3.07998	2.3641	2.99844	3.15737	0.274874	3.24842	3.50259	3.44202	2.51606	2.71704	2.87281	0.274874	0.274874	3.06601	5.11035	3.60671	5.46639	2.29981	4.46644	3.91662	3.75427	0.274874	4.83813	2.88114	4.65598	4.52298	3.5582	0.274874	2.70558	4.73894	4.42102	0.274874	4.71394	4.35699	3.92585	4.60816	4.52309	4.94837	3.89016	5.35298	4.58789	5.56045	5.27882	5.42496	5.50319	3.25674	4.1963	3.82574	4.72969	3.98901	4.61681	2.73346	4.74745	3.34759	0.274874	0.274874	3.34642	3.79261	4.97509	4.30599	0.274874	3.71708	3.77642	4.34981	0.274874	3.72307	4.96986	4.52416	4.55948	2.73107	0.274874	5.42174	5.30664	4.39784
Q96CU9	FXRD1_HUMAN	FOXRED1	FAD-dependent oxidoreductase domain-containing protein 1 (EC 1.-.-.-)	2.01402	2.01558	4.05941	1.01008	1.01119	2.02127	0.212139	0.55626	0.0369764	0.144975	0.00122924	0.00433061	2.34888	2.38726	13/29	3.35896	2.11712	14/20	4.37015	1.37709	41/45		0.274874	0.274874	0.274874	4.43325	4.49002	0.274874	6.27665	0.274874	0.274874	0.274874	5.23066	0.274874	0.274874	0.274874	0.274874	4.39285	0.274874	4.99516	4.57966	4.56007	3.8389	4.13456	5.5682	0.274874	5.62965	0.274874	5.58993	0.274874	0.274874	0.274874	4.95737	3.54548	0.274874	4.40883	4.63175	4.98987	4.73768	0.274874	0.274874	4.27586	4.38458	4.45162	4.93099	4.53636	5.96022	4.81086	4.90847	0.274874	0.274874	4.45364	4.92715	0.274874	4.6053	3.8736	3.97926	4.39669	5.2464	4.13579	5.22704	3.85806	5.21939	5.00198	4.61214	3.96839	5.90738	4.74368	4.1646	5.06784	0.274874	5.03446	4.95569	5.02704	5.49018	4.88096	4.81531	4.86343	4.83675	5.74527	4.78309	4.69678	0.274874	5.20384	4.97288	4.68057	5.04682	3.68288	5.19377	4.39035	4.65758	4.40509	0.274874	4.89894	5.06602	4.84129
Q96RE7	NACC1_HUMAN	NACC1	Nucleus accumbens-associated protein 1 (NAC-1) (BTB/POZ domain-containing protein 14B)	1.521	1.49987	2.2813	0.60502	0.584837	1.18986	0.120195	0.461726	0.0371443	0.144975	7.64578e-05	0.000527635	2.41771	1.66609	19/29	3.02273	1.48088	16/20	3.60757	1.10768	41/45		0.274874	0.274874	3.20556	0.274874	3.50842	3.97713	3.76358	0.274874	0.274874	0.274874	3.31715	2.87288	0.274874	0.274874	0.274874	2.80744	4.55723	3.54168	3.85655	4.12691	2.84586	3.45352	3.8479	5.30935	3.21812	0.274874	3.11783	2.67596	3.36184	3.29705	0.274874	3.08404	3.71417	3.835	3.60598	4.01667	2.96734	0.274874	0.274874	4.71637	3.62901	4.41956	4.29195	3.05209	3.88094	4.04415	3.56213	0.274874	3.23873	3.72966	4.05023	0.274874	3.51295	4.07761	3.67309	3.09077	4.26148	4.00731	3.83212	4.32048	4.02059	4.72277	3.9597	4.63221	3.73234	3.81065	4.19387	3.90873	3.89451	3.76959	3.61342	4.53614	4.29592	3.42578	3.18439	3.34473	0.274874	3.95039	4.12902	3.99001	0.274874	3.79506	3.90931	3.75488	4.01915	3.56074	3.72238	4.16044	4.01634	3.98491	0.274874	4.20373	4.61019	3.83357
