## Additional File 1 for "Integrated Proteomic and Network Analysis Reveals Dysregulated Pathways and Candidate Proteins in Multiple Myeloma Progression" (part 3 of 3)

### Sheet:  Complete proteomics dataset (continued)
Protein intensities obtained from FragPipe after: 1) Normalization based on the total protein intensity excluding Albumin, Hemoglobins, and Haptoglobin [(protein intensity/total intensity in the sample)*10^6] 2) Filtration (50% frequency in at least 1 disease group), 3) Imputation with the lowest intensity value found in the dataset and 4) Log2 transformation (log2)
Q96B26	EXOS8_HUMAN	EXOSC8	Exosome complex component RRP43 (Exosome component 8) (Opa-interacting protein 2) (OIP-2) (Ribosomal RNA-processing protein 43) (p9)	1.2853	1.22074	1.56902	0.362104	0.287759	0.649863	0.114911	0.456408	0.0373187	0.144975	2.45704e-05	0.00022953	4.27748	0.90091	28/29	4.63958	0.507118	20/20	4.92734	0.411915	45/45		4.23968	4.16144	4.46591	4.27044	4.18744	5.14939	3.95377	3.51031	0.274874	4.38109	3.98903	3.92022	4.36679	4.11516	4.00534	4.9785	5.03342	4.49384	5.47413	5.25065	4.55158	4.25789	4.32825	5.13199	4.60972	4.32342	4.74806	3.95344	3.92107	4.3029	3.96416	4.18372	4.16497	4.7152	4.55661	3.78816	4.80913	4.07501	5.1443	4.82737	5.2887	5.3891	4.82083	4.74325	5.4937	5.10503	4.8685	4.60575	3.94523	4.34459	4.60401	4.76078	4.90861	4.29508	4.82133	5.00614	4.93611	4.59149	4.74552	5.25364	5.12329	5.21746	3.94276	5.17794	5.112	5.01848	5.00523	4.92532	5.08647	5.57779	5.57168	4.31137	5.10401	4.71368	4.55944	4.61822	4.52231	4.80156	5.06078	4.69067	4.77677	4.44139	5.54765	4.94862	5.5928	5.11035	5.39218	4.32745	5.9814	4.88309	4.94555	5.63339	4.8991	4.84279
P49257	LMAN1_HUMAN	LMAN1	Protein ERGIC-53 (ER-Golgi intermediate compartment 53 kDa protein) (Gp58) (Intracellular mannose-specific lectin MR60) (Lectin mannose-binding 1)	0.923684	0.780203	0.720661	-0.114528	-0.358079	-0.472607	0.421683	0.713068	0.0373187	0.144975	0.000622827	0.00254715	9.93943	0.427169	29/29	9.82491	0.508947	20/20	9.46683	0.634621	45/45		10.3505	9.53228	9.28958	9.63432	10.4849	10.6434	10.4936	10.3973	10.0262	10.1338	10.3405	10.0852	9.1569	9.43017	9.5974	9.64752	10.0863	10.005	10.2809	9.78508	9.71959	10.3114	10.051	9.15589	9.99944	9.92568	9.92992	10.4479	9.30205	10.3731	9.03196	10.2874	9.70364	10.475	10.5107	9.95875	10.3311	9.67737	9.66764	9.17099	10.4321	10.422	9.47932	9.12395	9.87521	9.51165	9.89443	9.06254	9.50918	10.0819	9.76429	10.2704	9.72179	9.39517	9.96732	9.87629	9.86771	9.78957	9.78585	8.84646	8.92895	9.21543	9.51324	9.11134	9.36994	7.99504	8.59328	9.82068	10.1575	9.19928	9.23278	9.9134	9.62711	10.4398	8.6967	11.1507	10.2411	9.44215	8.90201	9.15466	9.03165	10.0824	9.2437	9.45809	8.21209	8.5074	9.69746	10.078	8.662	10.022	9.64103	8.47437	9.20455	9.62079
P12259	FA5_HUMAN	F5	Coagulation factor V (Activated protein C cofactor) (Proaccelerin, labile factor) [Cleaved into: Coagulation factor V heavy chain; Coagulation factor V light chain]	0.706806	0.421282	0.297765	-0.500613	-1.24714	-1.74775	0.457797	0.743111	0.0373187	0.144975	0.000152554	0.000867505	7.36045	1.65364	29/29	6.85983	2.09469	20/20	5.61269	1.92199	44/45		7.35362	7.46914	7.45776	9.5559	5.77258	8.29151	7.31653	7.7871	8.39183	8.26607	8.50974	6.56932	9.27962	6.83351	9.80088	6.90637	7.90801	6.08816	3.10221	7.91437	5.73872	4.49765	11.2206	5.87154	7.46764	5.5213	6.7575	8.78357	7.02022	9.02947	4.33893	5.74704	7.98916	3.51894	3.93128	5.51964	3.65454	8.91324	5.93266	8.19533	7.78183	8.77888	7.17359	5.37555	6.35088	6.26962	10.5566	8.71791	9.42156	3.87716	4.43639	9.95071	5.29623	5.43011	4.7071	5.61588	3.58858	3.84716	8.11831	3.97806	5.97174	4.66917	8.06327	6.08337	3.76362	4.05986	2.50462	0.274874	4.4529	6.11809	3.82511	4.16962	3.91861	4.74375	5.1843	6.65332	7.60172	8.07643	6.84827	5.11109	9.23882	5.76934	9.28536	6.72304	8.41806	6.92552	5.18655	7.11521	6.24384	5.69606	5.9297	3.81675	4.27386	7.00957
Q9NTK5	OLA1_HUMAN	OLA1	Obg-like ATPase 1 (DNA damage-regulated overexpressed in cancer 45) (DOC45) (GTP-binding protein 9)	1.09204	1.3268	1.44892	0.127026	0.40795	0.534976	0.562087	0.805598	0.0373187	0.144975	0.000703387	0.00279911	7.00814	0.586596	29/29	7.13516	0.728167	20/20	7.54311	0.604444	45/45		7.37616	7.30979	7.15085	6.78688	7.21934	7.34578	7.33063	5.95857	5.94736	6.51244	7.85713	6.68725	7.30906	6.81087	5.65144	7.03839	8.32981	7.43685	7.332	7.51409	6.88909	7.47882	6.58892	6.62229	6.46522	6.69093	6.71537	7.66675	7.21385	7.63541	7.26803	6.53872	6.69647	8.29778	7.05326	7.65062	7.59983	6.80518	6.54244	7.33826	7.54699	5.31372	8.64853	6.57836	7.77858	6.65435	7.07814	6.78605	6.89252	8.51429	7.61586	7.99574	8.18149	7.49597	7.72457	7.27381	7.12746	8.93246	8.6089	7.3642	7.61338	7.86327	7.85549	7.51459	7.69792	6.87095	7.50106	7.2359	7.03736	7.65798	8.05758	7.08432	8.32338	7.38091	6.97518	6.7795	6.71431	7.42364	8.16656	7.8798	7.36149	6.84878	6.40791	7.1209	8.58995	7.04821	6.53109	7.45114	7.54884	7.51293	6.49261	8.44098	8.28977	7.32763
Q7L014	DDX46_HUMAN	DDX46	Probable ATP-dependent RNA helicase DDX46 (EC 3.6.4.13) (DEAD box protein 46) (PRP5 homolog)	1.14931	1.18507	1.36201	0.200769	0.24497	0.445739	0.632625	0.841692	0.0373187	0.144975	0.0153114	0.033709	5.78211	1.15006	28/29	5.98288	0.374159	20/20	6.22785	0.465016	45/45		5.76812	5.92783	5.94596	5.76823	5.60692	6.62284	6.06083	0.274874	6.67037	6.17363	5.77231	5.75166	5.90413	5.96748	6.91752	6.0042	6.44241	6.25508	6.78802	6.24538	5.00959	6.01689	5.98308	5.50754	5.97363	5.00088	5.56469	6.14563	5.61143	5.87451	5.65906	5.79704	6.12192	6.52227	5.2723	5.80163	6.18277	5.18751	6.38428	6.27265	5.85793	6.62863	6.23172	5.90767	6.01812	6.19296	6.25217	5.66583	5.82657	6.22187	6.27689	6.53802	5.9256	5.74792	5.52392	6.41196	6.72449	5.82151	6.52776	6.24293	6.28578	6.08449	6.41215	6.58385	6.59863	6.16433	6.92669	6.16857	6.50923	6.90406	6.7791	6.52999	7.29762	5.26522	6.07139	5.87015	6.15575	5.79843	5.22575	6.68811	6.23325	5.74211	6.56322	6.32309	6.60035	5.69363	5.90194	5.17774	6.22677	6.08315	5.86828	6.86808	6.11438	6.57501
Q9NUP9	LIN7C_HUMAN	LIN7C	Protein lin-7 homolog C (Lin-7C) (Mammalian lin-seven protein 3) (MALS-3) (Vertebrate lin-7 homolog 3) (Veli-3)	1.97358	1.84684	3.64487	0.980812	0.885057	1.86587	0.369633	0.684688	0.0376261	0.146078	0.000683529	0.00273235	3.02567	2.53951	16/29	4.00648	2.25439	15/20	4.89154	1.72519	40/45		0.274874	0.274874	5.49037	0.274874	0.274874	5.98883	0.274874	0.274874	0.274874	0.274874	5.59691	0.274874	0.274874	0.274874	0.274874	4.98691	5.58534	4.9779	4.53122	5.53451	5.20986	5.46299	5.06056	5.67034	5.24443	4.63805	5.20702	0.274874	4.98573	4.97483	5.24441	0.274874	0.274874	4.99512	5.4053	0.274874	4.85923	0.274874	5.92991	5.44489	4.70284	5.42018	6.13181	4.80252	0.274874	4.44539	6.13077	5.41418	4.85383	5.37054	0.274874	0.274874	5.70174	5.77254	6.01165	5.57244	5.14434	5.68903	4.70612	5.38426	5.93333	5.80749	5.06075	5.03379	5.45201	5.66699	5.62618	5.05579	6.12067	5.37226	5.27886	4.80799	5.78566	4.87901	5.24573	5.40903	0.274874	0.274874	5.03255	5.45725	5.28971	4.84917	6.46347	5.06639	6.69997	6.27632	4.88103	3.96386	5.59913	5.68201	0.274874	6.40792	5.49068	5.6971
O94919	ENDD1_HUMAN	ENDOD1	Endonuclease domain-containing 1 protein (EC 3.1.30.-)	0.839875	0.658702	0.553227	-0.251754	-0.602302	-0.854056	0.676672	0.862913	0.0379702	0.146954	0.00289602	0.00865041	4.91811	1.02894	29/29	4.66636	1.55727	19/20	4.06406	1.15237	44/45		4.54466	6.53238	6.46514	6.46902	4.75852	4.26422	3.96802	4.25446	4.97889	3.88608	3.81701	5.36374	5.34693	4.62726	5.27553	6.22333	7.36573	5.73755	3.95558	4.78888	3.90781	3.64447	5.0174	3.74512	4.54658	3.83698	3.90868	5.17391	6.22147	3.63577	4.90457	5.23197	8.38464	0.274874	4.3349	6.01592	4.18026	5.0559	4.7897	4.29966	4.36444	6.38246	3.56214	4.81728	4.5447	3.14863	4.09281	5.95714	5.34947	2.94143	3.16963	6.51138	2.94912	2.40973	4.25284	4.55486	4.60937	2.95828	4.49231	3.7988	3.38906	3.0698	3.25224	0.274874	3.48471	4.47365	3.35488	5.57652	4.64377	5.00945	4.13423	4.37009	3.82147	2.5448	4.61703	4.18583	4.24728	5.17448	5.8917	3.28068	5.38854	4.10622	4.04276	4.39634	6.61841	3.61557	3.3999	2.97674	4.63766	5.21462	5.79194	3.8719	3.38471	3.99303
Q9HC36	MRM3_HUMAN	MRM3	rRNA methyltransferase 3, mitochondrial (EC 2.1.1.-) (16S rRNA (guanosine(1370)-2'-O)-methyltransferase) (16S rRNA [Gm1370] 2'-O-methyltransferase) (RNA methyltransferase-like protein 1)	1.46444	1.70232	2.49295	0.550353	0.767502	1.31786	0.452502	0.743111	0.0385613	0.14796	0.000773339	0.00301558	2.72577	1.84726	19/29	3.27612	1.66271	16/20	4.04363	0.937735	43/45		0.274874	3.07468	4.09435	0.274874	3.77128	3.86813	0.274874	0.274874	0.274874	0.274874	3.82606	0.274874	3.92979	0.274874	0.274874	4.77954	4.85022	3.38131	4.43981	4.13842	3.74881	3.50537	3.72292	3.96498	4.67869	4.31881	4.13402	0.274874	4.07146	4.0533	3.39039	5.54372	0.274874	3.9758	4.38333	3.55282	4.73851	0.274874	2.97417	3.16346	4.74569	0.274874	3.61067	4.27397	4.77936	3.55642	4.32075	3.36066	0.274874	3.56627	3.84922	0.274874	3.81723	3.93909	4.45296	4.42291	4.83917	4.18215	4.18218	4.81453	4.31854	3.94633	3.98409	4.78263	4.04642	4.38377	3.36994	4.45564	3.51797	4.78014	4.5883	4.25926	4.44234	4.86111	4.27662	3.89589	3.4072	3.41843	4.63896	4.62003	3.37596	4.33014	4.42333	4.18131	4.69923	4.31767	4.30318	3.59589	4.541	3.70834	0.274874	5.04217	4.84027	3.9957
Q0VDF9	HSP7E_HUMAN	HSPA14	Heat shock 70 kDa protein 14 (HSP70-like protein 1) (Heat shock protein HSP60)	1.95237	1.53418	2.99529	0.965229	0.617465	1.58269	0.05613	0.367962	0.0386271	0.14796	3.56809e-05	0.000306031	2.81365	1.79547	21/29	3.77888	1.44551	18/20	4.39634	1.08183	44/45		0.274874	4.07033	3.45696	0.274874	3.40399	4.49771	0.274874	0.274874	2.13461	0.274874	4.12514	3.1657	3.71219	3.70953	0.274874	4.37	3.99128	2.96564	4.74478	5.84034	5.60232	3.36247	1.93991	3.66591	4.41916	0.274874	2.57746	0.274874	3.64138	3.73042	3.16066	3.77665	0.274874	4.72552	3.98089	4.24883	4.81237	0.274874	3.78917	3.98314	5.19334	3.64043	4.7589	3.16938	4.08616	3.89752	3.60806	6.77797	3.68838	5.51886	6.94559	0.274874	3.71084	4.23155	3.77332	4.10705	3.94439	5.04977	4.95697	5.98585	4.27849	5.62244	4.70826	4.77027	4.98177	3.73725	3.21693	3.48916	4.55803	4.38187	4.73506	4.56981	4.82561	2.60499	3.69982	4.03057	4.5868	4.46732	6.84463	4.19237	3.93491	4.19266	4.33503	3.7705	5.1208	5.00249	4.72485	4.06789	4.005	4.06248	3.53348	4.15621	3.72508	6.40347
Q92925	SMRD2_HUMAN	SMARCD2	SWI/SNF-related matrix-associated actin-dependent regulator of chromatin subfamily D member 2 (60 kDa BRG-1/Brm-associated factor subunit B) (BRG1-associated factor 60B) (BAF60B)	2.24195	1.25177	2.8064	1.16475	0.323969	1.48872	0.0517229	0.354133	0.0386356	0.14796	2.32099e-05	0.000222556	3.69731	2.02028	22/29	4.86207	0.527823	20/20	5.18603	0.410863	45/45		0.274874	4.57386	5.12886	0.274874	3.90771	5.07139	5.36275	0.274874	0.274874	0.274874	4.75339	4.19085	4.39623	4.32957	0.274874	3.6615	5.42107	5.06018	6.07467	5.16427	4.4676	4.9654	4.70258	5.34729	4.65783	4.71031	4.46331	0.274874	4.8874	4.52347	4.57402	4.15007	5.76349	5.04063	5.53488	4.71765	5.2127	4.25189	5.6246	5.14231	4.71135	5.12923	5.08793	5.06534	5.22077	3.99645	5.0612	3.91799	4.51535	5.15811	5.04757	5.18719	5.36055	4.57925	5.09728	6.18428	5.10125	4.6427	4.99043	4.69905	5.95406	5.38293	4.84049	5.40187	5.43865	5.35069	5.08288	4.96153	5.03194	5.98037	5.29949	5.30261	5.14047	4.82106	4.52117	5.38745	5.51282	4.92813	4.89172	5.13893	4.65792	5.3157	5.80222	4.86581	6.14804	5.16991	5.60454	4.47322	5.44999	5.11398	4.70336	5.58055	5.14141	4.92797
A0A0B4J2F0	PIOS1_HUMAN	PIGBOS1	Protein PIGBOS1 (PIGB opposite strand protein 1)	1.76014	1.30321	2.29383	0.815689	0.382068	1.19776	0.0686393	0.387638	0.0386356	0.14796	3.1352e-06	5.42169e-05	4.76373	1.64432	26/29	5.57942	0.7508	20/20	5.96148	0.697353	45/45		5.49372	5.57447	5.32024	0.274874	4.05934	5.69648	5.56921	5.87571	0.274874	5.22377	6.20143	5.79696	3.8335	4.56705	5.83419	0.274874	5.27823	5.64843	5.59356	5.14364	5.29844	5.6382	5.42436	5.39271	5.60077	4.65402	4.37158	5.4561	4.77735	5.64117	4.14431	5.73689	5.57924	5.35509	5.57802	5.60179	6.74571	5.28265	6.20946	5.49035	6.04971	5.10572	6.34011	5.52325	7.0115	6.27979	5.09003	4.71433	4.10921	5.96665	6.46552	6.52744	5.16868	6.31854	4.90914	5.59708	6.20135	5.8536	6.53146	6.69704	5.40884	6.10935	6.17945	6.39547	6.28165	5.75439	5.64605	5.6895	6.3908	6.1	5.88445	7.33309	5.54881	6.19076	6.21697	5.90504	5.38927	6.01183	5.67445	6.23997	4.8924	7.12341	6.44103	7.13723	4.07422	7.46109	5.96889	5.56213	5.93875	5.4905	4.42594	6.23303	4.78877	6.14276
Q99614	TTC1_HUMAN	TTC1	Tetratricopeptide repeat protein 1 (TPR repeat protein 1)	1.44936	1.47399	2.13634	0.535413	0.559731	1.09514	0.242126	0.580458	0.0386356	0.14796	0.000648614	0.00262859	4.38264	1.45889	27/29	4.91805	0.790835	20/20	5.47778	0.997631	45/45		4.34442	5.42694	6.29616	3.52678	3.03959	4.56646	3.87611	4.95796	3.97633	3.10568	4.75228	3.75617	4.54686	0.274874	0.274874	5.93198	5.42656	6.44162	5.80019	4.72391	4.66966	5.90987	4.3851	5.23257	3.98445	5.62084	4.2246	3.46434	4.55926	6.22456	5.4584	3.62817	4.53167	4.42789	4.98836	4.74117	6.129	4.74948	4.11482	5.45204	4.8982	4.55162	5.23648	6.4067	4.18906	5.35838	5.41241	3.92737	3.93518	6.06554	5.11742	3.43742	6.54583	4.42703	5.07202	5.87915	4.42301	5.08204	4.40331	5.03694	6.89961	6.13043	6.34719	4.84764	6.23634	4.97388	6.01206	6.34944	5.06654	6.4005	5.57504	5.45608	7.13848	6.35926	5.16221	4.47035	3.58341	4.97216	6.01164	7.36135	3.66879	4.77258	5.37738	5.1829	6.3685	5.50688	4.43028	4.32644	4.49636	6.41357	5.95291	6.97163	7.31751	4.87109
P46778	RL21_HUMAN	RPL21	Large ribosomal subunit protein eL21 (60S ribosomal protein L21)	1.2089	1.25303	1.51479	0.273691	0.325425	0.599116	0.285543	0.615535	0.0386356	0.14796	0.000139519	0.000815812	8.91058	0.674621	29/29	9.18427	0.71473	20/20	9.50969	0.603611	45/45		9.57039	9.19361	9.26139	8.56739	9.82221	9.97304	9.60262	8.40475	8.67407	8.70583	9.16043	8.8109	8.36914	8.98661	8.87629	6.49634	9.04348	7.79734	9.22994	8.19663	9.21014	9.48219	8.7407	8.87329	8.54092	8.92145	9.5025	9.31305	9.08015	9.3173	7.92025	8.49927	8.45632	9.68206	10.3948	9.37555	9.91938	8.54242	9.28505	8.76063	9.59758	8.40459	10.7964	9.17553	8.91095	9.70486	9.21559	8.49643	9.23046	10.2048	10.0829	9.34267	9.89479	9.90835	10.3119	9.89645	9.33224	10.2958	9.96864	9.41594	9.86029	9.7687	10.3048	9.68028	10.041	9.22765	9.53814	8.90851	8.96079	9.03198	9.35726	9.66843	10.3494	9.38808	8.47862	8.94292	8.69354	8.74581	9.21213	10.1525	8.57792	9.71047	8.78319	9.37331	8.73387	10.1075	9.93969	9.54251	9.69797	9.51243	7.61426	10.2957	9.96865	9.11359
P62312	LSM6_HUMAN	LSM6	U6 snRNA-associated Sm-like protein LSm6	1.0445	1.26167	1.31782	0.0628135	0.33534	0.398153	0.387296	0.692246	0.0386356	0.14796	9.71502e-05	0.000617364	7.03218	0.366444	29/29	7.09499	0.55192	20/20	7.43033	0.395042	45/45		6.74492	6.77568	6.93666	6.41706	7.02668	7.71754	6.82797	6.65408	6.73119	6.74076	7.23889	6.55003	7.06822	7.29172	7.73368	7.38823	7.48532	7.10457	7.71794	7.22952	6.81068	7.1418	7.3806	7.23214	6.57158	7.1181	6.93786	6.75899	6.60082	7.7621	6.33808	5.7105	7.16026	7.55463	7.82019	7.03609	7.45915	6.42831	7.63203	7.55854	6.79715	7.37646	7.08123	7.36837	7.34823	6.48663	7.43248	6.90028	6.64917	7.51533	7.2495	6.96407	7.19545	7.42581	7.81941	7.02519	7.40523	8.04607	7.47015	8.22136	7.65939	7.72122	7.12172	7.90121	7.38824	7.28925	7.26011	8.01002	7.10085	8.03067	7.26013	7.55381	7.60559	6.91241	7.08348	7.00035	6.73688	7.89755	7.55973	7.80794	7.33848	7.2356	7.53047	7.34339	7.67548	6.95417	6.84187	7.11067	7.97475	7.29495	6.5231	7.98524	7.83965	7.47906
Q6P1X6	CH082_HUMAN	C8orf82	UPF0598 protein C8orf82	1.0104	1.38577	1.40018	0.0149232	0.470692	0.485615	0.575887	0.811632	0.0386356	0.14796	0.0062387	0.016154	5.24294	0.825817	29/29	5.25786	0.748091	20/20	5.72855	0.701108	45/45		4.98407	5.2442	4.78732	4.24892	6.14337	6.18223	4.53213	3.63395	5.08855	5.00448	6.5927	4.72481	5.24707	5.90205	7.49001	4.91188	5.42011	5.13897	6.05138	6.66782	5.02171	4.18493	5.12598	5.27631	5.38645	4.24948	5.0129	4.70831	5.0831	5.55553	4.59371	6.45273	4.81554	5.26601	5.75887	4.25017	4.69089	3.2855	5.56663	5.71872	6.06326	5.43648	5.9153	4.57696	5.85674	6.02918	5.26673	5.20159	4.85667	5.58287	6.68066	5.0243	5.33769	6.59458	5.97328	5.40734	6.7058	6.28168	6.76221	6.87367	6.29302	5.64685	5.36937	6.34354	6.07525	5.96707	4.91994	5.14629	5.05985	5.80921	6.01151	4.44167	5.86759	5.58573	5.15622	5.53514	4.83887	6.05417	6.71826	5.33624	5.97255	7.00369	5.62245	6.39911	4.58987	4.96153	6.0474	4.88071	5.80723	4.9404	5.10509	5.40322	4.62642	7.02534
Q9BXW7	HDHD5_HUMAN	HDHD5	Haloacid dehalogenase-like hydrolase domain-containing 5 (Cat eye syndrome critical region protein 5)	1.39628	1.23816	1.72882	0.481587	0.308197	0.789784	0.60392	0.829889	0.0386356	0.14796	0.00311146	0.0091729	4.52562	1.55582	26/29	5.00721	0.622425	20/20	5.3154	0.635615	45/45		5.32972	4.35955	4.53087	0.274874	5.25541	5.15009	5.19073	0.274874	4.45519	4.63131	5.54174	5.16841	4.67145	4.14939	5.51249	4.60748	5.45745	5.10513	5.41362	6.80868	4.59721	4.84159	4.98245	5.30938	5.08348	4.97437	4.9999	0.274874	4.29122	4.95607	4.12068	5.10769	5.8344	4.79697	5.1819	5.26285	5.42268	5.53199	4.74645	5.29299	5.27901	4.71996	4.3977	4.5468	6.69593	3.97852	5.11797	4.80869	4.34487	4.39652	5.92658	5.13845	4.83511	4.24166	5.34857	5.73414	6.66363	4.65517	5.69542	4.49319	5.80238	6.87996	4.18763	5.79106	6.39679	5.14852	4.70811	4.83125	4.81552	4.52673	6.00936	5.54334	5.61331	5.53961	5.18786	5.55415	4.82953	5.89748	5.42497	5.75096	5.3455	5.5543	5.38211	4.69703	5.58344	4.26649	5.96537	4.3046	5.40762	5.46448	5.02726	5.82665	5.58009	5.22125
Q13126	MTAP_HUMAN	MTAP	S-methyl-5'-thioadenosine phosphorylase (EC 2.4.2.28) (5'-methylthioadenosine phosphorylase) (MTA phosphorylase) (MTAP) (MTAPase)	1.12351	1.1782	1.32372	0.168007	0.23659	0.404597	0.752534	0.903216	0.0386356	0.14796	0.00241392	0.00747303	5.72628	0.872853	29/29	5.89429	0.590958	20/20	6.13088	1.05374	44/45		6.70866	5.94951	5.7994	5.97813	5.74064	6.96685	6.26086	6.07275	5.51563	5.95464	5.86191	5.11943	5.29499	6.30655	5.46853	6.45217	6.05214	6.01909	6.91387	2.11961	5.3952	5.14212	5.9231	5.67013	5.79877	5.97419	5.59678	4.51727	5.48924	5.51695	5.15444	5.07118	5.67017	5.87313	6.54226	5.46893	6.38723	6.46169	6.46701	5.8981	6.03706	6.6155	7.02664	5.42601	4.90687	5.61797	6.52221	5.80587	5.41656	6.70394	6.51688	6.49721	6.24956	6.22563	6.87495	6.95651	0.274874	6.89645	6.14453	6.18557	6.33175	6.39995	5.58736	5.94393	7.12992	5.98213	5.33031	6.275	4.51468	6.56054	5.16923	5.73892	6.67568	6.09798	5.75473	5.7151	5.44713	6.4074	6.04323	5.94888	6.66051	6.50509	6.30437	5.59553	6.94444	6.37823	6.31396	6.58834	6.6219	6.32163	5.8143	7.32087	6.9891	6.95135
Q00325	S25A3_HUMAN	SLC25A3	Solute carrier family 25 member 3 (Phosphate carrier protein, mitochondrial) (Phosphate transport protein) (PTP)	1.10691	1.30701	1.44674	0.146531	0.386271	0.532803	1	1	0.0386356	0.14796	0.00148359	0.00503238	9.89821	0.787223	29/29	10.0447	0.749702	20/20	10.431	0.503988	45/45		9.40533	10.2165	10.3232	9.61816	9.87715	10.5873	10.4446	7.97566	7.85525	7.91561	10.2619	10.1839	9.67631	9.5826	9.74975	10.5403	10.7504	10.5727	10.7239	10.4088	9.80902	10.3815	10.1321	10.3328	10.7138	9.71934	9.85297	9.66876	9.76865	10.1616	9.44036	10.8341	10.9249	9.51372	10.1543	9.8285	11.4259	9.66819	9.72471	10.5644	10.6434	8.72016	9.54257	10.573	11.1954	8.98256	10.2619	9.16854	9.56675	9.6851	10.7271	10.4041	10.602	10.2957	10.4865	11.0117	10.9242	9.16606	10.4819	10.4531	10.8221	9.77351	10.724	10.5449	10.8459	10.7754	10.086	11.2534	9.30079	11.1266	10.2981	10.6462	10.646	11.0361	10.2231	9.60499	10.4478	10.6744	11.1862	10.2286	10.108	10.8932	10.7359	11.3222	10.502	10.4104	9.95321	10.1293	10.2364	10.0518	9.73868	10.8671	10.2178	9.74813
Q96PU5	NED4L_HUMAN	NEDD4L	E3 ubiquitin-protein ligase NEDD4-like (EC 2.3.2.26) (EC 2.3.2.36) (HECT-type E3 ubiquitin transferase NED4L) (NEDD4.2) (Nedd4-2)	1.36644	1.78668	2.44138	0.450418	0.837278	1.2877	0.358606	0.67829	0.0391284	0.149662	0.00225147	0.00705816	1.99302	1.71921	16/29	2.44344	1.42436	15/20	3.28072	1.14422	42/45		0.274874	3.74068	4.6087	0.274874	0.274874	3.37507	0.274874	0.274874	0.274874	0.274874	3.03837	3.34629	3.66807	2.2938	0.274874	3.40027	5.3733	4.02212	1.70091	0.274874	2.78433	2.4434	2.68694	0.274874	0.274874	0.274874	0.274874	4.49664	3.24543	0.274874	2.41126	0.274874	3.95839	3.63017	2.49107	3.45407	2.2263	0.274874	0.274874	4.20435	2.95705	0.274874	3.76114	3.30649	3.79403	3.22167	2.06237	3.78277	2.23334	4.56614	3.64664	0.274874	2.72345	4.12837	4.7322	3.70808	4.62088	4.25699	3.98808	3.8044	0.274874	4.83865	4.60255	3.01923	2.93957	2.6603	2.82192	2.9031	4.67447	3.19227	3.24504	3.12511	1.17191	3.48542	3.2193	3.22414	1.63814	3.15839	3.51211	3.89892	0.274874	3.69296	3.01347	3.35342	4.25647	2.89087	2.84268	2.66333	3.49765	4.55804	3.25117	2.86196	5.11813	3.30183
Q9NRG9	AAAS_HUMAN	AAAS	Aladin (Adracalin)	1.50503	1.19942	1.80516	0.589789	0.262339	0.852128	0.192559	0.540018	0.0393066	0.150078	0.00156644	0.0052759	3.47615	1.54763	24/29	4.06594	0.993791	19/20	4.32828	0.763135	44/45		0.274874	4.29691	4.29853	0.274874	4.76025	5.04154	0.274874	0.274874	4.87684	3.47942	4.18334	4.44748	4.37387	3.47829	3.89166	4.12343	3.86804	4.16479	4.51653	3.82773	3.37455	3.79127	4.37519	4.76416	4.27788	3.35586	3.72662	0.274874	4.13989	4.11219	3.20017	4.18156	5.54095	4.21228	4.34168	3.95828	4.55948	0.274874	4.01687	3.95705	4.59406	4.51684	4.65485	3.9377	4.23863	4.41226	4.28236	4.05399	4.27277	5.18697	4.74113	2.82151	4.68292	4.13563	4.66281	4.97302	5.05963	4.79502	4.70929	4.72196	4.64174	4.91629	4.55645	4.83286	4.95057	4.0179	3.78036	4.19443	4.59094	4.67807	4.22197	4.08297	4.70379	3.61938	4.58673	3.97958	0.274874	4.3875	4.43073	4.20754	4.19157	4.65487	4.76012	4.18515	4.75736	4.59555	4.35306	3.52267	4.51983	4.00143	3.9137	4.48292	4.2454	4.44444
O75379	VAMP4_HUMAN	VAMP4	Vesicle-associated membrane protein 4 (VAMP-4)	1.34924	2.08025	2.80677	0.432151	1.05676	1.48891	0.403403	0.706612	0.0397408	0.151471	0.00276763	0.00835949	1.52281	1.94922	9/29	1.95496	1.93133	9/20	3.01172	1.82487	32/45		0.274874	3.70684	0.274874	0.274874	0.274874	0.274874	0.274874	0.274874	0.274874	0.274874	4.6049	0.274874	3.18692	0.274874	0.274874	0.274874	0.274874	0.274874	4.49122	6.31154	4.20184	4.14234	0.274874	0.274874	4.17093	0.274874	3.84749	0.274874	0.274874	3.75213	0.274874	0.274874	0.274874	0.274874	3.58093	3.23962	3.89424	0.274874	0.274874	0.274874	4.26338	0.274874	4.88939	4.26882	0.274874	4.31204	0.274874	0.274874	3.87507	4.31068	4.78652	0.274874	3.31739	0.274874	0.274874	3.90817	4.42752	5.36634	4.56897	4.38793	4.27065	4.65749	0.274874	3.50502	4.35431	3.56365	0.274874	0.274874	4.89125	4.41854	3.87061	0.274874	4.339	3.93327	3.28626	0.274874	0.274874	0.274874	3.32916	3.60675	4.6133	4.23346	4.72706	0.274874	0.274874	4.9771	3.93764	3.7793	3.75446	4.12913	0.274874	4.12519	3.21131	3.36675
P32929	CGL_HUMAN	CTH	Cystathionine gamma-lyase (CGL) (CSE) (EC 4.4.1.1) (Cysteine desulfhydrase) (Cysteine-protein sulfhydrase) (Gamma-cystathionase) (Homocysteine desulfhydrase) (EC 4.4.1.2)	1.61921	1.63023	2.63968	0.695287	0.705074	1.40036	0.374207	0.684688	0.0399831	0.151471	0.00707979	0.0179689	3.87827	2.4249	21/29	4.57356	1.58532	18/20	5.27863	1.09737	44/45		0.274874	4.98292	4.49201	0.274874	0.274874	5.19392	7.45947	0.274874	0.274874	0.274874	5.28128	4.44584	4.9823	0.274874	0.274874	4.82647	6.62558	4.16035	7.38335	3.91289	4.36213	6.42553	4.53412	5.41706	4.25216	5.81274	5.708	5.71256	4.30019	5.42679	4.14023	0.274874	4.84016	4.74524	5.90778	5.31016	6.67525	0.274874	4.56129	4.96763	5.10499	4.40485	5.04644	5.26436	5.71603	4.19696	4.79662	5.18233	4.6343	5.90784	5.44795	0.274874	4.7762	5.3141	6.47799	6.36157	3.46524	4.91429	5.18595	5.17645	5.19154	5.20686	6.71525	5.41678	4.45432	4.56554	5.28876	7.73773	4.94113	4.36772	4.89666	5.7215	6.60755	5.86574	4.65311	6.05503	6.4463	5.31098	4.7922	6.1694	5.03045	5.8862	5.16626	6.34766	5.07063	4.67378	4.31156	5.60239	5.4276	5.38538	4.76996	4.61524	6.42328	5.12149
O43805	SSNA1_HUMAN	SSNA1	Microtubule nucleation factor SSNA1 (Nuclear autoantigen of 14 kDa) (Sjoegren syndrome nuclear autoantigen 1)	1.60886	1.45471	2.34042	0.686037	0.54073	1.22677	0.0685263	0.387638	0.0399918	0.151471	0.00108717	0.00393461	3.44335	2.08291	24/29	4.12939	1.16275	20/20	4.67012	1.1204	45/45		7.26156	3.17923	2.74149	3.55293	4.6436	4.83624	5.4901	3.07741	7.73479	0.274874	3.0667	2.85078	0.274874	6.92267	3.5717	0.274874	3.19553	2.15987	6.35151	5.60556	3.61237	2.3959	3.6047	3.7817	2.37161	0.274874	3.40026	0.274874	3.07466	3.36086	3.44839	3.05069	3.26271	3.6966	4.08746	3.83309	3.95787	2.90253	4.03735	3.85075	4.77031	4.71384	5.59679	3.72198	5.93932	5.72374	3.64439	6.88512	2.10398	5.18391	5.10729	5.94531	3.14575	4.52196	4.64339	2.41699	4.31036	6.26463	5.65395	3.82781	3.95239	6.05738	5.75133	4.88883	5.75297	4.19172	5.08615	6.42232	5.1027	3.09582	5.74843	3.78544	4.421	2.33953	3.62177	7.11059	5.1574	3.67565	3.60519	5.06342	4.275	4.74222	3.27861	5.85505	4.96462	4.68711	6.03588	5.58815	4.68688	4.08695	2.13194	4.89556	4.19297	4.88305
Q562E7	WDR81_HUMAN	WDR81	WD repeat-containing protein 81	0.774471	0.758331	0.587306	-0.368716	-0.399099	-0.767816	0.0750896	0.396811	0.0399918	0.151471	7.31002e-06	9.73205e-05	3.6928	0.635135	29/29	3.32409	0.679763	20/20	2.92499	0.710157	44/45		4.6262	4.28037	4.36261	4.60828	2.98492	3.01705	4.18708	4.80456	4.1675	4.14346	4.10791	3.28018	4.00968	3.77521	3.93383	2.87745	4.2225	3.49547	3.06242	3.70785	3.32804	3.38364	3.37878	3.04317	3.19046	2.05167	3.41508	3.48407	4.16184	3.52644	3.32756	4.0355	3.38391	3.36563	3.05147	2.7518	1.98462	4.88961	4.16835	3.71047	3.46617	3.95677	2.6595	3.24519	3.26831	2.17805	3.46056	2.61552	3.43632	2.18597	2.8319	3.14685	3.78818	3.87432	3.50917	3.50663	1.92132	2.67544	2.6178	3.98334	3.43052	2.8791	3.03085	2.74508	2.5351	2.57816	2.1527	3.03866	2.68022	2.84508	2.81257	2.32919	3.04664	2.59062	2.85009	3.39491	0.274874	2.82744	2.72824	2.16177	3.91831	3.7299	3.79063	3.04971	4.58225	2.95139	2.37585	2.01908	2.71177	3.82979	2.81302	3.32771	2.7906	2.76172
Q8IV63	VRK3_HUMAN	VRK3	Serine/threonine-protein kinase VRK3 (EC 2.7.11.22) (Vaccinia-related kinase 3)	1.16524	1.28488	1.4972	0.22063	0.361636	0.582266	0.169728	0.517591	0.0399918	0.151471	0.000190335	0.00102682	4.53637	0.604302	29/29	4.757	0.590208	20/20	5.11864	0.614396	45/45		3.63795	4.79554	4.89236	3.98541	3.90385	5.6441	3.84884	4.45134	3.86954	3.68535	4.18252	4.29258	4.94521	5.06207	4.42888	4.7909	5.06758	5.2841	5.57824	3.33567	3.90633	4.51585	5.15822	5.24661	4.65705	4.31326	4.42732	4.68037	4.9677	4.68898	4.69793	5.11589	4.89588	5.38383	5.18641	4.68082	5.12945	3.63276	5.4899	4.59349	4.40854	4.92492	5.60099	4.81784	3.8722	4.71942	5.15865	3.30933	4.8328	5.86399	5.09097	4.41675	5.93693	4.63787	5.21259	6.13475	4.66536	5.42418	5.28982	5.6173	5.47821	5.27313	4.79292	6.13544	4.76948	5.43977	5.21205	4.26191	5.09958	5.554	5.08132	5.11238	5.29175	4.13557	5.01058	4.04282	3.13782	4.59358	4.33099	5.48493	5.07017	4.9767	5.65299	5.11301	5.97181	5.15758	5.27696	4.63953	6.0176	5.21906	4.88141	6.0974	5.1992	4.53651
Q9NVH6	TMLH_HUMAN	TMLHE	Trimethyllysine dioxygenase, mitochondrial (EC 1.14.11.8) (Epsilon-trimethyllysine 2-oxoglutarate dioxygenase) (Epsilon-trimethyllysine hydroxylase) (TML hydroxylase) (TML-alpha-ketoglutarate dioxygenase) (TML dioxygenase) (TMLD)	1.40437	1.40689	1.9758	0.489923	0.492511	0.982433	0.276417	0.610825	0.0399918	0.151471	0.000370648	0.00172635	3.1851	1.23087	26/29	3.67502	0.871212	20/20	4.16753	1.15294	44/45		3.80101	3.72072	3.71066	0.274874	3.91267	3.90745	2.4242	0.274874	2.38496	2.71034	4.97725	3.3693	3.93065	3.26752	2.97825	5.0747	3.96129	3.7089	4.03772	4.56549	2.21746	3.56445	4.01291	2.95368	2.54427	3.74817	3.18506	0.274874	2.87424	4.53784	3.89979	5.56538	4.02249	3.81481	3.66488	3.75299	4.9686	2.84048	2.84842	4.76709	4.17125	3.79258	3.07458	3.99222	2.32225	3.24816	2.4489	2.5906	3.17716	3.57019	2.69552	3.583	4.2895	3.32803	5.31485	4.75409	4.46358	3.14117	5.98087	6.14218	4.39685	2.159	4.67581	3.74638	4.63824	3.9543	4.15262	3.37357	2.96162	5.06546	3.52855	5.99924	4.11768	4.15194	3.91618	4.68052	0.274874	4.8186	3.55641	3.74025	4.08007	6.36319	5.37318	5.13547	3.91872	5.15768	3.9745	1.71127	4.24771	3.91367	3.82669	4.60604	5.66634	4.39345
Q8IXH7	NELFD_HUMAN	NELFCD	Negative elongation factor C/D (NELF-C/D) (TH1-like protein)	1.45532	1.21486	1.76801	0.541334	0.280792	0.822126	0.294696	0.623444	0.0399918	0.151471	0.0010881	0.00393461	3.46873	1.35353	25/29	4.01007	0.389397	20/20	4.29086	0.468207	45/45		4.46219	3.99097	3.95696	3.71478	4.21546	4.88226	3.801	0.274874	0.274874	4.28087	3.94431	3.84882	3.99747	4.56945	4.37945	4.30526	4.06484	3.2636	4.5261	3.62566	3.44837	3.7513	3.5463	4.16362	3.71997	0.274874	3.37177	0.274874	3.66298	4.10249	3.65806	3.82157	4.19802	4.40453	4.46668	3.49342	4.66353	3.31889	4.53273	4.55426	3.82644	3.9299	4.13276	3.65496	4.00632	3.53002	3.65874	4.04841	4.1996	3.89631	4.11391	4.52836	3.91611	3.73571	4.77032	5.15043	5.0576	3.71277	4.48499	4.78534	5.19613	4.76298	4.35723	5.10439	5.14756	4.02756	3.93184	4.651	3.9721	5.10689	4.53494	3.85095	4.43973	3.4631	3.70401	4.24804	3.89051	4.0453	4.2294	4.30957	4.38138	4.15268	4.38333	3.94285	4.36291	3.84206	4.56648	3.43896	4.45469	3.82542	3.86235	4.52093	4.15847	4.07105
P23284	PPIB_HUMAN	PPIB	Peptidyl-prolyl cis-trans isomerase B (PPIase B) (EC 5.2.1.8) (CYP-S1) (Cyclophilin B) (Rotamase B) (S-cyclophilin) (SCYLP)	1.08091	1.23822	1.3384	0.112242	0.308268	0.42051	0.534976	0.791366	0.0399918	0.151471	0.00491621	0.013284	11.6262	0.539102	29/29	11.7384	0.477756	20/20	12.0467	0.488885	45/45		11.3009	10.8761	11.2365	10.8221	11.89	12.3656	11.9126	10.3337	11.8553	10.6357	11.8117	11.8087	11.395	11.0821	11.5351	11.8529	12.0665	11.5551	11.9807	12.3711	11.6377	12.6411	11.8195	11.4319	11.663	11.7545	12.2575	12.0749	11.1915	12.1165	11.0081	11.7414	11.5814	11.0475	12.6946	11.4911	12.024	11.1554	10.8422	11.6238	12.0001	11.8961	11.7816	11.5339	12.2327	12.4204	11.9614	11.9482	11.6678	12.5058	12.2456	11.41	12.0836	11.9409	12.44	11.7507	11.6909	12.8596	12.6496	11.7558	12.0333	11.6724	13.0482	11.6662	12.2981	11.2504	11.7657	12.0176	12.5399	11.7967	12.4153	13.1929	12.4759	12.3912	12.2519	12.2578	11.7228	11.5078	11.9648	12.4598	11.7561	11.4719	11.7079	11.8775	12.0513	12.066	12.4944	11.2206	11.429	11.7127	11.3312	12.3546	12.9667	11.5998
P68366	TBA4A_HUMAN	TUBA4A	Tubulin alpha-4A chain (EC 3.6.5.-) (Alpha-tubulin 1) (Testis-specific alpha-tubulin) (Tubulin H2-alpha) (Tubulin alpha-1 chain)	0.969376	0.853114	0.826988	-0.0448715	-0.22919	-0.274062	0.647173	0.849209	0.0399918	0.151471	0.00761844	0.0189971	11.51	0.414995	29/29	11.4652	0.317457	20/20	11.236	0.390192	45/45		12.064	11.841	11.8303	11.8401	11.6645	12.5619	11.4845	11.7552	11.4476	11.545	10.9829	11.6076	11.395	11.8848	11.8731	11.4525	11.9462	11.5156	11.6088	10.9357	10.8199	10.9814	11.6283	11.2606	11.054	10.6359	11.3696	11.2524	11.5525	11.4131	11.0081	11.7414	12.2157	11.5277	11.5192	11.7562	11.6995	11.5609	11.3903	11.5995	11.0936	11.8362	11.1871	11.1355	11.0809	10.9832	11.5661	11.3708	11.6182	11.5351	11.4838	12.0082	11.2457	11.3002	11.9156	11.6225	11.5441	11.3297	11.3865	11.4033	11.585	11.5665	11.1752	11.2987	11.1336	11.0179	10.3344	11.6564	11.087	11.5517	10.8453	11.1945	10.8191	10.8543	10.6749	11.5749	11.0712	11.354	11.282	11.2807	11.5635	11.1157	11.4338	11.3154	11.8538	10.9246	10.6183	10.4377	10.5676	11.7354	11.0544	10.5951	11.12	11.1516
Q15762	CD226_HUMAN	CD226	CD226 antigen (DNAX accessory molecule 1) (DNAM-1) (CD antigen CD226)	0.704159	0.462	0.325322	-0.506026	-1.11404	-1.62006	0.46163	0.747963	0.0401793	0.152088	0.00171341	0.00567828	2.78096	2.35596	16/29	2.27494	2.36718	9/20	1.1609	1.7231	10/45		0.274874	6.35209	5.70264	5.3243	3.94472	4.3566	0.274874	0.274874	5.07086	0.274874	4.20629	4.42109	4.1597	4.14647	4.62791	4.92279	5.08345	4.4527	0.274874	0.274874	0.274874	0.274874	4.40636	0.274874	0.274874	0.274874	0.274874	0.274874	5.8966	0.274874	3.27775	4.4045	6.95148	0.274874	0.274874	4.81108	0.274874	0.274874	5.2961	0.274874	3.80759	5.11052	0.274874	0.274874	4.36102	0.274874	0.274874	0.274874	4.45508	0.274874	0.274874	0.274874	4.21115	0.274874	0.274874	0.274874	0.274874	0.274874	0.274874	0.274874	0.274874	2.96282	0.274874	0.274874	0.274874	4.2254	0.274874	0.274874	0.274874	0.274874	0.274874	0.274874	0.274874	0.274874	3.15848	0.274874	0.274874	4.39513	5.33651	0.274874	4.22884	0.274874	0.274874	0.274874	5.7423	0.274874	0.274874	0.274874	0.274874	4.77393	0.274874	3.58542	0.274874	0.274874
P0DJ07	PT100_HUMAN	PET100	Protein PET100 homolog, mitochondrial	1.3304	1.75975	2.34117	0.411861	0.815372	1.22723	0.657141	0.854317	0.0402555	0.152191	0.00763938	0.019034	1.94236	1.92792	13/29	2.35422	1.83479	12/20	3.16959	1.76081	34/45		0.274874	4.32957	3.73363	0.274874	0.274874	4.07233	0.274874	0.274874	0.274874	0.274874	4.08313	3.16921	5.31011	0.274874	0.274874	0.274874	0.274874	0.274874	4.77872	0.274874	4.26976	2.91107	0.274874	3.39981	3.94315	0.274874	3.94153	0.274874	3.98837	3.65628	3.51851	3.5246	0.274874	3.73087	3.39986	0.274874	5.6499	0.274874	0.274874	0.274874	0.274874	4.00532	2.84014	0.274874	4.43587	3.04109	4.04923	0.274874	3.0337	4.42196	4.46673	0.274874	0.274874	3.98661	5.06294	4.35053	3.11914	3.5083	4.99646	0.274874	4.34752	5.32782	4.80846	4.3087	4.52381	0.274874	3.20294	4.29227	0.274874	4.58014	3.14138	4.3703	4.301	0.274874	3.42854	3.65414	0.274874	0.274874	4.01481	4.63474	0.274874	4.05805	3.64199	3.70305	2.87256	4.07682	2.92306	4.46269	4.87106	0.274874	0.274874	3.24032	5.06751	3.8416
Q8NHM5	KDM2B_HUMAN	KDM2B	Lysine-specific demethylase 2B (EC 1.14.11.27) (CXXC-type zinc finger protein 2) (F-box and leucine-rich repeat protein 10) (F-box protein FBL10) (F-box/LRR-repeat protein 10) (JmjC domain-containing histone demethylation protein 1B) (Jumonji domain-containing EMSY-interactor methyltransferase motif protein) (Protein JEMMA) (Protein-containing CXXC domain 2) ([Histone-H3]-lysine-36 demethylase 1B)	1.13268	1.59533	1.807	0.179734	0.673859	0.853593	0.427454	0.719071	0.0403913	0.152333	0.00400188	0.0111943	0.715344	1.01071	5/29	0.895079	1.03298	6/20	1.56894	1.19935	25/45		0.274874	0.274874	0.274874	0.274874	0.274874	3.26413	3.36549	0.274874	0.274874	0.274874	0.274874	0.274874	0.274874	0.274874	0.274874	0.274874	0.274874	0.274874	3.21127	0.274874	0.274874	2.32741	0.274874	1.97972	0.274874	0.274874	0.274874	0.274874	0.274874	0.274874	0.274874	0.274874	0.274874	0.274874	3.1604	0.274874	1.98843	0.274874	3.2254	1.83867	1.65642	0.274874	0.274874	0.274874	0.274874	0.274874	0.274874	2.18402	0.274874	0.274874	0.274874	3.15601	0.274874	0.274874	2.70976	2.95917	2.98329	2.81662	0.274874	2.91229	3.09573	2.93345	0.274874	2.63792	2.5441	2.47848	2.825	0.274874	0.274874	2.59967	2.26289	0.274874	2.5559	0.274874	0.274874	0.274874	0.274874	0.274874	2.62573	0.274874	2.61885	2.67258	0.274874	1.72353	0.274874	2.78405	2.10486	2.06048	2.57406	0.274874	0.274874	2.47088	0.274874	1.99943
Q8NH43	OR4L1_HUMAN	OR4L1	Olfactory receptor 4L1 (Olfactory receptor 4L2) (Olfactory receptor OR14-28)	1.64399	1.79649	2.95341	0.7172	0.845182	1.56238	0.212746	0.557228	0.0406386	0.15306	0.000816304	0.00314361	1.54759	1.71307	11/29	2.26479	1.70623	12/20	3.10997	1.65106	35/45		0.274874	3.85679	0.274874	0.274874	0.274874	3.04104	0.274874	0.274874	0.274874	0.274874	0.274874	0.274874	0.274874	2.07597	0.274874	0.274874	4.2842	4.06785	4.22098	3.46155	3.35286	4.63215	0.274874	3.04605	0.274874	0.274874	3.89288	0.274874	0.274874	3.69119	3.12341	0.274874	0.274874	3.72561	3.1244	0.274874	4.25555	0.274874	0.274874	3.52722	2.95814	0.274874	4.0543	4.32699	2.93638	0.274874	0.274874	3.72092	3.65266	4.15563	3.37373	0.274874	3.33558	2.69041	4.33238	5.35793	2.95674	0.274874	3.32065	4.17409	4.53233	4.51898	4.20361	3.8148	4.54286	4.07492	3.92244	0.274874	4.21039	4.75605	4.9074	3.85	4.59351	0.274874	3.31798	0.274874	0.274874	2.92696	0.274874	4.61623	2.95901	3.38915	0.274874	3.01654	4.27517	3.51926	3.79403	3.42441	4.45399	0.274874	0.274874	4.31716	4.89329	2.67231
Q9H0U6	RM18_HUMAN	MRPL18	Large ribosomal subunit protein uL18m (39S ribosomal protein L18, mitochondrial) (L18mt) (MRP-L18)	2.34166	1.3718	3.21228	1.22753	0.456068	1.6836	0.0659849	0.383645	0.0406827	0.15306	1.57373e-05	0.000169504	3.1262	2.01775	20/29	4.35374	1.1633	19/20	4.8098	0.90128	44/45		0.274874	4.22223	4.44575	0.274874	0.274874	3.02233	0.274874	0.274874	0.274874	0.274874	5.72072	3.33652	4.0072	0.274874	0.274874	3.48008	4.90276	4.47385	5.38042	4.23558	4.75867	4.6733	4.80731	4.51592	4.6994	4.61545	4.69591	4.26417	3.9285	5.19414	3.97738	4.40436	4.9013	4.63506	5.10409	4.09385	5.62219	0.274874	3.70438	4.3991	4.56338	3.57959	5.08721	3.91015	5.86259	4.61742	5.35446	3.76232	4.02688	5.0731	4.06375	0.274874	4.43645	3.53143	4.23116	5.56964	4.19325	4.69357	4.74166	3.88399	4.78823	5.5851	5.09852	4.933	5.99999	4.43922	4.6486	5.02902	5.5992	5.26828	5.1129	5.14046	5.65061	5.86405	5.49733	5.18136	3.7524	5.29293	5.20387	5.48399	4.06005	4.73081	5.0222	4.51432	5.15832	4.98683	5.29652	5.02544	4.90478	4.71035	4.18527	5.95318	4.84971	4.78151
Q9H9Q2	CSN7B_HUMAN	COPS7B	COP9 signalosome complex subunit 7b (SGN7b) (Signalosome subunit 7b) (JAB1-containing signalosome subunit 7b)	1.21445	1.33657	1.6232	0.280307	0.418532	0.698839	0.501931	0.773468	0.0406827	0.15306	0.00189553	0.00616361	4.42549	1.46774	26/29	4.7058	1.14126	19/20	5.12433	0.937366	44/45		5.46144	4.79807	5.11537	4.61693	4.50678	4.52189	4.58622	0.274874	5.37413	4.80119	4.41129	4.4816	5.18803	0.274874	0.274874	5.2301	5.25328	5.10373	5.15036	4.47057	4.80231	5.17539	5.07418	5.20575	4.85061	4.41901	5.22536	4.75478	4.93616	5.09131	4.40717	0.274874	5.67706	5.33032	4.90312	4.78953	5.22054	3.75008	4.65321	4.61631	5.08767	5.36783	5.63628	5.15903	5.30815	4.55988	5.17101	4.61642	4.49609	5.97899	4.71453	0.274874	4.82216	4.73786	4.66896	5.36331	4.45113	5.74152	6.15024	6.54859	5.06595	6.06888	5.29171	5.40287	5.56197	4.773	4.87347	4.74663	5.58528	5.40362	5.9463	5.33731	5.29387	4.58781	4.85129	5.52206	5.15362	4.14072	4.86807	5.34656	3.89457	4.81073	5.44876	5.13257	5.57678	5.49356	5.44112	4.99434	5.5546	5.00982	4.07641	6.17181	5.94156	5.77494
P48200	IREB2_HUMAN	IREB2	Iron-responsive element-binding protein 2 (IRE-BP 2) (Iron regulatory protein 2) (IRP2)	1.13303	1.87644	2.12606	0.180184	0.908002	1.08819	0.859237	0.951021	0.0411218	0.153664	0.0127513	0.0289671	1.91759	1.45732	17/29	2.09777	1.38811	14/20	3.00577	1.4385	42/45		2.89822	3.07817	0.274874	0.274874	3.0135	4.24216	3.93696	3.01527	3.1268	0.274874	2.79154	3.01675	2.64061	3.59329	0.274874	0.274874	0.274874	0.274874	3.70369	2.44258	2.9311	2.84145	0.274874	0.274874	2.35971	0.274874	0.274874	0.274874	2.67978	3.29873	2.88391	0.274874	0.274874	0.274874	3.71071	0.274874	4.37597	1.84132	1.95288	0.274874	2.74783	2.77468	2.10545	2.40418	4.07279	3.21994	2.04764	0.274874	2.87016	3.15069	2.18689	2.67293	2.68	3.8163	3.6122	0.274874	4.02523	4.04575	3.82052	4.4823	3.11232	3.47647	3.69236	2.22162	0.70876	2.32531	0.274874	2.5817	1.7175	6.12932	5.01943	3.65672	2.36244	5.82904	2.61133	3.18003	2.72175	2.60228	0.519364	5.90835	2.32914	3.87163	2.86825	3.74196	2.8261	2.14211	2.6777	2.63655	0.717078	0.274874	2.71596	5.39927	3.98511	3.6554
P17152	TMM11_HUMAN	TMEM11	Transmembrane protein 11, mitochondrial (Protein PM1) (Protein PMI)	1.63704	1.54569	2.53034	0.711085	0.628247	1.33933	0.144958	0.498174	0.0413793	0.153664	4.15638e-05	0.000337575	3.42431	1.75564	23/29	4.1354	1.50595	18/20	4.76365	0.891829	44/45		0.274874	4.65193	3.81853	3.07167	3.69361	3.41189	2.63457	0.274874	0.274874	0.274874	4.17925	4.62996	3.81343	0.274874	0.274874	4.48132	4.44079	4.88725	5.32275	4.48912	4.66068	3.74921	4.15703	4.36714	5.59095	5.38248	4.40702	3.70603	4.10924	4.61238	3.77004	5.30977	5.14094	4.93024	4.50763	4.80081	6.24417	0.274874	0.274874	4.32853	5.56169	3.94108	4.20021	4.02398	5.45786	3.26014	4.33985	3.72015	4.00878	4.28992	5.5789	0.274874	4.16092	4.60386	4.84061	5.39778	5.41359	4.40601	5.4224	5.31717	5.09695	4.77914	5.03253	5.03641	5.45818	5.26297	4.24756	4.40875	5.35222	5.53972	5.12571	5.45119	5.0416	4.27248	4.72477	5.25632	3.5514	5.10576	5.26967	4.94317	4.02078	5.42434	4.63102	5.72074	4.3516	4.55276	5.43818	5.11363	5.11314	5.13485	4.00323	4.14809	3.16587	4.88328
Q6IBS0	TWF2_HUMAN	TWF2	Twinfilin-2 (A6-related protein) (hA6RP) (Protein tyrosine kinase 9-like) (Twinfilin-1-like protein)	0.815776	0.821853	0.670448	-0.293755	-0.283048	-0.576803	0.129653	0.476803	0.0413882	0.153664	0.000174274	0.000965355	5.83554	0.540798	29/29	5.54178	0.544852	20/20	5.25874	0.613319	45/45		6.6153	6.4091	6.03499	6.10882	4.94403	5.65248	5.39414	5.99243	5.77092	5.49564	5.31754	5.5826	5.90525	6.00811	5.63544	6.73993	7.0641	6.6853	5.63891	5.51697	5.1312	5.2501	5.33862	5.48237	5.28538	5.42713	5.97085	6.42663	6.40637	5.64589	5.38642	5.81858	6.53331	5.3121	5.3057	6.08663	5.32277	6.39796	5.33713	5.34235	5.13178	5.44148	5.74608	5.87072	5.61799	3.85295	5.7199	5.3202	5.64575	5.48342	5.10532	6.11262	5.50918	5.40808	5.57173	5.00546	4.51607	5.89579	5.23434	5.52956	5.69994	4.98672	5.23774	4.27355	4.94624	5.56225	4.95248	5.80379	5.64574	5.33348	5.23138	5.6195	4.8206	4.02079	4.73568	5.49371	5.757	5.99013	5.52882	5.23083	5.78537	5.04426	5.44742	4.68639	7.41596	4.30692	4.84478	4.85224	4.47002	5.92957	5.78124	4.40623	5.03762	4.39319
P37802	TAGL2_HUMAN	TAGLN2	Transgelin-2 (Epididymis tissue protein Li 7e) (SM22-alpha homolog)	0.765496	0.740296	0.566694	-0.385532	-0.433825	-0.819358	0.145823	0.498174	0.0413882	0.153664	0.000507365	0.00216783	9.49485	0.929853	29/29	9.10932	0.862396	20/20	8.67549	1.26231	45/45		9.41202	11.3279	10.2568	9.99243	9.10683	7.76169	7.63413	9.4113	8.68808	9.05729	9.2649	9.60231	9.03615	9.87689	9.40517	10.5382	11.6286	10.6017	10.985	9.5352	8.95134	9.40575	9.09107	8.66316	8.4178	8.93725	9.72677	9.10086	9.93409	8.5575	8.20659	8.81137	11.2891	7.54165	9.12847	10.1805	9.23893	9.59945	9.19716	9.01118	8.98277	9.82602	8.27899	9.85792	9.44437	7.57161	9.01495	9.2264	9.22144	7.53855	6.92546	9.78312	8.13471	6.50501	8.79875	8.40836	8.7226	7.25938	8.84343	9.02229	8.72975	9.03041	7.68329	6.82491	7.67807	8.7785	7.81962	11.4543	8.45813	9.54747	8.9899	9.11323	7.61149	8.86992	7.91902	8.7434	8.18557	10.5169	11.4326	8.61564	9.33017	9.07901	8.15345	8.45345	11.9682	7.63664	7.03	8.00982	8.68386	10.1565	9.056	9.28088	11.0967	6.51871
Q14683	SMC1A_HUMAN	SMC1A	Structural maintenance of chromosomes protein 1A (SMC protein 1A) (SMC-1-alpha) (SMC-1A) (Sb1.8)	1.0841	1.16267	1.26045	0.116499	0.21744	0.333939	0.169728	0.517591	0.0413882	0.153664	0.00148359	0.00503238	6.36207	0.432392	29/29	6.47857	0.344194	20/20	6.69601	0.413377	45/45		6.28042	6.64913	6.75402	6.2731	6.07662	7.31321	6.50719	6.45517	5.78771	5.81208	5.98224	6.19176	6.54885	5.80494	6.12343	6.8779	6.98152	6.43587	7.36188	6.18815	5.70872	6.50769	6.42803	6.55335	6.26902	5.68774	6.13107	6.22284	6.5864	6.35713	5.86475	5.69798	6.91725	6.38097	6.53838	6.04866	6.74654	6.49786	7.05557	6.62578	6.51591	6.97835	6.5543	6.5578	6.34584	6.59975	6.63827	6.14505	6.50524	6.13079	6.43524	6.52105	6.9715	6.55765	6.59199	7.54755	7.1859	6.11534	6.9419	7.2447	7.22659	6.93899	6.26539	7.11053	7.07848	6.82689	6.65783	6.67545	6.74225	7.33774	6.61514	6.32334	6.62498	6.0287	6.79232	6.02913	6.01067	6.45364	6.15986	6.55031	6.6404	6.81681	7.19552	6.78967	7.54152	6.70954	6.44182	5.91682	7.12813	6.66725	6.35938	7.12803	6.72392	6.56971
Q6PKG0	LARP1_HUMAN	LARP1	La-related protein 1 (La ribonucleoprotein domain family member 1)	1.14543	1.19218	1.36555	0.195885	0.253602	0.449487	0.234046	0.574375	0.0413882	0.153664	7.71888e-05	0.000529734	6.24171	0.442775	29/29	6.43759	0.528681	20/20	6.69119	0.484327	45/45		6.87782	6.25823	5.66052	6.24127	6.70327	7.26292	6.89857	6.07058	5.75608	6.28579	6.27169	5.93086	5.87593	6.05842	6.64801	6.04543	6.44766	6.11918	6.70999	7.06248	6.13954	6.42517	5.83912	6.06895	6.00227	5.38758	6.29818	5.90789	5.75609	6.21881	5.72899	6.15857	6.01659	6.95648	6.82985	6.07793	6.97833	6.09279	6.33097	7.15259	6.62322	6.20372	7.38616	5.95068	6.53171	7.46907	5.94847	5.74995	6.34695	7.2636	7.17152	6.29949	6.08964	6.9531	6.52913	6.6108	6.59745	7.21068	7.1011	6.09789	6.39322	7.0787	7.26888	6.9667	7.26131	6.13247	6.98063	6.06637	6.90475	6.32941	6.43075	6.77944	7.62742	6.44567	6.28646	6.4362	6.7692	6.68654	6.15969	7.0518	6.34615	6.65867	6.28701	7.08675	6.26213	7.21764	6.95117	6.45915	6.38558	6.07043	5.36993	7.46234	7.60588	6.96088
P47813	IF1AX_HUMAN	EIF1AX	Eukaryotic translation initiation factor 1A, X-chromosomal (eIF-1A X isoform) (eIF1A X isoform) (Eukaryotic translation initiation factor 4C) (eIF-4C)	1.08415	1.1799	1.27919	0.116562	0.238664	0.355226	0.304295	0.629912	0.0413882	0.153664	0.00508813	0.0136653	8.3147	0.578759	29/29	8.43126	0.605844	20/20	8.66993	0.656163	45/45		8.12215	8.1658	7.86784	8.06672	8.35118	8.62919	8.8011	8.15892	8.50242	8.0092	7.88067	8.11311	7.70315	8.15337	8.22325	7.4539	8.99742	7.25713	9.15573	10.2593	8.13426	8.84539	8.74324	8.75994	8.13328	8.08941	8.57736	8.14756	7.8243	8.57649	7.69398	8.65274	6.79832	8.02945	9.04114	8.38011	8.60103	8.06092	8.26589	8.47381	8.99824	9.03137	9.705	8.59876	8.60964	7.98415	8.79226	8.4186	7.91335	8.59585	9.23264	7.69769	8.44158	9.11427	9.54512	9.76713	7.84209	8.88185	8.70194	8.67582	9.06622	9.32223	8.58236	8.74336	9.24777	8.49295	7.77889	7.7819	8.7122	7.48112	7.96992	6.83119	9.07286	8.05385	8.05627	8.80549	9.15377	8.61616	8.79828	9.34223	9.3573	9.38209	9.18716	8.8372	8.83216	9.41247	9.01183	8.81863	8.53568	8.83042	6.95642	8.67789	8.70179	9.20061
Q9NWV8	BABA1_HUMAN	BABAM1	BRISC and BRCA1-A complex member 1 (Mediator of RAP80 interactions and targeting subunit of 40 kDa) (New component of the BRCA1-A complex)	1.09013	1.36817	1.49148	0.124503	0.452243	0.576747	0.376176	0.684688	0.0413882	0.153664	0.00154113	0.0051939	4.15889	1.17275	27/29	4.28339	1.02643	19/20	4.73564	0.449983	45/45		4.34622	4.65103	4.20743	4.37247	4.22161	4.03214	4.51236	4.42584	0.274874	3.93263	4.54819	3.82207	3.54457	4.26781	3.6241	4.38417	5.18764	4.88035	5.19212	5.76838	4.57969	4.78483	4.39667	4.85462	4.09426	4.35476	4.33426	0.274874	4.73785	4.7279	3.75047	3.66393	0.274874	4.15943	4.91901	4.3291	4.35073	4.50669	4.72604	4.46463	4.81739	4.72046	4.93607	4.79174	5.03258	4.41122	4.66341	4.70418	3.71806	4.95273	4.45443	6.07076	4.6069	4.40505	4.81261	4.48067	4.32913	4.64371	4.29866	5.03571	4.80797	4.68086	4.52782	4.54456	4.7411	4.85647	3.81732	4.94834	4.77493	4.31412	3.49106	4.56426	5.0099	4.99734	4.0077	4.99951	4.7755	5.07769	4.72684	5.47181	4.69186	4.57962	5.09634	4.65649	5.55172	4.81189	5.06296	4.52285	4.72631	4.85595	4.16294	5.2504	5.45765	4.45123
O00505	IMA4_HUMAN	KPNA3	Importin subunit alpha-4 (Importin alpha Q2) (Qip2) (Karyopherin subunit alpha-3) (SRP1-gamma)	1.30502	1.25336	1.63567	0.384076	0.325806	0.709882	0.589836	0.821414	0.0413882	0.153664	0.00689722	0.0175381	4.67682	1.39618	27/29	5.0609	0.59526	20/20	5.38671	0.575747	45/45		5.04705	6.22336	5.43398	5.51139	5.16657	5.4413	5.21111	0.274874	0.274874	2.98184	4.1144	5.0786	5.21674	4.46805	3.65493	5.51033	5.44027	5.13624	5.48919	6.36943	4.71885	4.95542	4.40723	4.56293	4.65395	4.63479	5.31729	5.40916	4.92378	4.59341	5.36987	4.67958	5.82507	5.5169	6.03506	5.70689	5.36501	4.67626	4.91907	4.54417	5.03299	4.41937	5.35108	5.15581	5.63155	5.76881	4.26339	4.37345	3.99027	6.07167	5.73452	4.37047	5.8733	5.19553	6.11805	5.27424	5.36612	5.71567	5.12288	5.4163	6.2367	5.76678	4.96646	5.02166	5.96291	5.29183	5.50146	6.23704	4.46249	4.7809	6.18519	4.95888	6.0904	4.33613	5.13977	5.01447	4.83592	5.17457	5.75199	5.87227	5.12807	5.87788	4.75749	5.08399	5.71282	5.64094	5.49198	5.92271	5.06661	5.59224	3.60476	5.85921	5.82138	4.99513
Q9BS26	ERP44_HUMAN	ERP44	Endoplasmic reticulum resident protein 44 (ER protein 44) (ERp44) (Thioredoxin domain-containing protein 4)	1.09954	1.21472	1.33564	0.136903	0.280626	0.417529	0.661857	0.854317	0.0413882	0.153664	0.00137418	0.00473373	8.85993	0.444445	29/29	8.99683	0.623654	20/20	9.27746	0.534615	45/45		8.43477	8.42493	8.45417	8.56839	9.24413	8.88084	9.24826	8.87498	8.92618	8.41292	8.89729	8.78887	8.53307	8.30755	9.46782	9.10042	9.05763	8.77744	8.04368	9.7929	8.46676	9.44533	9.09126	8.72604	9.3895	8.87146	9.19577	9.46367	8.05183	9.03906	8.24154	9.04175	8.21157	9.68959	8.9147	8.74847	8.52596	9.15541	9.15211	10.0211	8.9883	9.13478	10.5388	8.56465	8.70677	9.73724	9.02333	8.23286	8.26859	9.72568	9.71876	8.52121	9.05847	9.63448	9.32936	8.20896	9.15514	9.83569	9.08054	8.69849	8.37327	8.77509	9.56202	9.8667	9.47692	9.06479	9.19166	8.6688	9.11514	8.26027	8.2523	10.1074	10.0959	9.6444	9.26463	9.9714	9.67114	9.65396	9.4554	10.3753	9.11607	8.7084	9.77011	9.63976	9.39429	9.47523	9.64751	9.73005	8.74263	9.14598	8.76039	9.2927	9.49209	8.75702
Q8N567	ZCHC9_HUMAN	ZCCHC9	Zinc finger CCHC domain-containing protein 9	1.51843	1.74933	2.65623	0.60258	0.806798	1.40938	0.053898	0.360347	0.0416778	0.154554	3.0072e-06	5.30019e-05	0.841696	1.18088	7/29	1.44428	1.27446	10/20	2.25107	1.14075	36/45		0.274874	0.274874	0.274874	0.274874	0.274874	3.57532	0.274874	0.274874	0.274874	0.274874	0.274874	0.274874	0.274874	0.274874	0.274874	0.274874	0.274874	0.274874	2.05355	5.13927	2.07749	1.70305	0.274874	1.78582	0.274874	0.274874	2.02745	0.274874	0.274874	0.274874	0.274874	0.274874	0.274874	3.4875	3.11031	0.274874	3.10562	0.274874	2.96969	2.42394	0.274874	0.274874	2.69004	1.44246	0.274874	2.59631	0.274874	1.76943	2.5415	4.00135	2.9242	0.274874	2.74358	0.274874	2.53215	3.30256	3.18377	3.46192	3.40256	2.8919	3.81929	2.61	2.79613	2.34012	3.28161	1.78354	2.16056	2.28956	2.13902	0.274874	2.02446	0.274874	2.85598	1.80496	2.53774	0.274874	0.274874	2.36388	2.00914	2.50614	4.17439	0.274874	1.91922	2.25184	2.3663	3.1514	2.41381	2.41686	2.74382	0.274874	0.274874	3.66265	2.77871	3.1794
Q12872	SFSWA_HUMAN	SFSWAP	Splicing factor, suppressor of white-apricot homolog (Splicing factor, arginine/serine-rich 8) (Suppressor of white apricot protein homolog)	1.47836	1.58303	2.34029	0.563996	0.66269	1.22669	0.161122	0.512536	0.0420792	0.155745	0.000244135	0.00125382	2.9149	1.71061	21/29	3.4789	1.42367	17/20	4.14159	0.734453	44/45		0.274874	3.97822	4.03376	0.274874	3.86049	4.96012	0.274874	0.274874	0.274874	0.274874	3.15241	3.46744	3.9783	3.23591	0.274874	4.76909	4.55282	4.09014	4.39931	3.43051	3.12371	3.99206	3.58993	3.86783	4.26604	3.85825	4.04496	0.274874	3.68195	3.75666	3.29452	0.274874	0.274874	4.24757	3.54526	4.31921	3.92765	0.274874	4.60815	4.32328	3.87271	4.31765	4.20454	3.81897	4.07767	3.91739	4.77567	3.69151	4.05496	4.29144	4.30034	4.08072	4.89396	4.47833	3.88069	3.92691	4.2069	3.76848	4.05395	5.14754	4.27607	4.16719	4.46211	4.87881	4.24845	3.73344	4.01625	3.73784	3.75966	5.06935	4.86626	3.9693	4.23187	4.24421	3.48755	4.3873	3.49233	3.48388	4.21994	4.75318	3.84825	4.28486	4.43501	4.03546	4.44493	4.26094	3.97389	3.49653	4.87312	4.48692	0.274874	5.11362	4.38357	3.94533
P22681	CBL_HUMAN	CBL	E3 ubiquitin-protein ligase CBL (EC 2.3.2.27) (Casitas B-lineage lymphoma proto-oncogene) (Proto-oncogene c-Cbl) (RING finger protein 55) (RING-type E3 ubiquitin transferase CBL) (Signal transduction protein CBL)	1.42254	1.28333	1.82558	0.508466	0.359891	0.868357	0.783309	0.915887	0.0420792	0.155745	0.0043964	0.0121277	3.30751	1.62328	23/29	3.81598	1.07783	19/20	4.17587	1.2753	42/45		0.274874	3.85458	3.76989	0.274874	4.22363	4.33264	3.40785	4.40536	0.274874	0.274874	3.93944	4.37366	4.08931	0.274874	4.40406	3.90333	5.29152	4.82073	3.89141	4.6279	3.76904	3.92646	3.84217	4.00863	3.36965	4.06878	4.21882	0.274874	3.72976	3.86047	5.06304	4.04912	3.64243	3.36934	4.35148	3.95341	3.65774	0.274874	4.19076	3.68415	4.20135	2.77204	5.87786	4.13471	4.64583	4.03704	4.06253	2.95974	3.53166	4.08855	5.40968	5.19676	7.63785	3.98212	4.34589	3.58674	4.64557	4.91579	4.47151	4.27455	5.09024	3.92925	4.17144	3.65293	4.08999	4.68505	4.83931	0.274874	4.13215	3.48612	4.29397	4.1142	4.16954	0.274874	3.37202	0.274874	5.07583	4.49468	4.86733	5.3207	4.03704	4.38145	3.92252	4.76269	5.30644	4.92474	4.32643	4.01073	3.54578	4.16257	3.53509	5.1291	4.68056	4.02461
Q7L513	FCRLA_HUMAN	FCRLA	Fc receptor-like A (Fc receptor homolog expressed in B-cells) (Fc receptor-like and mucin-like protein 1) (Fc receptor-like protein) (Fc receptor-related protein X) (FcRX)	1.23346	2.88344	3.5566	0.302708	1.52779	1.8305	0.670165	0.861522	0.0424039	0.156565	0.00591312	0.0155247	2.05331	2.13762	13/29	2.35602	2.1355	11/20	3.88381	2.85699	32/45		0.274874	3.70961	4.0275	0.274874	0.274874	4.29166	0.274874	0.274874	0.274874	0.274874	3.39317	0.274874	4.36518	4.96897	0.274874	2.36462	0.274874	5.67087	4.911	6.55277	2.92373	0.274874	0.274874	4.32685	0.274874	0.274874	0.274874	0.274874	3.642	0.274874	3.7657	0.274874	0.274874	0.274874	0.274874	3.06332	4.36986	0.274874	5.03201	4.12589	2.52308	0.274874	3.55243	3.73768	0.274874	7.25972	0.274874	3.23505	3.98172	0.274874	5.93879	0.274874	0.274874	6.66395	8.56018	5.17153	8.79605	3.20514	6.49745	9.98923	0.274874	6.68741	5.01541	4.0741	0.274874	3.6609	5.12167	3.71664	0.274874	7.74749	3.24412	0.274874	3.57978	4.8751	2.48884	2.97693	8.59692	0.274874	4.67066	5.41235	0.274874	4.9951	7.00225	5.41687	4.12932	4.73852	0.274874	0.274874	0.274874	2.51068	0.274874	6.46894	6.46035	2.78531
Q08477	CP4F3_HUMAN	CYP4F3	Cytochrome P450 4F3 (EC 1.14.14.1) (20-hydroxyeicosatetraenoic acid synthase) (20-HETE synthase) (CYPIVF3) (Cytochrome P450-LTB-omega) (Docosahexaenoic acid omega-hydroxylase CYP4F3) (EC 1.14.14.79) (Leukotriene-B(4) 20-monooxygenase 2) (Leukotriene-B(4) omega-hydroxylase 2) (EC 1.14.14.94)	0.692138	0.458879	0.317608	-0.530869	-1.12381	-1.65468	0.320291	0.647069	0.0425503	0.156565	0.000852746	0.00324368	3.68673	2.01459	23/29	3.15586	2.11966	14/20	2.03205	2.05537	21/45		0.274874	4.35177	4.75127	5.82912	5.01975	4.38676	0.274874	0.274874	5.83666	4.05539	3.67503	4.09758	4.52282	3.86528	5.53813	5.18815	7.06088	5.63586	0.274874	3.8689	2.29812	3.04577	4.35657	3.15923	0.274874	0.274874	4.33496	5.81694	4.57097	3.75273	3.3897	6.45179	5.95752	3.94963	0.274874	0.274874	3.48668	4.48326	0.274874	4.39408	3.46196	3.66373	0.274874	4.36293	3.48842	0.274874	0.274874	4.54342	6.0821	0.274874	3.78557	0.274874	0.274874	0.274874	0.274874	3.10685	2.54528	0.274874	0.274874	2.83098	4.63664	0.274874	0.274874	0.274874	0.274874	0.274874	0.274874	4.18675	2.63379	3.84426	2.8044	3.68854	0.274874	0.274874	6.10595	0.274874	3.32562	3.66945	3.11468	0.274874	5.31665	0.274874	3.58915	3.67552	6.22839	0.274874	0.274874	0.274874	0.274874	5.44639	5.99771	0.274874	0.274874	4.31253
P22415	USF1_HUMAN	USF1	Upstream stimulatory factor 1 (Class B basic helix-loop-helix protein 11) (bHLHb11) (Major late transcription factor 1)	1.43957	1.59239	2.29236	0.525643	0.671193	1.19684	0.59969	0.829889	0.042635	0.156565	0.00529255	0.0141591	2.72169	1.8988	19/29	3.24733	1.63667	16/20	3.91853	1.36199	41/45		0.274874	3.56844	4.41056	0.274874	0.274874	2.65023	0.274874	0.274874	0.274874	0.274874	2.92015	0.274874	4.44344	0.274874	0.274874	3.75828	4.5325	4.60577	5.05571	3.4442	2.57428	4.87478	4.46449	4.53873	4.35997	4.16668	4.38746	3.96369	3.46093	4.28483	4.06837	4.60048	0.274874	0.274874	3.74804	3.92033	3.80303	0.274874	4.1645	4.15915	2.45642	2.98223	3.75142	5.11443	4.34052	0.274874	5.01323	3.50797	3.93224	0.274874	2.37628	0.274874	4.54437	3.50175	3.53565	4.04359	2.98317	2.91418	3.97994	5.54602	4.62812	4.20691	4.4187	4.98777	4.02523	4.4683	4.05379	4.98492	0.274874	5.31409	4.18016	4.84734	4.98871	4.7601	4.26334	4.65238	3.02895	3.96259	3.76618	4.38497	4.13346	3.26806	5.09649	4.38403	4.61206	4.19946	4.58157	2.66704	5.226	4.9453	4.46793	5.5062	4.7991	0.274874
Q92990	GLMN_HUMAN	GLMN	Glomulin (FK506-binding protein-associated protein) (FAP) (FKBP-associated protein)	1.30558	1.86918	2.44038	0.384696	0.902408	1.2871	0.354952	0.672198	0.0426983	0.156565	0.000108449	0.000674645	1.40564	1.384	12/29	1.79033	1.61031	10/20	2.69274	1.37536	35/45		3.41077	2.94342	0.274874	3.22551	2.97023	0.274874	3.33587	0.274874	2.98175	2.67914	3.4365	2.60855	0.274874	0.274874	0.274874	0.274874	0.274874	0.274874	2.52182	3.20187	2.77524	0.274874	0.274874	0.274874	0.274874	0.274874	0.274874	0.274874	0.274874	0.274874	0.274874	0.274874	0.274874	0.274874	0.274874	0.274874	4.22049	2.81131	3.56919	0.274874	3.07572	3.74765	2.71857	0.274874	4.20577	3.34525	0.274874	2.64422	2.71977	3.1559	2.44005	0.274874	4.0104	2.53893	3.22955	0.274874	2.86692	3.87091	0.274874	0.274874	4.04693	3.78784	3.61636	3.78902	3.28443	3.40223	3.651	0.274874	2.74118	0.274874	3.01711	2.90939	3.50482	0.274874	3.59508	3.07447	4.01013	4.11085	3.03555	0.274874	3.45288	3.42669	3.41798	3.50374	4.27615	2.95429	2.58855	3.95758	0.274874	2.61033	3.52247	3.54456	0.274874	3.4804
Q96TA2	YMEL1_HUMAN	YME1L1	ATP-dependent zinc metalloprotease YME1L1 (EC 3.4.24.-) (ATP-dependent metalloprotease FtsH1) (Meg-4) (Presenilin-associated metalloprotease) (PAMP) (YME1-like protein 1)	1.29095	1.20165	1.55127	0.368434	0.265016	0.63345	0.328737	0.655151	0.0428165	0.156565	0.00113047	0.00406465	4.27014	1.45431	26/29	4.63857	1.11268	19/20	4.90359	1.0801	43/45		4.90893	5.01265	5.48935	0.274874	3.9706	4.3766	3.97481	0.274874	4.76495	0.274874	4.90731	4.36023	4.70638	4.16132	5.44526	4.49229	5.52353	4.33034	5.36359	5.00524	3.71395	4.63665	5.20886	4.90651	5.03944	4.82609	4.42689	4.83401	4.62362	4.84089	4.64243	5.55455	5.65861	4.77534	4.68488	4.1354	5.201	0.274874	4.76423	5.22907	5.14979	4.37428	4.65141	4.97266	5.64549	4.53838	4.83473	4.47894	4.36452	5.24398	4.58505	5.7527	5.34565	4.7812	4.92174	5.01283	5.46311	4.77118	5.46161	5.04099	5.15209	5.48126	5.72669	5.19631	5.14588	4.69977	4.937	5.61617	4.8708	5.26419	5.03621	5.03902	5.54446	5.35888	4.59384	4.4011	0.274874	5.46825	5.12961	5.44818	4.33625	4.79746	5.34478	5.64605	5.75063	4.91624	4.4501	4.78078	4.48929	5.16139	0.274874	5.63582	5.44987	4.86331
P12004	PCNA_HUMAN	PCNA	Proliferating cell nuclear antigen (PCNA) (Cyclin)	1.10659	1.3655	1.51105	0.146121	0.449426	0.595548	0.134881	0.48314	0.0428256	0.156565	0.0062387	0.016154	6.58676	0.694836	29/29	6.73288	0.431389	20/20	7.18231	0.877295	45/45		6.34753	6.64404	6.6664	6.03554	6.2392	6.96495	5.6724	5.39603	6.45313	6.19657	5.72013	6.19319	6.67804	6.19752	6.05765	7.38101	7.79461	7.22629	8.76793	6.4393	5.82676	6.97526	7.21597	6.79604	6.42468	6.38569	7.34869	6.47646	6.49497	6.34602	6.57523	5.8631	6.82124	5.98206	7.12302	6.83936	6.68928	6.6086	6.90694	7.09322	6.49678	6.73223	6.8342	7.45166	7.15479	6.06931	7.42087	6.80274	6.84693	6.17516	6.16609	6.74841	8.11689	6.1249	7.9413	7.80327	6.99728	6.05346	6.17622	8.16418	7.74789	8.67873	6.65332	8.09763	7.27048	7.94492	7.19467	8.54538	5.99436	8.54156	8.09645	6.81393	7.72497	7.03213	6.44345	6.33189	7.06525	7.20548	6.89562	7.78793	7.14738	7.22985	7.0658	6.8872	9.06979	6.31637	5.66874	6.1643	6.99384	7.73718	6.58374	7.94105	8.31855	5.54673
Q08J23	NSUN2_HUMAN	NSUN2	RNA cytosine C(5)-methyltransferase NSUN2 (EC 2.1.1.-) (Myc-induced SUN domain-containing protein) (Misu) (NOL1/NOP2/Sun domain family member 2) (Substrate of AIM1/Aurora kinase B) (mRNA cytosine C(5)-methyltransferase) (EC 2.1.1.-) (tRNA cytosine C(5)-methyltransferase) (EC 2.1.1.-, EC 2.1.1.203) (tRNA methyltransferase 4 homolog) (hTrm4)	1.18973	1.20216	1.43025	0.250638	0.265634	0.516272	0.196457	0.540018	0.0428256	0.156565	0.000182138	0.000994706	6.46581	0.496235	29/29	6.71645	0.487164	20/20	6.98208	0.623162	45/45		6.40337	6.59713	6.53586	6.09306	6.76876	7.45379	6.75988	4.83017	5.56578	6.36498	6.77717	6.49268	6.88415	6.56454	7.28158	6.13646	6.80915	6.26585	6.88026	6.51613	5.85698	6.86425	6.48956	6.14942	6.33383	6.29093	6.468	6.49742	6.57743	6.5277	6.18018	6.38689	6.58924	7.33054	7.98117	6.99395	7.4174	6.41381	6.37844	6.78954	6.97842	6.64815	6.7999	6.35788	6.34836	7.2636	6.33427	6.0078	6.6018	7.10809	7.37834	6.39887	6.80329	7.2227	7.14654	7.69732	7.41832	7.80245	7.25121	8.18992	7.67295	8.07812	7.11966	7.37594	7.07972	6.22594	6.99917	6.83671	6.98605	7.57823	6.64164	6.14428	7.05044	5.91752	6.37927	6.52563	6.38029	6.95824	6.57084	7.46427	6.96952	6.82694	6.98615	6.54755	7.61595	7.66629	6.68338	5.21928	7.02814	6.34349	5.87693	8.14684	7.23798	6.64339
Q9UBB5	MBD2_HUMAN	MBD2	Methyl-CpG-binding domain protein 2 (Demethylase) (DMTase) (Methyl-CpG-binding protein MBD2)	1.14118	1.17143	1.3368	0.190523	0.228266	0.418789	0.333924	0.65559	0.0428256	0.156565	0.000930475	0.00346083	4.61367	0.573962	29/29	4.8042	0.585738	20/20	5.03246	0.460819	45/45		4.72446	4.04425	4.17547	4.1647	5.0826	5.73689	4.95699	4.88242	5.13832	5.23398	4.59273	4.84063	4.19799	4.82564	4.90714	3.96483	4.663	4.24918	5.7753	5.53448	4.37607	3.51771	4.74861	4.56434	4.17346	3.44555	4.18561	4.65755	4.43666	4.43379	4.31014	4.08618	4.87769	4.48148	5.79745	4.4336	5.12514	4.77027	5.31973	4.59091	4.95838	5.71786	5.14954	4.26841	6.09645	4.91954	4.39593	3.99096	4.36051	4.99615	5.11063	5.32339	5.56195	4.93523	5.07583	5.00107	5.72073	5.09639	5.36496	5.80189	5.15867	5.95775	4.60582	5.34778	4.97979	5.32993	4.40926	4.68979	5.50406	5.20429	4.96761	4.70139	4.90883	3.94674	4.29347	4.73235	4.62175	5.33619	4.61064	4.44216	5.35666	5.40101	5.29374	5.45747	5.11499	5.01983	5.34224	4.99796	5.67467	4.16095	3.92068	5.15095	4.94554	4.88766
O00273	DFFA_HUMAN	DFFA	DNA fragmentation factor subunit alpha (DNA fragmentation factor 45 kDa subunit) (DFF-45) (Inhibitor of CAD) (ICAD)	1.01441	1.3125	1.33141	0.0206418	0.392315	0.412957	0.521672	0.781563	0.0428256	0.156565	0.00371908	0.0105598	4.84985	0.535503	29/29	4.87049	0.740271	20/20	5.26281	0.515017	45/45		5.08112	5.0057	5.36639	4.28119	4.26908	5.09857	4.11483	5.08142	3.43414	4.9344	4.98363	4.7267	4.39467	4.23082	4.51293	4.13934	5.72781	5.33814	5.99694	4.78261	5.09909	5.0673	5.26134	5.0817	4.81032	4.51601	5.00567	5.41017	4.89364	5.3207	3.90435	2.45429	4.67127	5.27959	6.06145	4.53479	5.15571	5.13008	4.72741	5.26531	5.31914	4.78288	5.47009	5.05543	4.48477	4.72926	5.54962	4.9979	4.51583	5.0667	4.70579	4.71761	5.7194	5.03319	5.35265	6.19726	4.9322	4.81169	5.12716	5.77393	6.14151	6.14465	4.97049	5.50143	6.06015	5.22334	5.18677	5.65746	5.36547	5.75199	5.48582	4.80874	5.01743	5.09555	4.49773	4.97938	4.4718	5.46075	5.30973	5.38752	4.90406	3.9101	5.88691	4.70354	5.38798	5.22851	4.82505	5.05664	5.43916	5.57879	5.11245	6.40353	5.71001	4.72431
Q8IWX8	CHERP_HUMAN	CHERP	Calcium homeostasis endoplasmic reticulum protein (ERPROT 213-21) (SR-related CTD-associated factor 6)	1.03509	1.19269	1.23454	0.0497542	0.25422	0.303975	0.632625	0.841692	0.0428256	0.156565	0.0139656	0.0311777	5.22561	0.54183	29/29	5.27537	0.424122	20/20	5.52959	0.44575	45/45		5.42826	5.27672	4.77722	5.54906	5.46381	6.51913	5.8242	5.78828	5.26766	5.78106	5.19136	4.74073	5.37655	5.67805	5.73112	4.92057	5.46459	4.95644	5.88918	5.34679	4.34616	4.94206	4.88141	4.54619	4.62298	3.96547	4.63208	5.36519	5.27043	5.2247	4.92389	5.38815	5.42162	5.63902	4.95284	4.70711	5.52444	5.51818	5.4823	4.89492	4.99081	5.83355	6.0166	4.5519	5.6524	5.54376	5.43052	4.45131	5.35932	5.38621	5.99787	6.08209	5.37289	5.41595	5.11765	6.13914	6.33098	5.46246	5.60645	5.7621	5.95588	5.50004	5.60103	5.95806	5.97037	6.24577	5.81938	5.1671	5.97962	5.64774	5.64731	4.90802	5.98275	4.28805	5.11853	5.24327	5.47604	5.04434	4.46838	5.45905	5.36551	5.54416	5.5749	5.49623	5.54604	5.26176	5.65388	5.10034	5.68614	5.24621	5.21221	6.10809	4.81774	6.0637
P08133	ANXA6_HUMAN	ANXA6	Annexin A6 (67 kDa calelectrin) (Annexin VI) (Annexin-6) (Calphobindin-II) (CPB-II) (Chromobindin-20) (Lipocortin VI) (Protein III) (p68) (p70)	0.949424	0.755961	0.717727	-0.0748759	-0.403617	-0.478493	0.661857	0.854317	0.0428256	0.156565	0.00334329	0.00968338	9.92232	0.440457	29/29	9.84744	0.483764	20/20	9.44382	0.816275	45/45		10.1152	9.36694	9.4782	9.56274	9.63469	9.91121	10.5852	9.74952	9.90342	9.82467	9.76691	9.6418	9.81366	9.36774	10.3415	10.8579	10.9966	10.4466	9.39213	10.283	9.62423	10.352	9.96385	9.57967	9.70081	9.8177	10.0433	10.2565	9.3695	9.9406	9.53862	9.05849	9.23199	10.306	10.102	10.1625	10.4746	10.4503	9.45596	10.7127	10.1026	9.43859	10.4014	9.36975	9.57564	9.25444	10.0558	9.64654	9.67011	10.0482	10.8032	11.2361	9.53758	9.50501	9.68827	9.17751	9.8407	9.37715	10.0681	8.09079	8.994	9.21645	8.81951	7.21391	7.29779	10.4454	8.99195	9.94434	10.8175	8.96364	8.57832	10.2323	9.17301	8.58813	9.33188	10.1356	9.64291	9.6619	8.78421	9.58464	9.54187	9.58118	9.38992	9.75463	10.4206	9.09334	8.02332	9.47277	9.09465	10.2284	10.0373	9.59141	9.37048	9.58201
Q96RK0	CIC_HUMAN	CIC	Protein capicua homolog	1.98297	1.75407	3.47826	0.987661	0.810705	1.79837	0.0765323	0.401062	0.0429046	0.156694	3.08844e-05	0.00027473	2.11043	1.87142	15/29	3.09809	1.81972	15/20	3.90879	1.69438	38/45		0.274874	3.52602	3.95516	0.274874	0.274874	4.17685	0.274874	0.274874	0.274874	2.82133	4.53381	4.22066	4.58924	0.274874	0.274874	0.274874	0.274874	0.274874	5.05648	0.274874	3.14183	3.84891	4.13711	3.27597	2.42331	0.274874	3.96486	0.274874	3.68261	4.0233	0.274874	0.274874	0.274874	5.03204	4.79594	0.274874	4.89613	0.274874	3.49635	4.91494	2.40774	3.45542	5.03397	4.47514	2.89422	4.00192	3.99595	3.07678	4.08756	4.9602	3.58448	0.274874	4.76918	4.04926	3.3092	4.55974	5.35708	5.26929	5.04701	5.72656	5.62316	4.6544	5.28861	4.85521	4.8759	4.61187	4.98146	3.89312	4.88481	4.96389	3.8584	4.41947	4.58094	4.27897	0.274874	3.14943	0.274874	0.274874	3.88644	5.03105	0.274874	3.56389	4.94543	3.57108	0.274874	4.91963	5.30684	4.02233	4.70702	4.73812	0.274874	5.47427	4.75269	3.50114
Q9BRX9	WDR83_HUMAN	WDR83	WD repeat domain-containing protein 83 (Mitogen-activated protein kinase organizer 1) (MAPK organizer 1)	1.26875	1.68541	2.13837	0.34341	0.7531	1.09651	0.275008	0.610825	0.0429116	0.156694	0.000147782	0.00085129	0.682143	0.825393	6/29	1.02555	1.1887	6/20	1.77865	1.22651	28/45		0.274874	0.274874	0.274874	0.274874	0.274874	2.07197	0.274874	0.274874	0.274874	0.274874	0.274874	0.274874	0.274874	0.274874	0.274874	0.274874	0.274874	0.274874	2.44949	0.274874	1.61175	2.35487	0.274874	2.35244	2.61953	0.274874	0.274874	0.274874	0.274874	0.274874	0.274874	0.274874	0.274874	0.274874	2.75296	0.274874	2.66045	0.274874	0.274874	0.274874	0.274874	2.92109	2.98939	0.274874	3.14185	2.1971	0.274874	0.274874	0.274874	3.29303	2.94897	0.274874	2.23303	0.274874	0.274874	3.23471	3.08089	2.88904	2.83378	0.274874	0.274874	0.274874	0.274874	2.31515	2.47136	0.274874	2.33507	0.274874	3.07395	0.274874	2.41602	0.274874	2.52973	2.72133	2.79683	0.274874	0.274874	0.274874	2.27426	3.17245	2.96086	2.33178	2.88441	2.81894	3.52369	1.84542	2.94478	2.60121	2.38932	0.274874	0.274874	2.13917	2.30741	0.274874
P00451	FA8_HUMAN	F8	Coagulation factor VIII (Antihemophilic factor) (AHF) (Procoagulant component) [Cleaved into: Factor VIIIa heavy chain, 200 kDa isoform; Factor VIIIa heavy chain, 92 kDa isoform; Factor VIII B chain; Factor VIIIa light chain]	0.694226	0.424015	0.294362	-0.526522	-1.23781	-1.76434	0.812893	0.929503	0.0431925	0.157442	0.00108956	0.00393461	3.81278	2.11981	23/29	3.28625	2.64788	12/20	2.04844	2.06075	21/45		4.00597	0.274874	4.88266	7.0055	0.274874	4.26911	3.87086	4.92851	5.972	5.48058	5.14371	3.71611	6.11609	3.51889	6.01287	0.274874	3.58989	0.274874	0.274874	6.04071	3.09851	3.33952	7.1293	4.61425	3.64048	0.274874	4.33248	4.64066	3.57261	5.52966	0.274874	0.274874	0.274874	0.274874	0.274874	2.74953	0.274874	6.0978	4.04103	5.86891	5.14814	5.62646	5.91119	0.274874	0.274874	4.54924	6.24007	5.34735	6.4167	0.274874	2.22877	6.43439	0.274874	0.274874	0.274874	3.92635	0.274874	0.274874	4.39026	3.56919	0.274874	2.34494	0.274874	4.00228	0.274874	0.274874	0.274874	0.274874	2.8286	0.274874	0.274874	0.274874	0.274874	0.274874	0.274874	4.13485	5.82018	0.274874	3.32152	3.02135	4.30453	0.274874	5.45414	3.53592	5.80945	4.9279	3.64824	3.73039	4.36669	0.274874	0.274874	0.274874	3.78292	0.274874
P10914	IRF1_HUMAN	IRF1	Interferon regulatory factor 1 (IRF-1)	1.08857	1.80209	1.9617	0.122437	0.849669	0.972105	0.509028	0.774492	0.044101	0.159529	0.00215543	0.00682323	0.953725	1.49522	6/29	1.07616	1.28093	6/20	1.92583	1.4254	29/45		0.274874	0.274874	0.274874	0.274874	0.274874	0.274874	0.274874	0.274874	0.274874	0.274874	0.274874	0.274874	0.274874	2.42224	0.274874	4.61972	6.05711	0.274874	2.89566	0.274874	0.274874	2.08209	0.274874	0.274874	0.274874	0.274874	3.25912	0.274874	0.274874	0.274874	0.274874	0.274874	0.274874	0.274874	2.40428	0.274874	0.274874	0.274874	0.274874	3.27583	2.46219	0.274874	3.12525	2.75052	0.274874	0.274874	0.274874	3.65694	0.274874	0.274874	2.01214	0.274874	0.274874	0.274874	2.65863	3.7939	2.61661	2.33873	0.274874	2.28582	0.274874	2.76738	2.35031	0.274874	3.86559	3.57595	3.31963	2.70691	1.99947	3.67015	2.06432	2.84616	0.274874	0.274874	2.38611	0.274874	0.274874	0.274874	2.55344	2.90835	0.274874	0.274874	2.42671	0.274874	5.46976	2.30999	1.83165	1.8805	2.07067	4.46915	4.14182	3.01909	1.92547	0.274874
Q7Z7A4	PXK_HUMAN	PXK	PX domain-containing protein kinase-like protein (Modulator of Na,K-ATPase) (MONaKA)	1.39433	1.80827	2.52132	0.479571	0.854609	1.33418	0.187828	0.535858	0.0441484	0.159529	0.000297019	0.00145899	1.0866	1.4103	8/29	1.56617	1.49513	9/20	2.42078	1.48168	32/45		0.274874	3.21641	3.21848	0.274874	0.274874	0.274874	0.274874	0.274874	0.274874	2.10873	0.274874	0.274874	3.25815	0.274874	0.274874	0.274874	3.42721	0.274874	5.13175	0.274874	0.274874	0.274874	2.8198	0.274874	0.274874	0.274874	0.274874	0.274874	2.55853	3.65066	3.18926	0.274874	0.274874	2.58171	3.34203	3.71275	3.292	0.274874	0.274874	2.3097	0.274874	0.274874	0.274874	0.274874	2.94468	0.274874	3.27703	0.274874	0.274874	4.02139	3.17257	0.274874	3.64152	3.22725	4.76959	3.64387	1.78434	3.75836	3.27256	3.23849	0.274874	3.35269	3.58483	2.8305	3.64323	0.274874	2.16576	4.09546	0.274874	0.274874	0.274874	0.274874	2.99125	0.274874	2.61961	0.274874	0.274874	3.23913	3.485	3.19761	2.63547	2.98403	4.0374	2.77841	4.18108	3.58101	0.274874	2.1645	2.73592	3.39693	0.274874	3.41248	3.71948	0.274874
Q8WUX2	CHAC2_HUMAN	CHAC2	Glutathione-specific gamma-glutamylcyclotransferase 2 (Gamma-GCG 2) (EC 4.3.2.7) (Cation transport regulator-like protein 2)	1.54946	1.70122	2.63599	0.63177	0.766573	1.39834	0.146872	0.500368	0.0441963	0.159529	1.49981e-05	0.000162672	0.953051	1.02966	10/29	1.58482	1.48146	10/20	2.35139	1.28127	35/45		0.274874	0.274874	0.274874	0.274874	0.274874	0.274874	1.56903	0.274874	0.274874	0.274874	2.47049	0.274874	0.274874	0.274874	0.274874	0.274874	2.59732	0.274874	2.22189	3.59977	2.88145	1.40622	1.96283	1.41681	0.274874	0.274874	2.29007	0.274874	0.274874	0.274874	0.274874	0.274874	0.274874	3.21709	4.54609	2.29518	2.18233	0.274874	0.274874	2.46792	3.76317	3.51639	3.20093	0.274874	1.56019	0.274874	0.274874	0.274874	2.1984	3.33922	3.17172	0.274874	0.274874	1.92077	0.274874	3.49789	4.101	3.01375	3.85743	0.274874	2.12969	3.92534	2.22385	3.32642	3.7964	0.274874	3.48049	2.56611	3.73223	0.274874	2.5534	2.64554	3.1369	2.94873	1.66571	0.274874	3.20407	3.85496	3.12829	2.60538	0.274874	1.75727	0.274874	2.52372	2.95371	2.62276	2.47352	2.52546	1.23774	3.08829	0.274874	2.77874	3.54935	3.72815
Q15070	OXA1L_HUMAN	OXA1L	Mitochondrial inner membrane protein OXA1L (Hsa) (OXA1Hs) (Oxidase assembly 1-like protein) (OXA1-like protein)	1.52558	1.73795	2.65137	0.609357	0.797383	1.40674	0.321116	0.647069	0.0442957	0.159529	0.000165173	0.000922353	3.33934	1.97519	21/29	3.9487	1.70273	17/20	4.74608	0.442889	45/45		5.04384	4.60915	3.95047	0.274874	4.29442	4.12345	4.01661	0.274874	0.274874	0.274874	4.9898	0.274874	4.45857	3.56025	4.21253	5.85693	0.274874	5.20014	4.83124	4.2086	4.35397	4.53588	4.164	4.10216	4.82041	4.27665	5.03288	0.274874	0.274874	4.94647	3.77906	4.80611	0.274874	4.92193	4.94757	0.274874	6.3973	3.59234	4.41684	4.32949	4.50822	4.54522	4.43838	3.93024	5.32624	5.16754	0.274874	3.83334	4.2631	4.7759	5.05699	4.39087	5.40716	4.70662	5.16679	5.12197	5.54297	4.84191	4.72884	4.77952	4.40741	5.05967	4.80287	4.40341	5.86531	4.09323	4.62565	4.37607	4.90823	5.13308	4.52114	4.57014	5.41435	5.03083	4.62469	4.85352	4.13757	3.35849	4.40037	4.9838	4.74003	4.74893	4.65251	4.5052	4.99253	4.80063	4.48099	4.63072	4.12471	4.5414	4.33113	5.25732	4.3574	5.32089
O75489	NDUS3_HUMAN	NDUFS3	NADH dehydrogenase [ubiquinone] iron-sulfur protein 3, mitochondrial (EC 7.1.1.2) (Complex I-30kD) (CI-30kD) (NADH-ubiquinone oxidoreductase 30 kDa subunit)	1.20674	1.20412	1.45305	0.271109	0.267974	0.539084	0.0520582	0.354133	0.044305	0.159529	1.04838e-05	0.000128287	8.28951	0.412475	29/29	8.56062	0.491539	20/20	8.82859	0.483415	45/45		7.98278	8.41057	7.96287	7.52437	8.32692	9.0518	8.86398	7.18118	8.38627	8.50335	8.86873	8.32014	8.03882	8.51431	9.01964	8.56056	8.30782	8.39952	8.16641	8.35846	8.03673	8.33907	8.56333	8.31411	8.53091	7.82086	8.13762	7.88951	8.01509	8.32328	8.159	9.27264	8.46414	9.31258	8.84947	8.52394	8.70502	7.54009	8.17618	8.35838	9.05711	9.16977	8.65481	8.10188	9.03669	8.96545	8.61862	7.90212	8.02114	8.99112	9.36082	8.27825	8.83722	9.25966	9.00013	8.69924	9.22599	9.38183	9.18591	9.07278	9.28841	9.28848	9.08113	9.57041	8.93813	7.77662	8.57979	8.83889	8.94862	9.06672	8.75991	9.45588	8.96204	8.74381	8.58276	9.16638	7.9133	8.75759	8.64689	8.4753	8.46351	9.37399	9.26189	9.01977	8.43762	9.32211	9.03797	7.72319	8.29413	8.32042	8.04149	8.87577	7.71975	9.26096
Q12972	PP1R8_HUMAN	PPP1R8	Nuclear inhibitor of protein phosphatase 1 (NIPP-1) (Protein phosphatase 1 regulatory inhibitor subunit 8) [Includes: Activator of RNA decay (EC 3.1.4.-) (ARD-1)]	0.946115	1.34656	1.274	-0.0799125	0.429275	0.349363	0.17614	0.52311	0.044305	0.159529	0.000182138	0.000994706	4.88256	0.367843	29/29	4.80265	1.12673	19/20	5.23192	0.364099	45/45		4.83117	4.67761	4.83059	5.02101	4.77423	5.50525	5.30058	5.15362	5.30822	5.27755	4.52277	4.54316	4.75019	5.26348	4.79024	4.5954	5.16519	4.73712	5.8516	4.87936	4.51	4.90541	4.97954	5.04779	4.59399	4.28686	4.78791	4.27096	4.43344	4.71161	4.11127	0.274874	5.00102	4.89827	5.91209	5.03628	5.16152	5.17912	5.35201	4.98026	4.87596	5.37538	5.46681	4.82706	5.30452	5.10194	5.05113	4.67843	4.75337	5.17824	4.89179	5.03016	4.87455	4.9245	5.16449	5.92185	5.51504	5.05326	5.04138	6.18165	5.7169	5.82442	5.09159	5.74546	5.22845	5.4696	4.97608	4.92748	5.1841	5.82017	5.35124	4.96971	5.33319	4.91801	4.49594	4.93092	5.24413	5.62547	4.55402	5.18572	5.41005	5.26829	5.29307	4.93391	5.65653	5.24363	5.05433	4.67326	5.3932	5.1317	4.89006	5.69938	5.09783	5.32175
P62829	RL23_HUMAN	RPL23	Large ribosomal subunit protein uL14 (60S ribosomal protein L17) (60S ribosomal protein L23)	1.15082	1.27913	1.47205	0.202662	0.355165	0.557827	0.210925	0.553309	0.044305	0.159529	2.01699e-05	0.000199895	8.94905	0.520053	29/29	9.15171	0.805557	20/20	9.50688	0.551599	45/45		9.76053	8.96117	8.46909	8.82848	9.3227	9.6214	9.85859	9.1269	8.67859	9.27825	9.28333	8.83818	8.61758	8.90098	9.34367	7.27687	8.62864	8.0265	9.09334	8.87527	9.23097	8.73395	9.06981	8.99562	8.27187	9.07023	9.28084	9.29131	8.78785	9.2528	7.45388	8.08818	7.57829	9.55047	10.5387	9.49484	9.61174	8.75669	9.82712	8.85288	9.52826	9.22618	10.2402	8.89985	9.4709	10.0951	8.99249	8.64871	8.92703	9.89624	10.2302	9.51367	9.67701	10.0921	10.1806	9.62864	9.47658	10.5922	9.69679	9.24762	9.55469	9.83539	10.0294	9.45663	9.90962	8.97428	9.6847	8.32197	8.96988	8.66017	9.11943	9.26374	9.98095	9.29002	8.37529	9.24877	9.638	9.53322	9.16248	9.81799	9.2543	9.95019	8.65122	9.64467	9.12793	10.0204	9.88145	9.8123	9.64093	9.40413	7.75842	10.12	9.61752	9.86788
P52948	NUP98_HUMAN	NUP98	Nuclear pore complex protein Nup98-Nup96 (EC 3.4.21.-) [Cleaved into: Nuclear pore complex protein Nup98 (98 kDa nucleoporin) (Nucleoporin Nup98) (Nup98); Nuclear pore complex protein Nup96 (96 kDa nucleoporin) (Nucleoporin Nup96) (Nup96)]	1.08307	1.1239	1.21727	0.115125	0.16852	0.283645	0.276466	0.610825	0.044305	0.159529	0.00037892	0.00175565	5.72649	0.320971	29/29	5.84162	0.341502	20/20	6.01014	0.287147	45/45		5.86068	5.51165	5.34604	5.79589	5.71506	6.33501	5.85981	5.37052	5.99075	5.75735	5.72287	5.72806	6.1753	5.84741	5.93642	5.70292	5.9896	5.77674	6.4298	6.00797	5.29849	5.4286	5.74272	5.88867	5.67153	5.03704	5.23793	5.5305	5.37301	5.64425	5.47207	5.83894	6.2241	5.86833	6.27586	5.74782	5.90694	5.27465	5.72812	5.74318	5.99411	6.56491	6.31777	5.48168	6.1229	5.98774	5.78035	5.44954	5.40913	6.27621	6.07699	6.16434	5.79337	6.04783	5.69815	5.81812	6.201	6.41656	6.16395	6.30004	6.25641	5.91582	5.71011	6.30458	6.26157	6.00044	5.86987	5.49571	5.90459	6.34772	5.50351	6.10776	6.46267	5.89363	6.13901	5.87364	5.59228	6.05396	5.88381	5.80113	6.01309	5.98469	6.54368	5.98157	5.96254	6.24092	6.24186	5.21826	6.27048	5.70764	5.62923	6.33111	5.7414	6.25504
Q15363	TMED2_HUMAN	TMED2	Transmembrane emp24 domain-containing protein 2 (Membrane protein p24A) (p24) (p24 family protein beta-1) (p24beta1)	1.39929	1.34073	1.87606	0.484691	0.423018	0.907709	0.276466	0.610825	0.044305	0.159529	0.00172686	0.00569562	5.71774	1.23233	29/29	6.20243	0.999799	20/20	6.62545	0.777244	45/45		7.64464	4.48311	6.39032	4.52681	6.38103	6.64042	5.69879	4.69878	2.93188	4.12469	4.03381	6.37113	4.01123	5.21771	4.33564	7.40508	5.15289	6.97978	7.34853	5.24412	6.076	7.67083	6.18928	6.76391	6.81184	6.05267	5.4604	5.84642	5.32274	6.57024	6.97578	4.49197	8.1334	5.95947	7.25264	6.27217	8.385	4.63614	5.83365	6.04182	6.35308	5.91451	6.42673	5.87057	5.28208	6.35561	6.18465	6.29035	4.81876	6.93143	7.11357	6.56372	6.72066	5.84401	7.42164	7.77288	7.08262	5.67559	5.95239	6.05875	7.25597	5.02567	6.51793	6.01341	7.38738	7.65601	6.02818	7.78218	7.10841	7.63275	6.38511	7.76998	7.02939	7.42089	6.37685	6.74538	6.21771	6.3629	6.49916	7.3717	5.38991	7.60563	6.13404	6.36406	4.62419	6.52582	7.64386	6.99733	6.43946	6.71037	5.6359	5.76209	5.64612	6.94222
P49589	SYCC_HUMAN	CARS1	Cysteine--tRNA ligase, cytoplasmic (EC 6.1.1.16) (Cysteinyl-tRNA synthetase) (CysRS)	1.02605	1.18984	1.22084	0.0371047	0.250766	0.28787	0.575887	0.811632	0.044305	0.159529	0.00840605	0.0205556	7.12203	0.457156	29/29	7.15913	0.551184	20/20	7.4099	0.490704	45/45		6.93742	6.91098	6.85274	6.54164	7.22073	7.44197	7.93487	6.50728	7.25559	7.0463	7.29882	6.7568	6.41914	6.50626	7.1363	7.25807	7.50587	6.81142	8.07547	7.91988	7.04508	7.9639	7.14575	7.03506	6.88378	6.94504	7.27966	7.42564	6.47739	7.68481	6.78791	5.65572	6.48862	7.49736	7.78773	6.92346	7.22419	6.85474	6.94455	7.53998	7.41599	7.20638	8.35327	7.01269	7.47485	7.28221	7.26299	6.81532	6.96991	7.83662	7.42642	7.61753	7.16649	7.80861	7.35229	7.2476	6.47703	7.92809	7.53307	6.92239	7.63451	7.36318	7.92095	6.47293	7.83242	7.01407	7.40752	7.63145	7.28178	6.31533	7.22719	7.04633	8.74032	7.15553	7.30763	7.82853	7.85343	7.53248	6.95632	7.98682	7.41949	7.46045	7.78053	7.64949	7.0026	8.08632	7.78165	7.47239	6.46471	7.10887	6.49042	7.56011	7.51233	7.83125
P0DTE7	AMY1B_HUMAN	AMY1B	Alpha-amylase 1B (EC 3.2.1.1)	1.00268	0.672655	0.67446	0.00386474	-0.57206	-0.568196	0.589845	0.821414	0.044305	0.159529	0.00316845	0.00931614	4.59347	1.21374	28/29	4.59733	1.03196	20/20	4.02527	1.0072	44/45		5.63298	4.85721	5.0826	3.859	3.92981	4.55371	6.94033	4.54565	0.274874	4.33422	3.16542	4.34707	4.38933	4.99924	6.25897	4.61031	5.07925	4.16325	3.70315	4.77654	4.43073	4.3329	4.08608	5.02107	4.82727	4.70038	5.27334	7.18377	3.85217	5.5354	4.54056	4.37187	7.81266	4.05721	3.96469	4.60643	4.92242	4.23076	3.43487	5.57798	4.62791	3.29444	3.67947	5.64028	4.33917	3.44923	4.58169	5.23107	4.04857	4.3718	3.93989	5.42023	4.03643	3.21339	5.23441	4.67287	3.59199	2.9592	5.19255	4.05383	4.1551	3.51933	5.94646	3.93617	3.57486	3.53958	4.0781	4.22908	4.4959	6.20125	4.79884	4.10098	5.05394	3.68059	3.09587	4.35197	3.38088	0.274874	3.53218	4.11414	5.99922	2.84836	4.30798	3.24252	4.27267	3.4048	3.61298	2.39243	3.55734	4.08012	4.92122	3.77909	3.76779	4.20413
O43768	ENSA_HUMAN	ENSA	Alpha-endosulfine (ARPP-19e)	1.035	1.22178	1.26454	0.0496268	0.288984	0.338611	0.959441	0.985982	0.044305	0.159529	0.0115836	0.0267353	6.61148	0.791268	29/29	6.66111	0.591627	20/20	6.95009	0.61164	45/45		7.82839	6.86484	6.34729	6.80135	6.73972	6.25208	6.48373	7.14442	5.62176	7.90586	6.72281	6.01139	6.53923	7.21486	7.90875	3.97682	6.52793	5.61227	7.51298	7.19249	7.10223	6.37838	6.456	6.94776	5.87543	6.24406	6.78148	6.40034	6.33838	6.85565	5.91365	5.45148	6.10063	7.13433	7.46429	6.68419	7.68141	6.94544	6.68537	7.42194	6.75422	6.45842	6.82358	6.28917	7.32827	6.20181	6.84084	5.81178	6.37573	7.20501	6.53991	8.45518	7.13819	7.22508	7.46137	6.99091	7.01017	7.04733	7.20338	7.54953	7.22173	7.67208	7.13265	7.48288	6.90143	6.46228	6.54806	6.48321	7.22404	6.87775	6.97345	7.2857	7.13228	6.5811	5.0807	7.33811	7.59193	7.23606	6.94576	6.99376	6.61076	6.65807	6.99063	6.81556	5.94218	6.75252	6.72821	6.78176	6.87092	6.48702	5.02987	7.69116	7.96994	6.43465
Q15642	CIP4_HUMAN	TRIP10	Cdc42-interacting protein 4 (Protein Felic) (Salt tolerant protein) (hSTP) (Thyroid receptor-interacting protein 10) (TR-interacting protein 10) (TRIP-10)	0.883396	0.805081	0.711205	-0.178867	-0.312795	-0.491662	0.878742	0.954766	0.0450584	0.161772	0.0023268	0.00725399	3.85384	0.433657	29/29	3.67497	1.04014	19/20	3.36218	0.764252	44/45		4.23313	3.85823	4.54998	4.24681	3.98923	4.54711	4.21353	3.99448	3.57676	3.86281	4.17762	3.22445	3.66645	3.87521	3.71693	3.82937	3.75765	3.31467	3.93361	4.74563	3.49595	3.48764	3.4713	3.88716	2.93731	3.70475	3.10815	4.35453	4.00085	4.32731	3.12937	3.60901	0.274874	4.41311	4.56078	3.65437	4.58995	4.40793	4.76631	2.76252	3.90374	4.36361	2.81807	2.95939	4.56012	4.01776	3.4055	2.88648	4.08923	4.20337	3.33133	4.63181	4.05135	3.944	4.09684	3.41316	3.86361	4.32514	4.30828	3.596	3.73397	2.46514	2.83658	3.2365	2.6644	3.61278	2.84068	3.27264	2.55831	2.79336	3.30953	3.67215	2.42703	3.90932	2.66228	3.67559	2.68505	3.75959	3.61975	2.76607	3.91751	4.59248	3.43148	2.8575	3.59194	3.34869	3.19433	4.32255	3.29843	3.38329	0.274874	2.27626	3.00239	3.54058
Q96JQ2	CLMN_HUMAN	CLMN	Calmin (Calponin-like transmembrane domain protein)	1.62936	1.22754	2.0001	0.704305	0.295765	1.00007	0.320291	0.647069	0.0454366	0.162941	0.00260113	0.00792214	2.40709	1.64297	19/29	3.1114	1.13157	18/20	3.40716	1.62024	37/45		4.21933	3.2877	3.47975	0.274874	0.274874	4.44481	4.40357	4.49936	0.274874	0.274874	3.63347	3.66942	4.0356	2.9859	0.274874	3.18341	3.38858	0.274874	3.80179	0.274874	2.84843	2.66067	0.274874	3.30805	0.274874	2.57022	3.17985	0.274874	3.45699	2.64151	3.11664	2.5057	3.56115	2.63564	3.61885	3.35748	3.01537	3.28285	0.274874	4.39895	4.15441	4.88535	3.4634	3.43195	0.274874	3.90714	3.02409	3.3511	3.3266	3.48587	4.54553	4.76992	5.84784	4.62382	4.79696	4.00052	5.81218	3.38365	4.4757	4.61727	3.62634	5.16622	3.91514	4.08357	3.72622	3.88255	3.55364	2.45551	0.274874	3.90518	3.34104	0.274874	3.70731	0.274874	3.38232	2.95792	0.274874	3.33949	3.63239	4.64152	0.274874	4.62813	4.79869	4.11832	0.274874	4.76912	4.39157	0.274874	3.85547	3.86316	0.274874	4.23118	2.81907	3.97287
Q86UT8	CATAC_HUMAN	CENATAC	Centrosomal AT-AC splicing factor (Coiled-coil domain-containing protein 84)	1.2095	1.39163	1.68317	0.274405	0.476778	0.751184	0.0947917	0.428948	0.0455947	0.163398	0.000281474	0.00140069	0.513517	0.668437	4/29	0.787923	0.74261	7/20	1.2647	0.944886	26/45		0.274874	0.274874	0.274874	0.274874	0.274874	1.92777	0.274874	0.274874	0.274874	0.274874	0.274874	0.274874	0.274874	0.274874	0.274874	0.274874	0.274874	0.274874	3.21544	0.274874	1.63248	1.24448	0.274874	0.274874	0.274874	0.274874	0.274874	0.274874	0.274874	2.05924	1.89442	0.274874	0.274874	0.274874	0.274874	0.274874	1.52189	0.274874	0.274874	0.274874	0.274874	2.14637	1.69347	1.7301	0.274874	0.274874	0.274874	0.274874	1.13962	2.21789	1.82787	0.274874	2.94793	2.78812	1.80888	2.4431	0.274874	0.274874	1.97782	0.274874	2.32803	0.274874	2.84617	1.30341	2.4302	2.30225	2.06497	0.274874	0.274874	0.274874	1.93917	2.22554	1.54866	0.274874	1.18359	0.274874	0.274874	0.274874	1.79131	0.274874	0.274874	0.274874	2.07795	2.58517	0.274874	1.18823	1.99505	0.274874	0.873973	0.274874	0.274874	1.61491	1.51092	1.86784
Q86UA6	RIP_HUMAN	RPAIN	RPA-interacting protein (hRIP)	1.13038	1.46424	1.65515	0.176807	0.550156	0.726963	0.521201	0.781563	0.0456312	0.163398	0.0015079	0.00510645	0.720347	0.824216	7/29	0.897154	0.998697	6/20	1.44731	0.821816	32/45		0.274874	0.274874	2.28948	0.274874	0.274874	0.274874	0.274874	0.274874	0.274874	0.274874	2.34443	0.274874	0.274874	0.274874	0.274874	0.274874	0.274874	0.274874	2.19387	2.69412	2.09693	0.274874	0.274874	0.274874	1.57037	0.274874	0.274874	0.274874	1.65366	0.274874	0.274874	0.274874	0.274874	0.274874	1.75146	0.274874	0.274874	0.274874	0.274874	0.274874	2.29041	2.77709	0.274874	0.274874	2.79922	2.47148	0.274874	2.00521	0.274874	1.15519	0.274874	0.274874	1.69077	1.8927	1.94777	1.89567	2.38279	0.274874	0.274874	2.23355	2.49143	1.96123	1.86004	1.8915	1.63511	1.86534	0.274874	1.46633	0.274874	2.14079	2.38768	0.274874	2.01489	0.274874	1.86849	0.274874	0.274874	2.84404	2.05425	1.85315	1.9945	2.00621	2.54382	1.11719	0.274874	1.51748	1.20706	2.1139	1.84674	2.00656	0.274874	1.64035	0.274874	2.0291
P61599	NAA20_HUMAN	NAA20	N-alpha-acetyltransferase 20 (EC 2.3.1.254) (Methionine N-acetyltransferase) (N-acetyltransferase 5) (N-terminal acetyltransferase B complex catalytic subunit NAA20) (N-terminal acetyltransferase B complex catalytic subunit NAT5) (NatB complex subunit NAT5) (NatB catalytic subunit)	1.34747	1.70287	2.29457	0.430251	0.767971	1.19822	0.290296	0.621461	0.0456946	0.163398	0.000463745	0.00204774	2.54563	1.62166	20/29	2.97588	1.51028	16/20	3.74385	1.10725	42/45		0.274874	3.72057	3.71558	0.274874	0.274874	2.13535	0.274874	0.274874	0.274874	0.274874	3.61425	0.274874	2.74698	3.3065	0.274874	3.48071	4.33944	3.75486	4.63222	3.89372	3.11078	4.18017	3.61702	3.86328	3.29499	3.40937	4.22532	3.35141	2.95698	4.22983	3.6487	0.274874	3.10881	4.13344	3.96341	3.58754	4.90052	0.274874	0.274874	3.84346	3.85859	0.274874	2.92524	4.06899	3.88331	2.02518	3.99446	2.82154	3.42513	5.11	3.31751	0.274874	3.74176	3.18026	4.36098	4.7848	4.06306	3.84298	4.40436	4.01847	4.15581	3.70553	3.7118	4.3039	5.24257	3.33701	3.69644	3.87791	3.62631	4.30074	4.5024	3.99881	4.89023	4.36693	3.67036	2.97953	0.274874	3.66051	4.36877	4.80827	3.36648	2.49627	4.53777	0.274874	3.94517	3.52959	4.11239	3.53795	3.62196	3.63779	3.55739	4.98983	4.90483	3.38341
Q8TCZ2	C99L2_HUMAN	CD99L2	CD99 antigen-like protein 2 (MIC2-like protein 1) (CD antigen CD99)	1.37807	1.50687	2.07657	0.462649	0.591552	1.0542	0.216496	0.561686	0.0457444	0.163398	0.000558648	0.00233548	1.97485	1.23159	21/29	2.4375	0.923364	18/20	3.02905	1.28053	41/45		3.11037	2.45526	2.46056	0.274874	2.32477	3.75889	1.48477	0.274874	0.274874	3.44273	3.32556	2.64849	2.99991	2.70982	0.274874	0.274874	2.55537	0.274874	3.21735	4.29025	2.06461	1.46013	2.39859	2.05362	0.274874	2.13143	1.71903	0.274874	2.46017	1.89957	1.97427	0.274874	2.86784	2.19113	2.54701	3.16175	3.24688	2.34388	3.17112	3.03519	3.25131	3.26109	2.15746	1.62556	3.52538	3.28037	0.274874	2.37841	2.28202	2.98431	3.3272	4.67325	5.62524	3.94976	5.67134	3.05188	3.83656	3.13353	4.33148	3.59333	3.76424	3.23995	4.28282	4.06421	3.3149	2.69839	3.05736	1.95225	3.12779	0.274874	3.19098	2.74304	2.3125	0.274874	1.01755	2.27138	3.02546	3.92787	2.54073	3.94195	3.09427	5.52637	3.24676	2.85856	0.274874	2.77273	2.46941	2.56489	3.19538	1.70464	0.274874	3.98959	2.4911	2.64289
Q3YEC7	RABL6_HUMAN	RABL6	Rab-like protein 6 (GTP-binding protein Parf) (Partner of ARF) (Rab-like protein 1) (RBEL1)	1.12309	1.25082	1.40479	0.167474	0.322878	0.490353	0.959441	0.985982	0.0458274	0.163398	0.00988157	0.0234796	4.95354	1.15579	28/29	5.12101	0.787402	20/20	5.44389	0.808795	45/45		3.49092	4.54925	5.14297	5.1666	5.4785	5.45375	5.91242	5.32118	5.24908	5.06502	4.29684	5.33432	4.67068	3.91178	3.69525	4.91407	6.06448	5.75323	6.71509	5.70645	4.99518	5.85319	5.6899	4.74831	5.46664	0.274874	4.97734	5.55173	4.20357	4.7405	4.12664	3.20241	6.62967	5.66558	4.6343	4.54028	4.57155	5.30974	4.44027	6.03692	5.61049	5.34566	6.21325	4.76751	5.64486	5.53797	5.26295	5.2903	4.84942	5.53737	5.51645	5.12145	5.08259	5.04857	4.90705	6.00412	5.4253	5.05949	5.89069	4.30836	5.2414	5.86033	4.69338	5.69034	6.18563	5.31913	5.64109	5.41176	6.13336	6.37798	6.13951	5.61268	6.2911	2.70137	5.2074	5.5247	5.58308	5.92317	5.40141	6.18475	5.40487	5.8632	6.24834	6.33454	4.66942	5.71257	5.54944	5.92412	3.75924	6.17441	2.75961	6.12705	5.7958	5.62747
O95785	WIZ_HUMAN	WIZ	Protein Wiz (Widely-interspaced zinc finger-containing protein) (Zinc finger protein 803)	1.71797	1.54092	2.64725	0.780704	0.623793	1.4045	0.083766	0.410885	0.0465139	0.165466	0.000332834	0.00159046	1.43582	1.4558	12/29	2.21653	1.35338	14/20	2.84032	1.20381	38/45		0.274874	3.05408	2.68021	0.274874	0.274874	3.62877	0.274874	0.274874	0.274874	0.274874	2.36144	0.274874	3.77292	0.274874	0.274874	0.274874	0.274874	0.274874	3.63995	2.89077	2.28574	2.48082	3.76005	3.788	0.274874	0.274874	0.274874	0.274874	2.62325	3.01849	0.274874	2.96569	0.274874	3.63165	3.72819	2.41098	3.17009	0.274874	0.274874	3.26116	2.66916	3.31187	3.14349	2.37562	3.59141	0.274874	2.6889	0.274874	2.71458	2.96794	3.02042	2.97722	3.29957	3.15684	3.50687	3.26297	3.49915	3.50296	3.83356	3.65866	3.60887	4.48823	3.51981	3.60118	3.63995	2.98926	2.32465	3.76152	2.88525	0.274874	3.28059	3.25163	2.89936	0.274874	0.274874	0.274874	0.274874	3.3031	2.71095	3.20833	3.4937	3.26595	3.54355	0.274874	4.9396	2.77345	2.84059	3.06791	3.01653	2.60781	0.274874	4.04677	2.85129	3.2843
Q9P0V9	SEP10_HUMAN	SEPTIN10	Septin-10	1.29783	1.81889	2.36061	0.3761	0.863058	1.23916	0.396154	0.700876	0.0466204	0.165749	0.00176026	0.0057873	1.75651	1.6405	14/29	2.13261	1.65525	12/20	2.99566	1.71818	35/45		0.274874	3.995	3.58929	0.274874	2.84942	4.37785	0.274874	0.274874	0.274874	0.274874	0.274874	0.274874	3.44535	0.274874	0.274874	4.54044	0.274874	3.393	0.274874	1.7722	3.42201	0.274874	2.97138	3.79646	3.26173	0.274874	3.05361	0.274874	2.34783	4.14698	2.8826	2.74786	0.274874	0.274874	3.83682	0.274874	0.274874	0.274874	2.32767	3.9504	3.57198	4.03406	3.66	4.08597	0.274874	1.92578	0.274874	0.274874	3.28301	5.26841	2.95764	0.274874	5.15696	2.70606	0.274874	4.41761	4.32262	3.93674	1.58012	3.50325	4.61252	0.274874	0.785789	3.51261	3.62087	3.77362	0.274874	4.36485	0.274874	3.74059	0.274874	4.46326	2.06465	3.29262	2.35041	3.3284	0.274874	3.75859	4.76338	0.274874	4.71492	3.55929	4.71226	3.82695	0.274874	3.0312	0.274874	4.23763	3.71009	4.2944	3.65858	3.89568	5.0407	5.09284
Q13416	ORC2_HUMAN	ORC2	Origin recognition complex subunit 2	1.50614	2.13802	3.22015	0.590853	1.09628	1.68713	0.219577	0.564082	0.0467774	0.166113	0.000654049	0.00264691	0.859947	1.52086	4/29	1.4508	1.86788	6/20	2.54708	2.12096	25/45		0.274874	0.274874	0.274874	0.274874	0.274874	4.97984	3.63389	0.274874	0.274874	0.274874	0.274874	0.274874	0.274874	0.274874	0.274874	5.63156	0.274874	0.274874	3.82133	0.274874	0.274874	0.274874	0.274874	0.274874	0.274874	0.274874	0.274874	0.274874	0.274874	0.274874	0.274874	0.274874	0.274874	3.94229	4.76068	0.274874	0.274874	0.274874	4.97799	0.274874	0.274874	0.274874	3.5613	0.274874	4.31861	0.274874	0.274874	0.274874	3.6069	4.66691	4.64029	5.86998	4.32796	0.274874	4.31915	4.22683	4.83743	4.73253	5.15146	5.15563	0.274874	4.87246	0.274874	5.01525	4.32328	0.274874	3.76762	0.274874	3.83607	0.274874	3.93029	0.274874	0.274874	4.99318	2.58857	0.274874	0.274874	3.05335	0.274874	0.274874	0.274874	4.17124	0.274874	0.274874	0.274874	0.274874	4.18013	3.95349	4.36971	0.274874	0.274874	3.4297	0.274874	4.70843
Q8NB16	MLKL_HUMAN	MLKL	Mixed lineage kinase domain-like protein (hMLKL)	0.663765	0.732956	0.486511	-0.591256	-0.448201	-1.03946	0.0819626	0.40533	0.047258	0.166212	5.94696e-05	0.000439284	4.17611	1.02795	28/29	3.58485	1.28177	18/20	3.13665	1.23066	40/45		5.27775	4.19242	4.19521	5.21889	5.02752	3.78004	4.03167	5.46627	5.48367	3.00932	4.30378	3.86398	0.274874	4.41665	4.92312	3.75254	5.10607	4.1314	5.18624	4.99493	2.99045	4.17	4.15683	3.6573	3.73671	3.49657	4.56925	4.20672	3.48691	4.49641	2.39178	0.274874	0.274874	4.03815	4.4419	3.75091	4.59351	4.51829	4.99823	4.10393	4.22488	4.67692	3.06628	3.72197	3.74702	3.54809	3.56977	3.5837	3.67548	3.90814	3.22348	0.274874	3.67165	0.274874	3.55297	0.274874	3.14938	3.83563	4.00762	2.58296	3.68393	2.57741	4.25475	0.274874	1.54892	3.86693	3.81038	3.56752	4.01613	4.2176	4.11273	3.33546	2.84555	4.25585	2.19382	4.41637	4.63178	3.4484	3.45211	2.59997	3.44012	3.03224	0.274874	3.80796	4.92387	2.91003	2.88636	3.02885	2.78137	3.41214	4.29237	3.19231	4.66446	2.6353
P50750	CDK9_HUMAN	CDK9	Cyclin-dependent kinase 9 (EC 2.7.11.22) (EC 2.7.11.23) (C-2K) (Cell division cycle 2-like protein kinase 4) (Cell division protein kinase 9) (Serine/threonine-protein kinase PITALRE) (Tat-associated kinase complex catalytic subunit)	1.46866	1.62536	2.3871	0.554499	0.700758	1.25526	0.152727	0.505613	0.0473451	0.166212	7.60616e-05	0.000526072	3.41111	1.86783	22/29	3.96561	1.63271	17/20	4.66636	1.09733	43/45		4.4628	5.82271	4.43054	0.274874	4.87314	4.86914	4.44544	0.274874	0.274874	0.274874	4.3222	4.14234	0.274874	3.87049	0.274874	4.97825	4.78411	4.30553	5.15059	4.84212	3.65323	4.55451	3.42261	4.41511	4.24295	3.93832	4.0474	0.274874	3.42444	4.35132	3.97193	0.274874	0.274874	4.29034	4.73181	4.98683	4.48266	0.274874	5.38576	4.68789	4.27629	4.85943	4.99111	3.99579	4.79279	5.12568	4.75028	4.1621	4.64548	5.00273	5.07553	0.274874	4.58386	4.33463	5.34222	7.49966	5.55317	4.68263	4.74318	5.3587	5.234	5.5693	4.97803	5.04094	5.42354	4.61811	4.54775	4.78962	4.51401	4.8798	4.81461	5.07142	5.28188	4.457	4.30445	4.61416	4.49211	4.35337	4.50758	5.22481	4.23648	4.59233	4.86284	4.63854	4.95113	4.51189	4.66124	4.2417	4.55533	4.40753	0.274874	4.98714	4.68004	5.2176
Q14566	MCM6_HUMAN	MCM6	DNA replication licensing factor MCM6 (EC 3.6.4.12) (p105MCM)	2.42462	1.62182	3.93229	1.27776	0.697613	1.97537	0.529031	0.790298	0.0473451	0.166212	0.0117122	0.0270222	3.15727	2.7032	16/29	4.43503	1.56384	18/20	5.13264	1.60108	42/45		5.57171	5.8325	5.86643	0.274874	3.75223	4.42261	0.274874	0.274874	5.62676	0.274874	0.274874	4.6681	0.274874	0.274874	0.274874	6.13844	6.29416	6.11723	6.35053	4.69011	0.274874	0.274874	5.49168	0.274874	0.274874	0.274874	5.17073	6.36243	5.63189	0.274874	5.02532	5.46968	0.274874	4.43137	4.90705	4.00937	4.95782	4.94653	5.65258	5.34612	4.65749	5.54591	4.05251	4.52116	5.19939	3.33152	6.22494	4.59183	5.28022	5.08898	4.28282	6.55487	6.34552	0.274874	6.00596	7.04196	5.76352	4.55787	4.82067	5.76053	6.16368	7.61658	4.41919	6.60284	5.48675	6.36894	4.84361	6.07836	4.28976	6.39791	5.03288	4.46951	5.47718	5.32969	4.80983	3.72488	4.77117	6.76466	4.93174	5.34345	5.04281	4.79794	5.4413	5.00142	7.71505	0.274874	0.274874	3.92566	5.13338	5.86792	5.59296	5.061	6.69742	4.72206
Q8NI27	THOC2_HUMAN	THOC2	THO complex subunit 2 (Tho2) (hTREX120)	1.50204	1.26179	1.89527	0.586928	0.335473	0.922401	0.0686393	0.387638	0.0473935	0.166212	0.000333645	0.00159046	3.59279	1.35409	26/29	4.17972	0.692622	20/20	4.51519	0.601282	45/45		3.42786	4.28793	3.55289	0.274874	3.85226	5.14779	5.5994	0.274874	3.01334	2.90503	4.34202	3.90769	3.80379	3.38029	3.96408	3.54319	4.56649	3.47358	4.21931	5.49487	4.40797	3.43991	3.10304	4.80242	3.32458	0.274874	4.79041	2.91388	4.10232	3.57954	3.96598	3.61896	3.59765	4.43882	3.74307	2.37653	4.05667	4.75484	4.21222	4.93851	4.89045	3.94664	5.01869	3.79607	3.816	5.33279	4.82023	4.72358	3.96713	3.95099	4.32642	4.23675	3.92273	4.11203	3.67559	4.93166	5.10948	4.24688	4.74113	4.92378	4.33387	4.45498	4.82551	4.92941	4.25489	5.07351	4.80147	4.41038	5.1651	4.34974	5.15184	4.47336	4.26247	3.27177	4.07517	3.09306	5.30133	3.85801	3.22812	4.48376	5.76308	5.01646	5.38116	4.62971	4.92422	4.74973	5.02445	3.62919	4.24836	4.33194	4.70653	5.46872	4.2558	5.0791
P49406	RM19_HUMAN	MRPL19	Large ribosomal subunit protein bL19m (39S ribosomal protein L15, mitochondrial) (L15mt) (MRP-L15) (39S ribosomal protein L19, mitochondrial) (L19mt) (MRP-L19)	1.2278	1.28085	1.57263	0.29608	0.357103	0.653183	0.218441	0.561686	0.0473935	0.166212	5.93345e-06	8.38523e-05	6.028	0.599647	29/29	6.32408	0.764012	20/20	6.68119	0.48277	45/45		5.35876	5.85756	6.0152	4.96932	6.23069	6.98599	5.91285	5.50019	4.15234	5.81151	7.10749	5.53303	6.29963	6.14352	6.6248	5.88259	6.31933	5.83036	6.91983	6.72182	6.21689	6.13215	6.12813	5.93339	6.25059	5.76165	6.39955	5.79329	6.01963	6.82766	5.53614	7.18126	5.81382	7.13859	6.83035	6.06832	7.80316	5.0523	5.11248	5.92867	6.08493	6.18862	6.62992	5.99151	7.59363	6.74008	6.4561	5.5649	5.93921	7.27802	6.72821	6.06375	6.41714	6.72276	7.01851	6.75506	6.59786	7.33532	6.39011	6.14988	6.5832	7.53539	6.83835	6.88442	7.37277	5.44223	5.94705	6.79865	6.90063	6.8474	6.45289	6.40447	7.36379	7.21609	6.79255	7.04703	5.83257	6.74254	6.79766	7.0881	6.35653	6.64114	6.54087	6.12384	6.9772	6.46333	6.74894	6.58439	6.79481	6.06225	5.57822	7.56687	6.8066	7.06396
Q04726	TLE3_HUMAN	TLE3	Transducin-like enhancer protein 3 (Enhancer of split groucho-like protein 3) (ESG3)	1.16806	1.27991	1.49501	0.224117	0.356037	0.580154	0.3442	0.662351	0.0473935	0.166212	0.00100687	0.00369184	4.52761	0.944609	28/29	4.75173	0.486865	20/20	5.10777	0.560888	45/45		0.274874	4.72688	4.6222	4.67183	4.50002	4.78632	4.60975	3.23267	4.46099	5.18346	4.66497	4.5596	5.18117	4.38552	5.59629	5.40209	4.74888	5.02774	4.20558	4.65068	4.04992	5.44913	5.00158	4.82818	4.59564	3.97732	4.71207	4.82933	4.36614	5.10602	4.64614	3.73672	4.72517	5.21023	5.38755	5.6791	4.74295	3.88549	5.19999	5.04297	4.93012	4.91787	4.40463	4.39485	4.83449	4.90828	4.74543	4.17001	4.36662	5.61116	4.5298	6.80189	6.39185	4.74814	4.88375	4.96293	5.65189	4.87922	5.62491	5.50677	5.45531	6.0297	5.44176	4.76366	5.35229	5.06076	5.1572	4.57637	4.69311	5.33477	4.86995	5.00366	5.12297	4.51474	4.48203	4.73491	4.69961	4.77175	4.53407	5.78505	4.9914	4.00229	5.46095	4.7131	5.00431	4.82375	5.21951	4.70264	4.5275	5.07429	4.60806	6.28019	5.54481	4.92079
Q96T23	RSF1_HUMAN	RSF1	Remodeling and spacing factor 1 (Rsf-1) (HBV pX-associated protein 8) (Hepatitis B virus X-associated protein) (p325 subunit of RSF chromatin-remodeling complex)	1.12485	1.19563	1.3449	0.169736	0.257766	0.427502	0.354676	0.672198	0.0473935	0.166212	0.00132232	0.00459846	3.85726	0.663037	29/29	4.027	0.565101	20/20	4.28476	0.60881	45/45		4.28913	3.96513	4.19905	3.03838	4.21692	5.96484	4.85526	3.671	3.54059	3.85472	3.82537	3.83646	4.08647	3.94208	3.7445	3.3799	3.71486	3.56654	4.82395	4.47606	3.00504	3.10891	3.85921	3.01691	3.40406	3.75445	2.63852	4.30205	3.78016	3.30609	3.45274	3.68673	4.09113	4.04185	3.39403	3.88029	4.11394	3.60322	4.6807	4.05342	4.01695	4.84226	5.42597	3.76831	4.77474	4.17502	4.34622	3.38367	3.50267	4.82984	4.50639	4.25731	5.01	4.75236	3.61278	4.40332	4.49549	4.77565	4.59865	4.74964	4.42657	3.63059	4.68276	4.52522	4.73272	4.7757	4.78968	3.87098	4.5872	4.10255	5.16158	3.8281	4.66547	2.29861	4.22332	3.6747	4.11909	4.05258	3.40804	3.78005	4.44228	3.98665	5.06461	4.68439	4.2873	4.30103	4.28148	2.98523	4.02487	3.79003	3.24788	5.35944	3.91326	5.11894
P55060	XPO2_HUMAN	CSE1L	Exportin-2 (Exp2) (Cellular apoptosis susceptibility protein) (Chromosome segregation 1-like protein) (Importin-alpha re-exporter)	1.09008	1.15817	1.2625	0.124429	0.211853	0.336282	0.376225	0.684688	0.0473935	0.166212	0.00443151	0.0121597	6.03648	0.418172	29/29	6.16091	0.320278	20/20	6.37276	0.498736	45/45		6.4861	6.38835	6.17859	6.13535	5.67901	6.27262	6.16785	5.41531	6.36907	6.23265	5.74443	5.55976	5.84912	5.94692	6.35539	6.16559	6.69252	6.25989	6.44228	6.81894	5.32239	6.02561	5.82938	5.91148	5.37552	5.0447	6.21475	5.93335	6.24106	5.7681	5.87372	5.44829	6.34961	6.10286	6.55534	5.96705	6.53656	6.39165	6.24302	6.35914	6.06776	6.39559	6.13208	6.11177	6.73794	6.43509	5.84713	5.76421	6.13129	6.79867	6.42021	5.98019	6.75617	6.02055	6.81278	6.69913	6.69923	6.27544	6.20405	7.40032	6.8581	6.63086	6.62552	6.84803	6.84961	6.64752	6.12727	6.22372	5.66873	6.77702	6.54062	5.13773	6.82938	5.39058	5.86856	5.9241	6.21005	6.38308	6.34115	6.66158	6.2797	5.72746	6.59533	6.67099	7.26562	6.21259	6.18006	5.75894	6.05238	6.13186	5.26685	7.14892	6.67231	6.20134
Q9Y6D9	MD1L1_HUMAN	MAD1L1	Mitotic spindle assembly checkpoint protein MAD1 (Mitotic arrest deficient 1-like protein 1) (MAD1-like protein 1) (Mitotic checkpoint MAD1 protein homolog) (HsMAD1) (hMAD1) (Tax-binding protein 181)	1.03083	1.13195	1.16685	0.0438127	0.178809	0.222622	0.562087	0.805598	0.0473935	0.166212	0.00840605	0.0205556	4.92976	0.572536	29/29	4.97357	0.348102	20/20	5.15238	0.305278	45/45		6.3569	4.77185	4.50239	4.19936	5.10815	5.39575	4.63249	6.33371	3.48942	5.15003	4.77742	4.81985	4.8459	4.59007	4.42517	4.97983	5.32018	5.07453	5.41567	5.3214	4.31218	4.84012	5.21454	5.21256	5.16919	4.67286	4.59048	4.96009	4.48091	4.94652	4.14195	4.76814	5.12962	4.84952	5.17561	4.80222	4.96463	4.50118	5.36163	5.19187	5.03865	5.44678	5.61147	5.04536	5.14506	4.79615	5.29101	4.65642	4.60761	5.2093	4.64355	5.49271	5.22744	4.6991	4.75301	4.91712	5.41221	5.08552	4.95275	5.36502	5.40736	5.20505	4.67752	5.14904	5.16429	5.04705	4.99048	5.12086	5.37028	5.48222	4.93548	5.32163	5.47682	4.98974	4.86822	5.01919	4.75197	5.56001	5.06945	5.07768	5.27782	5.21756	5.82999	5.03032	5.59214	5.32562	5.26126	4.21279	5.50351	5.23758	5.4369	5.50393	4.92716	5.05841
P49207	RL34_HUMAN	RPL34	Large ribosomal subunit protein eL34 (60S ribosomal protein L34)	1.08892	1.21755	1.32582	0.122902	0.283986	0.406888	0.632625	0.841692	0.0473935	0.166212	0.00160098	0.00537763	7.50332	0.508665	29/29	7.62623	0.581347	20/20	7.91021	0.529652	45/45		7.42825	7.14918	7.53644	6.51184	7.55765	7.28999	7.90696	7.03525	7.11984	7.68837	7.26476	7.11501	7.51672	6.99893	7.19514	6.51389	8.2848	7.32943	7.69362	8.02258	7.63823	8.34335	7.61486	7.7738	7.86095	8.51997	8.22174	7.68017	6.78469	7.69082	7.04975	7.17969	7.16282	7.13605	8.61142	7.31225	7.59211	7.05588	6.914	7.97214	7.95232	7.58268	8.83583	8.13478	7.95718	8.05315	8.32726	7.09112	6.91328	7.60652	7.66335	8.43861	7.84951	7.7273	8.17343	7.69256	6.83009	7.43049	7.36899	6.75479	7.8071	7.7983	7.91181	7.40828	7.99933	8.29732	8.01662	8.16261	7.44467	8.22725	7.73547	8.17744	9.00188	8.43436	7.43104	7.77497	8.02829	7.32729	7.70758	9.09424	7.84672	8.20548	7.81465	8.26132	8.35041	8.13461	8.36479	7.14406	8.24876	8.51119	6.75571	8.70487	8.63761	7.65793
Q96KA5	CLP1L_HUMAN	CLPTM1L	Lipid scramblase CLPTM1L (Cisplatin resistance-related protein 9) (CRR9p) (Cleft lip and palate transmembrane protein 1-like protein) (CLPTM1-like protein)	1.01615	1.35618	1.37808	0.0231199	0.439545	0.462665	0.783611	0.915887	0.0473935	0.166212	0.0112237	0.0260794	6.77074	0.561567	29/29	6.79386	0.650684	20/20	7.2334	0.761717	45/45		6.89949	6.62256	6.20868	6.61611	6.92231	6.7759	7.86854	6.22131	6.51103	6.32401	6.75344	6.85473	5.17135	6.40465	6.93792	6.72374	7.41057	7.09256	7.37932	7.19718	6.54176	7.57073	6.90857	6.63511	7.00422	6.91171	7.10562	7.29808	5.48022	7.13598	6.00094	5.48536	7.03873	7.30269	7.54151	6.68758	7.63	6.14226	6.77816	7.48325	6.9858	7.0719	6.40761	6.46816	6.70675	7.86421	6.91053	5.54871	6.68702	7.67515	8.1551	6.72968	7.20203	6.31702	7.18803	8.07544	8.70694	7.00026	7.61281	5.73652	7.21475	7.59213	7.5768	8.52908	7.5585	7.0987	6.96061	7.19148	7.65325	7.11615	6.39296	7.31099	7.85986	6.65297	6.23506	7.17792	7.90445	7.05341	6.62259	8.22096	6.19603	6.42523	6.84346	6.50354	6.02013	6.73324	7.28954	9.38358	7.28495	7.44713	6.60698	7.11667	8.63763	6.69337
Q53FT3	HIKES_HUMAN	HIKESHI	Protein Hikeshi	1.56805	1.43981	2.25768	0.648969	0.525875	1.17484	0.305553	0.631883	0.0479879	0.167917	0.000584698	0.00241831	2.81793	1.81694	20/29	3.4669	1.54779	17/20	3.99278	1.44196	40/45		0.274874	4.81228	4.00134	0.274874	3.63157	3.94966	2.95878	0.274874	0.274874	0.274874	2.994	0.274874	4.79547	0.274874	0.274874	4.35254	4.28467	3.78923	4.7707	4.53409	2.78877	3.89228	4.00955	4.05445	5.08781	3.65955	3.40384	0.274874	3.4756	3.06047	4.00223	0.274874	5.19076	0.274874	4.36385	3.56133	4.00091	4.83654	0.274874	3.75071	3.38671	3.38943	4.67656	3.74101	4.54558	2.95783	4.46886	3.03763	5.543	5.15577	4.46012	4.84705	5.17434	2.82146	4.72445	4.17508	4.52058	4.11021	4.8973	4.38471	5.15449	4.64533	4.70716	4.94781	5.02474	4.47995	4.97968	4.02689	4.77178	4.28839	4.73775	4.08311	5.49318	0.274874	3.665	0.274874	0.274874	4.30696	4.03847	4.19902	4.60779	0.274874	4.92276	4.48896	4.59358	4.86256	3.96424	3.21177	3.39469	3.95874	0.274874	5.44349	3.48868	4.54249
Q9H0R6	GATA_HUMAN	QRSL1	Glutamyl-tRNA(Gln) amidotransferase subunit A, mitochondrial (Glu-AdT subunit A) (EC 6.3.5.7) (Glutaminyl-tRNA synthase-like protein 1)	1.69538	1.09591	1.85798	0.761605	0.132127	0.893732	0.248971	0.587011	0.0481077	0.168147	0.00550874	0.0146616	2.84261	1.67016	21/29	3.60422	0.930123	19/20	3.73634	1.32767	40/45		3.53154	0.274874	3.25968	0.274874	3.5781	4.48951	0.274874	0.274874	0.274874	0.274874	4.24993	4.27325	4.76672	2.92722	3.26243	3.41907	3.89433	4.08492	4.32636	3.98447	4.17388	3.73988	3.65235	3.21228	4.44605	0.274874	3.09693	0.274874	3.86782	3.70486	0.274874	4.39655	3.32724	4.50856	3.7787	3.62826	4.89119	3.24705	3.5726	4.18603	4.36174	2.85854	3.52419	3.71698	4.156	3.29628	3.65536	3.71564	3.28368	3.77664	3.81387	0.274874	0.274874	4.63415	0.274874	3.9837	3.32651	4.23182	4.64603	4.0135	4.12476	4.51254	0.274874	4.29669	4.12589	3.65051	3.63903	4.23783	4.96088	4.41404	4.01857	5.61773	4.09433	3.57938	4.51284	4.50592	0.274874	3.96867	4.83992	4.542	3.21374	3.98852	3.83459	5.33467	3.48691	4.68428	4.09021	3.82487	4.19026	3.72432	3.91829	4.65901	3.85642	3.88722
P01780	HV307_HUMAN	IGHV3-7	Immunoglobulin heavy variable 3-7 (Ig heavy chain V-III region GAL) (Ig heavy chain V-III region GAR) (Ig heavy chain V-III region JON)	0.752821	0.362893	0.273193	-0.409622	-1.46238	-1.87201	0.119142	0.46057	0.0486094	0.169092	0.00257887	0.00790871	6.09282	3.00305	24/29	5.6832	2.9483	18/20	4.22082	3.85073	30/45		7.57593	6.47938	6.7112	6.3951	6.71092	0.274874	0.274874	0.274874	8.22519	6.85922	5.76531	6.64104	8.12339	0.274874	6.67751	6.95742	8.05626	7.89578	3.34616	0.274874	7.86047	10.2016	8.15048	7.22544	8.87769	9.32215	8.99343	7.2593	5.00715	6.25575	12.1004	7.44215	7.4527	2.07685	0.274874	3.64214	3.74876	5.72012	5.78281	6.10416	6.53469	6.46115	4.94228	11.0687	0.274874	6.39859	7.83786	5.02441	4.52082	2.91811	0.274874	5.91098	0.274874	10.1213	6.56006	0.274874	0.274874	4.42015	12.455	0.274874	0.274874	0.274874	0.274874	0.274874	2.03383	3.17264	3.88987	5.54974	3.02835	5.32807	12.0918	5.49211	6.50474	16.4953	4.03343	6.95488	0.274874	0.274874	6.71942	4.17238	0.274874	0.274874	4.92086	4.5542	6.4379	0.274874	3.91401	5.77805	6.14092	9.84578	8.57856	3.7894	4.00176	0.274874
O75976	CBPD_HUMAN	CPD	Carboxypeptidase D (EC 3.4.17.22) (Metallocarboxypeptidase D) (gp180)	1.1888	1.73787	2.06598	0.249507	0.797317	1.04682	0.570327	0.811632	0.0487079	0.169092	0.00792276	0.0195906	2.66619	1.88609	19/29	2.91569	1.64834	15/20	3.71301	1.28552	41/45		0.274874	4.33204	3.63828	0.274874	0.274874	0.274874	0.274874	0.274874	0.274874	0.274874	4.28747	4.15755	3.53912	3.40728	0.274874	3.85345	6.04105	3.02195	4.51858	3.78882	2.93232	3.23219	3.8077	3.39515	3.95113	3.501	5.80754	0.274874	3.35807	4.12131	2.8546	0.274874	0.274874	4.31652	0.274874	3.89539	3.88158	0.274874	0.274874	4.83203	2.99076	4.33225	4.3952	3.17956	3.54787	3.52514	4.45586	3.46533	3.14612	5.10782	3.80078	0.274874	0.274874	3.53462	3.40432	2.87657	2.67629	2.75769	4.66693	4.4391	2.73168	3.5536	3.89347	4.70081	3.21189	3.40197	3.70445	4.60425	4.29031	4.06971	4.36689	4.32255	4.91907	3.58864	3.39281	4.27982	0.274874	5.49333	4.66833	4.56096	3.60722	0.274874	4.48308	3.75777	4.95102	3.7054	4.0305	3.36993	4.60814	4.3849	3.89189	3.94933	4.61032	5.61783
A6NK58	LIPT2_HUMAN	LIPT2	Octanoyl-[acyl-carrier-protein]:protein N-octanoyltransferase LIPT2, mitochondrial (Lipoate-protein ligase B) (Lipoyl/octanoyl transferase) (Lipoyltransferase 2) (EC 2.3.1.181) (Octanoyl-[acyl-carrier-protein]-protein N-octanoyltransferase)	1.76677	1.54434	2.72849	0.821111	0.626993	1.4481	0.0613197	0.379158	0.0488415	0.169092	0.000275697	0.00138272	1.02036	1.37641	7/29	1.84147	1.4738	11/20	2.46846	1.55534	31/45		0.274874	3.17272	0.274874	0.274874	0.274874	4.44775	0.274874	0.274874	0.274874	0.274874	3.79401	0.274874	0.274874	0.274874	0.274874	0.274874	0.274874	0.274874	3.29267	0.274874	2.65321	2.67954	0.274874	0.274874	3.50322	0.274874	0.274874	0.274874	0.274874	3.34316	0.274874	3.01684	0.274874	2.8018	3.2372	0.274874	3.22602	0.274874	0.274874	0.274874	3.7629	3.15377	2.51383	0.274874	3.34911	3.12856	0.274874	0.274874	2.82229	2.89168	3.26044	0.274874	3.207	5.23657	3.20279	0.274874	3.56855	3.96595	3.69831	3.59535	0.274874	2.70768	3.89963	2.72705	3.41662	3.98692	2.90436	0.274874	3.63797	3.40225	0.274874	3.68909	3.34506	0.274874	3.67405	3.16262	0.274874	3.50362	3.35813	3.75522	0.274874	3.8487	0.274874	4.2404	0.274874	3.57009	2.87557	2.60343	0.274874	0.274874	0.274874	0.274874	2.70218	3.59519
Q9BZZ2	SN_HUMAN	SIGLEC1	Sialoadhesin (Sialic acid-binding Ig-like lectin 1) (Siglec-1) (CD antigen CD169)	0.706495	0.506268	0.357676	-0.501248	-0.982026	-1.48327	0.193936	0.540018	0.0489202	0.169092	0.00143352	0.004898	3.66579	1.94676	23/29	3.16454	1.75514	15/20	2.18251	2.03429	23/45		5.93498	5.5489	3.90021	6.604	4.27563	4.22243	4.75838	5.25664	3.24866	3.94074	3.14911	4.36721	6.27517	4.36584	4.78042	4.77802	4.57478	5.05555	0.274874	0.274874	3.05033	3.88202	0.274874	0.274874	0.274874	0.274874	4.08418	4.73901	3.86635	0.274874	3.94082	4.66996	0.274874	4.47634	4.02904	0.274874	0.274874	4.62619	4.96903	3.60951	3.67053	3.90794	3.55059	4.49822	3.66043	0.274874	4.45884	3.78492	4.06406	2.49441	3.89493	5.46118	3.70107	0.274874	4.48443	0.274874	0.274874	4.59746	4.68256	0.274874	0.274874	4.33563	0.274874	4.48921	3.54035	3.01187	0.274874	0.274874	0.274874	0.274874	0.274874	0.274874	3.31087	1.77778	0.274874	0.274874	0.274874	4.48073	4.03771	3.49651	4.39838	0.274874	4.02767	3.87701	7.37224	3.09239	0.274874	0.274874	0.274874	3.79277	0.274874	0.274874	3.80869	0.274874
Q5VTE6	ANGE2_HUMAN	ANGEL2	Protein angel homolog 2	1.07914	1.60705	1.73424	0.109885	0.684416	0.794301	0.76031	0.909921	0.0489719	0.169092	0.0118471	0.027303	1.02482	1.19309	9/29	1.13471	1.24017	7/20	1.81913	1.38591	26/45		0.274874	2.07113	0.274874	0.274874	0.274874	3.59049	0.274874	0.274874	0.274874	0.274874	2.78777	1.92356	0.274874	0.274874	0.274874	0.274874	0.274874	2.41689	2.83068	3.80603	2.79165	0.274874	0.274874	0.274874	0.274874	0.274874	0.274874	0.274874	2.00425	2.43047	0.274874	0.274874	0.274874	2.21169	2.98386	0.274874	3.80473	0.274874	0.274874	2.63781	0.274874	0.274874	0.274874	2.74141	0.274874	0.274874	0.274874	0.274874	2.31089	2.45984	2.62044	0.274874	0.274874	0.274874	2.29505	3.40559	4.03524	2.77912	2.89951	3.17396	2.92927	0.274874	0.274874	3.65416	2.97598	2.52806	0.274874	0.274874	0.274874	0.274874	2.23736	0.274874	3.04032	0.274874	0.274874	3.08381	0.274874	3.6931	0.274874	0.274874	0.274874	2.99293	2.36295	1.99381	3.47759	2.42178	3.08195	0.274874	3.35535	3.00588	0.274874	3.23485	2.90016	0.274874
P60709	ACTB_HUMAN	ACTB	Actin, cytoplasmic 1 (EC 3.6.4.-) (Beta-actin) [Cleaved into: Actin, cytoplasmic 1, N-terminally processed]	0.839565	0.814055	0.683452	-0.252285	-0.296802	-0.549088	0.145823	0.498174	0.0490044	0.169092	0.000190335	0.00102682	13.1458	0.55666	29/29	12.8935	0.620201	20/20	12.5967	0.700214	45/45		13.4936	13.8992	13.7584	13.8228	12.8659	12.7502	12.4676	12.933	13.1856	12.7774	12.4883	13.055	12.9963	13.0564	13.3498	13.683	14.9013	14.027	12.9585	12.981	12.2807	12.6411	13.0417	12.9696	12.5684	12.786	13.2052	12.9953	13.2902	12.4468	12.791	13.4474	14.6563	11.987	12.9464	12.782	12.3673	13.4264	12.9704	12.8915	12.4868	13.0723	12.5055	13.3264	12.7109	11.6902	13.375	13.0692	12.9216	12.2309	11.9591	14.1778	12.8595	12.1729	13.0629	12.4445	12.6975	12.013	12.1531	12.4654	13.3371	11.971	12.1793	12.2349	11.7351	13.111	11.817	12.4918	12.9969	12.8787	11.8891	12.5255	12.0333	11.8434	12.7265	12.4359	12.5916	13.5008	13.3929	12.1467	13.71	12.5611	13.18	12.7869	14.7718	12.1449	11.692	11.7574	12.3906	13.7379	13.6342	12.1957	12.3771	11.8376
Q9NX40	OCAD1_HUMAN	OCIAD1	OCIA domain-containing protein 1 (Ovarian cancer immunoreactive antigen domain containing 1) (Ovarian carcinoma immunoreactive antigen)	1.20329	1.29009	1.55236	0.26699	0.367472	0.634462	0.17614	0.52311	0.0490044	0.169092	4.60609e-05	0.000360472	7.14675	0.592754	29/29	7.41374	0.696696	20/20	7.78122	0.617764	45/45		6.85829	7.06849	6.23856	6.76689	7.52494	8.32986	7.69353	6.88309	6.64885	6.70637	7.96923	7.50825	7.10712	6.44747	7.1591	5.83018	7.14718	6.93902	8.14202	7.13675	7.30743	7.16744	7.46839	7.81723	7.44768	7.6508	7.56847	6.24583	6.47739	6.65884	6.21195	6.84662	7.89036	7.96014	7.56217	7.07927	8.51835	6.54778	7.7602	7.26987	8.58303	7.9637	7.55305	7.23908	7.966	7.76446	7.85514	6.82643	6.21843	7.5207	8.69142	6.60903	6.56355	8.12196	8.1293	7.83771	8.51445	7.52657	7.21003	8.28989	7.37022	8.03796	7.45416	7.50496	7.65012	8.24974	8.31497	7.5275	8.18039	8.30813	7.7806	8.1742	7.60862	7.98469	6.50215	7.98679	7.73086	8.20898	8.08089	8.64066	7.4044	8.79336	8.71656	7.95495	6.05626	8.26464	7.85404	7.45916	7.59989	7.48212	6.57189	8.25101	7.56166	7.87359
P17568	NDUB7_HUMAN	NDUFB7	NADH dehydrogenase [ubiquinone] 1 beta subcomplex subunit 7 (Cell adhesion protein SQM1) (Complex I-B18) (CI-B18) (NADH-ubiquinone oxidoreductase B18 subunit)	1.03578	1.33123	1.37886	0.0507206	0.412756	0.463477	0.333924	0.65559	0.0490044	0.169092	0.00250402	0.00768675	8.11678	0.525785	29/29	8.1675	0.929464	20/20	8.58025	0.695191	45/45		7.51977	8.34036	7.7497	7.40463	8.74009	9.17308	7.82693	6.88208	7.56855	7.11593	8.25647	8.12049	8.33058	8.32628	8.71567	8.89825	8.34272	8.33194	8.01855	8.07082	7.39577	8.56063	8.12539	8.13631	8.53464	8.45093	8.18094	8.33615	7.9329	8.28401	7.69412	9.54773	8.56067	9.76983	8.3872	8.56689	5.88165	6.18143	7.66366	7.52586	7.91718	8.91672	8.50348	8.27239	8.66622	8.4567	8.54368	7.66461	8.34595	9.64725	9.0083	7.70873	8.75782	9.17186	9.0125	8.72695	8.47707	9.54608	7.7714	9.2184	9.47279	8.6954	9.02113	9.24138	8.98361	7.3644	8.11472	9.41036	8.54249	8.66745	8.36024	9.28261	9.16304	9.35848	8.62597	8.53229	6.84325	7.78579	7.77296	8.36183	7.91181	9.3484	8.67258	7.27822	8.05809	9.03813	8.75258	7.76827	7.72737	8.60557	7.60867	9.16959	8.14868	9.37698
Q6P1L8	RM14_HUMAN	MRPL14	Large ribosomal subunit protein uL14m (39S ribosomal protein L14, mitochondrial) (L14mt) (MRP-L14) (39S ribosomal protein L32, mitochondrial) (L32mt) (MRP-L32)	1.13982	1.2395	1.41281	0.188806	0.309764	0.49857	0.410026	0.706612	0.0490044	0.169092	2.84549e-05	0.000258091	4.66662	0.490063	29/29	4.85543	0.718226	20/20	5.16519	0.45817	45/45		4.97674	4.33095	4.24927	4.30132	4.8378	4.85782	5.02182	5.75043	4.36825	4.54279	6.11549	4.2588	4.57002	4.5876	4.62069	3.81221	4.87085	4.32683	5.37484	5.06285	4.87711	4.24658	4.7251	4.63059	4.44559	4.4993	4.68191	3.91206	4.4765	5.31675	3.80336	4.89188	4.04983	5.26489	5.82131	4.35661	6.14375	4.90336	4.47535	4.53226	4.46123	4.89971	5.20759	4.06165	6.33081	5.4332	4.94321	4.01221	4.19968	5.68459	5.14156	4.74933	4.92295	5.32927	5.21425	5.17999	5.30191	5.98043	4.49099	4.26036	4.95508	6.07639	5.36901	5.19548	5.87606	4.24715	4.91881	5.15546	4.86404	4.86863	5.02426	4.98464	5.81763	5.31477	5.2347	5.31537	4.55934	5.22417	5.49527	5.38547	4.76275	5.30895	4.5598	4.75737	5.31526	5.0979	5.27088	5.63011	5.25073	4.81391	4.31283	6.02283	5.24065	5.95242
O15014	ZN609_HUMAN	ZNF609	Zinc finger protein 609	1.27946	1.35946	1.73938	0.355537	0.443037	0.798574	0.112487	0.456408	0.0494885	0.170476	0.00017378	0.000965355	0.51574	0.622432	4/29	0.871277	0.942569	7/20	1.31431	0.9116	27/45		0.274874	0.274874	0.274874	0.274874	0.274874	2.45281	0.274874	0.274874	0.274874	0.274874	0.274874	2.08814	1.86437	0.274874	0.274874	0.274874	0.274874	0.274874	0.274874	0.274874	0.274874	0.274874	0.274874	0.274874	0.274874	0.274874	0.274874	0.274874	1.6793	0.274874	0.274874	0.274874	0.274874	1.68564	1.81555	0.274874	0.274874	0.274874	3.17605	0.274874	0.274874	1.50659	1.67436	1.04665	2.94735	0.274874	0.274874	0.274874	0.274874	2.02032	0.274874	0.274874	0.274874	2.18402	0.274874	1.76015	1.58815	2.1654	2.37354	0.274874	2.48483	2.18529	2.07243	2.61505	1.80123	2.16831	1.91891	0.274874	2.2087	0.274874	1.77295	1.44378	1.72553	0.274874	1.8721	0.274874	0.274874	0.274874	0.274874	0.274874	1.91046	1.08476	2.15312	2.35178	0.274874	1.65949	2.29298	0.274874	1.2158	0.274874	0.274874	2.51254	0.274874	2.65481
Q96GM8	TOE1_HUMAN	TOE1	Target of EGR1 protein 1	1.73269	1.48075	2.56569	0.793016	0.566333	1.35935	0.116966	0.46057	0.0506585	0.172693	0.00030136	0.00147797	2.40289	1.60331	19/29	3.19591	1.0501	18/20	3.76224	0.623165	45/45		0.274874	4.11383	4.0456	0.274874	0.274874	3.59445	3.1469	0.274874	0.274874	0.274874	3.02619	3.57439	3.39447	0.274874	0.274874	3.91254	3.37282	3.62012	4.30703	3.21908	2.90083	3.2023	3.78913	3.70926	3.29287	0.274874	3.01831	0.274874	3.69494	3.22087	3.23381	3.21405	0.274874	3.46374	3.94422	3.67079	4.03559	0.274874	3.71919	3.78292	3.82607	3.7602	3.7441	3.9063	3.01057	3.28359	3.48992	3.03886	3.02358	3.99542	3.52011	5.59964	3.9864	3.67412	3.89943	5.16748	4.2839	3.1908	3.66606	4.16193	4.55397	3.54723	3.89105	4.2764	3.97718	3.65586	2.9158	3.62911	3.72944	4.19437	3.16236	3.48901	3.55762	2.64039	2.73983	3.39501	3.44854	3.647	3.4624	3.67179	3.97618	3.32248	4.22184	3.42326	5.29802	3.90575	3.41963	2.51743	3.29197	3.87877	3.5309	4.49998	3.99418	3.29071
Q8TD55	PKHO2_HUMAN	PLEKHO2	Pleckstrin homology domain-containing family O member 2 (PH domain-containing family O member 2) (Pleckstrin homology domain-containing family Q member 1) (PH domain-containing family Q member 1)	0.762576	0.785541	0.599035	-0.391046	-0.348242	-0.739288	0.0856342	0.410885	0.050661	0.172693	0.000281391	0.00140069	5.45311	0.858506	29/29	5.06206	0.711591	20/20	4.71382	0.734309	45/45		6.82826	6.75345	6.0064	7.01713	4.95895	5.05391	5.3254	6.46528	5.71451	4.62575	4.80882	5.23208	6.20216	4.72537	5.12865	5.31927	6.98025	6.44211	4.25448	4.73731	5.06103	4.33423	4.76838	5.16177	4.00682	5.54229	6.13527	4.73655	5.81421	3.87014	4.69722	6.1883	5.90409	4.46826	4.56418	5.01664	4.59696	6.64192	5.24368	5.12975	4.67762	5.07431	4.5712	6.30386	5.01953	4.22058	5.2454	4.82407	4.98349	5.06578	4.60189	6.37313	4.89615	4.93048	4.65544	4.32128	4.2225	4.9207	5.23645	4.40114	5.20842	4.31899	4.32462	4.337	4.2673	4.13122	3.63606	4.73992	4.84816	4.39484	4.4027	5.34165	3.84842	3.48893	4.20914	4.25602	4.5063	4.75822	5.41899	4.57492	5.81687	4.43439	5.28481	5.26808	7.49509	5.21762	4.12877	3.60785	3.70919	5.77079	4.75993	4.68793	4.79692	4.50679
O43491	E41L2_HUMAN	EPB41L2	Band 4.1-like protein 2 (Erythrocyte membrane protein band 4.1-like 2) (Generally expressed protein 4.1) (4.1G)	0.781405	0.771614	0.602944	-0.355857	-0.374048	-0.729905	0.157432	0.507116	0.050661	0.172693	0.00154126	0.0051939	6.89949	0.908462	29/29	6.54363	0.792704	20/20	6.16959	0.870621	45/45		8.84294	8.62344	7.68248	8.50386	6.59237	6.97731	6.3463	8.35279	6.36442	6.53253	6.79075	7.14261	7.32206	6.40708	5.93642	6.91819	7.51074	6.9961	6.20939	5.92456	6.85658	5.67913	6.45145	7.03986	5.62322	5.8724	7.28056	5.57093	7.73482	5.28704	5.8446	6.96932	6.1904	6.42095	5.98256	5.79404	6.31843	8.97717	7.37156	7.03608	6.50571	7.1581	6.19829	7.3633	6.30617	5.99466	6.66543	6.40463	6.08428	6.41307	4.84061	6.78143	8.20382	5.6479	5.2543	7.24845	7.29557	5.43261	6.17683	6.0518	5.949	6.19504	5.96398	5.50036	4.57884	6.33058	4.64353	5.90134	7.75981	6.85098	5.32517	6.00832	5.67172	5.83205	5.55166	5.98523	5.98439	6.62839	7.02035	6.03914	7.16745	7.35869	6.68689	7.03962	8.25629	5.48912	5.12647	5.12916	5.7847	7.12741	5.9364	5.91984	5.74841	5.79465
P21127	CD11B_HUMAN	CDK11B	Cyclin-dependent kinase 11B (EC 2.7.11.22) (Cell division cycle 2-like protein kinase 1) (CLK-1) (Cell division protein kinase 11B) (Galactosyltransferase-associated protein kinase p58/GTA) (PITSLRE serine/threonine-protein kinase CDC2L1) (p58 CLK-1)	1.08351	1.2438	1.34767	0.115712	0.314753	0.430465	0.163493	0.512536	0.050661	0.172693	0.000930475	0.00346083	4.55079	0.443573	29/29	4.66651	0.385732	20/20	4.98126	0.559294	45/45		4.92711	4.43509	4.58038	4.55185	4.32699	5.27633	4.9617	4.49681	4.65532	4.7675	4.46602	4.0922	4.38954	4.23686	5.02449	4.2783	4.98742	4.81356	5.8024	4.43588	3.88514	4.60688	4.54116	4.00699	4.02363	4.12528	3.88898	5.13434	4.25491	4.4587	4.62577	3.88157	4.64862	5.10574	4.343	4.55349	5.03304	5.13684	5.03293	4.61715	4.10327	4.85688	5.33861	4.64442	4.96564	4.5776	4.62056	4.00044	4.78588	4.51677	4.90086	5.30755	4.74699	4.47124	4.75043	5.59766	5.71373	4.22922	5.04488	4.94621	5.50447	4.5531	4.97972	5.03411	5.55116	5.97252	5.38526	5.35453	5.38515	5.7543	5.78017	4.60413	5.98249	4.10207	4.56597	4.38579	4.59557	4.69145	4.53821	5.50302	4.71209	4.5046	4.83226	4.03684	5.61809	4.8055	4.83317	3.66995	5.41611	4.90938	4.39069	5.92298	4.76485	5.29144
O14497	ARI1A_HUMAN	ARID1A	AT-rich interactive domain-containing protein 1A (ARID domain-containing protein 1A) (B120) (BRG1-associated factor 250) (BAF250) (BRG1-associated factor 250a) (BAF250A) (Osa homolog 1) (hOSA1) (SWI-like protein) (SWI/SNF complex protein p270) (SWI/SNF-related, matrix-associated, actin-dependent regulator of chromatin subfamily F member 1) (hELD)	1.08161	1.16138	1.25616	0.113184	0.215834	0.329018	0.203597	0.546568	0.050661	0.172693	0.000894326	0.00336267	4.7963	0.379061	29/29	4.90949	0.295776	20/20	5.12532	0.39211	45/45		4.82748	4.5786	4.66284	5.07867	4.89701	5.77542	4.97645	5.31519	4.66241	5.06309	4.6484	4.70171	4.95218	5.2218	5.26764	4.66024	5.05567	4.70888	5.32817	4.80224	4.39629	4.51573	4.47907	4.66073	4.08912	4.08319	4.2494	4.76839	4.66675	4.50657	4.32688	4.89294	5.17978	5.14808	5.26551	5.00901	4.91113	4.59336	5.41652	4.85275	5.07574	5.28276	5.02257	4.737	5.0905	4.99297	4.76051	4.4598	4.66534	5.2536	5.22443	5.09416	5.26414	5.1541	5.29624	5.48608	6.13538	5.17171	5.57503	5.87844	5.75896	5.88532	5.33337	5.76135	4.99114	4.97411	4.82165	4.4778	4.95747	5.25139	4.865	4.91694	4.58955	4.67545	4.41673	4.84498	4.78497	4.9423	4.59772	4.97485	5.17847	5.15395	5.37918	5.21324	5.41424	5.15374	5.36738	4.66648	5.01992	4.79233	4.44913	5.40878	5.1131	4.97514
Q13427	PPIG_HUMAN	PPIG	Peptidyl-prolyl cis-trans isomerase G (PPIase G) (Peptidyl-prolyl isomerase G) (EC 5.2.1.8) (CASP10) (Clk-associating RS-cyclophilin) (CARS-Cyp) (CARS-cyclophilin) (SR-cyclophilin) (SR-cyp) (SRcyp) (Cyclophilin G) (Rotamase G)	1.31292	1.38614	1.8199	0.392783	0.471077	0.863859	0.294807	0.623444	0.050661	0.172693	0.00117726	0.00419788	4.1884	1.55115	27/29	4.58118	0.806528	20/20	5.05226	0.688835	45/45		7.15679	4.6373	4.8468	3.30022	6.5052	5.91109	5.5493	0.274874	4.15841	3.72014	4.62641	4.01325	4.53603	4.12843	4.04193	3.65811	5.1847	3.95334	6.46442	3.74863	3.52565	4.8634	4.21784	4.5201	2.94355	0.274874	1.69231	4.64263	4.36789	5.16783	4.03348	5.68053	4.27752	5.49341	4.41984	4.80352	5.17255	3.24952	5.16169	4.82641	4.36053	3.7736	5.82083	3.01612	5.29602	4.77519	4.39944	3.27122	4.6244	5.01704	5.04328	3.859	4.06167	4.64616	4.43958	5.56499	5.49875	5.06518	5.27529	5.09391	5.24262	4.17355	5.07168	4.93678	4.9564	5.83066	5.80756	5.67143	5.90143	6.05133	5.88992	5.49686	6.42673	3.68394	4.21759	4.88588	4.89573	4.80071	4.32268	5.9775	4.97379	4.60937	4.56336	4.58095	4.74296	4.36147	5.02427	3.8432	5.19532	5.57557	4.34041	6.6065	5.6165	5.51219
Q9Y6C9	MTCH2_HUMAN	MTCH2	Mitochondrial carrier homolog 2 (Met-induced mitochondrial protein)	1.14095	1.22802	1.4011	0.190236	0.296328	0.486565	0.323847	0.647069	0.050661	0.172693	7.36926e-05	0.000510256	6.73085	0.48196	29/29	6.92109	0.633199	20/20	7.21741	0.667114	45/45		6.72118	6.91815	6.78591	6.3237	6.82364	7.7928	7.6531	5.9606	6.55851	6.40731	8.06905	6.90674	6.81713	6.15595	6.67716	6.45118	6.66836	6.83214	6.95701	7.08675	6.63961	6.17523	6.44486	6.44229	7.15843	6.54277	6.35555	6.69578	6.17377	7.24783	6.03784	7.74279	7.51472	7.01689	6.67918	6.49183	8.28003	6.40453	6.58976	6.81463	7.81204	7.28683	6.89031	6.61548	7.58447	6.85408	6.461	5.95748	6.14	7.27404	8.29008	7.0046	7.00896	7.42423	7.28254	7.44917	8.13354	7.48981	8.36416	7.15245	7.65121	7.19093	7.77936	7.71045	8.2751	7.1792	7.09875	7.01026	6.9995	7.1933	6.49577	7.08622	7.51733	6.91861	7.0861	7.3089	6.19719	7.58728	7.93119	7.38397	6.16614	7.2723	7.21207	8.33661	6.71015	7.27728	7.20663	5.10956	6.75763	6.18165	5.70449	7.95043	6.7652	7.65931
P42704	LPPRC_HUMAN	LRPPRC	Leucine-rich PPR motif-containing protein, mitochondrial (130 kDa leucine-rich protein) (LRP 130) (GP130)	1.05338	1.20845	1.27297	0.0750318	0.273163	0.348195	0.575887	0.811632	0.050661	0.172693	0.00166283	0.00552553	6.33912	0.352317	29/29	6.41415	0.454826	20/20	6.68732	0.493614	45/45		6.44715	6.63761	6.48661	5.93916	6.08653	7.05855	6.33725	6.11648	5.81092	6.04396	6.60411	6.22624	6.38893	6.01857	6.27233	6.4106	6.69498	6.47538	7.042	7.06085	5.92601	6.45488	6.20463	6.21972	6.73181	5.83609	6.0192	6.01091	6.27309	6.44575	5.82685	7.27213	6.69288	6.70792	6.33209	5.97661	7.18991	6.09633	6.28161	6.86472	6.48838	6.81908	5.71136	6.27315	6.90584	5.91351	6.47082	5.84502	6.16911	6.68063	6.83712	6.64256	6.64404	5.79859	7.09057	7.4567	7.42481	6.43464	7.64789	6.89148	7.11353	7.65776	5.92698	7.28164	7.03722	7.28727	6.12224	7.26713	6.33911	6.82551	6.51881	6.23635	6.7456	6.22123	6.228	6.4943	5.74972	6.76617	6.59435	6.63447	6.34949	7.33098	6.75905	6.37924	7.35095	6.26303	6.83506	6.5363	6.49685	6.20202	6.24441	5.80675	7.00982	6.76891
P00338	LDHA_HUMAN	LDHA	L-lactate dehydrogenase A chain (LDH-A) (EC 1.1.1.27) (Cell proliferation-inducing gene 19 protein) (LDH muscle subunit) (LDH-M) (Renal carcinoma antigen NY-REN-59)	1.05921	1.28064	1.35648	0.0829925	0.35687	0.439863	0.618219	0.837247	0.050661	0.172693	0.0123342	0.0281846	10.2483	0.770139	29/29	10.3313	0.64856	20/20	10.6882	0.717898	45/45		10.5341	10.2077	10.1546	9.10514	9.61004	10.2581	10.0575	10.0267	9.40256	9.52263	9.01669	9.6946	8.92662	9.52119	10.3144	11.7442	11.759	11.1967	10.7936	10.9633	9.97108	10.9808	10.7389	10.4629	10.4989	10.5461	11.4791	10.2241	9.49019	10.532	9.79404	9.55523	11.1896	9.50419	10.5328	9.99632	11.065	9.90076	9.24471	11.0622	10.7771	10.1082	10.8664	10.8527	11.1655	9.37271	10.8415	10.5122	9.7534	11.0251	9.48143	11.3859	10.062	9.03377	10.1461	11.3304	10.2886	9.67802	10.7143	9.6198	11.2298	10.9803	10.8851	9.01244	11.5189	10.2552	10.5628	10.9309	10.9725	10.8635	10.8239	10.9814	11.7785	11.0362	10.8887	11.0388	10.1313	10.5379	10.8905	11.246	9.964	9.99122	10.4168	11.1234	11.7581	10.3176	11.2753	10.3183	9.88092	10.9559	10.2922	12.0059	12.0765	11.2624
O15143	ARC1B_HUMAN	ARPC1B	Actin-related protein 2/3 complex subunit 1B (Arp2/3 complex 41 kDa subunit) (p41-ARC)	0.964915	0.76118	0.734474	-0.0515257	-0.393691	-0.445216	0.878742	0.954766	0.050661	0.172693	0.0105336	0.0247447	7.94064	0.664691	29/29	7.88911	0.636488	20/20	7.49542	0.755603	45/45		8.13259	8.71396	8.77337	9.13063	7.87067	7.85219	7.60262	7.5651	8.37947	7.16082	7.79752	7.70662	8.17699	7.35443	7.5576	8.34281	9.4646	8.70427	8.19162	7.58807	7.53091	7.68125	7.41772	7.28537	6.59331	6.80972	8.03752	8.14189	8.7149	7.06153	7.40355	8.26555	9.10413	7.65005	8.56294	8.29939	7.14402	9.26678	7.88577	7.38339	7.65819	7.93381	8.02561	7.91141	8.2265	6.66328	7.69168	7.69714	7.94754	8.09488	7.50343	8.47117	7.91891	7.28366	7.91548	7.06165	8.34985	8.17362	7.49245	7.74385	8.37497	7.48757	6.9005	6.46566	6.44338	8.61451	6.13211	7.28495	7.49088	7.25218	6.62799	7.23202	6.90475	5.76524	7.18585	7.50462	7.90244	8.26422	8.10707	6.58184	8.37913	7.75074	7.63973	7.3117	9.72849	6.91157	6.24046	7.30385	7.0838	8.32699	7.51828	6.92781	7.81004	7.82975
Q4J6C6	PPCEL_HUMAN	PREPL	Prolyl endopeptidase-like (EC 3.4.21.-) (Prolylendopeptidase-like)	1.55417	1.90861	2.96632	0.636148	0.932525	1.56867	0.217173	0.561686	0.0511946	0.17432	0.000491813	0.00212628	1.55556	1.60981	12/29	2.19171	1.67693	12/20	3.12423	1.24448	39/45		0.274874	2.2622	3.09221	0.274874	0.274874	3.85963	0.274874	0.274874	0.274874	0.274874	3.58527	0.274874	0.274874	0.274874	0.274874	3.60697	3.60378	0.274874	3.6629	4.41466	1.92296	3.17256	3.4957	0.274874	0.274874	0.274874	3.75957	0.274874	0.274874	3.16006	2.17587	0.274874	0.274874	0.274874	3.14706	3.59118	3.85109	0.274874	0.274874	0.274874	3.74718	3.73535	3.95635	3.23317	4.71312	3.50151	0.274874	0.274874	2.82326	3.33829	3.8867	0.274874	2.16976	3.52491	4.54245	4.59436	4.32551	3.43809	3.5513	3.91386	3.8016	3.07135	3.4935	3.62049	3.74834	3.33783	3.07292	4.04944	2.56601	0.274874	3.23615	3.29935	3.38664	3.34973	2.92092	3.86401	0.274874	4.66773	3.46028	3.38959	0.274874	4.6299	3.0645	3.64065	0.274874	4.25553	2.92818	3.99612	3.27613	2.85426	0.274874	3.28616	3.86425	3.52451
Q8N9N8	EIF1A_HUMAN	EIF1AD	Probable RNA-binding protein EIF1AD (Eukaryotic translation initiation factor 1A domain-containing protein) (Haponin)	1.00523	1.70164	1.71054	0.00753179	0.766923	0.774455	0.975623	0.993106	0.0514813	0.175182	0.000152211	0.000867505	3.11723	1.25523	25/29	3.12476	1.44376	17/20	3.89169	0.695243	44/45		3.48211	3.48153	3.37509	0.274874	3.69579	4.83073	4.40577	3.36131	2.86251	0.274874	3.5006	3.10809	3.07965	3.53689	3.38639	0.274874	4.5272	3.38308	4.29494	4.33327	3.43785	3.29785	3.1207	3.78958	3.27197	0.274874	2.7395	3.65111	3.34672	3.44513	2.11351	4.30012	0.274874	4.37312	4.31953	4.09681	4.93603	2.73058	2.99414	3.65395	3.67732	0.274874	4.45638	2.79846	4.76729	3.17052	2.69705	0.274874	3.14069	4.01035	3.89511	4.17986	4.12691	4.09249	3.74635	3.18828	3.39939	4.31764	4.11201	4.25444	3.76322	3.70741	4.23744	3.756	4.29355	4.02764	3.92768	2.92753	4.29706	3.99995	4.07874	4.25051	3.92813	3.4849	3.65046	4.05974	3.40958	3.61304	3.04184	3.97635	3.62065	3.73341	3.72963	4.63431	4.70648	4.68114	3.77508	4.25365	3.78903	4.2529	0.274874	4.72762	4.60794	4.58555
Q01543	FLI1_HUMAN	FLI1	Friend leukemia integration 1 transcription factor (Proto-oncogene Fli-1) (Transcription factor ERGB)	1.14027	1.35965	1.55036	0.18937	0.443238	0.632608	0.333875	0.65559	0.0515042	0.175182	0.000793258	0.00306931	3.71548	1.10102	27/29	3.90485	1.03946	19/20	4.34809	0.841453	44/45		3.35377	3.5017	3.66476	3.79134	3.6949	5.20643	4.31154	4.54023	2.72059	4.07635	3.32652	3.90927	4.07085	4.84654	5.01164	4.33297	3.93319	4.59591	4.25	4.40244	3.28157	3.58075	3.63099	3.7902	4.15394	0.274874	3.48035	0.274874	3.7404	3.08091	4.11397	4.04093	4.79501	4.06415	4.84087	4.75331	4.11169	0.274874	5.02219	3.96629	3.76996	4.52808	4.60124	3.49515	4.3066	3.95338	4.07988	2.64584	3.65266	4.9247	5.09349	4.29066	4.48222	4.83717	4.62142	4.7349	4.24411	5.29403	4.89427	5.52828	5.29054	4.62798	4.46321	4.58693	4.45553	5.21704	4.32921	4.43386	4.28387	4.61498	4.66621	3.9822	4.173	3.58757	3.41792	2.87061	3.93319	4.49176	3.47586	4.02371	4.70126	3.91003	4.67225	3.70646	5.51354	4.98613	4.76798	3.69448	3.99331	3.98614	0.274874	4.85847	4.23146	4.49715
O95628	CNOT4_HUMAN	CNOT4	CCR4-NOT transcription complex subunit 4 (EC 2.3.2.27) (CCR4-associated factor 4) (E3 ubiquitin-protein ligase CNOT4) (Potential transcriptional repressor NOT4Hp) (RING-type E3 ubiquitin transferase CNOT4)	1.22431	1.4575	1.78443	0.291968	0.543498	0.835466	0.481461	0.757162	0.0523128	0.176751	0.00136472	0.00473	2.18634	1.17883	23/29	2.47831	1.14337	17/20	3.02181	0.850353	43/45		2.95392	2.9041	1.89404	0.274874	3.05666	3.32185	2.96549	3.51191	2.37258	0.274874	2.92099	2.35106	0.274874	3.39247	0.274874	3.54004	0.274874	0.274874	3.68838	3.45922	2.32868	2.29211	1.42256	2.41768	1.64886	1.26438	1.85376	3.24735	2.94657	2.07405	2.27735	2.06574	0.274874	3.7166	2.76534	3.3361	2.66374	0.274874	3.14996	3.4786	2.8549	2.60705	3.58778	2.13423	3.40279	4.25544	0.274874	1.75571	2.61618	4.38516	3.5975	3.79932	3.51248	4.3299	3.64856	2.85309	3.5748	3.85568	3.61671	2.72635	3.15209	3.44177	3.37099	3.96569	3.66395	2.06437	2.44364	2.63261	3.14107	1.93521	2.62185	1.85816	3.14662	2.15625	2.33745	3.03098	3.50286	3.49736	2.58858	2.50318	2.91312	3.00618	3.10872	3.35342	0.274874	3.39517	2.4042	3.31352	2.78283	3.93245	0.274874	3.69417	3.1792	3.39436
Q8N4Q0	PTGR3_HUMAN	PTGR3	Prostaglandin reductase 3 (PRG-3) (EC 1.3.1.48) (Zinc-binding alcohol dehydrogenase domain-containing protein 2)	0.311616	0.246762	0.0768949	-1.68216	-2.01881	-3.70097	0.0819938	0.40533	0.0523643	0.176751	0.000252644	0.00128476	9.81911	4.02378	28/29	8.13695	3.75623	20/20	6.11814	3.42057	44/45		12.9578	11.7943	2.9301	12.6264	3.85981	12.3249	12.1848	12.8381	12.6533	0.274874	11.8548	11.6367	12.5436	3.11284	13.1242	5.92766	12.1882	5.26318	4.63975	11.8237	11.3748	9.67043	12.5278	11.7328	12.019	12.7899	11.8127	13.0704	3.19753	4.93513	4.8047	10.2125	5.70506	4.70246	3.89477	3.75136	3.95212	12.7079	4.5789	11.9456	11.595	12.2389	11.7687	4.58819	4.48044	10.4892	12.7601	11.9029	11.7251	0.274874	3.35379	12.5847	4.9451	4.93729	4.08096	5.52739	4.17363	4.02665	11.3773	4.71905	4.74604	3.97739	3.56222	11.2471	4.98398	5.20747	2.58788	4.59315	12.038	5.38926	9.57066	4.88322	4.54149	3.93124	4.72656	11.8835	11.7913	4.614	4.46691	2.27547	12.5824	5.6398	12.3142	3.04995	4.5395	10.2065	11.2473	3.45473	10.8577	4.01715	4.86827	3.76441	3.63734	4.11979
P42285	MTREX_HUMAN	MTREX	Exosome RNA helicase MTR4 (EC 3.6.4.13) (ATP-dependent RNA helicase DOB1) (ATP-dependent RNA helicase SKIV2L2) (Superkiller viralicidic activity 2-like 2) (TRAMP-like complex helicase)	1.3869	1.20668	1.67354	0.471862	0.271037	0.7429	0.119662	0.46057	0.0523643	0.176751	0.000573929	0.00238034	5.36967	1.46759	27/29	5.84153	0.385971	20/20	6.11257	0.484806	45/45		5.04328	5.67963	6.21479	4.99328	5.64359	6.29868	5.59833	0.274874	5.35425	5.63385	5.79645	5.03938	6.06397	5.80899	5.46135	6.23497	6.18573	5.94682	6.61433	5.95009	4.91037	5.83754	5.69267	5.93801	5.71887	5.83682	5.96192	0.274874	5.71281	6.10989	5.17296	5.36586	5.92289	6.01044	6.04246	5.79409	6.2506	5.07718	6.30231	6.18604	6.19404	6.04358	5.98727	5.59265	5.83172	6.02477	6.04722	5.06727	5.80745	6.42667	6.1092	5.70397	6.14087	5.9539	6.21098	7.2004	6.47571	6.38726	6.18039	6.72214	6.78623	6.34399	6.4344	6.65667	6.64477	5.63695	5.8021	6.64874	6.16555	6.89268	5.85542	5.46973	6.36138	5.93609	5.54644	5.75561	5.0324	5.89695	5.7494	6.32206	6.11157	5.98701	6.24102	5.77696	6.1817	5.76714	6.16797	5.19721	6.38668	5.78494	4.95315	6.90354	6.38538	5.77244
P41252	SYIC_HUMAN	IARS1	Isoleucine--tRNA ligase, cytoplasmic (EC 6.1.1.5) (Isoleucyl-tRNA synthetase) (IRS) (IleRS)	1.22282	1.24244	1.51928	0.29021	0.313175	0.603385	0.134881	0.48314	0.0523643	0.176751	6.71447e-05	0.000476075	7.33927	0.612533	29/29	7.62948	0.502177	20/20	7.94265	0.451674	45/45		6.98108	7.62987	7.55447	5.98604	7.00337	7.64965	7.18772	6.11374	6.11329	6.67813	7.571	6.75536	6.70364	7.14702	7.42521	7.97631	7.90042	7.93268	7.34588	8.39538	7.1208	8.061	7.74056	7.507	7.66738	7.77012	7.85557	7.93116	7.13486	8.22938	7.07502	6.95286	7.64849	8.03285	8.03597	7.53209	8.22426	6.63625	6.90824	8.33516	8.04886	6.9802	8.10081	7.53183	7.81607	7.79288	7.78205	7.48305	7.44319	8.5087	8.02847	7.50446	7.90948	7.75157	8.2265	8.19262	7.4675	7.82417	8.48881	7.83917	8.03527	8.83006	8.46919	7.95377	8.62776	7.07453	7.78683	8.03814	7.81798	7.72999	7.55118	7.3151	8.98216	8.27168	7.85337	8.2348	7.4292	7.86611	7.72439	8.80545	7.48213	7.78284	8.09488	7.82561	7.75386	7.91646	8.19316	7.21693	7.46412	7.65964	7.0616	8.44954	8.39105	7.9891
Q13561	DCTN2_HUMAN	DCTN2	Dynactin subunit 2 (50 kDa dynein-associated polypeptide) (Dynactin complex 50 kDa subunit) (DCTN-50) (p50 dynamitin)	0.91722	0.873714	0.801388	-0.12466	-0.194767	-0.319427	0.285543	0.615535	0.0523643	0.176751	0.00142792	0.00488629	6.9019	0.331217	29/29	6.77724	0.413525	20/20	6.58248	0.449482	45/45		7.46958	7.00744	6.71649	7.08277	7.32868	7.34462	6.86366	7.19102	7.03702	6.98003	7.13623	6.91074	6.23449	6.94513	7.18928	6.51152	7.41609	6.80504	7.09023	7.14935	6.7836	6.76231	6.66127	6.70737	6.46874	6.21376	6.87643	6.36815	6.90415	6.8365	6.49955	5.58338	6.44174	6.50561	7.17401	6.6113	6.59503	7.42343	7.05313	7.03369	7.30112	7.28742	6.82823	6.62281	6.84545	6.51921	7.056	6.81069	6.51654	6.08846	6.38033	7.22654	7.31853	6.26878	6.7048	6.27702	6.0458	7.01939	6.67326	6.9464	7.52682	6.51243	6.0935	6.13807	6.0767	6.55296	6.00402	6.81162	6.57405	6.68503	6.01233	6.38673	6.34617	6.34724	5.35138	6.90984	6.65337	7.05611	6.78426	6.10789	7.06229	7.12202	6.82179	6.9341	7.59353	6.80993	6.61401	6.35039	6.41595	6.99502	6.1636	6.41868	6.53854	6.49171
Q9NSD9	SYFB_HUMAN	FARSB	Phenylalanine--tRNA ligase beta subunit (EC 6.1.1.20) (Phenylalanyl-tRNA synthetase beta subunit) (PheRS)	1.09686	1.24548	1.36612	0.133385	0.316704	0.450088	0.508541	0.77442	0.0523643	0.176751	0.00200634	0.00641947	7.4981	0.491823	29/29	7.63149	0.575458	20/20	7.94819	0.574189	45/45		7.25207	7.86278	7.40002	6.49417	7.55416	7.62058	7.72119	7.18739	6.70824	6.8618	7.3688	6.84686	7.23464	7.07244	7.01762	7.8541	7.92522	7.97075	8.05784	7.75472	7.31782	8.53948	7.36302	7.79296	7.61696	7.78194	8.06777	8.26033	6.93928	8.25155	7.38007	7.31895	7.15354	8.50614	8.06627	7.81356	8.73715	7.12431	7.0421	6.81449	7.43598	6.75333	8.38359	7.46276	8.13225	7.29822	8.06321	7.53505	7.35716	9.19689	8.41927	7.26358	8.29766	7.59048	8.06554	7.70224	7.73359	8.43091	8.96816	7.88535	7.92519	8.81627	8.28286	7.84525	8.5547	7.24922	7.72478	7.46544	8.06503	8.20324	8.45497	8.43319	8.81296	8.3234	7.49541	8.29922	6.73071	7.29143	7.65951	8.45697	7.08578	7.24105	7.88955	7.14264	7.6076	7.82309	8.1093	7.85331	7.16976	8.08619	7.02155	8.75457	8.50345	7.73723
P43251	BTD_HUMAN	BTD	Biotinidase (Biotinase) (EC 3.5.1.12)	1.61648	1.92029	3.1041	0.692853	0.941323	1.63418	0.204391	0.548225	0.0524093	0.176807	0.000129389	0.000772597	1.13368	1.43186	8/29	1.82654	1.89923	9/20	2.76786	1.70636	32/45		0.274874	0.274874	2.7345	3.81724	0.274874	0.274874	4.0483	0.274874	0.274874	0.274874	3.25711	0.274874	0.274874	0.274874	0.274874	3.23712	0.274874	3.65105	0.274874	3.27157	0.274874	0.274874	0.274874	0.274874	0.274874	0.274874	0.274874	0.274874	3.08756	0.274874	0.274874	0.274874	0.274874	3.60504	0.274874	2.58757	2.50091	4.6395	4.25345	4.25696	0.274874	0.274874	5.78215	2.85826	0.274874	0.274874	0.274874	3.02325	0.274874	5.11884	3.3091	0.274874	3.86555	3.51755	4.1805	2.59238	3.59628	3.42344	0.274874	0.274874	0.274874	0.274874	0.274874	4.76068	3.36013	3.94556	4.68898	0.274874	3.28548	3.77475	3.68908	3.92151	3.89599	0.274874	0.274874	0.274874	3.57704	4.52293	2.63656	3.76098	4.65741	0.274874	4.49454	3.18655	3.57211	4.73285	4.62332	0.274874	2.89556	3.23196	4.43684	2.8188	0.274874	2.90701
Q9UBK9	UXT_HUMAN	UXT	Protein UXT (Androgen receptor trapped clone 27 protein) (ART-27) (Ubiquitously expressed transcript protein)	1.20197	2.0739	2.49277	0.265402	1.05234	1.31775	0.498677	0.769982	0.0524808	0.176855	0.00213077	0.00675832	1.69845	1.75458	12/29	1.96385	1.9849	9/20	3.0162	1.95822	31/45		0.274874	3.44345	0.274874	0.274874	0.274874	0.274874	0.274874	0.274874	0.274874	2.92239	3.86371	0.274874	4.22495	2.6937	0.274874	0.274874	0.274874	4.23592	3.29397	4.27259	0.274874	3.93427	0.274874	3.85287	0.274874	3.95087	3.89349	0.274874	0.274874	4.25261	0.274874	3.66971	0.274874	4.52962	4.15961	0.274874	5.16768	0.274874	0.274874	4.47666	0.274874	0.274874	4.34372	3.13693	2.51688	0.274874	0.274874	0.274874	0.274874	4.50702	4.70423	0.274874	0.274874	4.61748	3.78081	5.08783	4.76773	4.21522	5.33978	5.06108	4.12844	4.72303	3.98452	5.10119	5.39717	0.274874	3.89306	0.274874	4.61555	0.274874	4.43744	3.42453	3.79603	0.274874	0.274874	0.274874	0.274874	0.274874	3.78341	0.274874	0.274874	2.67271	4.02611	2.55917	0.274874	4.42731	4.50092	2.96771	4.59702	4.14619	0.274874	4.94266	3.23729	4.43798
O94992	HEXI1_HUMAN	HEXIM1	Protein HEXIM1 (Cardiac lineage protein 1) (Estrogen down-regulated gene 1 protein) (Hexamethylene bis-acetamide-inducible protein 1) (Menage a quatre protein 1)	1.34	1.2938	1.73369	0.422232	0.371614	0.793846	0.233807	0.574375	0.0532077	0.179111	0.00249366	0.00768675	2.89005	1.33907	25/29	3.31228	1.01527	19/20	3.68389	1.14611	42/45		0.274874	3.91978	2.14233	2.99478	3.18925	5.01874	4.25837	0.274874	0.274874	2.64197	3.63711	2.74566	3.41524	2.75555	3.79653	0.274874	4.04712	2.14023	4.58341	4.65913	3.34549	2.34757	2.77995	3.64242	3.82004	1.25902	3.05946	3.54865	2.96401	2.47765	0.274874	3.04774	2.91148	4.18156	3.63896	3.47347	3.53979	3.47689	3.20556	4.1366	4.2146	3.67255	3.92445	3.72674	4.90662	3.69857	1.66921	2.42682	3.64142	3.51992	4.72051	0.274874	3.76634	4.06258	3.91798	6.39742	3.9695	3.19301	4.27916	4.29532	4.38528	3.83509	4.15148	3.77166	3.87086	2.6968	3.93975	3.92371	3.396	4.28162	4.86993	2.53324	3.63738	2.01069	3.59522	0.274874	4.57608	3.34768	3.35	3.82394	4.09206	3.36251	4.58498	3.469	4.64551	4.03195	4.1775	4.31654	3.67328	3.8032	0.274874	4.58042	3.59071	4.50467
Q9HCE5	MET14_HUMAN	METTL14	N6-adenosine-methyltransferase non-catalytic subunit (Methyltransferase-like protein 14) (hMETTL14)	1.4329	1.90896	2.73534	0.518933	0.932786	1.45172	0.328373	0.654956	0.0537338	0.180307	0.00206083	0.00658022	2.0493	1.96474	14/29	2.56823	1.97723	12/20	3.50102	1.78893	36/45		0.274874	4.04443	4.11973	4.28881	0.274874	4.49554	3.71009	0.274874	1.52717	0.274874	3.1108	0.274874	0.274874	4.77068	0.274874	5.01019	4.05344	0.274874	4.83839	0.274874	3.21628	0.274874	0.274874	0.274874	0.274874	3.98107	0.274874	0.274874	4.13998	4.12403	4.27729	0.274874	0.274874	0.274874	4.96342	0.274874	4.12179	0.274874	4.29053	3.3351	4.39078	4.23147	4.8208	4.41302	0.274874	3.21932	2.97812	0.274874	0.274874	2.83714	4.0064	0.274874	4.22832	4.55403	4.02101	5.32823	4.96038	4.15961	0.274874	5.30969	4.94094	4.46147	3.32915	4.68597	4.56514	4.90458	4.54971	4.7345	4.51941	5.05862	5.01986	0.274874	4.3919	3.92672	0.274874	0.274874	2.96395	3.60657	4.0894	4.25353	0.274874	4.81657	3.73604	4.22959	0.274874	4.56592	4.64241	1.28583	5.45622	0.274874	0.274874	5.4023	3.84606	3.68488
Q8WUI4	HDAC7_HUMAN	HDAC7	Histone deacetylase 7 (HD7) (EC 3.5.1.98) (Histone deacetylase 7A) (HD7a)	1.62248	1.30463	2.11672	0.698198	0.383636	1.08183	0.058283	0.371622	0.0538	0.180307	0.000121349	0.00073881	1.79097	1.26653	18/29	2.48917	1.06924	17/20	2.87281	1.16856	39/45		0.274874	2.23769	2.74716	0.274874	0.274874	2.88598	0.274874	0.274874	2.38455	2.57444	3.21438	2.26395	3.18967	2.93006	2.68539	0.274874	3.48129	0.274874	2.24739	3.70305	2.05371	2.17952	0.274874	3.26464	2.20908	0.274874	0.274874	0.274874	2.66265	2.44097	2.51789	2.92363	0.274874	2.74557	3.75634	3.12647	3.48429	0.274874	3.53643	2.77486	2.87632	2.24106	3.44428	2.86268	3.45897	2.62724	0.274874	2.03735	2.10445	3.51205	3.96322	0.274874	3.04135	3.88839	2.41155	3.8969	3.58255	4.21389	4.3604	4.40866	3.61494	3.7635	3.31661	4.09074	3.23148	2.77017	2.56955	0.274874	2.80448	3.19287	2.11512	0.274874	0.274874	0.274874	1.84527	3.18838	3.6794	3.3308	3.05226	3.78954	3.43971	3.20999	3.26861	3.46834	0.274874	2.97052	2.98446	2.55785	3.03778	2.83907	2.54295	3.66504	2.7782	3.23048
Q2VPK5	CTU2_HUMAN	CTU2	Cytoplasmic tRNA 2-thiolation protein 2 (Cytosolic thiouridylase subunit 2)	1.07363	1.63524	1.75564	0.102495	0.709503	0.811999	0.629425	0.841692	0.0538	0.180307	0.0103702	0.0244069	2.50747	1.5162	21/29	2.60997	1.4736	15/20	3.31947	1.12013	41/45		0.274874	2.89258	2.5762	0.274874	4.11916	3.72741	4.50882	0.274874	0.274874	3.48793	2.8529	3.79801	3.13425	0.274874	0.274874	2.8058	3.9155	4.50879	3.90887	4.34766	2.99521	3.35149	3.28654	2.75737	2.45402	0.274874	2.37568	0.274874	2.71351	3.33759	1.72334	0.274874	0.274874	3.63381	3.72579	2.7953	3.54555	0.274874	0.274874	3.5344	3.11615	3.0417	3.99762	3.9898	3.81263	3.96107	0.274874	3.06901	3.54122	4.1388	4.0696	0.274874	3.25886	4.06597	3.65992	3.40464	3.80126	3.68487	4.04755	3.59428	2.92025	3.99495	3.48937	0.274874	4.61884	2.22841	2.94567	3.87681	4.12719	3.60528	3.9445	2.90631	4.43617	3.52656	3.29868	3.21642	4.06705	4.44711	3.33157	3.98033	2.83506	0.274874	3.4121	0.274874	3.49557	3.28985	3.7806	3.59121	2.01898	3.12408	2.73286	4.41706	4.55354	4.33857
Q96BQ5	CC127_HUMAN	CCDC127	Coiled-coil domain-containing protein 127	2.38957	1.28066	3.06023	1.25675	0.356892	1.61364	0.0661	0.383645	0.0540627	0.180307	8.54757e-05	0.000565342	2.39748	1.85437	17/29	3.65423	1.11077	19/20	4.01112	1.3681	41/45		0.274874	4.18381	3.96283	3.18036	3.77282	4.27679	2.96404	0.274874	0.274874	0.274874	4.7039	3.68848	4.53977	0.274874	0.274874	3.90664	0.274874	3.78613	4.33922	3.78991	2.98524	4.22521	0.274874	0.274874	4.23445	0.274874	0.274874	0.274874	3.68878	2.85159	2.58636	5.08233	5.16406	4.94493	4.15515	3.05113	4.31219	0.274874	3.67724	3.57561	4.88633	3.29496	4.19148	3.95339	3.17527	4.24824	3.34278	3.12617	3.19045	3.65176	5.0014	0.274874	2.89785	3.76964	4.2308	4.1089	5.05412	4.33325	4.04102	4.46218	4.24952	4.63064	3.64975	5.55261	3.91524	4.06287	3.39069	4.38218	3.92179	5.16221	4.14627	4.58468	4.02665	4.27599	4.07057	4.31638	0.274874	3.41114	4.9898	5.54673	0.274874	4.80249	4.50998	3.87937	4.20478	4.48838	4.59439	7.05513	4.94637	3.27422	0.274874	4.32971	5.13064	4.34877
Q9BR76	COR1B_HUMAN	CORO1B	Coronin-1B (Coronin-2)	0.684383	0.638548	0.437011	-0.547125	-0.647133	-1.19426	0.0750896	0.396811	0.0541152	0.180307	0.00011137	0.000686821	7.41006	1.06842	29/29	6.86293	0.982344	20/20	6.2158	1.20238	45/45		8.21352	9.05657	7.89537	6.9715	6.3874	7.18759	5.0901	6.81869	5.32172	6.52347	6.75306	6.18029	6.08815	7.26586	6.53671	8.36621	8.65428	9.07194	7.77599	7.33496	8.01271	8.60936	8.04069	7.67652	7.30015	8.22737	8.82035	6.51289	8.19829	7.02975	5.43008	7.45301	6.34978	5.87682	6.15542	6.88721	6.34666	7.49712	6.3089	7.72004	7.18796	6.70625	8.54475	8.69373	6.95131	5.20982	8.31173	6.87922	5.71912	7.52442	5.00716	6.54932	6.45927	4.5121	5.31279	5.4248	6.6138	7.07393	7.08958	6.31057	5.05821	5.31532	5.90793	5.02479	4.03103	5.26426	4.25564	6.71701	5.37258	7.59033	5.21176	6.32787	7.29807	7.0425	5.15764	7.29966	4.89493	6.43864	8.16731	4.93499	7.24823	5.17757	7.46949	7.11807	9.08457	4.1078	6.24943	6.129	6.25661	8.45569	7.68445	6.574	7.24143	5.72645
Q8IXM3	RM41_HUMAN	MRPL41	Large ribosomal subunit protein mL41 (39S ribosomal protein L41, mitochondrial) (L41mt) (MRP-L41) (Bcl-2-interacting mitochondrial ribosomal protein L41) (Cell proliferation-inducing gene 3 protein) (MRP-L27 homolog)	1.16354	1.25044	1.45494	0.218519	0.322441	0.54096	0.376225	0.684688	0.0541152	0.180307	6.40811e-05	0.000458017	6.58011	0.591002	29/29	6.79863	0.718482	20/20	7.12107	0.649554	45/45		5.31419	6.52911	6.50445	5.69034	6.86044	7.3583	6.92637	5.98562	6.0608	6.48354	8.38376	6.18469	6.66873	6.62794	7.19456	6.08766	6.80644	5.74224	7.25088	6.74833	6.73898	6.1656	6.72768	6.61311	6.6142	6.61057	7.17997	6.45174	6.31299	7.38176	6.39288	7.61266	5.91417	7.52957	7.26863	6.60389	8.50202	5.96128	6.32134	6.2153	6.42017	6.91681	7.12775	6.2675	7.59401	7.12564	6.86206	5.62038	6.33477	7.76658	7.34326	5.45829	7.06667	7.55424	7.37779	6.88509	7.29674	8.30037	6.88632	6.38536	7.14995	8.12938	7.56183	7.02175	7.72088	5.7773	6.72836	7.47809	7.27282	6.95972	7.28399	6.87526	7.65539	7.37803	6.80852	7.37914	5.59404	6.59829	7.51845	7.63633	6.41114	7.40035	7.26187	6.66351	7.23377	7.28386	6.95895	7.31981	7.31378	6.50172	5.68071	8.49899	7.52824	7.54327
Q96P16	RPR1A_HUMAN	RPRD1A	Regulation of nuclear pre-mRNA domain-containing protein 1A (Cyclin-dependent kinase inhibitor 2B-related protein) (p15INK4B-related protein)	1.29065	1.22053	1.57528	0.368102	0.287505	0.655608	0.433519	0.724821	0.0541152	0.180307	0.00200619	0.00641947	4.12356	1.19614	27/29	4.49167	0.382624	20/20	4.77917	0.573135	45/45		4.90375	4.06868	4.46283	0.274874	3.37516	4.70094	4.36555	0.274874	4.84536	3.35648	4.18136	3.76756	4.49498	4.54267	3.96047	4.77159	4.93489	4.644	6.04505	4.31069	3.92565	4.41353	5.25866	4.60322	4.39757	4.46018	4.50072	3.84065	3.90137	4.48553	4.25353	4.24554	4.84495	4.40845	4.44779	4.3174	4.24351	5.30357	4.58797	4.26273	4.39955	4.0707	5.03837	4.86945	4.93074	3.88806	4.94109	4.3641	3.93028	4.72928	4.04707	3.61931	5.2734	4.18272	4.52999	4.92538	4.50584	4.53013	5.07753	5.55342	5.24328	5.56831	4.57551	5.83424	4.90666	4.65778	4.96323	4.63419	4.95679	5.67112	5.03683	4.32962	4.91761	4.75054	4.13714	4.54913	4.14708	5.02688	4.88271	5.23862	4.4826	4.09593	5.89258	4.32021	4.90645	4.70962	4.7554	3.73354	6.06188	4.22634	4.20016	5.58114	5.07795	4.01754
P23368	MAOM_HUMAN	ME2	NAD-dependent malic enzyme, mitochondrial (NAD-ME) (EC 1.1.1.38) (Malic enzyme 2)	0.989228	1.36885	1.35411	-0.0156246	0.452966	0.437341	0.783611	0.915887	0.0541152	0.180307	0.0115836	0.0267353	6.78981	0.597852	29/29	6.77418	0.76054	20/20	7.22715	0.830577	45/45		6.34444	7.34336	7.15005	6.57758	6.0679	6.68697	6.99082	6.48429	6.1843	5.80676	5.95593	6.6474	5.79109	6.2791	6.11559	7.30095	7.72817	7.9281	7.15857	6.4772	6.50336	8.00873	7.11225	7.14432	7.10469	7.01987	7.21021	7.09532	6.68707	6.23056	5.57071	6.52377	7.80925	7.19867	7.39303	6.36755	8.06253	6.08534	7.04404	7.29366	5.51446	7.02003	6.80561	7.42857	5.27298	7.52749	6.84473	6.71176	6.77889	7.18883	6.59787	6.78861	7.03794	6.31892	7.08082	7.77713	8.84546	5.58685	7.48665	7.81148	6.04204	7.64343	7.35667	9.10645	8.32144	6.405	6.53643	7.04721	7.5538	7.12498	7.33196	7.37425	7.19581	8.29202	7.59239	6.72339	6.37026	7.9197	7.89433	8.70243	6.36433	7.14054	6.75765	8.10592	7.6636	8.03357	7.49922	4.93463	7.82101	7.28958	6.99771	6.6088	6.41522	6.53528
Q8WX92	NELFB_HUMAN	NELFB	Negative elongation factor B (NELF-B) (Cofactor of BRCA1)	1.0909	1.20322	1.31258	0.125516	0.266895	0.392411	0.815038	0.929503	0.0541152	0.180307	0.0108738	0.02539	3.99715	0.884939	28/29	4.12266	0.425023	20/20	4.38956	0.524465	45/45		4.86286	4.18741	4.24195	0.274874	4.3055	5.23979	4.30765	4.33361	3.36086	4.41242	4.11037	3.25429	4.22732	4.13388	5.32297	4.42649	4.31166	3.86861	4.75365	3.76988	3.43818	3.61296	4.16444	4.1926	3.98201	3.1666	3.64208	3.74179	4.2706	4.33882	3.72103	3.57875	4.5607	4.51329	4.67931	3.55157	5.06847	3.93914	4.50856	3.91818	4.08844	3.88354	4.30504	3.61863	4.30742	3.49835	4.06824	3.98772	4.31809	4.54483	4.43674	4.55204	4.56847	3.66441	4.58538	5.62015	5.2028	4.31107	4.30702	5.36199	5.27956	4.94175	4.40576	4.88099	5.24206	4.26761	4.16111	4.52308	4.36777	5.20404	4.65612	3.63163	4.47958	3.24604	3.34845	3.89095	3.84102	4.26982	4.27828	4.31884	4.45814	4.34792	4.41538	4.25677	4.27967	4.13602	4.49923	3.84816	4.23327	3.76241	3.69798	4.68882	3.78276	4.73429
Q9NVH2	INT7_HUMAN	INTS7	Integrator complex subunit 7 (Int7)	1.77476	1.34053	2.37912	0.827622	0.422807	1.25043	0.171099	0.520853	0.0549823	0.182589	0.00108369	0.00392711	2.45783	1.71293	20/29	3.28545	1.17218	19/20	3.70826	1.2491	42/45		0.274874	0.274874	0.274874	0.274874	2.78997	3.18663	2.15161	0.274874	2.35166	1.4178	3.6204	4.1474	4.76514	1.64786	0.274874	0.274874	4.4213	3.75514	4.53383	4.11369	3.6116	4.32862	4.07285	4.39016	3.26451	0.274874	4.10963	2.1233	0.274874	3.70412	4.25821	2.85652	2.0753	1.4546	4.26701	3.94617	4.03604	2.23561	0.274874	4.26234	3.31038	3.47855	3.84492	4.39474	4.95708	2.5934	3.92594	3.74228	2.09089	2.17374	2.82717	0.274874	4.73897	2.43983	2.80444	4.45718	3.35376	3.63922	2.53442	4.20349	4.74407	4.29583	2.09804	3.90758	2.51925	4.40175	3.59968	4.76533	0.274874	4.23976	4.49583	3.83714	4.7905	4.50774	3.79355	2.10367	5.00563	4.47424	4.05468	4.35043	4.94212	4.49722	4.47946	3.91395	4.99719	4.23111	4.27081	3.37144	4.4665	4.04042	0.274874	4.74737	5.20907	3.72333
Q96SB4	SRPK1_HUMAN	SRPK1	SRSF protein kinase 1 (EC 2.7.11.1) (SFRS protein kinase 1) (Serine/arginine-rich protein-specific kinase 1) (SR-protein-specific kinase 1)	1.92193	1.48895	2.86165	0.942555	0.574291	1.51685	0.10477	0.446077	0.0550062	0.182589	0.000641494	0.00261487	3.18034	2.00783	21/29	4.12289	1.22284	19/20	4.69718	0.941841	44/45		0.274874	2.49142	3.00123	0.274874	4.17942	2.27315	0.274874	0.274874	0.274874	0.274874	4.76676	3.90244	4.8046	3.26969	0.274874	5.20348	5.27804	4.26405	4.53053	6.35491	4.31594	5.11489	4.46863	3.9787	4.34826	3.60709	5.53205	0.274874	4.34547	2.16139	3.50335	4.86729	3.30403	5.3447	4.6144	4.09853	3.72967	0.274874	4.40839	4.96495	4.81296	4.60006	5.68623	4.68176	4.48194	5.12083	3.22271	4.1979	4.38186	5.13325	4.68706	0.274874	3.74792	4.48536	4.888	4.20477	4.27494	5.71053	5.76842	4.20953	3.46843	5.12117	4.90209	4.18303	4.82471	4.0585	4.60765	4.26864	5.92329	4.21634	4.77618	5.22071	5.92174	5.38892	4.55575	5.61455	5.16251	3.99561	4.25185	4.8906	4.46076	3.85019	5.59381	4.97948	5.9045	4.78381	4.60124	4.08459	4.7203	4.52442	4.05046	5.64602	5.95991	5.47679
Q9UBU9	NXF1_HUMAN	NXF1	Nuclear RNA export factor 1 (Tip-associated protein) (Tip-associating protein) (mRNA export factor TAP)	1.5478	1.31976	2.04271	0.630215	0.400271	1.03049	0.375542	0.684688	0.0550062	0.182589	0.0029904	0.00888952	3.45826	1.77693	23/29	4.08847	1.0681	19/20	4.48874	0.787174	44/45		6.26646	3.78976	3.1726	0.274874	4.2348	5.11983	5.13582	0.274874	0.274874	0.274874	3.97291	5.02675	4.68201	4.63852	2.83532	4.31872	4.37426	4.39939	4.82134	4.6276	3.49159	3.95525	3.85047	3.87345	4.29733	0.274874	3.98976	0.274874	3.76623	4.25607	3.35253	0.274874	4.89201	4.33947	5.07708	4.56043	4.61698	5.26738	5.31555	3.86146	3.94431	4.33489	4.21163	4.14932	4.74003	3.54974	3.73388	3.428	3.86379	4.40367	4.62482	5.70852	4.76008	4.85356	4.79364	5.22193	5.39017	5.36506	4.98437	4.99307	4.99354	5.04023	4.97646	4.96979	4.99487	3.75541	4.36905	4.46415	4.15955	4.2562	4.65805	4.50295	4.50017	4.11141	4.15286	4.21064	0.274874	4.33483	3.84563	4.01456	4.60739	4.22603	4.68794	4.31495	5.01373	4.20334	4.45353	4.09692	4.69405	4.27962	3.62879	5.20669	4.29975	4.59664
Q9BXH1	BBC3_HUMAN	BBC3	Bcl-2-binding component 3, isoforms 1/2 (JFY-1) (p53 up-regulated modulator of apoptosis)	1.37078	1.48192	2.03138	0.454995	0.567463	1.02246	0.182117	0.528037	0.0553924	0.183542	0.00122747	0.00432683	1.15887	1.23314	11/29	1.61386	1.19983	12/20	2.18132	1.32291	32/45		0.274874	0.274874	0.274874	0.274874	2.7784	3.55258	0.274874	0.274874	0.274874	0.274874	1.78176	0.274874	2.65903	0.274874	0.274874	2.68231	0.274874	0.274874	4.12954	2.9055	2.26173	2.0226	0.274874	0.274874	2.1996	0.274874	1.68632	0.274874	0.274874	0.274874	2.87235	2.56109	0.274874	3.07256	1.74976	2.76416	3.33004	0.274874	0.274874	0.274874	1.98261	0.274874	2.41038	2.04393	3.19993	1.67876	0.274874	0.274874	2.41265	3.29901	3.01244	0.274874	2.17232	2.52296	0.274874	3.80536	0.274874	3.88193	3.35991	3.27624	3.02165	3.15636	2.7418	2.90743	3.7685	3.15585	0.274874	3.65149	0.274874	0.274874	3.33138	3.77614	2.72727	2.84898	1.83512	2.1878	0.274874	0.274874	1.39226	0.274874	3.39223	2.81078	3.00822	3.18378	0.274874	2.13589	2.58882	3.00032	2.48982	0.274874	0.274874	2.95425	0.274874	3.18989
Q8N6T7	SIR6_HUMAN	SIRT6	NAD-dependent protein deacylase sirtuin-6 (EC 2.3.1.-) (NAD-dependent protein deacetylase sirtuin-6) (EC 2.3.1.286) (Protein mono-ADP-ribosyltransferase sirtuin-6) (EC 2.4.2.-) (Regulatory protein SIR2 homolog 6) (hSIRT6) (SIR2-like protein 6)	1.52839	1.38277	2.1134	0.612009	0.467556	1.07957	0.111532	0.455827	0.0556896	0.183542	0.000488659	0.00211559	1.67373	1.21589	18/29	2.28574	0.820019	18/20	2.7533	1.3165	39/45		0.274874	2.7381	2.92485	0.274874	0.274874	2.75863	0.274874	0.274874	0.274874	2.65308	2.55762	2.66375	2.53951	0.274874	3.2007	2.55706	0.274874	2.5964	4.28495	2.28211	2.04589	1.3894	1.70159	0.274874	1.76448	0.274874	2.3724	0.274874	2.48404	2.3898	2.08286	2.08293	2.46427	3.33617	2.87935	2.15641	2.90051	0.274874	2.77017	2.20215	2.36692	2.63547	3.23895	1.51055	3.14437	2.30519	0.274874	2.14003	2.55893	3.59837	4.31246	3.01745	4.24864	2.60756	3.005	3.23343	2.96552	3.02192	2.71696	3.22913	3.11245	3.49566	3.06961	3.53595	3.29194	2.04084	1.98753	3.53158	2.67213	4.68743	2.30658	4.66856	2.58393	0.274874	2.81554	2.26192	0.274874	2.66029	2.19965	2.30826	0.274874	2.06251	3.70492	0.274874	0.274874	2.57221	3.71196	2.49685	2.73183	1.54847	0.274874	5.65066	5.79628	2.78708
Q5F1R6	DJC21_HUMAN	DNAJC21	DnaJ homolog subfamily C member 21 (DnaJ homolog subfamily A member 5) (Protein GS3)	1.45017	1.51187	2.19247	0.536218	0.596338	1.13256	0.198308	0.543659	0.0556896	0.183542	0.000346906	0.00164418	2.18128	1.49079	19/29	2.71749	1.36148	16/20	3.31383	1.08883	41/45		2.3705	2.93058	2.93651	0.274874	0.274874	0.274874	3.12261	0.274874	2.02792	0.274874	3.10608	3.45247	0.274874	0.274874	0.274874	0.274874	4.17818	0.274874	3.95488	4.01301	2.22582	3.45174	3.7964	3.48018	3.72986	2.81089	3.06428	3.27919	2.57718	3.46035	2.47855	0.274874	0.274874	3.04247	3.2822	2.1898	3.37537	0.274874	0.274874	3.46299	4.09769	3.91384	4.17786	3.08325	3.04966	4.20968	2.52793	3.5055	3.39326	3.42603	3.89836	0.274874	2.89338	3.39387	3.24193	3.35298	2.96979	3.83347	3.60555	1.98345	3.29514	3.35325	3.75978	2.73925	3.84296	3.65684	4.07426	3.00708	2.68184	4.21449	4.4294	3.2558	3.88166	3.04389	3.0247	4.51125	3.73181	4.18233	3.62118	3.96414	4.01474	3.91373	4.01217	3.46116	0.274874	3.88214	3.56096	3.50454	0.274874	3.96292	0.274874	4.36761	4.26392	4.20918
Q9Y3L3	3BP1_HUMAN	SH3BP1	SH3 domain-binding protein 1	0.807427	0.724243	0.584774	-0.308596	-0.465454	-0.77405	0.163493	0.512536	0.055912	0.183542	0.000363238	0.00169839	4.76987	0.66836	29/29	4.46128	0.616158	20/20	3.99582	1.14994	43/45		5.1284	5.16059	5.54483	5.36613	4.7208	3.60626	3.6841	4.54958	4.8439	3.92209	4.06058	4.13052	4.48927	4.07194	4.58181	5.323	6.14655	5.45287	4.33701	6.45581	4.71377	5.07614	4.74625	4.50427	4.38419	4.44218	4.7919	4.75001	5.34154	4.32511	3.9443	4.51033	4.77393	3.51192	5.07663	4.80747	3.78694	5.047	4.60361	4.27671	4.60916	4.07648	4.70767	5.21235	5.77	3.22101	4.80197	3.83136	4.33158	3.71637	3.20226	5.11158	4.31286	2.95241	4.6754	4.11874	3.57407	3.47623	4.48442	3.33055	5.18061	4.31054	0.274874	2.98284	0.274874	5.1699	3.50118	4.37176	4.63677	4.2812	4.28515	4.61489	3.35098	5.36321	3.23935	4.79922	4.70733	4.47767	4.03507	3.3512	4.82857	3.61102	3.94547	3.57842	7.10069	3.25133	3.85601	4.16925	3.5566	5.49791	4.47407	3.35659	5.04541	3.37717
Q9Y333	LSM2_HUMAN	LSM2	U6 snRNA-associated Sm-like protein LSm2 (Protein G7b) (Small nuclear ribonuclear protein D homolog) (snRNP core Sm-like protein Sm-x5)	1.13883	1.18311	1.34736	0.187557	0.242582	0.43014	0.17614	0.52311	0.0559147	0.183542	3.99129e-05	0.000327107	7.54545	0.640878	29/29	7.73301	0.566216	20/20	7.97559	0.401339	45/45		7.70826	7.49305	7.12897	7.27151	7.71507	8.72349	7.54143	7.39272	7.29159	7.86198	7.88083	6.97334	7.73068	7.92738	7.67368	7.72155	7.57105	7.41135	8.60442	8.61355	7.43011	7.29223	7.51887	7.79552	6.85598	5.10072	7.55098	7.3246	7.71317	7.4536	6.88015	6.19568	7.27016	8.48476	8.67499	7.37393	8.2251	7.72755	7.78813	7.70543	8.1992	8.35951	8.07929	7.48034	7.92127	7.85644	7.58968	7.78007	7.61488	8.03577	8.03717	8.07458	7.62066	7.96533	8.36816	8.0409	8.24336	8.66631	8.34403	8.76109	8.01813	8.04134	7.47601	8.44605	8.06559	7.79245	7.84363	7.23526	8.18851	7.94993	7.95548	8.00864	8.27925	6.49278	7.69951	8.02244	7.70341	8.59199	7.9532	7.75651	8.23998	8.32886	7.73587	8.46327	7.78885	7.65845	8.00332	7.93178	8.15187	7.73599	7.21554	8.32538	7.73065	7.91432
P48047	ATPO_HUMAN	ATP5PO	ATP synthase subunit O, mitochondrial (ATP synthase peripheral stalk subunit OSCP) (Oligomycin sensitivity conferral protein) (OSCP)	1.15671	1.25359	1.45003	0.210021	0.326065	0.536087	0.189502	0.535858	0.0559147	0.183542	0.000293713	0.00144498	9.71159	0.644751	29/29	9.92161	0.680338	20/20	10.2477	0.482347	45/45		8.8875	9.81986	9.78944	8.33267	9.52405	10.2339	9.53618	8.16869	8.66338	8.94877	10.6606	9.77034	10.3397	9.3034	9.43026	9.93489	10.6221	10.3835	10.2468	9.68564	10.1626	9.87315	10.0064	9.58701	10.7782	9.76228	9.7665	9.75664	9.6618	10.0494	9.77123	10.9376	10.0734	9.91564	9.5156	9.10772	10.7444	8.06696	9.2329	10.465	10.8002	9.98041	9.81782	10.1793	10.3832	9.84725	10.5531	9.77256	9.21854	9.51308	10.3134	9.08396	10.1639	10.2793	9.79088	9.91555	10.1235	10.1425	10.9878	10.2825	10.5148	10.5692	10.6309	10.7959	10.2165	10.255	10.1009	10.7945	10.0055	10.6786	9.94678	10.7554	10.5373	10.7092	10.4553	10.7291	9.13336	10.7948	10.7638	10.6794	9.30763	10.0799	10.5938	10.7754	10.4142	10.3369	10.0675	9.56111	10.5449	10.0799	9.68806	10.7727	9.72351	9.53734
Q12846	STX4_HUMAN	STX4	Syntaxin-4 (Renal carcinoma antigen NY-REN-31)	0.926867	0.815862	0.756195	-0.109566	-0.293604	-0.40317	0.258908	0.594033	0.0559147	0.183542	0.00289602	0.00865041	5.21183	0.483764	29/29	5.10226	0.494598	20/20	4.80866	0.550573	45/45		4.98274	5.83311	5.58149	5.96269	5.00795	6.08833	4.7552	4.30076	5.25093	5.09444	5.08328	5.47879	5.28388	5.31955	5.54223	4.87528	6.11415	5.37531	5.01673	5.86768	4.48492	5.30565	5.1844	4.74225	4.8012	4.79832	4.64336	4.68855	5.67983	5.16875	4.60359	5.45475	6.47437	4.63333	5.68387	4.96037	5.23757	5.60564	4.56006	4.96255	4.64434	5.75382	4.6799	4.95953	4.86405	4.72555	5.31259	4.72221	5.03838	4.90872	4.4383	5.59942	5.67762	4.70855	5.07804	5.16183	5.27454	4.8511	4.19104	5.55356	5.34404	4.66235	4.54688	4.89009	4.50823	4.87653	3.92252	5.4095	4.49488	5.02885	4.72963	4.51715	3.85702	4.62753	4.81033	4.58348	3.63927	4.24154	5.20381	4.28514	5.17774	6.01445	5.03404	4.9985	6.07598	4.78758	4.96242	4.47253	4.07886	5.3229	5.16299	4.22398	3.98522	4.4709
P62424	RL7A_HUMAN	RPL7A	Large ribosomal subunit protein eL8 (60S ribosomal protein L7a) (PLA-X polypeptide) (Surfeit locus protein 3)	1.11756	1.12811	1.26073	0.160348	0.173912	0.33426	0.304295	0.629912	0.0559147	0.183542	0.000395192	0.00180943	9.59428	0.375873	29/29	9.75463	0.458204	20/20	9.92854	0.337426	45/45		10.0993	9.37143	9.33936	9.12901	9.83901	10.1499	9.71959	9.72661	9.3258	9.21105	9.33906	9.83751	9.07747	9.18461	9.44157	8.8631	10.2919	9.77624	9.39409	10.0824	9.51512	10.1482	9.65736	9.60131	9.39769	9.60965	9.97787	9.96933	9.15859	9.98344	9.06597	9.90763	9.31249	9.55064	10.3883	9.33095	9.93855	9.27463	9.41249	9.84597	10.0192	9.67413	11.0389	9.82093	9.86574	9.91529	10.0309	9.168	9.54851	10.1243	9.91873	9.54693	10.0851	9.89678	10.3615	10.3108	9.46942	10.0629	9.69232	9.35479	9.96555	10.0886	10.3223	9.88258	10.1753	9.65734	9.89216	9.44756	9.79196	9.48468	9.69933	10.3252	10.5714	9.87843	9.53752	10.1457	9.80075	9.78586	9.52476	10.3436	9.76023	10.3119	9.44682	10.0073	10.2137	10.1707	10.0556	9.72296	10.0523	10.1188	9.34248	10.479	10.5145	9.44395
P54577	SYYC_HUMAN	YARS1	Tyrosine--tRNA ligase, cytoplasmic (EC 6.1.1.1) (Tyrosyl-tRNA synthetase) (TyrRS) [Cleaved into: Tyrosine--tRNA ligase, cytoplasmic, N-terminally processed]	1.02352	1.17122	1.19876	0.0335371	0.228007	0.261544	0.376225	0.684688	0.0559147	0.183542	0.00311234	0.0091729	7.01606	0.386688	29/29	7.04959	0.450916	20/20	7.2776	0.452497	45/45		7.19685	7.10372	6.95265	6.68921	7.12633	7.44553	7.93693	6.88632	6.7516	6.79215	6.99233	6.82222	6.58457	6.58183	6.99965	6.21121	7.71767	6.96416	7.12988	7.36968	6.75315	7.88644	6.911	6.72216	6.70349	6.94776	7.28358	7.17746	6.8261	7.54828	6.54891	5.78231	6.54287	7.40021	7.81145	6.99278	7.26845	6.99564	7.05259	7.37805	7.19815	6.98856	7.63488	6.77788	6.98412	7.04652	7.15108	6.66448	7.22467	7.69135	7.46138	7.57623	7.12524	7.22167	7.54914	7.41337	6.0298	7.8777	7.18159	6.96197	7.56836	8.22697	7.30472	6.88583	7.49107	6.86181	6.978	8.13504	7.21747	6.52335	7.25554	7.53925	7.86805	6.84364	7.10026	7.14672	7.09429	7.09889	6.83713	7.54918	7.43503	7.51509	7.21916	7.09567	7.60534	7.66145	7.21912	7.77076	6.3592	7.11542	6.27064	7.64723	7.70969	7.25321
P00558	PGK1_HUMAN	PGK1	Phosphoglycerate kinase 1 (EC 2.7.2.3) (Cell migration-inducing gene 10 protein) (Primer recognition protein 2) (PRP 2)	1.00273	1.1727	1.1759	0.00393588	0.229833	0.233769	0.927065	0.974337	0.0559147	0.183542	0.00868433	0.0210954	10.8339	0.356431	29/29	10.8378	0.476141	20/20	11.0677	0.438707	45/45		11.2492	10.8161	10.8108	10.7479	10.84	10.9538	11.1237	10.9562	10.7192	10.6098	10.9288	10.5733	10.3929	10.7993	10.7724	10.941	11.7151	10.9191	11.3785	11.4792	10.8447	11.1577	10.454	10.4574	10.1183	10.1391	10.6883	10.7446	10.8522	10.9404	10.3734	9.90302	10.1548	10.4688	11.7814	10.7278	11.5738	11.1303	10.4335	11.0288	11.408	10.948	11.3058	10.8286	11.0945	10.7488	10.8794	10.3845	10.6429	11.254	11.6563	11.4833	11.2336	11.1873	11.1457	11.1586	11.2171	11.0454	11.1546	11.4199	11.4577	11.359	11.6661	10.8514	11.1022	10.734	10.9799	10.8954	10.6786	10.8195	10.6946	10.4518	11.167	10.4587	10.2028	10.8465	10.988	11.0367	10.8386	10.9798	10.7616	11.006	10.9133	11.1054	11.9682	11.8527	10.947	11.3425	10.6434	10.9844	10.0292	12.4571	11.1143	10.7555
Q99081	HTF4_HUMAN	TCF12	Transcription factor 12 (TCF-12) (Class B basic helix-loop-helix protein 20) (bHLHb20) (DNA-binding protein HTF4) (E-box-binding protein) (Transcription factor HTF-4)	1.40095	1.8216	2.55198	0.48641	0.865207	1.35162	0.213109	0.557228	0.0559721	0.183633	0.000225034	0.00118214	1.21546	1.34607	10/29	1.70187	1.51612	10/20	2.56708	1.35351	35/45		0.274874	0.274874	2.60955	0.274874	3.25385	3.88698	3.37399	0.274874	0.274874	0.274874	3.11925	0.274874	0.274874	2.92494	0.274874	0.274874	0.274874	0.274874	3.09902	0.274874	2.24873	2.50195	3.00758	0.274874	0.274874	0.274874	0.274874	0.274874	0.274874	0.274874	0.274874	0.274874	0.274874	3.43961	3.13368	3.45073	3.00065	2.33489	3.85263	0.274874	0.274874	0.274874	3.55253	2.08611	3.60203	0.274874	0.274874	0.274874	2.8359	3.43765	3.79411	0.274874	3.77764	3.16362	3.26697	3.84844	3.20632	3.2114	3.941	4.80351	2.98488	3.42851	3.10707	3.73494	3.67013	2.97142	2.18441	0.274874	2.63166	2.68138	0.274874	2.94989	3.02269	0.274874	1.58211	0.274874	0.274874	3.75876	2.68222	2.98355	0.274874	3.36221	0.274874	2.54047	2.50411	3.62745	4.20768	2.78693	2.57003	0.274874	0.274874	3.2389	3.24724	3.8606
O14524	NEMP1_HUMAN	NEMP1	Nuclear envelope integral membrane protein 1	1.30174	1.71695	2.23502	0.380444	0.779846	1.16029	0.380404	0.691076	0.0574358	0.187752	0.00142946	0.00488886	2.44445	1.71735	19/29	2.8249	1.65582	15/20	3.60474	1.29653	41/45		0.274874	3.24843	3.23272	0.274874	4.14763	2.77689	0.274874	0.274874	0.274874	0.274874	2.67267	3.72948	3.1444	0.274874	0.274874	0.274874	4.09264	4.04325	5.65932	4.29527	3.01968	3.57647	3.61268	4.35115	3.99083	3.38164	2.78644	2.37878	0.274874	3.6626	0.274874	0.274874	4.25188	2.42896	0.274874	2.6894	3.34063	0.274874	0.274874	4.24412	3.71514	3.99057	4.45767	4.30333	5.00631	2.53515	4.04486	3.83079	2.62215	2.88042	0.274874	0.274874	3.66324	2.41303	3.5175	4.26739	3.05864	1.63595	3.20445	4.66717	0.274874	3.66402	2.90807	4.48829	3.37795	3.8512	5.30601	4.65144	4.18217	5.15095	3.9191	4.39143	4.31912	4.11916	3.87906	3.7709	0.274874	3.94131	4.04538	4.09849	3.90427	3.82485	4.58759	4.27513	3.62282	4.31198	4.46356	2.75704	5.33894	3.8562	4.20713	4.74463	5.16157	2.68637
Q99933	BAG1_HUMAN	BAG1	BAG family molecular chaperone regulator 1 (BAG-1) (Bcl-2-associated athanogene 1)	2.49327	1.50439	3.75086	1.31804	0.589179	1.90722	0.0661	0.383645	0.0577528	0.187752	4.13032e-05	0.000336722	3.07159	2.25211	18/29	4.38963	1.46401	18/20	4.97881	0.911365	44/45		0.274874	4.73079	4.68666	0.274874	5.21343	5.27391	0.274874	0.274874	0.274874	0.274874	0.274874	4.86009	4.89962	0.274874	0.274874	5.37067	4.90038	4.18433	5.41235	5.23744	4.18636	4.21446	4.30867	5.20066	4.81772	0.274874	4.15465	0.274874	4.40028	4.59832	4.86208	0.274874	4.27804	5.37691	5.22526	4.87583	5.8413	0.274874	4.43775	5.43439	4.7236	5.08499	4.74855	4.6713	4.72713	5.11773	4.30657	4.51602	4.41709	5.58832	4.85759	5.30105	5.24447	5.46077	5.74206	5.70449	4.43979	5.23437	5.58399	5.62551	5.79866	5.63912	4.87353	5.63305	6.43778	4.81047	4.94018	4.91256	5.55117	5.6017	4.5944	4.57284	5.91834	4.23211	4.45663	4.53736	4.30896	4.53933	3.96841	5.06803	4.5704	4.41102	5.47109	5.28489	4.70375	5.5002	5.32986	4.66836	5.2907	4.21657	0.274874	5.82753	4.47907	4.8411
Q9H089	LSG1_HUMAN	LSG1	Large subunit GTPase 1 homolog (hLsg1) (EC 3.6.1.-)	1.10619	1.52794	1.69019	0.145603	0.611586	0.757188	0.495364	0.76597	0.0577528	0.187752	0.00328183	0.00955891	3.72431	1.35477	26/29	3.86991	1.422	18/20	4.4815	0.874835	44/45		4.0352	5.40038	5.0834	0.274874	3.37277	4.65504	2.6112	0.274874	3.43849	0.274874	3.90751	3.95519	4.77252	3.62716	2.8184	4.68715	4.31477	4.42911	4.54619	4.90492	3.52617	4.65999	4.03916	3.84131	4.30849	3.80704	3.79956	4.90463	3.73467	5.10818	4.10485	3.31001	0.274874	4.14936	4.91219	4.9631	4.27726	0.274874	2.48367	4.63063	3.87638	3.42363	5.49699	4.37497	4.31386	4.52343	4.32642	3.4618	5.11183	5.41453	4.42944	0.274874	5.29354	4.68486	4.85813	5.605	3.41362	4.40368	5.15556	4.37427	5.25034	5.69738	4.41103	4.61249	4.73417	4.10662	4.00609	4.92913	4.57649	4.78784	4.81005	4.29565	5.41141	4.74435	4.44015	4.41768	3.58734	4.53201	4.34807	4.84074	4.01866	4.22784	4.9856	3.41886	4.96821	4.64852	4.64672	4.33969	4.06897	4.61936	3.03577	4.87633	5.6936	3.67282
Q01831	XPC_HUMAN	XPC	DNA repair protein complementing XP-C cells (Xeroderma pigmentosum group C-complementing protein) (p125)	1.30497	1.20589	1.57365	0.384015	0.270096	0.654111	0.0973447	0.432523	0.0577638	0.187752	0.000507365	0.00216783	4.67769	1.04058	28/29	5.0617	0.421749	20/20	5.3318	0.584105	45/45		4.72643	5.05269	4.67406	4.47005	5.08877	6.74916	5.31177	3.98467	4.51749	3.8716	4.61353	5.01485	5.34647	4.94246	4.3403	5.52339	4.82877	4.9308	5.52661	5.65661	4.14004	4.61358	5.10798	4.81943	4.61356	0.274874	3.68344	4.63531	4.59422	5.05132	5.27633	4.51573	5.11661	5.84217	4.96102	4.54557	5.32793	4.57348	5.13957	5.28149	4.66223	5.41648	5.98519	4.58019	5.25873	4.81678	5.15798	4.52679	5.19841	5.40611	5.46387	5.28641	5.22165	5.8408	5.40522	6.10951	5.80715	5.08448	5.2661	6.2322	6.33068	4.76249	5.40375	5.68016	6.75644	4.88812	5.74837	4.7298	5.81188	5.86604	5.88187	4.99654	5.33522	4.23052	5.65569	4.4824	4.63433	4.83643	4.44637	5.38777	5.64409	4.92111	6.10416	4.76439	4.66081	5.29022	5.50148	4.70142	5.3291	4.43491	4.72531	6.14418	4.9097	5.81163
Q8WWM7	ATX2L_HUMAN	ATXN2L	Ataxin-2-like protein (Ataxin-2 domain protein) (Ataxin-2-related protein)	1.04319	1.14057	1.18983	0.061003	0.18975	0.250753	0.398564	0.700876	0.0577638	0.187752	0.00122396	0.00431936	5.64251	0.341283	29/29	5.70352	0.369721	20/20	5.89327	0.327126	45/45		5.75183	5.44837	5.31248	5.32906	5.95138	6.06901	5.99414	5.64277	5.33734	5.60941	5.98294	5.28169	5.669	5.31991	5.52896	5.49674	5.89621	5.46253	6.16692	6.6699	5.49104	5.55447	5.46034	5.54004	5.32029	5.29397	5.72492	6.105	5.22223	5.72198	5.27249	5.00387	5.16327	5.90035	6.22415	5.79127	5.9097	5.63803	5.94226	5.83842	5.78953	5.64029	6.31691	5.59207	6.29641	5.71156	5.77167	5.0952	5.4509	5.81163	5.83755	5.84684	6.16069	5.77788	5.66799	5.58818	6.04383	6.02456	5.7247	6.29808	5.94088	6.7255	6.18658	6.16481	5.70301	5.45071	5.45812	5.79047	5.76619	5.72728	5.94295	5.64493	6.17303	5.8136	5.08264	5.93952	5.92086	5.4799	5.97066	6.22192	5.68559	5.94417	6.02846	6.05242	6.28583	5.72589	5.65512	6.32138	5.92235	5.77475	5.20511	6.34784	6.64997	5.71259
Q9HD20	AT131_HUMAN	ATP13A1	Endoplasmic reticulum transmembrane helix translocase (EC 7.4.2.-) (Endoplasmic reticulum P5A-ATPase)	1.04725	1.20215	1.25896	0.0666069	0.265621	0.332228	0.706675	0.880895	0.0577638	0.187752	0.0112237	0.0260794	6.86324	0.419365	29/29	6.92985	0.474181	20/20	7.19547	0.579423	45/45		6.74077	6.68841	6.47919	6.55834	6.97652	6.79278	7.07562	6.59878	6.86008	6.36556	7.61141	6.95554	6.36162	5.90399	6.83059	6.99523	7.28638	7.12616	7.23019	7.27346	6.51283	7.39376	6.93168	6.46377	6.85238	7.26126	7.43804	7.38973	6.08002	7.43493	5.90797	6.73466	6.72238	7.23343	7.84366	6.75095	7.29634	6.38319	6.7014	6.94196	6.76665	7.29166	7.81509	6.84878	6.93387	7.0875	7.00292	6.38605	6.51365	7.72502	7.40831	7.22104	7.52199	6.43337	7.56276	7.55947	8.01999	7.48795	7.26697	6.6042	6.47125	8.00495	7.97811	7.34713	7.35621	6.66197	6.49617	7.18697	6.87184	6.74139	7.10053	6.74676	8.07688	7.94193	6.9809	7.43816	7.474	7.12105	7.31549	8.60893	5.59731	6.80944	6.74768	7.06912	6.75314	6.39292	7.97581	7.80518	6.55255	7.22291	6.5258	7.33602	7.3274	6.94932
Q13901	C1D_HUMAN	C1D	Nuclear nucleic acid-binding protein C1D (hC1D)	1.49397	1.53453	2.29254	0.579148	0.617798	1.19695	0.417269	0.713068	0.057772	0.187752	0.00597831	0.0156893	2.15854	1.89236	15/29	2.73769	1.70247	14/20	3.35549	1.7488	35/45		3.95899	3.65715	4.09542	0.274874	2.51585	4.44086	0.274874	4.15565	0.274874	4.7051	3.95045	0.274874	4.13428	3.72686	0.274874	4.60278	0.274874	0.274874	0.274874	0.274874	3.17495	0.274874	4.00778	0.274874	0.274874	0.274874	3.61443	0.274874	4.00898	4.22964	0.274874	0.274874	0.274874	3.92476	4.27993	3.12314	3.82835	2.70437	0.274874	0.274874	4.33779	4.22522	3.63299	4.07494	3.33215	3.84179	0.274874	3.47174	4.0978	4.54933	4.32354	0.274874	4.20069	4.22929	5.082	5.2509	5.15402	4.64285	3.67588	5.1924	4.36688	5.51269	4.2864	4.94329	4.69423	3.41572	0.274874	4.17263	0.274874	4.28664	3.37613	3.96676	3.74442	3.66103	3.83735	0.274874	0.274874	0.274874	3.64807	4.15022	0.274874	4.04323	4.01975	3.53737	0.274874	3.49132	4.2563	2.95602	5.01303	0.274874	0.274874	4.48973	4.1201	3.95815
Q86UE8	TLK2_HUMAN	TLK2	Serine/threonine-protein kinase tousled-like 2 (EC 2.7.11.1) (HsHPK) (PKU-alpha) (Tousled-like kinase 2)	1.30175	1.2729	1.657	0.380449	0.348122	0.728572	0.339676	0.662351	0.0579184	0.18803	0.00425174	0.0117969	1.78729	1.21975	19/29	2.16774	0.979696	17/20	2.51586	1.24081	36/45		2.82363	2.5585	3.12438	0.274874	2.2902	3.43239	1.99802	0.274874	0.274874	2.35116	2.68145	0.274874	0.274874	2.74878	2.43688	3.00028	0.274874	1.70487	4.21073	2.98382	1.67192	2.41139	2.17243	0.274874	0.274874	0.274874	2.0019	0.274874	2.47989	2.05667	1.72749	0.274874	0.274874	2.65725	1.67307	2.81377	2.2502	0.274874	2.05938	2.73906	3.16377	3.5904	3.34513	2.56798	1.9131	3.2585	2.56983	1.93499	2.20954	2.92196	2.1173	2.90205	0.274874	0.274874	2.12595	3.73267	3.09519	2.3802	2.93678	2.44428	0.274874	3.75205	3.98824	3.18856	2.88301	2.73937	2.66057	0.274874	2.7047	4.48731	3.47707	2.57324	2.97409	0.274874	3.2624	0.274874	3.25785	2.55364	2.37264	0.274874	3.06138	3.26533	3.51434	3.19177	3.86276	3.52616	3.55024	2.37323	3.20296	0.274874	3.31658	2.41467	0.274874	3.92929
Q16773	KAT1_HUMAN	KYAT1	Kynurenine--oxoglutarate transaminase 1 (EC 2.6.1.7) (Cysteine-S-conjugate beta-lyase) (EC 4.4.1.13) (Glutamine transaminase K) (GTK) (Glutamine--phenylpyruvate transaminase) (EC 2.6.1.64) (Kynurenine aminotransferase 1) (Kynurenine aminotransferase I) (KATI) (Kynurenine--oxoglutarate transaminase I)	1.26805	1.59378	2.02099	0.342617	0.672449	1.01507	0.314544	0.640653	0.0580221	0.188268	0.00244378	0.00755042	0.964023	1.18467	8/29	1.30664	1.20259	9/20	1.97909	1.40172	29/45		0.274874	2.62183	0.274874	0.274874	0.274874	0.274874	2.86337	0.274874	0.274874	0.274874	0.274874	0.274874	0.274874	0.274874	0.274874	3.14895	0.274874	0.274874	0.274874	2.18351	2.06039	3.21512	0.274874	0.274874	3.98649	0.274874	0.274874	0.274874	2.10464	3.10026	2.10431	0.274874	0.274874	2.33441	0.274874	2.89009	2.10214	0.274874	0.274874	0.274874	2.70673	0.274874	2.85901	2.99129	0.274874	2.02095	0.274874	0.274874	0.274874	4.23813	2.89067	0.274874	2.21646	0.274874	1.99249	3.6738	0.274874	3.43771	0.274874	3.24633	0.274874	2.9401	2.74644	3.29464	3.81227	1.81774	2.1379	0.274874	2.79665	4.41319	2.96994	2.40121	2.84115	3.16585	0.274874	2.30931	0.274874	0.274874	3.07193	3.90811	0.274874	1.44959	0.274874	2.85814	0.274874	2.11278	0.274874	2.50028	0.274874	0.274874	0.274874	3.12607	2.68738	3.60473
Q9UPN6	SCAF8_HUMAN	SCAF8	SR-related and CTD-associated factor 8 (CDC5L complex-associated protein 7) (RNA-binding motif protein 16)	1.42892	1.49853	2.14129	0.51493	0.583551	1.09848	0.263555	0.603356	0.0584754	0.189457	0.000495725	0.0021363	1.98742	1.49338	18/29	2.50235	1.41219	15/20	3.0859	0.874111	42/45		0.274874	2.46229	2.89767	0.274874	0.274874	3.48468	0.274874	4.44798	0.274874	0.274874	0.274874	2.15774	2.89328	4.28671	3.4246	0.274874	3.12825	0.274874	4.13281	3.34956	2.65716	2.9825	2.84228	3.06507	2.88267	0.274874	2.32157	0.274874	1.19472	2.5934	0.274874	0.274874	0.274874	2.80793	2.85141	3.01244	3.14733	0.274874	4.65155	2.63155	2.86693	3.61068	3.9245	2.74645	3.62075	3.25069	0.274874	3.0384	3.91861	3.43687	3.47875	0.274874	3.15569	3.49454	2.02735	4.11948	3.29819	3.05104	3.20956	3.56593	3.92821	3.092	3.38997	3.16136	3.84955	2.93863	3.15618	3.29953	3.36915	3.60812	3.37327	2.82697	3.87664	2.74936	0.274874	2.98738	3.48551	3.93368	2.90977	3.44768	3.27141	3.0282	3.83922	2.75634	3.22578	2.92495	3.5509	2.64808	3.58696	3.42672	0.274874	3.33052	2.21212	4.01934
Q02383	SEMG2_HUMAN	SEMG2	Semenogelin-2 (Semenogelin II) (SGII)	1.14668	2.19934	2.52195	0.197467	1.13707	1.33454	0.562257	0.805598	0.058879	0.19055	0.00675221	0.017239	1.35822	2.29328	6/29	1.55569	2.11019	6/20	2.69276	2.12612	28/45		0.274874	0.274874	0.274874	0.274874	0.274874	0.274874	0.274874	0.274874	0.274874	0.274874	0.274874	0.274874	0.274874	4.2294	0.274874	0.274874	4.70432	0.274874	0.274874	0.274874	0.274874	3.44997	0.274874	8.17442	7.26559	0.274874	5.24265	0.274874	0.274874	0.274874	0.274874	2.73478	5.10945	0.274874	0.274874	0.274874	0.274874	0.274874	0.274874	6.47513	3.81889	0.274874	4.88024	4.24706	0.274874	0.274874	0.274874	0.274874	0.274874	0.274874	4.01617	0.274874	0.274874	3.34559	0.274874	0.274874	3.42306	0.274874	0.274874	3.36095	0.274874	2.58463	2.98262	0.274874	0.274874	4.08416	3.20693	3.79941	3.50683	7.23882	5.79429	5.81171	6.20181	3.26619	2.78238	0.274874	0.274874	0.274874	3.83979	5.16581	0.274874	4.00615	3.24774	3.73396	6.49952	0.274874	4.03806	3.33401	3.44047	0.274874	0.274874	4.08237	4.39865	5.30923
P55008	AIF1_HUMAN	AIF1	Allograft inflammatory factor 1 (AIF-1) (Ionized calcium-binding adapter molecule 1) (Protein G1)	0.619682	0.4012	0.248616	-0.6904	-1.31761	-2.00801	0.275317	0.610825	0.0589574	0.190705	0.00264237	0.0080359	4.03018	2.95422	19/29	3.33978	2.50799	13/20	2.02217	2.36237	18/45		7.71003	6.91609	7.07003	6.58381	0.274874	0.274874	3.76605	7.71309	4.32726	5.01834	0.274874	5.44462	6.02903	4.94129	0.274874	6.39555	7.40824	7.54141	0.274874	0.274874	4.56952	4.0423	0.274874	5.92122	0.274874	0.274874	6.15149	0.274874	6.57705	0.274874	4.4452	5.13217	4.85882	4.59766	0.274874	3.25687	3.96983	7.87868	4.70308	4.90887	4.61174	5.27662	0.274874	7.09465	0.274874	0.274874	0.274874	0.274874	4.13725	2.39612	0.274874	5.47299	4.02092	0.274874	0.274874	0.274874	0.274874	0.274874	5.23932	0.274874	0.274874	0.274874	0.274874	0.274874	0.274874	0.274874	0.274874	3.75709	0.274874	0.274874	0.274874	4.47587	0.274874	0.274874	4.22305	0.274874	0.274874	4.63243	5.14115	3.29035	5.87357	0.274874	0.274874	3.92654	8.06985	1.98012	0.274874	0.274874	3.02609	6.74195	5.63401	0.274874	5.67466	0.274874
Q8N488	RYBP_HUMAN	RYBP	RING1 and YY1-binding protein (Apoptin-associating protein 1) (APAP-1) (Death effector domain-associated factor) (DED-associated factor) (YY1 and E4TF1-associated factor 1)	1.68611	1.22774	2.07011	0.753702	0.296004	1.04971	0.111817	0.456389	0.0596522	0.191689	0.000233767	0.00121465	2.72406	1.50246	22/29	3.47776	0.901398	19/20	3.77377	0.918646	43/45		0.274874	3.45845	3.57738	0.274874	0.274874	4.34838	4.15967	0.274874	4.06445	0.274874	3.62854	3.76781	4.49485	0.274874	0.274874	3.16996	3.46105	3.50357	3.55995	2.83402	2.89352	3.48219	3.41055	3.68349	2.95787	1.74038	3.47963	4.35507	3.04283	3.97523	2.80204	2.79974	3.54805	4.04247	3.23065	3.86114	3.52466	0.274874	4.4986	4.31924	3.71104	4.0691	4.51325	3.15099	3.45138	3.29217	3.71573	3.24584	3.52906	3.87661	3.09139	0.274874	3.34068	4.18468	0.274874	4.32988	4.14957	3.93787	4.10045	4.19841	4.10252	3.6978	4.47936	4.25603	4.33751	4.37433	4.74874	4.02114	4.92486	3.53613	3.94672	3.83409	3.23201	2.56598	3.02082	3.85624	3.8164	4.03561	2.99539	4.8127	3.95899	4.13425	3.60548	3.85588	3.73284	4.44188	3.93238	4.02159	4.10436	3.71772	3.13221	4.87458	3.49357	4.46008
Q9UFG5	CS025_HUMAN	C19orf25	UPF0449 protein C19orf25	1.58907	1.65414	2.62854	0.66818	0.726083	1.39426	0.54722	0.797978	0.0596606	0.191689	0.0086566	0.0210954	3.90218	2.17948	22/29	4.57036	1.65586	18/20	5.29645	0.671449	45/45		0.274874	5.10591	4.88334	0.274874	4.03589	4.19149	4.51755	0.274874	5.39412	0.274874	4.42666	5.03978	3.42468	0.274874	0.274874	4.24352	5.81203	5.64353	5.71051	4.36635	5.28346	5.99008	5.98389	5.62808	5.73993	5.7461	5.65945	0.274874	4.41288	5.6939	3.94485	0.274874	5.37082	4.44875	5.66375	4.00661	5.49549	0.274874	4.15858	5.43257	5.32767	5.17239	6.53381	5.4627	5.13001	4.25292	6.0934	5.09938	3.56994	5.61647	4.10433	4.04131	6.04088	5.33555	4.16759	4.20799	4.60451	4.72985	4.90417	4.63497	5.45441	5.75295	5.04561	5.63666	5.13121	5.40759	4.97587	5.45107	5.74053	5.26353	5.82238	6.55456	5.87392	5.48694	5.36678	6.01329	3.88523	3.97018	5.43123	5.6456	4.74827	5.66134	6.09184	6.04234	5.73477	5.82879	5.95514	5.51225	5.60093	5.45093	5.52115	6.115	5.65531	4.12493
Q06187	BTK_HUMAN	BTK	Tyrosine-protein kinase BTK (EC 2.7.10.2) (Agammaglobulinemia tyrosine kinase) (ATK) (B-cell progenitor kinase) (BPK) (Bruton tyrosine kinase)	0.818606	0.851154	0.696759	-0.288759	-0.232508	-0.521267	0.062704	0.379158	0.0596634	0.191689	0.000133402	0.000786716	5.20732	0.514487	29/29	4.91856	0.571952	20/20	4.68605	0.544716	45/45		6.1282	5.66588	5.30776	5.50829	5.26264	5.71937	5.03128	6.15352	5.46866	5.79433	4.62187	4.37188	4.66266	5.0666	6.14093	5.12451	5.84516	5.31123	4.98035	5.47425	4.4363	5.146	4.92866	4.78451	4.53903	4.59821	5.01875	4.81476	5.10673	4.92661	4.39865	4.7933	6.456	3.52795	4.72374	5.01083	5.04909	5.72454	5.20587	4.87003	4.89138	5.23224	4.82727	4.78284	5.10102	4.12802	5.01003	4.72648	4.98531	4.47033	4.18309	5.87156	4.37617	4.4328	4.94511	4.44188	4.55878	4.82552	4.48813	5.52044	4.79628	4.99351	4.99107	4.18207	4.28407	5.83692	4.08795	4.58787	4.31455	5.03628	4.05068	3.98191	4.23794	4.51826	3.58997	4.9194	4.19082	4.57213	5.05796	4.35721	5.05064	5.55829	4.6857	4.71934	5.77578	4.80207	4.27309	3.92245	3.975	5.46547	4.76763	5.44388	5.20341	4.52899
Q9UBB9	TFP11_HUMAN	TFIP11	Tuftelin-interacting protein 11 (Septin and tuftelin-interacting protein 1) (STIP-1)	1.39556	1.3651	1.90508	0.480849	0.449006	0.929855	0.074941	0.396811	0.0596634	0.191689	5.55939e-05	0.000416923	3.6201	1.4057	25/29	4.10095	1.00898	19/20	4.54996	0.486165	45/45		4.47406	4.30147	4.27322	0.274874	4.00863	5.00173	4.11411	0.274874	4.49939	3.87919	4.12228	3.90191	4.08372	4.21158	0.274874	4.01241	4.11552	4.28319	4.71258	4.53563	3.70116	3.98395	4.19758	4.50215	3.5958	3.15528	3.89638	0.274874	4.32058	4.42183	3.25782	4.60368	4.85794	4.62333	4.36506	4.12718	4.92342	0.274874	4.34104	4.49257	4.55605	4.50868	4.9004	4.02112	4.58942	4.00697	3.86773	3.43046	3.84948	4.98037	4.63966	4.53904	4.53682	4.42413	4.65989	5.22146	5.68248	4.97183	4.89118	4.88869	4.81397	5.33327	4.16701	5.25293	5.06406	4.15405	3.68631	4.31971	4.76999	4.71492	4.20613	4.02116	4.36263	4.30167	3.48238	4.32869	4.10103	4.58935	4.45606	4.40935	3.78404	4.93817	3.93866	4.56779	3.97167	5.05308	4.62439	4.28854	5.2274	4.02468	3.84173	5.22918	4.72358	4.565
Q8NDX5	PHC3_HUMAN	PHC3	Polyhomeotic-like protein 3 (Early development regulatory protein 3) (Homolog of polyhomeotic 3) (hPH3)	1.16021	1.21899	1.41427	0.21438	0.285682	0.500062	0.105839	0.446077	0.0596634	0.191689	0.000152554	0.000867505	4.63031	0.569022	29/29	4.84469	0.600654	20/20	5.13037	0.490931	45/45		4.75733	4.55291	4.63013	4.1365	4.6491	6.12198	4.76592	5.19229	3.59668	4.04633	5.65489	4.95832	4.4031	4.8339	4.48111	3.97486	4.8097	4.12306	5.86701	4.75202	4.20392	4.59417	4.95769	4.67839	4.59909	4.28213	3.83542	4.13517	4.68593	4.68326	3.43129	4.84521	4.27539	5.4652	5.7669	4.74495	5.19663	4.35272	5.82419	4.82649	4.69554	4.91961	5.88198	4.38116	5.22178	4.87006	4.78638	4.30742	4.41766	5.28999	5.49846	5.70933	5.43624	5.38668	5.43719	5.81651	5.99681	5.67102	5.33821	6.12671	5.42186	5.08518	4.84984	5.02548	5.37522	5.78547	5.05406	5.50998	5.01326	5.67964	4.94625	5.2531	4.6802	5.10407	4.53075	4.63784	4.20364	5.14676	4.41422	4.98704	4.42995	5.38548	5.84849	4.62444	3.89956	5.20758	5.10193	4.67315	5.32179	4.56621	4.74276	4.90144	4.57426	5.1788
Q9NQP4	PFD4_HUMAN	PFDN4	Prefoldin subunit 4 (Protein C-1)	0.983554	1.17494	1.15562	-0.0239231	0.232585	0.208662	0.603957	0.829889	0.0596634	0.191689	0.00840605	0.0205556	5.65036	0.515361	29/29	5.62644	0.492516	20/20	5.85903	0.453851	45/45		5.65708	5.80771	5.21034	5.37441	4.79878	5.41781	5.4586	5.27496	5.69352	5.70142	5.90084	4.8583	5.63046	5.34369	5.63491	6.46009	6.47912	5.55735	6.73083	7.05888	5.37255	5.86024	5.27696	5.62879	5.25543	5.42735	6.14681	5.22733	5.616	5.41415	4.70473	4.50035	5.19418	5.4204	6.22237	5.07313	5.96796	5.82337	5.84463	6.25031	6.24238	5.95375	6.20156	5.77364	5.65955	5.46694	5.82898	5.59652	5.38993	6.42085	6.20082	5.24595	6.07729	5.64768	5.8074	5.46218	6.12449	6.12705	5.67788	6.3371	5.95715	6.29526	5.9324	5.64361	5.6369	5.58552	5.93634	5.497	5.34933	6.23784	6.24549	5.82845	6.29991	4.83067	4.7034	6.04732	5.97459	5.69691	6.0365	6.02827	6.34367	5.65724	5.55802	5.62597	6.65129	6.40116	5.84591	5.81736	5.73231	5.89628	4.46841	6.33207	6.34714	6.08775
Q8IZD4	DCP1B_HUMAN	DCP1B	mRNA-decapping enzyme 1B (EC 3.6.1.62)	1.1966	1.50532	1.80127	0.258941	0.590071	0.849012	0.336743	0.660079	0.0599946	0.192554	0.00169149	0.00561477	0.634228	0.819472	5/29	0.893168	0.988198	6/20	1.48324	1.16022	25/45		0.274874	0.274874	0.274874	0.274874	0.274874	2.82149	0.274874	0.274874	0.274874	0.274874	0.274874	0.274874	0.274874	0.274874	0.274874	0.274874	0.274874	0.274874	0.274874	2.18846	0.274874	2.71528	0.274874	2.38716	0.274874	0.274874	0.274874	0.274874	1.68325	0.274874	0.274874	0.274874	0.274874	0.274874	2.1545	0.274874	2.78227	0.274874	0.274874	0.274874	0.274874	2.38138	2.69434	1.74887	0.274874	2.25378	0.274874	0.274874	0.274874	0.274874	0.274874	0.274874	2.81896	2.35804	3.36824	2.6836	2.68762	2.22012	0.274874	3.61291	2.70973	1.84779	0.274874	2.61771	2.46855	2.03626	0.274874	0.274874	0.274874	0.274874	2.24109	1.89358	0.274874	0.274874	0.274874	0.274874	2.90265	0.274874	2.06304	0.274874	0.274874	2.61388	2.38007	0.274874	0.274874	2.96358	1.57625	0.274874	2.64449	2.57617	0.274874	2.57176	2.22418	1.16801
Q9H501	ESF1_HUMAN	ESF1	ESF1 homolog (ABT1-associated protein)	1.98552	1.41204	2.80364	0.989518	0.497785	1.4873	0.0639686	0.382854	0.060534	0.193784	0.000202105	0.00108091	2.38671	1.79408	18/29	3.37623	1.45984	17/20	3.87401	1.10726	42/45		0.274874	3.35137	3.22902	0.274874	0.274874	4.55343	2.26175	0.274874	0.274874	0.274874	3.93867	3.49661	4.26773	3.47325	4.84366	0.274874	4.98653	0.274874	4.28573	3.91969	3.05668	2.28615	3.1849	4.61379	2.9411	0.274874	0.274874	0.274874	3.50086	4.11335	3.10631	0.274874	5.58706	3.66053	3.61128	0.274874	4.13936	0.274874	4.4584	3.72319	3.32575	3.13561	3.87635	3.5709	4.99263	3.88651	3.91483	3.44296	4.15487	4.04132	4.18814	0.274874	3.68705	4.09047	3.83216	4.49947	4.40514	4.05273	4.3069	3.33965	4.38088	4.58046	3.97573	3.489	4.54238	3.71014	4.00961	4.22598	3.55198	4.6743	5.07489	3.63889	4.76589	4.29805	3.73924	4.3887	3.09264	4.3021	3.95051	3.85716	3.80798	3.9686	4.15183	3.55572	3.86324	3.87283	4.49506	3.23494	3.96259	0.274874	0.274874	6.00186	5.06927	4.83037
Q9UL40	ZN346_HUMAN	ZNF346	Zinc finger protein 346 (Just another zinc finger protein)	1.79181	1.39875	2.50628	0.841415	0.484135	1.32555	0.111926	0.456408	0.060534	0.193784	0.000679362	0.0027192	1.86487	1.62089	15/29	2.70629	1.16644	17/20	3.19042	0.896462	42/45		0.274874	0.274874	0.274874	0.274874	0.274874	3.42266	4.06528	0.274874	0.274874	0.274874	3.01188	3.54932	0.274874	0.274874	0.274874	0.274874	3.9047	2.9712	3.32805	4.17903	2.4948	2.70472	3.13984	4.5665	0.274874	0.274874	2.88592	3.32145	2.68772	3.17646	0.274874	3.15867	0.274874	2.41894	3.35775	0.274874	1.95233	3.73348	3.79713	3.50132	2.59963	3.69112	3.57045	2.5734	3.98423	2.90324	3.243	2.76555	2.87441	3.31388	3.41189	0.274874	3.45205	3.24332	3.17626	3.74566	2.36477	4.06039	2.85247	3.98617	3.63664	3.57329	3.49426	4.18537	3.69402	3.3466	3.26993	3.45402	3.72431	4.00367	3.07073	2.95902	3.73987	3.09801	2.65586	3.59198	3.11857	4.09145	2.80199	3.6868	3.85522	3.05064	3.22061	3.71905	3.70096	3.62875	2.79046	2.69798	3.19334	0.274874	0.274874	3.95546	3.41583	2.71281
P36404	ARL2_HUMAN	ARL2	ADP-ribosylation factor-like protein 2	1.21603	1.56489	1.90295	0.282178	0.646057	0.928235	0.910645	0.968358	0.060534	0.193784	0.00540703	0.014428	2.82497	1.46211	23/29	3.10715	1.58247	17/20	3.75321	1.16483	42/45		0.274874	4.06249	4.11425	3.91082	3.21978	4.14678	0.274874	0.274874	2.48521	3.34078	4.28698	2.16942	3.21145	3.1451	2.17623	4.01254	4.10794	4.2316	4.53265	3.94986	2.7842	3.02583	0.274874	0.274874	3.32625	2.81473	0.274874	3.29423	3.92588	3.89572	3.08441	6.30428	3.84359	3.76823	2.12856	2.88621	4.45783	2.36566	0.274874	3.73242	4.8332	0.274874	3.52549	3.9011	4.77771	0.274874	2.00314	2.75711	3.05373	3.81948	5.49217	2.93926	3.24002	3.21935	3.70807	3.67782	4.27682	3.89531	4.93535	4.24532	3.72352	4.73369	3.7153	3.39209	4.27024	2.98223	4.32826	4.14333	3.26467	3.49839	4.51029	4.1521	4.85384	4.5787	4.109	3.62571	0.274874	3.73371	5.61521	4.10496	0.274874	3.4643	4.09443	4.14787	4.88974	3.1646	3.33857	2.79512	0.274874	3.77943	3.85914	5.98362	3.97603	3.79265
P43405	KSYK_HUMAN	SYK	Tyrosine-protein kinase SYK (EC 2.7.10.2) (Spleen tyrosine kinase) (p72-Syk)	0.685134	0.448569	0.30733	-0.545543	-1.1566	-1.70214	0.163493	0.512536	0.061146	0.194929	0.000125129	0.000756626	5.16749	1.11813	29/29	4.62195	1.3509	20/20	3.46535	2.09267	35/45		6.00709	6.04212	6.2856	6.51098	3.90355	4.11494	5.58685	6.56	5.80766	5.55007	4.71751	5.13737	5.0492	5.10428	5.48527	6.07708	7.40089	6.08313	3.30669	2.77417	3.69963	4.71812	4.77755	3.92111	4.05874	3.70407	5.58014	5.70173	6.19173	4.13623	4.38866	6.63201	6.46177	3.06426	3.96892	4.46843	1.96659	7.13249	6.31445	4.04292	4.86452	4.67066	2.65492	5.08615	4.53363	2.95339	4.86879	4.96853	5.26164	0.274874	3.55184	5.1671	5.74414	5.70442	4.70737	0.274874	4.22976	0.274874	5.60354	0.274874	0.274874	5.72702	4.33416	2.47733	3.6898	2.93098	5.04097	2.38036	4.27326	5.09068	5.17954	3.69786	2.72844	0.941532	4.41042	4.63523	0.274874	4.69597	4.92239	3.79044	5.42313	0.274874	4.60184	3.46498	8.38676	4.34854	0.274874	0.274874	3.46269	6.05063	5.41604	3.5643	2.81865	0.274874
Q96D46	NMD3_HUMAN	NMD3	60S ribosomal export protein NMD3 (hNMD3)	1.46167	1.83423	2.68104	0.547617	0.875173	1.42279	0.222254	0.568253	0.061146	0.194929	1.74097e-05	0.000181529	1.81088	1.46356	17/29	2.35849	1.58234	14/20	3.23367	1.12854	41/45		0.274874	2.77346	2.65498	5.08824	0.274874	2.43627	3.77657	3.07513	0.274874	0.274874	0.274874	0.274874	0.274874	0.274874	0.274874	2.72968	0.274874	2.7293	2.49248	4.42168	2.48203	2.45868	2.80152	2.15836	3.29551	0.274874	1.56003	0.274874	2.28301	2.59331	1.78457	1.87085	0.274874	3.61478	0.274874	0.274874	4.28003	0.274874	3.29576	3.67513	3.44908	3.60312	4.15951	2.31331	4.19267	4.27338	0.274874	0.274874	2.41512	4.31528	3.75185	0.274874	3.41471	3.43313	3.77662	4.13284	3.38089	3.62554	3.8248	2.47319	2.47056	3.87888	3.90162	3.5979	4.35562	3.13012	3.07371	3.2502	3.82507	3.19445	3.28014	3.0246	4.70832	2.14901	3.49044	2.8838	4.56674	0.274874	3.09666	3.71839	2.99021	3.12141	3.29874	4.26334	0.274874	4.13726	4.09472	3.70973	2.36887	0.274874	2.11628	4.90426	3.92418	3.76142
O95251	KAT7_HUMAN	KAT7	Histone acetyltransferase KAT7 (EC 2.3.1.48) (Histone acetyltransferase binding to ORC1) (Lysine acetyltransferase 7) (MOZ, YBF2/SAS3, SAS2 and TIP60 protein 2) (MYST-2)	1.51163	1.56207	2.36127	0.596105	0.643455	1.23956	0.291272	0.623335	0.0615151	0.194929	0.00460979	0.0125932	2.78647	2.21369	19/29	3.38258	1.69005	18/20	4.02603	1.61738	41/45		0.274874	3.33674	0.274874	0.274874	2.78972	3.65869	3.60478	0.274874	0.274874	3.24735	2.36735	3.21578	3.09511	0.274874	0.274874	0.274874	3.22194	6.6741	3.75736	5.52602	2.67319	2.61601	3.32711	6.1212	6.32912	6.24265	6.25473	0.274874	0.274874	1.99542	3.51306	2.67856	0.274874	2.59221	3.41357	2.61848	4.05736	2.82966	4.0221	6.74913	5.14719	4.0255	3.51205	5.57808	3.25789	1.89754	6.22256	0.274874	2.99141	2.80947	3.24508	0.274874	3.36718	3.64068	0.274874	4.51133	3.22448	0.274874	2.7952	4.40534	3.98721	3.64708	3.49523	4.26716	4.05228	5.91357	3.915	5.552	4.96518	6.98403	4.31587	3.92219	3.97498	5.99352	5.42721	3.05298	3.24238	6.90141	3.03246	4.11936	3.95933	5.5795	5.76147	4.30298	5.33807	4.43873	3.75756	2.18266	4.49308	6.67383	0.274874	4.68342	4.82914	5.31233
O60512	B4GT3_HUMAN	B4GALT3	Beta-1,4-galactosyltransferase 3 (Beta-1,4-GalTase 3) (Beta4Gal-T3) (b4Gal-T3) (EC 2.4.1.-) (Beta-N-acetylglucosaminyl-glycolipid beta-1,4-galactosyltransferase) (Beta-N-acetylglucosaminylglycopeptide beta-1,4-galactosyltransferase) (EC 2.4.1.38) (N-acetyllactosamine synthase) (EC 2.4.1.90) (Nal synthase) (Neolactotriaosylceramide beta-1,4-galactosyltransferase) (EC 2.4.1.275) (UDP-Gal:beta-GlcNAc beta-1,4-galactosyltransferase 3) (UDP-galactose:beta-N-acetylglucosamine beta-1,4-galactosyltransferase 3)	1.29343	1.54041	1.99241	0.371199	0.623314	0.994513	0.878372	0.954766	0.0615577	0.194929	0.00222837	0.00700346	3.56738	1.74903	23/29	3.93858	1.74548	17/20	4.5619	1.14154	43/45		0.274874	4.12732	4.27602	0.274874	4.15042	4.58497	4.29148	0.274874	4.18028	4.86941	5.40426	4.36844	4.30713	0.274874	0.274874	4.32594	0.274874	3.83984	4.21257	4.34487	4.40742	4.86836	4.9632	3.92273	4.66423	3.76922	5.14517	4.51264	4.26896	4.07981	3.79996	3.84785	0.274874	4.78895	5.7871	4.004	4.23911	3.97134	0.274874	4.47395	5.06649	6.26671	6.23241	3.93109	4.6871	4.63755	0.274874	4.14884	3.98475	4.10116	5.14812	0.274874	3.81415	4.01686	5.46147	3.91761	5.34081	5.05833	3.97969	3.1855	4.81656	5.03718	4.07429	5.53925	3.48989	4.01264	4.53322	6.13677	5.31813	4.62829	5.14495	5.95409	6.08907	4.50879	4.70921	4.39828	5.52014	4.9298	4.18126	5.30223	4.66316	4.73213	4.336	4.73323	4.73219	4.77771	5.01246	5.48735	4.7173	4.4324	0.274874	4.53418	5.63885	4.59088
Q5JTJ3	COA6_HUMAN	COA6	Cytochrome c oxidase assembly factor 6 homolog	1.26222	1.23008	1.55263	0.335967	0.298749	0.634716	0.0856342	0.410885	0.0616145	0.194929	7.03466e-05	0.00049203	5.48469	0.587394	29/29	5.82066	0.701112	20/20	6.11941	0.644508	45/45		5.47846	4.80167	5.29398	4.96996	5.0788	5.92649	6.0416	6.02471	5.98235	5.39572	6.94085	5.0519	5.83348	5.12187	5.92068	5.20232	5.52147	5.40299	5.03428	6.73525	5.64169	4.87474	5.41915	5.19451	6.30393	4.18359	5.34354	5.18329	5.15278	6.22575	5.12583	6.20296	5.86313	5.49765	6.72177	5.25963	6.90816	5.32503	5.50349	5.54066	7.3365	6.02965	5.40799	5.42968	7.06089	5.11413	5.58055	5.04048	5.23923	4.8828	6.6112	6.28812	5.99366	6.51942	6.82075	5.71898	7.41986	6.05812	7.00158	6.98203	6.20278	7.04089	6.32686	6.23732	7.116	5.55118	5.87155	5.08998	6.12906	6.28339	5.70181	4.74694	5.86245	6.34066	5.48604	6.38032	5.35753	5.63495	6.39073	5.33821	5.38974	6.76637	6.76247	6.82828	6.29084	6.36424	5.44939	6.19137	6.15969	5.28276	5.20528	7.0458	6.35813	5.89378
P10515	ODP2_HUMAN	DLAT	Dihydrolipoyllysine-residue acetyltransferase component of pyruvate dehydrogenase complex, mitochondrial (EC 2.3.1.12) (70 kDa mitochondrial autoantigen of primary biliary cirrhosis) (PBC) (Dihydrolipoamide acetyltransferase component of pyruvate dehydrogenase complex) (M2 antigen complex 70 kDa subunit) (Pyruvate dehydrogenase complex component E2) (PDC-E2) (PDCE2)	1.26364	1.29044	1.63064	0.337582	0.367858	0.70544	0.101521	0.439524	0.0616145	0.194929	0.000247267	0.00126155	7.29539	0.754493	29/29	7.63298	0.81105	20/20	8.00083	0.736003	45/45		6.59641	7.41949	7.18372	5.74373	6.93533	8.44423	7.59432	6.33656	6.02566	6.27744	8.50806	7.05228	7.96991	6.81274	6.58223	7.46935	7.59636	8.14943	8.12977	8.23182	7.91193	7.24458	7.42396	7.46924	8.32856	7.36597	6.54036	6.55497	7.66802	8.0168	7.48501	8.72986	7.4483	7.71129	7.62735	7.92286	8.99933	5.36511	6.8228	7.77833	8.76884	7.62112	7.92261	7.5859	6.89242	7.90778	8.19738	6.95686	6.89958	8.04596	8.63103	5.43591	8.30117	8.61066	7.2915	8.14929	7.19671	8.48366	9.35377	8.67957	8.23541	7.36404	8.13734	8.61133	8.25935	7.74117	8.25837	7.95038	7.39054	8.04682	8.24666	8.48116	8.20982	8.13356	7.89634	8.71908	6.77564	8.51144	8.35797	7.67537	7.3191	8.72195	8.04894	9.74774	7.047	8.34355	7.8786	6.73365	8.26504	7.41102	7.43492	7.93725	7.28913	8.67863
Q9NTI5	PDS5B_HUMAN	PDS5B	Sister chromatid cohesion protein PDS5 homolog B (Androgen-induced proliferation inhibitor) (Androgen-induced prostate proliferative shutoff-associated protein AS3)	1.17774	1.15359	1.35863	0.23602	0.206131	0.442152	0.226147	0.568253	0.0616145	0.194929	0.00311234	0.0091729	4.38336	0.913641	28/29	4.61938	0.387665	20/20	4.82551	0.472154	45/45		4.85124	4.79785	4.85135	4.37831	4.20398	5.52739	4.68372	0.274874	4.08538	4.89074	4.05949	4.34242	5.05703	3.97121	4.20342	4.5175	4.84118	4.33171	5.81068	4.54138	3.85323	4.70665	4.48251	4.5913	4.33784	3.66176	4.23538	4.64305	4.38474	4.29786	4.45694	3.70791	5.32445	4.37946	4.90618	4.81618	4.98043	4.4676	5.04781	4.47308	4.3706	5.0962	5.02163	4.47412	4.46445	4.73009	4.69385	4.03109	4.64759	4.30173	4.7309	5.08407	5.05623	4.55293	4.53048	6.15813	5.262	4.64413	5.11725	4.75867	5.72176	4.71865	4.32564	4.78429	5.16668	5.44527	5.15969	4.77401	4.85136	5.08991	5.17763	4.26944	4.79623	3.46143	4.84805	4.08257	4.63907	4.74806	4.17463	5.09175	5.21472	5.11589	4.82046	4.50928	5.1499	4.76481	4.56733	4.10512	5.34167	4.7054	4.43913	5.42396	4.4291	5.0384
P09622	DLDH_HUMAN	DLD	Dihydrolipoyl dehydrogenase, mitochondrial (EC 1.8.1.4) (Dihydrolipoamide dehydrogenase) (Glycine cleavage system L protein)	1.13261	1.24335	1.40823	0.179652	0.31423	0.493882	0.234046	0.574375	0.0616145	0.194929	2.22669e-05	0.000214177	7.53441	0.383012	29/29	7.71406	0.622815	20/20	8.02829	0.493387	45/45		7.37136	7.8184	7.44365	7.28149	7.13626	7.65896	7.77723	7.28067	7.18894	7.48024	8.40971	7.37671	7.53111	7.15731	8.12456	7.38186	8.00142	7.85906	7.4849	8.37379	7.41793	7.11866	7.31652	7.05504	8.19884	7.46457	7.12621	7.24776	7.41462	7.9296	6.52586	8.02082	7.65181	7.84498	7.68742	7.23433	8.5167	6.87877	6.90769	8.63368	8.63181	8.15617	7.5978	7.43489	8.48311	8.26279	7.63143	7.18561	7.06589	7.45269	8.51997	8.07612	7.68685	7.97901	7.45999	7.98459	8.34673	7.5289	8.63648	7.9844	7.83716	8.10271	8.12076	9.09956	8.69585	7.38092	7.44278	7.92476	7.95311	8.05887	7.57798	8.33612	8.31123	8.18568	8.48332	7.74537	6.9099	8.63706	8.75584	8.57012	7.50915	8.54534	7.99651	9.21905	8.16471	8.01722	7.70356	7.62845	7.98099	7.47528	7.25132	7.88011	7.71403	8.40243
Q9Y5B9	SP16H_HUMAN	SUPT16H	FACT complex subunit SPT16 (Chromatin-specific transcription elongation factor 140 kDa subunit) (FACT 140 kDa subunit) (FACTp140) (Facilitates chromatin transcription complex subunit SPT16) (hSPT16)	1.09442	1.19275	1.30537	0.130167	0.25429	0.384458	0.285543	0.615535	0.0616145	0.194929	0.00334329	0.00968338	5.86423	0.553303	29/29	5.99439	0.342545	20/20	6.24869	0.601453	45/45		6.07294	6.27152	6.06208	5.65973	6.03915	7.064	6.18185	5.32297	5.8318	6.19566	5.82607	6.23772	5.79674	5.5738	6.24967	5.83853	5.87476	5.88679	7.44441	5.75563	5.14744	5.87582	5.60792	5.41117	5.41237	4.70343	4.83272	5.89076	5.99514	5.84012	5.89329	5.41251	6.17819	6.03692	6.03774	5.75607	6.59744	5.95405	6.58528	5.9887	6.02644	6.1489	5.82759	5.64783	6.11213	6.61073	5.56384	5.48481	6.18532	4.90455	5.9035	6.51581	6.43455	5.67322	6.0298	6.87054	7.03278	5.19515	6.34627	6.7296	6.7559	6.10235	5.99722	6.61909	6.6789	6.3845	6.39167	6.87064	6.74057	6.85415	7.37087	5.90567	6.93461	5.51249	5.97954	5.83083	5.75682	5.22313	5.20605	6.67411	6.41599	5.95496	6.31378	5.88454	7.31073	5.98352	6.12923	5.23834	6.70995	5.99991	5.69081	7.31049	6.35681	6.46691
P56192	SYMC_HUMAN	MARS1	Methionine--tRNA ligase, cytoplasmic (EC 6.1.1.10) (Methionyl-tRNA synthetase) (MetRS)	1.09452	1.22747	1.34349	0.130301	0.295686	0.425986	0.410026	0.706612	0.0616145	0.194929	0.00117736	0.00419788	6.79749	0.47811	29/29	6.92779	0.551671	20/20	7.22348	0.53844	45/45		7.24531	6.67561	6.59888	6.64675	7.34596	7.22744	7.7315	6.90435	7.46802	7.02424	7.23632	6.34899	6.04709	6.54616	7.3239	6.13145	6.89639	6.44812	6.95036	7.8332	6.62754	6.69299	6.67764	6.07999	6.19596	6.37255	6.80955	6.61755	6.42343	7.0733	5.98737	6.05871	6.75997	7.48068	7.72463	6.6762	7.71838	7.01473	7.08927	6.73147	7.25574	6.86301	7.81253	6.33589	7.13949	7.52473	6.55728	6.39392	6.35857	7.89148	7.88083	7.03986	7.18368	7.10162	7.52782	7.27352	7.58891	7.95519	7.91361	7.46549	7.33986	8.52997	7.5818	7.33709	7.92741	7.07603	7.05888	6.40952	6.9746	6.51485	6.7488	6.57036	7.63379	6.56796	6.77034	7.24275	6.99513	7.52473	7.24265	7.68175	6.54977	6.72631	6.94004	7.39956	7.00442	7.48991	7.57092	7.39827	6.21578	6.33832	6.04304	7.61583	7.18037	8.0337
Q16762	THTR_HUMAN	TST	Thiosulfate sulfurtransferase (EC 2.8.1.1) (Rhodanese)	1.05202	1.14707	1.20675	0.073165	0.197957	0.271122	0.768026	0.909921	0.0616145	0.194929	0.007371	0.0184617	6.40825	0.423392	29/29	6.48141	0.485522	20/20	6.67937	0.615049	45/45		6.46419	7.0258	6.87157	6.38935	6.57984	6.59785	6.55012	6.15631	6.18576	6.31054	7.03431	6.5941	5.95527	6.69627	5.68134	6.31918	7.46984	6.35684	6.34632	6.45214	5.77656	5.97642	6.27084	6.88573	6.4942	5.56314	6.31216	5.93057	6.59268	6.99615	5.8605	6.68138	7.81602	5.81711	7.02633	6.58644	6.48475	6.14764	6.7174	6.86698	5.98828	6.89663	6.40956	6.24882	6.15702	6.19298	6.42131	5.97736	6.33564	5.15337	6.80714	7.26908	7.20496	6.78237	7.12335	6.88209	7.06117	6.43332	6.94492	5.29389	7.13151	7.25842	6.75843	6.76948	7.3502	7.14656	5.71228	6.06519	6.66316	5.34312	5.86556	6.6887	6.68812	5.92791	7.2517	7.1754	6.68609	7.50468	7.7013	6.91923	6.53465	7.40465	6.59515	6.75457	7.50656	7.08472	6.18738	6.63118	5.81215	6.26724	6.55379	5.88888	6.9902	6.79794
O15294	OGT1_HUMAN	OGT	UDP-N-acetylglucosamine--peptide N-acetylglucosaminyltransferase 110 kDa subunit (EC 2.4.1.255) (O-GlcNAc transferase subunit p110) (O-linked N-acetylglucosamine transferase 110 kDa subunit) (OGT)	1.00423	1.26753	1.2729	0.00608837	0.342025	0.348114	0.799284	0.920846	0.0616145	0.194929	0.00563699	0.0149261	5.10202	0.473449	29/29	5.1081	0.612249	20/20	5.45013	0.46894	45/45		5.03377	5.61223	5.80192	5.15959	4.9242	5.6957	5.0921	4.19171	4.41822	4.9298	5.18615	4.22963	5.00297	5.11229	4.60432	4.94756	6.04204	5.3618	6.28023	4.95312	4.67902	5.16243	5.03568	5.12037	5.05529	4.8565	5.43124	4.90713	5.13144	5.71738	4.22105	4.54543	4.49519	5.81906	5.53078	3.87161	5.99547	4.25357	4.74247	5.60096	5.51518	4.86552	5.69745	5.70638	5.15451	5.00441	5.47213	4.81129	5.14225	5.55736	4.87307	5.63584	4.59026	4.91547	5.47329	5.90397	5.57529	5.07978	5.59302	5.42548	6.18397	6.07473	5.59671	5.80012	4.58418	5.33986	4.98942	5.67196	5.68592	5.69302	4.56037	4.81936	5.43489	5.32197	5.10693	5.29225	4.93789	5.65893	5.9228	5.59139	5.54441	5.50482	6.35382	5.3564	6.08865	5.65496	5.04224	5.35932	5.935	5.72912	4.63274	6.28786	6.00307	4.8739
Q9BY67	CADM1_HUMAN	CADM1	Cell adhesion molecule 1 (Immunoglobulin superfamily member 4) (IgSF4) (Nectin-like protein 2) (NECL-2) (Spermatogenic immunoglobulin superfamily) (SgIgSF) (Synaptic cell adhesion molecule) (SynCAM) (Tumor suppressor in lung cancer 1) (TSLC-1)	1.63095	1.81125	2.95405	0.705708	0.856984	1.56269	0.284202	0.615535	0.0620374	0.195669	0.001067	0.00387796	1.1819	1.43045	9/29	1.88761	2.28889	9/20	2.74459	2.12145	29/45		0.274874	0.274874	0.274874	0.274874	3.48027	2.94529	4.34323	0.274874	0.274874	0.274874	0.274874	0.274874	0.274874	2.8646	0.274874	0.274874	0.274874	0.274874	3.33835	0.274874	0.274874	3.09863	0.274874	2.06822	4.14821	0.274874	2.49082	0.274874	0.274874	0.274874	2.2279	0.274874	0.274874	0.274874	2.79674	2.5361	3.58608	3.62496	0.274874	3.98321	0.274874	0.274874	9.30913	0.274874	3.23036	3.43408	0.274874	0.274874	0.274874	0.274874	4.84072	0.274874	4.59303	4.24012	0.274874	0.274874	3.19814	2.62889	6.64929	0.274874	3.8392	0.274874	4.65925	5.77593	5.1894	4.65269	4.2169	3.42804	5.12157	0.274874	0.274874	3.05988	3.73664	0.274874	0.274874	0.274874	2.67353	2.54218	1.67163	0.274874	4.42523	0.274874	4.7924	5.71423	0.274874	6.6609	0.274874	3.16429	4.69226	2.30507	0.274874	4.1523	2.04515	4.43982
Q9NRZ9	HELLS_HUMAN	HELLS	Lymphoid-specific helicase (EC 3.6.4.-) (Proliferation-associated SNF2-like protein) (SWI/SNF2-related matrix-associated actin-dependent regulator of chromatin subfamily A member 6)	1.08427	2.01256	2.18215	0.116721	1.00903	1.12575	0.738282	0.897219	0.0621899	0.19595	0.0137038	0.0307815	0.985791	1.44552	6/29	1.10251	1.54919	5/20	2.11154	1.99195	23/45		0.274874	0.274874	0.274874	0.274874	0.274874	0.274874	0.274874	0.274874	0.274874	0.274874	0.274874	0.274874	0.274874	4.19892	0.274874	0.274874	0.274874	0.274874	3.52706	3.59863	2.56673	3.81609	0.274874	4.55842	0.274874	0.274874	0.274874	0.274874	0.274874	0.274874	0.274874	3.82348	0.274874	0.274874	0.274874	0.274874	4.83847	0.274874	0.274874	0.274874	0.274874	1.98788	4.03613	0.274874	0.274874	0.274874	0.274874	3.24118	0.274874	0.274874	0.274874	0.274874	4.42183	0.274874	3.39037	3.11432	3.81822	0.274874	3.12092	3.48801	4.12687	3.96027	0.274874	3.90356	2.69952	2.53403	2.22682	0.274874	2.92586	0.274874	2.55703	0.274874	3.85531	0.274874	0.274874	0.274874	0.274874	0.274874	3.71453	0.274874	0.274874	6.30317	0.274874	0.274874	4.49708	6.09034	3.01547	6.05935	0.274874	5.36215	0.274874	0.274874	3.78712	0.274874
Q9ULG1	INO80_HUMAN	INO80	Chromatin-remodeling ATPase INO80 (hINO80) (EC 3.6.4.-) (DNA helicase-related INO80 complex homolog 1) (DNA helicase-related protein INO80) (INO80 complex subunit A)	1.23767	1.38938	1.71959	0.307629	0.474439	0.782067	0.0973943	0.432523	0.0623983	0.196507	0.00101957	0.003734	0.612412	0.866195	4/29	0.92004	0.859835	8/20	1.39448	1.00179	27/45		0.274874	0.274874	0.274874	0.274874	0.274874	3.13566	2.84274	0.274874	0.274874	0.274874	0.274874	0.274874	2.57656	0.274874	0.274874	0.274874	0.274874	0.274874	2.33314	0.274874	0.274874	0.274874	0.274874	0.274874	0.274874	0.274874	0.274874	0.274874	0.274874	0.274874	0.274874	0.274874	0.274874	2.78321	0.274874	1.74935	2.03794	0.274874	0.274874	0.274874	1.96413	0.274874	2.1317	1.34951	0.274874	0.274874	1.79206	0.274874	1.29442	2.64804	2.25731	0.274874	1.4207	0.274874	0.274874	2.511	2.65462	0.274874	1.94145	3.08487	2.92749	2.4291	1.38254	2.20898	2.13527	1.95759	1.63438	0.274874	0.274874	2.86949	1.56953	1.75959	1.89895	1.56957	0.274874	0.274874	0.274874	0.274874	0.274874	1.57914	0.274874	0.274874	0.274874	0.274874	0.274874	2.17379	2.10892	1.49868	2.1447	0.274874	0.274874	2.38882	2.08542	2.96388
Q15723	ELF2_HUMAN	ELF2	ETS-related transcription factor Elf-2 (E74-like factor 2) (New ETS-related factor)	1.20838	1.55774	1.88234	0.273072	0.639458	0.91253	0.527335	0.788646	0.0626562	0.197019	0.00879118	0.0213299	1.58845	1.36594	16/29	1.86152	1.34274	13/20	2.50098	1.33682	36/45		0.274874	4.03907	0.274874	0.274874	2.03408	3.91624	3.02871	2.5973	0.274874	2.27075	1.38841	2.62463	3.91772	0.274874	0.274874	0.274874	0.274874	0.274874	3.58309	0.274874	2.63595	0.274874	2.21826	2.7735	2.23742	0.274874	0.984063	0.274874	2.24255	1.96907	0.274874	1.68603	0.274874	3.01449	3.93287	2.31907	0.274874	0.274874	4.15994	2.16595	2.70945	2.60968	3.02492	1.94522	0.274874	3.45631	0.274874	0.274874	2.31336	2.59719	2.19119	0.274874	3.75762	3.31196	3.3831	3.63612	3.57716	2.93036	2.76809	4.27599	3.79244	3.44668	2.40026	4.59355	2.97334	3.53819	2.36385	0.274874	2.77549	0.274874	1.59523	2.10002	0.274874	0.274874	0.274874	0.274874	2.28978	3.73683	2.61463	1.78698	3.09944	4.49941	3.46605	3.26927	2.59145	3.31141	3.82853	3.82394	3.41725	0.274874	0.274874	2.90401	0.893273	2.53022
Q8IX19	MCEM1_HUMAN	MCEMP1	Mast cell-expressed membrane protein 1	0.662328	0.524868	0.347635	-0.594383	-0.929972	-1.52435	0.284543	0.615535	0.0633593	0.198335	0.0026496	0.00805395	2.83418	2.14931	18/29	2.23979	2.12563	10/20	1.30982	1.93502	11/45		0.274874	4.82414	3.3735	4.64407	4.15766	0.274874	4.29796	0.274874	4.78978	0.274874	3.80769	0.274874	4.54112	0.274874	4.59871	4.20115	7.02074	4.68364	0.274874	4.12282	0.274874	0.274874	5.18427	0.274874	2.77439	0.274874	4.11108	4.58411	3.45071	3.70025	0.274874	4.90972	5.34313	2.81706	0.274874	0.274874	0.274874	0.274874	0.274874	4.0947	3.56792	3.35374	0.274874	3.76184	0.274874	0.274874	0.274874	4.49586	6.00293	0.274874	0.274874	0.274874	0.274874	0.274874	0.274874	0.274874	0.274874	0.274874	3.72789	0.274874	0.274874	0.274874	0.274874	0.274874	0.274874	0.274874	0.274874	2.93325	0.274874	0.274874	0.274874	0.274874	0.274874	0.274874	5.41683	3.39655	0.274874	3.56732	3.40141	0.274874	5.3853	0.274874	0.274874	0.274874	7.12716	0.274874	0.274874	0.274874	0.274874	4.86928	5.36638	0.274874	0.274874	4.40496
P46100	ATRX_HUMAN	ATRX	Transcriptional regulator ATRX (EC 3.6.4.12) (ATP-dependent helicase ATRX) (X-linked helicase II) (X-linked nuclear protein) (XNP) (Znf-HX)	1.69355	1.94511	3.29413	0.76005	0.959848	1.7199	0.0520354	0.354133	0.0635603	0.198335	6.63482e-06	9.08662e-05	2.25266	1.72507	17/29	3.01271	1.6599	15/20	3.97256	0.56646	45/45		0.274874	3.54658	3.81915	0.274874	0.274874	4.36046	4.21016	0.274874	0.274874	0.274874	3.27821	3.22769	4.05599	0.274874	2.89032	0.274874	0.274874	0.274874	4.14247	4.40378	3.29669	3.6002	3.46627	3.78331	3.38911	0.274874	3.30585	0.274874	3.25233	2.9852	3.68268	0.274874	0.274874	3.50509	0.274874	4.25612	4.14463	4.24968	4.34512	3.75625	3.5137	3.79731	4.27058	4.06217	4.5855	3.97244	0.274874	0.274874	3.75331	3.45083	4.12106	2.69488	4.009	3.55044	4.08696	4.30018	4.59639	3.90587	3.23547	4.06573	4.55411	3.34161	3.8028	3.94613	4.06769	4.50873	4.43762	3.79143	4.39591	3.94989	5.03595	3.54916	4.73134	3.09295	3.59072	4.44575	4.18018	4.21708	3.09671	3.88165	4.08455	3.58877	4.30043	3.48405	4.34778	4.19458	3.84472	3.33831	3.49744	4.66547	3.75478	5.56701	3.01691	4.446
Q9NVI7	ATD3A_HUMAN	ATAD3A	ATPase family AAA domain-containing protein 3A	1.17486	1.1916	1.39995	0.232483	0.252897	0.48538	0.114911	0.456408	0.0636182	0.198335	0.000159494	0.000897101	6.53714	0.433472	29/29	6.76963	0.551241	20/20	7.02252	0.511551	45/45		6.29344	7.02107	6.71912	5.64317	6.09472	6.60562	6.49247	6.16891	6.0181	6.1458	7.48636	6.37899	6.64419	6.11571	6.39507	6.58142	7.24586	6.86612	7.59095	6.50436	6.28389	6.75323	6.59387	6.36407	6.72959	6.11559	6.88824	6.46975	6.36746	7.09994	6.11799	7.83489	6.99322	6.92978	6.99221	6.49546	7.53911	5.71229	6.29052	6.64346	7.58165	6.91273	6.2016	6.55875	7.31842	6.45796	7.06788	6.23674	6.40792	6.65718	7.46713	5.98554	7.37248	6.46144	6.66996	7.40731	7.39661	7.04644	7.81828	6.97756	7.15547	7.54667	7.12556	7.52062	7.83961	6.44941	6.14779	7.71157	6.58008	7.48008	7.35285	6.15349	7.12582	7.32271	6.75365	7.14338	5.9805	7.5522	7.87832	7.33363	6.30494	7.21607	6.81076	7.1613	7.2562	6.57791	6.62185	6.62199	7.07515	6.805	6.39388	7.41101	7.59143	6.75268
Q12959	DLG1_HUMAN	DLG1	Disks large homolog 1 (Synapse-associated protein 97) (SAP-97) (SAP97) (hDlg)	1.63942	1.17036	1.91871	0.713189	0.226946	0.940136	0.15722	0.507116	0.0636182	0.198335	0.000312023	0.00151827	3.27567	1.44821	24/29	3.98886	0.487093	20/20	4.2158	0.806896	44/45		4.6587	3.28403	3.94554	0.274874	0.274874	4.08567	3.66483	4.52581	3.97139	4.25006	3.04178	3.60094	3.71718	0.274874	0.274874	3.91211	4.40713	4.06192	2.94278	4.4015	3.64405	4.19859	4.09752	3.95125	3.95825	3.85953	3.42131	0.274874	4.01814	3.9491	3.53694	3.26612	4.59218	3.30167	4.43611	3.40435	3.25799	3.65644	4.39927	3.88856	4.28471	4.33482	4.91423	3.87491	4.18706	4.13608	4.52005	4.19131	3.64524	4.73648	3.67642	0.274874	5.27651	4.31764	4.92378	4.82754	4.12681	4.05247	3.39983	4.84073	4.16973	4.88491	4.60629	4.59742	5.20023	3.91115	4.25735	3.55812	4.7948	3.6786	4.05478	3.11966	4.21317	3.6301	4.18538	3.75773	4.53087	4.7592	3.70231	4.41461	4.9621	4.61979	4.52435	3.28902	5.02454	5.309	4.17698	3.82835	4.11569	4.30166	4.06631	4.76231	3.93067	4.3209
Q99623	PHB2_HUMAN	PHB2	Prohibitin-2 (B-cell receptor-associated protein BAP37) (D-prohibitin) (Repressor of estrogen receptor activity)	1.21484	1.14871	1.39549	0.280761	0.200013	0.480774	0.189502	0.535858	0.0636182	0.198335	0.000133402	0.000786716	8.29584	0.550083	29/29	8.5766	0.639476	20/20	8.77662	0.415357	45/45		8.32378	8.65236	8.38845	7.40154	7.96902	9.04581	8.28136	8.25938	7.31801	7.6507	9.43793	8.19719	8.41587	7.68872	7.75892	8.28607	8.85928	8.61843	9.13637	9.39685	8.36777	8.30311	7.98079	8.13812	8.91052	7.88081	7.89893	7.72098	8.29239	8.599	7.8758	9.55031	9.35617	8.4149	8.82363	8.17898	9.61804	7.51498	8.14504	8.35758	9.38288	8.5912	8.2279	8.19386	9.76188	8.60614	8.30329	8.04711	7.98341	8.32331	9.18783	8.21239	8.69695	8.41927	8.82119	9.15844	8.89073	8.47437	9.00992	9.26607	8.83213	8.45876	8.71328	8.79445	9.56031	8.73331	8.42337	9.0119	8.76824	9.56755	8.44216	9.09605	8.10175	8.68383	8.65314	8.79776	8.16835	8.99886	9.55573	9.25115	8.28648	9.56584	8.74542	9.25563	8.74256	8.71495	8.76486	7.78185	8.9105	8.32167	8.17371	8.90521	8.71643	8.99014
P06753	TPM3_HUMAN	TPM3	Tropomyosin alpha-3 chain (Gamma-tropomyosin) (Tropomyosin-3) (Tropomyosin-5) (hTM5)	0.809838	0.77842	0.630394	-0.304294	-0.361379	-0.665673	0.294819	0.623444	0.0636182	0.198335	0.000793543	0.00306931	8.47214	0.794056	29/29	8.16784	0.841414	20/20	7.80646	0.855033	45/45		8.65405	9.89533	8.867	9.71951	8.34755	8.39304	7.82639	9.13126	9.01283	8.27908	8.39908	8.29246	8.91369	8.14356	8.65146	8.46821	10.3642	9.41416	7.60694	9.02619	7.74182	7.62368	7.65964	7.41744	7.65283	6.87639	8.19725	8.08313	9.03372	7.55134	7.45232	8.60131	9.85	7.62371	8.45503	8.93629	7.8406	9.23718	8.11947	7.41989	8.14433	9.41567	7.02454	8.39589	8.40408	6.30947	7.72381	8.38126	8.47065	6.87518	7.3546	9.50456	8.35797	7.04747	8.48079	7.26826	9.45356	7.55798	7.98835	8.00335	8.30982	7.78778	6.73445	7.38877	7.01776	8.16365	6.83495	7.81492	7.34327	8.18458	6.888	7.39726	6.47304	7.01603	7.37045	7.49143	7.42446	8.64399	8.88873	7.26912	8.79607	8.45955	7.88518	8.36156	10.5641	6.7508	6.66294	7.21453	7.75147	8.57807	8.65146	7.15679	8.32687	7.79692
Q8WXG9	AGRV1_HUMAN	ADGRV1	Adhesion G-protein coupled receptor V1 (ADGRV1) (EC 3.4.-.-) (G-protein coupled receptor 98) (Monogenic audiogenic seizure susceptibility protein 1 homolog) (Usher syndrome type-2C protein) (Very large G-protein coupled receptor 1) [Cleaved into: ADGRV1 subunit alpha; ADGRV1 subunit beta]	1.56645	1.84576	2.89129	0.647497	0.884218	1.53172	0.204391	0.548225	0.0637807	0.198742	0.00143371	0.004898	1.25396	1.64226	8/29	1.90146	1.86815	9/20	2.78568	2.14598	27/45		0.274874	4.0962	2.87823	0.274874	0.274874	0.274874	0.274874	0.274874	0.274874	0.274874	3.37117	0.274874	0.274874	4.28787	0.274874	0.274874	0.274874	0.274874	0.274874	0.274874	3.9052	4.83685	3.49073	0.274874	0.274874	0.274874	3.72627	0.274874	0.274874	3.26049	0.274874	4.12233	0.274874	0.274874	0.274874	0.274874	0.274874	0.274874	0.274874	4.19985	3.44407	4.50696	3.58927	4.06555	0.274874	4.34856	0.274874	3.46848	0.274874	4.50626	0.274874	0.274874	0.274874	0.274874	0.274874	3.97019	0.274874	0.274874	5.06739	0.274874	0.274874	4.96309	5.02224	0.274874	0.274874	3.54287	3.63092	0.274874	4.90811	0.274874	3.77689	4.01872	3.46177	4.9779	3.74218	4.99174	0.274874	5.03914	5.17924	4.84947	0.274874	5.2579	0.274874	5.71379	4.86037	5.26392	4.41167	3.18944	4.73272	0.274874	3.66578	0.274874	3.22284	4.44118
Q9Y4H4	GPSM3_HUMAN	GPSM3	G-protein-signaling modulator 3 (Activator of G-protein signaling 4) (G18.1b) (Protein G18)	0.790172	0.76884	0.607515	-0.339761	-0.379245	-0.719007	0.348983	0.669659	0.0653216	0.201508	0.00382123	0.0108152	3.19612	1.26472	26/29	2.85636	1.22214	17/20	2.47712	1.06645	39/45		4.37379	2.80986	3.49682	4.88008	3.09956	4.23512	3.33292	5.20423	4.20948	3.50332	3.15545	3.61199	2.675	3.49114	4.55207	0.274874	3.9701	4.43339	2.70026	4.47618	2.82943	2.2948	3.06945	0.274874	2.94532	2.20689	3.3373	0.274874	2.96899	3.04296	0.274874	3.10879	4.29701	0.274874	2.70436	3.02827	2.98112	4.35003	3.63433	0.274874	2.64472	3.91692	3.23319	3.37914	3.54756	3.82364	3.31496	2.56779	2.72784	3.24376	2.43717	4.01026	0.274874	3.16372	2.61394	0.274874	3.41596	3.81106	1.75748	2.24897	3.38191	0.274874	1.9267	0.274874	2.11812	3.64778	2.69662	2.12241	2.20762	3.14948	1.42225	2.40267	2.11475	2.78023	2.51556	2.31419	3.96106	2.94044	2.43495	0.274874	3.90024	2.97885	2.39601	2.0464	3.66534	3.16851	3.02595	3.29918	2.37054	3.13065	3.11158	2.41517	0.274874	3.47354
Q6P4A7	SFXN4_HUMAN	SFXN4	Sideroflexin-4 (Breast cancer resistance marker 1)	1.62676	1.8027	2.93255	0.701998	0.850156	1.55215	0.164742	0.514553	0.0655722	0.201508	5.36712e-05	0.00040508	2.72788	1.8691	19/29	3.42988	1.83144	16/20	4.28003	1.11513	43/45		0.274874	4.45934	3.73765	0.274874	0.274874	4.28146	4.99602	0.274874	0.274874	0.274874	4.64825	3.99689	3.65588	0.274874	0.274874	3.61902	3.8648	3.66656	4.49725	5.36709	3.6707	3.29876	0.274874	3.27802	3.77859	0.274874	3.52566	4.40133	3.61654	3.9982	3.67072	4.83555	0.274874	5.14322	3.81614	4.43773	6.01752	0.274874	0.274874	4.07497	4.92184	4.36303	2.27247	3.17062	5.56584	4.5495	0.274874	3.28236	3.37836	4.44869	4.56015	0.274874	3.41427	3.37118	4.12201	4.61286	4.86701	4.24206	6.05872	4.33387	3.94464	5.1511	5.05505	5.708	5.51642	2.52885	3.41338	4.47549	4.08218	3.95897	3.94137	4.76723	4.33708	5.14082	4.3546	4.85492	4.70004	4.67322	4.7099	4.1244	3.75646	4.75273	4.52137	5.72287	0.274874	3.67792	4.95077	4.3344	4.22584	3.44902	4.25942	4.76455	4.5288	5.63918
Q86X29	LSR_HUMAN	LSR	Lipolysis-stimulated lipoprotein receptor (Angulin-1)	1.75702	1.36369	2.39603	0.813134	0.447511	1.26065	0.0807067	0.40533	0.0656164	0.201508	0.000113571	0.000698313	3.09024	1.82887	21/29	3.90338	1.34217	18/20	4.35089	1.26553	42/45		0.274874	4.09693	3.55132	0.274874	4.06792	5.09696	4.66741	0.274874	0.274874	0.274874	4.02464	3.85093	4.09606	0.274874	3.77478	0.274874	4.86545	4.26518	4.20979	5.54709	3.87073	3.47887	4.58469	4.07447	3.62494	0.274874	3.9488	4.41784	3.30324	4.11814	3.31498	0.274874	0.274874	4.93097	4.15374	3.85311	4.83905	4.27662	3.85614	5.07117	4.1301	4.52072	5.4287	3.72111	3.97293	4.68894	4.47504	4.39521	3.77112	6.2674	4.91019	0.274874	4.31283	3.9849	4.59796	4.7755	4.25857	4.7657	4.9483	4.39366	4.59128	4.68729	5.16045	3.81531	4.27624	6.35773	4.59532	4.52519	5.05059	4.3545	4.46615	5.17439	4.00094	4.26081	4.39039	4.52844	4.45751	4.46939	4.27489	5.39796	4.74965	4.41172	5.23279	4.83249	0.274874	5.20757	6.39665	3.81517	3.2074	4.04781	0.274874	4.73571	4.11208	4.1665
P17676	CEBPB_HUMAN	CEBPB	CCAAT/enhancer-binding protein beta (C/EBP beta) (Liver activator protein) (LAP) (Liver-enriched inhibitory protein) (LIP) (Nuclear factor NF-IL6) (Transcription factor 5) (TCF-5)	1.19698	1.93362	2.3145	0.259401	0.951301	1.2107	0.573247	0.811632	0.0656626	0.201508	0.00711727	0.0179689	0.974878	1.57449	5/29	1.23428	1.75579	5/20	2.18558	1.88625	24/45		0.274874	4.22259	0.274874	0.274874	0.274874	0.274874	0.274874	0.274874	0.274874	0.274874	0.274874	3.57219	0.274874	0.274874	0.274874	0.274874	5.09167	4.27182	4.51624	0.274874	0.274874	0.274874	0.274874	0.274874	0.274874	0.274874	0.274874	0.274874	0.274874	0.274874	3.33663	0.274874	5.41866	0.274874	3.14616	4.39722	0.274874	0.274874	0.274874	0.274874	0.274874	0.274874	0.274874	4.2638	0.274874	0.274874	0.274874	0.274874	0.274874	0.274874	0.274874	0.274874	3.22135	3.6691	0.274874	4.25514	0.274874	2.94241	0.274874	5.26435	3.23329	4.62826	0.274874	0.274874	3.24983	2.65979	3.26529	4.9856	0.274874	3.71958	3.96976	4.43662	0.274874	0.274874	3.28687	0.274874	0.274874	0.274874	0.274874	0.274874	3.89631	0.274874	4.55011	0.274874	4.32997	2.40861	0.274874	0.274874	3.49242	4.24757	4.35509	3.6962	4.81521	0.274874
Q15031	SYLM_HUMAN	LARS2	Leucine--tRNA ligase, mitochondrial (EC 6.1.1.4) (Leucyl-tRNA synthetase) (LeuRS)	1.48039	1.19762	1.77295	0.565982	0.260168	0.82615	0.157326	0.507116	0.0656754	0.201508	0.000257641	0.00130544	3.39024	1.33538	25/29	3.95622	0.692889	20/20	4.21639	0.793113	44/45		0.274874	3.69016	4.04985	0.274874	3.5556	3.55054	4.33526	3.78384	0.274874	3.14917	4.64732	3.47994	4.05782	3.32821	4.32359	3.5531	4.53724	3.53117	4.57413	4.72166	3.73339	3.91421	3.91944	3.63859	4.40964	3.45252	3.83644	0.274874	3.44468	4.33617	3.65039	3.11804	5.3328	3.73518	4.3663	3.70814	4.98652	2.4937	3.58427	4.55936	4.22483	3.85307	4.37844	3.81568	4.83043	3.74597	3.76482	3.75042	2.88993	4.19981	4.72833	0.274874	3.9425	4.31379	3.73568	4.13442	3.54686	4.14506	4.15642	4.40864	4.54456	4.41855	3.9729	4.32032	4.63166	4.90053	4.2208	3.7427	4.43047	4.88625	4.11124	4.01936	4.3023	5.10696	4.54933	4.29476	2.76747	3.48251	4.70325	5.35809	3.52702	4.77024	4.2503	4.29103	4.87956	4.50185	5.08071	4.93145	4.67945	4.24517	3.03136	4.51934	4.46041	4.21931
Q9H307	PININ_HUMAN	PNN	Pinin (140 kDa nuclear and cell adhesion-related phosphoprotein) (Desmosome-associated protein) (Domain-rich serine protein) (DRS protein) (DRSP) (Melanoma metastasis clone A protein) (Nuclear protein SDK3) (SR-like protein)	1.2085	1.17313	1.41773	0.273217	0.230364	0.503581	0.196457	0.540018	0.0656754	0.201508	0.00016673	0.000930211	5.95634	0.674643	29/29	6.22956	0.415579	20/20	6.45992	0.551022	45/45		6.13022	6.10964	6.06682	5.45015	5.82563	7.51021	6.39594	5.81239	6.0624	6.15236	6.40177	6.02198	6.21897	5.90786	6.1844	3.76848	6.46705	5.98262	7.1923	5.83512	5.18581	5.78599	6.1637	5.6378	5.86431	4.57383	5.73751	6.19162	6.09697	6.03809	5.88249	6.69555	6.51667	6.87769	5.67601	6.10337	6.03059	5.88636	6.83244	5.98025	5.69327	6.80293	6.88833	6.03505	6.54176	6.18865	6.09153	5.69697	6.13312	6.67458	6.70151	5.65563	6.25167	6.21627	5.97886	6.66512	7.27905	6.49946	6.7575	6.7965	6.55692	6.50942	6.24515	6.70205	6.84845	6.99897	6.79053	6.75442	6.99185	7.10522	7.3891	6.76115	7.05425	5.01808	6.41076	6.15216	5.78336	5.74172	5.25746	6.47127	6.27544	6.32699	6.91566	6.42708	6.78183	5.83859	6.18313	5.31049	6.66724	6.46493	5.65014	7.40429	6.45996	6.97221
Q8TEQ8	PIGO_HUMAN	PIGO	GPI ethanolamine phosphate transferase 3 (EC 2.-.-.-) (Phosphatidylinositol-glycan biosynthesis class O protein) (PIG-O)	1.46262	1.17535	1.71909	0.548556	0.233089	0.781645	0.218429	0.561686	0.0656754	0.201508	0.00371806	0.0105598	5.13123	1.65877	27/29	5.67979	0.85105	20/20	5.91287	1.19473	44/45		4.61365	8.52697	0.274874	4.10759	6.53943	6.33021	5.9255	7.3433	4.41729	5.21196	5.96584	4.64913	4.39659	5.4393	5.8954	5.33756	4.59974	5.28953	4.62778	5.90967	5.35436	4.76445	5.44104	5.80814	5.25213	6.90619	5.01131	0.274874	4.59183	5.33659	4.7902	5.77124	4.55335	8.06156	5.76519	4.85648	7.04918	5.69661	5.42522	6.14368	5.72702	4.69969	6.66005	5.04153	5.42238	6.20039	5.30145	5.21925	5.87463	6.62277	6.773	0.274874	6.22605	6.72013	5.69181	6.30728	5.74934	6.99882	6.26788	6.45663	5.61959	7.38224	6.96705	6.87818	7.38139	4.14382	5.11336	5.02015	6.15519	6.29411	5.46437	7.27107	6.28179	4.22019	6.3506	7.26711	4.78799	5.86185	4.3177	6.25575	5.81198	6.5659	5.32102	7.2953	4.769	6.16554	6.15044	5.84618	6.08978	5.72605	5.86554	5.2703	5.63427	6.44596
P51688	SPHM_HUMAN	SGSH	N-sulphoglucosamine sulphohydrolase (EC 3.10.1.1) (Sulfoglucosamine sulfamidase) (Sulphamidase)	1.16548	1.55434	1.81155	0.220925	0.636298	0.857223	0.3442	0.662351	0.0656754	0.201508	0.00289602	0.00865041	6.14243	0.758709	29/29	6.36336	0.713808	20/20	6.99966	1.2629	45/45		4.74392	5.97352	6.15019	7.63235	5.53994	6.63327	6.38868	6.5137	6.23187	5.37263	5.96407	6.49815	5.95538	6.3146	5.84378	7.49346	6.84088	7.35512	5.04704	4.61533	6.00002	5.0285	6.96956	5.73502	5.95419	6.02127	6.08932	6.98447	6.24039	6.74697	6.63607	6.7436	7.56718	7.11563	6.79917	5.98351	5.24892	6.2424	6.96956	6.27896	5.67499	7.30684	6.13202	5.85275	5.75996	5.12845	7.33321	6.28968	5.45732	8.24587	8.26582	6.44802	8.87411	5.65225	6.48714	6.40236	6.71265	8.02814	6.05017	6.01306	9.72139	5.44686	6.81304	6.52426	5.94769	10.3494	6.34387	5.37522	7.4924	5.94501	9.39795	8.10321	8.30921	6.11642	6.93347	8.24326	5.98082	7.93014	7.0454	6.72428	7.9796	5.7099	7.61904	5.53198	6.75253	6.99352	7.13473	7.93931	6.64502	5.96339	6.24161	6.27923	4.13416	8.13768
Q92882	OSTF1_HUMAN	OSTF1	Osteoclast-stimulating factor 1	0.909381	0.824515	0.749799	-0.137043	-0.278382	-0.415424	0.3442	0.662351	0.0656754	0.201508	0.007371	0.0184617	5.98433	0.697955	29/29	5.84729	0.539253	20/20	5.5689	0.619466	45/45		6.73995	6.12687	6.05303	7.49402	6.25986	6.04438	6.35959	6.75686	6.05067	5.83555	5.67638	5.85521	6.11514	4.95748	5.89305	6.06369	7.55098	6.23718	4.36731	6.50886	5.48824	4.98932	5.37035	5.28911	5.34452	6.52423	6.04142	5.31354	6.23872	5.53792	5.18375	6.30341	5.02865	5.50913	5.3699	5.84649	6.0746	7.20681	5.89489	5.83818	5.94939	5.79907	6.20434	6.26364	6.83333	5.30213	5.69484	5.34486	5.7604	5.80694	5.62844	6.31023	5.8912	5.96558	5.36434	4.76281	5.37432	6.37048	5.71501	5.86913	5.3525	5.40835	6.25986	5.00189	5.08528	5.19966	5.57207	5.08472	5.36188	5.09199	4.67081	5.39088	5.22654	4.3091	5.02939	5.24243	6.23036	6.4473	5.58639	5.46409	5.70555	4.86588	5.42148	6.53068	7.80693	5.57029	5.14303	5.61013	4.75674	6.46011	5.30117	6.23262	5.61177	5.51035
Q8N163	CCAR2_HUMAN	CCAR2	Cell cycle and apoptosis regulator protein 2 (Cell division cycle and apoptosis regulator protein 2) (DBIRD complex subunit KIAA1967) (Deleted in breast cancer gene 1 protein) (DBC-1) (DBC.1) (NET35) (p30 DBC)	1.05519	1.2022	1.26855	0.0775001	0.265682	0.343182	0.421683	0.713068	0.0656754	0.201508	0.0119536	0.027477	5.78285	0.415296	29/29	5.86035	0.348493	20/20	6.12604	0.570252	45/45		5.60195	5.76381	6.13925	5.50612	5.39288	6.11051	5.28814	5.37948	5.30904	5.46463	5.25589	5.60107	5.76078	5.60045	5.47222	6.61142	6.39432	6.28523	6.73274	6.17918	5.31404	5.95966	6.23564	5.87301	5.80724	5.22971	5.7265	5.81745	5.89039	5.76946	5.69505	5.21474	6.21517	5.5372	6.44767	5.55147	5.91572	5.36122	5.99643	6.15211	6.05325	5.99496	6.24998	6.10548	5.71045	5.5615	6.41714	5.7566	5.50146	5.83094	5.44771	5.85996	6.24581	5.54736	6.33532	6.87991	6.59331	5.71321	5.70847	6.9232	7.15144	6.79498	5.21154	6.5393	5.67828	6.43426	6.01909	6.96261	6.28082	6.94608	6.24119	5.68948	6.12345	5.18291	5.79197	6.05717	5.12893	5.96907	6.22526	5.31401	6.4973	6.18747	7.16713	5.59728	7.15345	6.19887	6.45011	5.4631	6.36506	6.2434	6.11105	6.53076	5.17898	5.7006
Q96JM3	CHAP1_HUMAN	CHAMP1	Chromosome alignment-maintaining phosphoprotein 1 (Zinc finger protein 828)	1.13493	1.17087	1.32885	0.182605	0.227576	0.41018	0.661857	0.854317	0.0656754	0.201508	0.00689764	0.0175381	4.64441	0.911597	28/29	4.82702	0.40443	20/20	5.05459	0.414777	45/45		4.31201	4.38966	4.61251	4.38264	5.11054	6.04151	4.3597	4.66709	4.36514	4.75592	4.80114	4.79373	4.87404	5.01363	4.96105	0.274874	5.109	5.00611	5.366	4.79116	4.58138	4.87414	4.57021	4.84029	4.80317	5.06077	4.5875	4.86092	4.5222	4.74621	3.89389	4.37241	4.85438	5.25363	5.51989	4.84076	5.31943	4.48219	5.35597	4.70278	4.94948	5.0504	5.35776	4.58431	4.83977	4.74322	4.57053	4.35919	4.74416	4.63013	4.8862	5.09666	5.19858	4.57966	5.15262	5.46861	5.98324	4.89277	5.49944	5.90117	5.41102	5.84538	4.62924	5.35665	5.0106	4.95439	4.48677	4.76798	4.81725	5.1522	5.31877	4.84057	4.89376	4.45097	4.77803	4.76966	4.57352	4.54982	4.54467	5.08978	4.7134	5.52456	5.16718	4.53748	5.56259	5.07887	4.78682	4.75641	5.63761	5.01362	5.77596	5.5609	4.98228	4.82899
P62851	RS25_HUMAN	RPS25	Small ribosomal subunit protein eS25 (40S ribosomal protein S25)	1.05657	1.20499	1.27316	0.0793895	0.269022	0.348412	0.721853	0.886983	0.0656754	0.201508	0.00443151	0.0121597	9.18728	0.569517	29/29	9.26667	0.668338	20/20	9.53569	0.498372	45/45		9.02712	9.29618	9.31732	8.41908	9.49928	9.88649	9.72231	8.92052	9.20798	8.39194	9.27472	9.08766	8.85587	9.10983	9.02859	7.10748	9.83514	8.90267	9.30656	8.94699	9.27583	9.63021	9.39831	9.52391	9.19462	9.87382	9.87911	9.74697	8.76468	9.47937	7.87979	8.06843	8.5351	9.74838	10.3576	9.06711	9.44321	8.62228	9.22027	9.69165	9.49381	8.96673	10.4318	9.51214	9.05838	9.5843	10.0686	8.95902	9.14549	9.90028	9.86156	8.75033	9.53535	9.84215	10.1085	9.71197	8.89461	10.437	9.55949	9.10858	9.52349	9.77659	10.1544	9.35458	9.89696	9.49265	9.30951	9.23407	9.11178	9.20635	9.11354	9.58907	10.1371	9.74361	8.81218	9.35947	9.18548	9.36322	9.26374	10.3429	9.22858	9.70323	9.50353	9.55891	9.4363	9.82163	9.80956	9.51534	9.68522	9.99908	7.55381	10.0684	10.1634	9.3788
P62750	RL23A_HUMAN	RPL23A	Large ribosomal subunit protein uL23 (60S ribosomal protein L23a)	1.07125	1.3099	1.40324	0.0993009	0.389459	0.488759	0.815038	0.929503	0.0656754	0.201508	0.000825903	0.00315511	9.75964	0.641467	29/29	9.85894	0.826107	20/20	10.2484	0.569201	45/45		9.6002	9.75219	9.74264	9.15249	10.0698	9.39209	9.6441	8.31525	9.37451	10.0848	9.34235	9.44528	9.16959	9.84672	9.31831	8.7637	10.5656	10.162	9.69344	10.9295	10.3784	10.5333	10.018	10.6034	9.98483	10.2015	10.7176	9.74021	8.4876	10.5698	8.26583	8.69808	9.1642	9.25099	10.1555	9.14266	9.74088	9.29233	9.43665	10.6256	9.72897	10.211	11.2411	10.4483	10.7871	11.1151	10.5897	9.6283	9.08674	10.5614	9.97352	9.5008	10.4155	10.1774	10.3833	10.5737	9.19917	10.1003	10.0524	9.36592	10.4249	10.6297	10.745	9.6281	10.4109	9.61935	10.3056	9.7327	10.2135	9.70244	10.1402	10.8236	11.1167	10.606	8.96142	10.8593	10.7344	10.587	9.81798	10.988	10.3467	10.2465	10.1879	10.3822	9.77811	10.7085	10.2819	10.7079	10.2347	10.9618	8.50366	10.9617	10.8694	10.6565
P47985	UCRI_HUMAN	UQCRFS1	Cytochrome b-c1 complex subunit Rieske, mitochondrial (EC 7.1.1.8) (Complex III subunit 5) (Cytochrome b-c1 complex subunit 5) (Rieske iron-sulfur protein) (RISP) (Rieske protein UQCRFS1) (Ubiquinol-cytochrome c reductase iron-sulfur subunit) [Cleaved into: Cytochrome b-c1 complex subunit 9 (Su9) (Subunit 9) (8 kDa subunit 9) (Complex III subunit IX) (Cytochrome b-c1 complex subunit 11) (UQCRFS1 mitochondrial targeting sequence) (UQCRFS1 MTS) (Ubiquinol-cytochrome c reductase 8 kDa protein)]	1.07073	1.22521	1.31187	0.0985906	0.293029	0.39162	0.830867	0.935008	0.0656754	0.201508	0.000967973	0.00357671	8.72302	0.457903	29/29	8.82161	0.692304	20/20	9.11464	0.507539	45/45		7.82837	8.71882	8.85966	8.19565	8.73139	9.25584	9.23809	7.78095	8.18239	8.00626	9.79436	8.80164	9.11341	8.37694	8.70309	9.06821	9.28222	9.21613	8.91575	8.81211	8.95552	8.51048	9.01776	8.59659	8.87325	8.58852	8.59769	8.49555	8.45085	9.25252	8.44507	9.85305	8.76851	8.66206	8.63393	8.31399	9.83651	7.85888	7.36943	9.01435	9.88124	9.20797	8.58332	8.66601	9.88417	8.47393	9.1101	8.50655	8.11057	8.60386	8.98576	8.4293	9.11291	9.2592	8.6679	8.80585	8.91179	8.87967	9.68804	9.1984	9.29665	9.34064	9.44638	9.35123	7.85917	8.55541	9.1587	9.50075	9.36616	9.50343	8.9909	10.0043	9.19864	9.67668	9.30071	9.29112	8.207	8.62986	9.13858	9.33944	8.69382	9.746	9.63406	10.2733	9.24704	9.70399	9.31588	8.16857	9.03049	8.8492	8.50838	9.84954	8.37082	9.06908
Q6ZW49	PAXI1_HUMAN	PAXIP1	PAX-interacting protein 1 (PAX transactivation activation domain-interacting protein)	1.28049	1.61972	2.07403	0.356693	0.695746	1.05244	0.317157	0.644494	0.0658967	0.202088	0.000603371	0.00248395	1.00363	1.13329	9/29	1.36032	1.26254	9/20	2.05607	1.13383	33/45		0.274874	2.43196	0.274874	0.274874	3.06308	3.26832	0.274874	0.274874	0.274874	0.274874	0.274874	0.274874	0.274874	0.274874	0.274874	2.2891	0.274874	0.274874	2.34355	3.18819	1.86689	0.274874	2.52767	0.274874	0.274874	0.274874	2.62897	0.274874	0.274874	1.88239	0.274874	2.9593	0.274874	0.274874	0.274874	3.08572	0.274874	0.274874	0.274874	2.91816	2.56634	2.20992	3.16121	0.274874	2.49412	2.90565	0.274874	0.274874	0.274874	2.60893	2.86134	0.274874	2.2677	2.45648	2.5316	0.274874	3.07795	3.01142	2.75894	3.32892	2.61919	3.11763	2.71761	2.9798	2.83126	2.55343	2.47649	0.274874	1.9477	0.274874	2.37591	0.274874	0.274874	0.274874	1.98516	2.26704	0.274874	3.21069	2.47588	2.6434	0.274874	3.36388	2.37797	3.08865	3.43086	2.59211	2.19385	0.274874	2.67652	2.57098	0.274874	3.09257	0.274874	2.73272
Q9H5V9	STEEP_HUMAN	STEEP1	STING ER exit protein (STEEP)	1.63585	1.4024	2.29412	0.710042	0.4879	1.19794	0.0538275	0.360347	0.0677751	0.206153	6.49118e-05	0.000462888	3.12284	1.67713	22/29	3.83288	1.27072	18/20	4.32078	0.788901	44/45		0.274874	3.73753	3.86322	0.274874	4.25265	4.09462	4.17245	0.274874	0.274874	0.274874	3.70785	2.84129	3.82773	4.10244	4.50993	0.274874	4.18955	4.72753	4.68412	4.02749	3.55301	3.543	4.07268	4.27054	4.08582	0.274874	4.00361	4.64337	3.72772	3.57897	4.44136	4.30878	0.274874	3.83766	4.59914	4.01851	4.57503	0.274874	4.75515	4.6761	4.24607	4.32038	4.16999	4.23632	3.5961	4.55363	4.64977	3.89699	3.64787	4.36164	3.59989	0.274874	4.16357	4.13029	4.12663	4.63906	3.80152	4.32731	3.99169	5.09063	4.77246	5.12065	4.57629	4.52742	4.37709	4.4954	4.24617	4.5161	4.41408	4.82352	4.76911	4.74459	4.8006	4.31957	3.99897	3.86839	4.65511	3.89979	3.95912	4.92035	3.89801	4.65681	5.10044	4.69306	4.81127	5.42191	4.24533	3.9258	4.7263	3.72312	3.05522	5.54378	4.23453	4.08757
O15504	NUP42_HUMAN	NUP42	Nucleoporin NUP42 (NLP-1) (NUP42 homolog) (Nucleoporin hCG1) (Nucleoporin-42) (Nucleoporin-like protein 2)	1.1309	1.50727	1.70456	0.177465	0.591933	0.769399	0.22591	0.568253	0.0677841	0.206153	0.000486624	0.00210906	3.29585	1.13115	26/29	3.47331	1.19015	18/20	4.06524	0.601936	45/45		3.02316	3.29262	3.54291	3.90202	4.01219	4.4582	3.63306	0.274874	3.62536	4.167	3.84109	3.51587	3.57735	3.74671	4.57455	4.25194	3.60907	3.1152	4.25156	3.8506	3.21078	2.85793	3.74714	2.97983	3.13695	0.274874	3.49631	0.274874	3.33549	3.78713	3.14806	3.58558	0.274874	4.16903	4.44113	4.22343	3.7361	0.274874	4.38268	4.13295	3.67221	4.50054	4.07105	2.89415	3.86033	4.12137	2.80654	3.58358	3.80059	5.07041	4.20477	4.02528	4.26169	4.04527	3.87311	4.35439	4.75101	5.02189	4.49087	4.48968	4.58849	4.8576	4.5948	5.22228	5.17961	3.35751	4.16725	3.52159	3.90978	4.52686	3.92993	3.61798	4.37807	3.66341	3.70981	4.01171	3.91687	4.46354	3.59623	3.12272	3.49424	4.21629	3.43343	3.25138	3.50078	4.13336	4.18445	3.31657	3.79064	3.67577	2.47052	4.95529	3.41718	4.17166
Q15771	RAB30_HUMAN	RAB30	Ras-related protein Rab-30	0.829056	0.770363	0.638674	-0.270459	-0.37639	-0.646849	0.0750896	0.396811	0.0677871	0.206153	3.99129e-05	0.000327107	5.83848	1.24044	28/29	5.56803	0.79883	20/20	5.19164	0.735356	45/45		6.16392	5.82056	6.38284	5.61488	5.51996	7.52374	4.9601	0.274874	5.81136	5.36063	5.27708	5.64445	5.22105	6.01542	4.82917	5.66099	6.73376	7.08509	6.81828	6.45402	5.91124	6.17271	6.46585	6.79689	6.56886	6.25155	6.09105	5.88888	5.99686	6.33532	4.95823	5.41067	6.45869	3.84425	4.94937	5.78569	5.96356	4.75794	5.06279	5.77333	5.48774	4.72648	7.07719	6.28517	6.33752	4.74695	6.46611	5.12443	5.80907	5.12763	6.175	5.30277	5.75344	5.19236	4.98134	7.11894	4.49317	4.8386	5.55346	4.82384	5.06366	5.02946	4.68827	5.07143	6.14758	5.47155	5.17778	4.72907	4.33543	6.25049	5.6851	4.51476	5.25308	5.77406	3.78641	5.62226	3.89157	4.86912	5.4876	5.38007	4.43229	5.2558	4.80191	5.44341	4.5741	5.29822	4.71572	3.50053	5.43627	6.60894	6.24764	6.25955	5.14085	4.31905
Q9HAV4	XPO5_HUMAN	XPO5	Exportin-5 (Exp5) (Ran-binding protein 21)	1.22553	1.28894	1.57963	0.2934	0.366183	0.659583	0.254521	0.594033	0.0677871	0.206153	0.00193223	0.00623894	3.82592	1.30255	26/29	4.11932	0.975042	19/20	4.4855	0.355529	45/45		0.274874	4.07058	4.1178	4.33187	4.80435	4.72735	4.04974	0.274874	3.60788	4.35389	3.54612	3.21547	4.47166	4.07533	5.51289	4.17395	4.65202	4.55848	4.53525	4.77606	4.04161	3.8322	4.15852	4.10261	4.24261	0.274874	4.17396	3.89939	4.09543	4.14519	3.78132	3.64808	0.274874	4.32121	4.77576	3.75443	4.05727	4.76634	4.86172	4.22804	4.39729	4.61159	4.23147	4.33686	5.00004	4.30959	4.51075	4.22331	4.15127	4.60799	4.09296	4.49822	4.45618	4.65403	4.81996	4.63136	4.43141	4.28459	4.64247	4.99654	4.76899	4.87299	4.01196	4.78695	4.44377	3.87811	4.07445	4.6295	4.34069	5.17888	4.13772	4.46748	4.94472	4.26631	4.00104	3.87783	4.97229	4.83578	4.47371	4.35225	4.51793	4.30759	4.64632	3.92978	4.92518	4.20917	4.23057	3.76817	4.25668	4.21124	4.92632	4.8159	4.97425	4.69739
P53582	MAP11_HUMAN	METAP1	Methionine aminopeptidase 1 (MAP 1) (MetAP 1) (EC 3.4.11.18) (Peptidase M 1)	1.0848	1.14254	1.23943	0.117424	0.19225	0.309673	0.44557	0.734019	0.0677871	0.206153	0.00667135	0.0170536	5.42699	0.439066	29/29	5.54441	0.447936	20/20	5.73666	0.416622	45/45		5.38053	5.29327	4.94101	5.33423	5.55656	6.03155	5.75306	5.33537	6.10575	5.70781	6.09478	5.2829	4.85873	5.99952	5.58219	5.70955	5.80471	5.43046	6.08811	6.07882	5.04566	4.96946	4.9645	5.23282	4.65549	4.83971	5.11645	5.03585	5.15392	5.25432	4.90429	4.98388	4.93761	6.29733	6.57142	5.74925	5.49718	5.77183	6.00558	5.4129	5.7225	5.86001	5.92505	5.15788	5.58266	5.17936	5.30954	5.28097	5.48474	5.62919	5.93986	6.0053	5.75819	6.36641	6.01361	5.48289	5.85585	6.2366	5.80104	5.27943	5.48052	6.07844	5.42354	5.72691	5.72841	5.76496	5.66397	5.12347	5.91998	4.67261	5.69878	5.37777	5.83965	5.02496	4.79108	6.03019	6.25093	6.68717	5.53192	5.52184	6.03417	5.96172	5.90344	5.53163	6.32528	5.63743	5.68592	5.75223	5.73073	5.34633	5.07931	6.34933	5.88639	6.22053
O96000	NDUBA_HUMAN	NDUFB10	NADH dehydrogenase [ubiquinone] 1 beta subcomplex subunit 10 (Complex I-PDSW) (CI-PDSW) (NADH-ubiquinone oxidoreductase PDSW subunit)	1.01619	1.24909	1.2693	0.0231646	0.320874	0.344038	0.482807	0.757162	0.0677871	0.206153	0.00166283	0.00552553	7.74366	0.356176	29/29	7.76683	0.66098	20/20	8.0877	0.478307	45/45		7.5611	7.42966	7.37864	7.48236	8.16546	8.37694	8.47263	7.80108	7.93864	7.6816	8.38749	8.15028	7.20339	7.46104	8.1137	7.97868	7.96287	7.8199	7.49114	7.8403	7.39536	7.67574	7.8415	7.62863	7.88347	7.20357	7.42084	7.35666	7.46359	7.43827	7.40291	8.67674	7.77018	8.48044	8.37933	7.62851	5.7681	7.4718	7.60127	6.9173	7.84508	8.43547	8.3188	7.5909	8.24071	8.22084	8.13181	7.43012	7.58798	8.02061	8.50501	7.51386	7.90332	8.44546	7.9649	7.79273	8.59249	8.6474	7.22095	8.32857	8.3079	8.30468	8.17532	8.20794	8.30839	7.58836	8.27534	8.1922	8.53361	8.38568	8.16306	9.20134	8.56332	8.26578	8.04614	8.29976	7.25045	7.71217	7.593	7.65044	7.84089	8.79293	8.5047	7.30582	7.93933	8.71443	8.59855	7.80059	7.26106	7.7702	7.49685	8.14646	7.18776	8.62683
Q9NQV6	PRD10_HUMAN	PRDM10	PR domain zinc finger protein 10 (EC 2.1.1.-) (PR domain-containing protein 10) (Tristanin)	1.41243	1.50268	2.12243	0.498177	0.58754	1.08572	0.0511998	0.354133	0.0678449	0.206227	4.59227e-05	0.000360472	0.512984	0.728599	3/29	1.01116	1.04671	7/20	1.5987	1.12052	28/45		0.274874	0.274874	0.274874	0.274874	0.274874	0.274874	0.274874	0.274874	0.274874	0.274874	0.274874	0.274874	2.67701	0.274874	0.274874	0.274874	0.274874	0.274874	3.07372	0.274874	1.9791	0.274874	0.274874	0.274874	0.274874	0.274874	0.274874	0.274874	0.274874	0.274874	0.274874	0.274874	0.274874	2.1388	0.274874	0.274874	1.87489	0.274874	2.58076	0.274874	0.274874	0.274874	2.91342	2.24193	2.36794	2.53214	0.274874	0.274874	0.274874	2.60257	1.71804	0.274874	3.43961	0.274874	2.32976	3.22779	1.9654	0.274874	0.274874	0.274874	2.07605	0.274874	3.01653	0.274874	2.3943	2.43626	1.99064	0.274874	2.0499	0.274874	0.274874	2.36542	1.98578	0.274874	1.9805	0.274874	0.274874	0.274874	1.53775	2.19415	2.52311	2.43176	3.33123	0.274874	2.4927	1.8834	2.31756	1.47065	2.76627	0.274874	0.274874	3.00543	2.96349	2.77268
O75683	SURF6_HUMAN	SURF6	Surfeit locus protein 6	1.6757	1.82858	3.06416	0.744767	0.870723	1.61549	0.061573	0.379158	0.0680634	0.20679	2.13395e-05	0.000208818	0.84913	1.25261	6/29	1.5939	1.70083	9/20	2.46462	1.54158	33/45		0.274874	0.274874	0.274874	0.274874	0.274874	0.274874	0.274874	0.274874	0.274874	0.274874	0.274874	0.274874	0.274874	0.274874	0.274874	0.274874	5.15923	0.274874	3.04645	1.75071	2.14657	0.274874	0.274874	3.49704	2.70268	0.274874	0.274874	0.274874	0.274874	0.274874	0.274874	0.274874	0.274874	0.274874	1.89245	0.274874	2.50211	0.274874	4.05628	5.27253	3.66164	0.274874	3.08525	0.274874	4.04206	3.20938	0.274874	0.274874	1.13265	3.45268	2.29565	0.274874	3.06666	2.58586	2.84903	4.33319	3.18409	3.57393	1.81986	3.02609	3.5716	3.93095	2.75202	2.57333	4.89088	0.274874	3.15405	3.76008	0.274874	4.07387	3.59685	0.274874	3.94299	0.274874	2.06647	0.274874	1.96766	0.274874	1.5562	3.76368	2.60474	0.274874	0.274874	3.24807	0.274874	3.20742	2.98692	2.12139	3.54617	0.274874	0.274874	5.31197	3.80066	4.99446
Q5JU69	TOR2A_HUMAN	TOR2A	Torsin-2A (Torsin family 2 member A) (Torsin-related protein 1)	1.26334	1.76371	2.22816	0.33724	0.818616	1.15586	0.607748	0.834544	0.0682914	0.207381	0.00815095	0.0200669	1.70594	1.66084	13/29	2.04318	1.74487	11/20	2.86179	2.0573	30/45		0.274874	3.43204	0.274874	3.2642	3.62216	3.57911	4.33064	0.274874	3.65627	0.274874	0.274874	3.1751	2.92957	0.274874	0.274874	0.274874	0.274874	0.274874	2.52614	4.53471	0.274874	4.08378	3.02072	0.274874	0.274874	0.274874	0.274874	0.274874	2.91975	2.87481	0.274874	3.9398	0.274874	2.80229	3.35974	0.274874	0.274874	3.15239	0.274874	0.274874	3.05671	3.97772	5.50803	2.57815	3.84585	3.29419	0.274874	0.274874	0.274874	4.54087	4.25999	0.274874	8.16924	3.49819	0.274874	0.274874	3.63552	4.54355	3.39289	0.274874	0.274874	5.21624	3.91569	5.93314	4.98764	2.84593	3.85213	0.274874	3.82476	0.274874	3.58979	0.274874	4.04701	0.274874	2.09326	0.274874	3.90343	4.67153	3.1828	3.99993	3.89805	0.274874	3.89176	5.30538	4.43163	3.4244	3.77646	3.51878	0.274874	0.274874	0.274874	3.0364	0.274874	5.27119
Q96EB6	SIR1_HUMAN	SIRT1	NAD-dependent protein deacetylase sirtuin-1 (hSIRT1) (EC 2.3.1.286) (NAD-dependent protein deacylase sirtuin-1) (EC 2.3.1.-) (Regulatory protein SIR2 homolog 1) (SIR2-like protein 1) (hSIR2) [Cleaved into: SirtT1 75 kDa fragment (75SirT1)]	1.21167	1.45538	1.76344	0.276999	0.541397	0.818396	0.362849	0.679653	0.0683753	0.207535	0.00674799	0.0172353	0.916157	1.0892	8/29	1.19316	1.05691	9/20	1.73455	1.26193	28/45		0.274874	2.87857	2.41255	0.274874	0.274874	3.09744	0.274874	0.274874	0.274874	0.274874	0.274874	0.274874	2.76644	0.274874	0.274874	0.274874	0.274874	0.274874	3.28145	2.60269	1.78144	0.274874	0.274874	0.274874	0.274874	0.274874	0.274874	0.274874	1.97564	0.274874	0.274874	0.274874	2.08961	2.01809	1.98287	2.3575	2.64166	0.274874	0.274874	0.274874	2.10146	0.274874	2.44304	2.48844	0.274874	0.274874	0.274874	0.274874	2.71683	2.24781	0.274874	0.274874	2.30725	2.55176	0.274874	3.15411	2.93378	1.78957	2.95777	3.12303	3.81784	2.69154	0.274874	3.25932	3.02944	3.64474	0.274874	0.274874	1.92233	0.274874	1.1501	0.274874	0.274874	2.46073	0.274874	0.274874	0.274874	2.72392	2.13428	2.39524	0.274874	0.274874	2.56262	3.24676	0.274874	3.08843	2.0981	1.56162	3.26858	0.274874	0.274874	3.23852	2.55244	1.47037
Q7Z2W9	RM21_HUMAN	MRPL21	Large ribosomal subunit protein bL21m (39S ribosomal protein L21, mitochondrial) (L21mt) (MRP-L21)	1.36146	1.87873	2.55782	0.445157	0.909755	1.35491	0.562104	0.805598	0.0686092	0.208142	0.00659861	0.0169445	2.76121	2.05659	18/29	3.20637	1.88698	15/20	4.11612	1.29098	42/45		0.274874	3.94542	4.57658	0.274874	2.46157	0.274874	0.274874	0.274874	0.274874	0.274874	5.50193	0.274874	4.3582	0.274874	0.274874	5.16194	4.55625	4.22725	5.10142	3.94679	3.48987	4.89229	4.2872	4.29885	4.68442	4.05866	4.22666	0.274874	3.27617	4.51525	3.34862	0.274874	5.22522	3.01629	4.24977	0.274874	5.60093	0.274874	0.274874	0.274874	3.1362	3.18185	4.41794	4.29202	5.20544	5.19318	4.28514	3.41778	3.66733	4.01998	3.87098	0.274874	4.1331	3.15411	0.274874	4.72049	4.16195	2.18368	2.97418	3.34845	4.84574	5.57366	4.91718	4.23184	5.1277	3.68108	4.29383	5.41724	3.27874	5.03615	4.71057	4.91462	5.46313	5.58961	5.42387	4.75799	2.95881	3.85505	4.70063	5.38482	0.274874	4.76991	4.48838	4.15223	4.37738	4.18987	4.38905	3.43824	4.68435	4.59427	4.04449	5.39195	4.71797	4.43356
Q96BY7	ATG2B_HUMAN	ATG2B	Autophagy-related protein 2 homolog B	1.36808	1.59625	2.18379	0.452151	0.674683	1.12683	0.239385	0.580458	0.0688607	0.2086	0.000608103	0.00249966	1.11492	1.21234	10/29	1.56707	1.37656	10/20	2.24176	1.23521	33/45		0.274874	2.45846	2.15169	0.274874	0.274874	2.11799	0.274874	0.274874	0.274874	0.274874	0.274874	0.274874	0.274874	0.274874	0.274874	0.274874	3.3713	0.274874	3.42411	0.274874	2.55086	0.274874	2.23591	2.97069	0.274874	0.274874	3.22739	2.60179	0.274874	0.274874	2.14506	1.92512	0.274874	0.274874	0.274874	0.274874	0.274874	0.274874	0.274874	2.87684	2.74743	3.76161	3.24826	2.86057	0.274874	3.16855	0.274874	2.66392	3.19539	0.274874	3.30772	3.32236	3.31753	2.59765	3.09458	3.56825	2.48442	0.274874	3.10727	3.10335	0.274874	0.274874	0.274874	2.94676	2.333	2.83341	2.78327	0.274874	2.75232	3.21068	3.21009	2.73641	3.1961	3.10573	0.274874	0.274874	0.274874	0.274874	2.36416	3.48976	0.274874	2.94349	3.54048	3.28277	3.04246	2.924	2.9305	2.83361	2.93168	2.30691	0.274874	2.94704	2.49722	2.53562
P50151	GBG10_HUMAN	GNG10	Guanine nucleotide-binding protein G(I)/G(S)/G(O) subunit gamma-10	0.645715	0.582007	0.375811	-0.631031	-0.780891	-1.41192	0.134323	0.48314	0.0691655	0.209318	0.000132855	0.000786716	3.72459	1.50547	26/29	3.09356	1.71496	16/20	2.31267	1.55258	31/45		5.48203	4.63168	3.70126	6.37289	3.90139	3.6372	3.85397	5.43648	4.33023	4.49538	3.90305	4.58316	5.04763	3.35081	4.73711	3.05185	5.36805	4.47208	0.274874	2.34219	3.11303	0.274874	3.13867	2.85192	2.70564	0.274874	3.79974	4.31701	4.56416	2.55866	3.08686	5.6537	4.13338	0.274874	3.48851	2.61636	0.274874	6.23534	4.76162	3.03974	3.37402	4.04333	3.39109	2.94218	0.274874	0.274874	4.14369	3.25096	4.0523	2.35549	2.20503	4.67635	2.17228	2.78612	3.73793	0.274874	3.4124	0.274874	2.47913	3.21419	3.46983	2.81873	0.274874	3.65222	0.274874	2.89614	0.274874	0.274874	0.274874	0.274874	2.23965	0.274874	0.274874	0.274874	3.41329	0.274874	2.74551	3.86849	3.72156	2.61283	4.12144	0.274874	4.09757	3.46537	5.77149	2.22135	4.06645	2.86319	3.01821	3.4333	3.78042	0.274874	1.65105	3.25501
Q96LL9	DJC30_HUMAN	DNAJC30	DnaJ homolog subfamily C member 30, mitochondrial (Williams-Beuren syndrome chromosomal region 18 protein)	1.77574	1.59625	2.83454	0.828424	0.67469	1.50311	0.0804961	0.40533	0.0695893	0.209762	0.000421938	0.00190517	1.23131	1.49275	9/29	2.05973	1.58103	12/20	2.73442	1.69435	32/45		0.274874	0.274874	0.274874	0.274874	3.59694	0.274874	4.15262	0.274874	0.274874	0.274874	3.15883	0.274874	0.274874	2.92041	0.274874	0.274874	0.274874	0.274874	2.65054	2.91593	0.274874	4.19353	0.274874	0.274874	4.05991	0.274874	0.274874	0.274874	2.5618	2.5231	2.83979	3.38147	3.34815	3.19496	2.33641	0.274874	3.69478	0.274874	3.06354	0.274874	4.03337	0.274874	4.12177	2.26774	4.1906	0.274874	0.274874	0.274874	0.274874	2.84012	3.53806	3.70501	3.52728	2.51447	0.274874	3.83375	3.71197	2.46766	2.95804	3.72748	4.2838	4.49648	4.13209	2.81267	6.14856	3.44899	3.28425	3.20815	3.63485	3.70664	0.274874	0.274874	4.64568	4.3735	4.34223	3.72416	0.274874	0.274874	3.69714	3.87524	0.274874	3.59327	0.274874	3.32694	0.274874	4.19514	0.274874	0.274874	0.274874	0.274874	0.274874	4.59602	3.65938	3.46667
P49841	GSK3B_HUMAN	GSK3B	Glycogen synthase kinase-3 beta (GSK-3 beta) (EC 2.7.11.26) (Serine/threonine-protein kinase GSK3B) (EC 2.7.11.1)	1.80552	1.37009	2.47371	0.85241	0.454268	1.30668	0.0612316	0.379158	0.0699238	0.209762	0.000108526	0.000674645	2.59918	1.66195	20/29	3.45159	1.20384	18/20	3.90585	0.89318	43/45		0.274874	3.84617	3.94298	0.274874	2.62052	3.86071	0.274874	0.274874	0.274874	0.274874	3.01574	3.53565	2.85676	0.274874	0.274874	4.59772	3.96539	4.11023	4.26382	4.33626	3.11985	2.98124	4.65721	3.25789	3.35252	3.07543	3.46067	0.274874	4.04549	3.22276	3.24671	0.274874	4.61987	3.81804	4.47607	4.45676	4.20346	3.17169	4.11402	4.13259	3.05831	3.46312	4.08395	3.06555	3.99216	4.52478	0.274874	3.38211	3.45005	4.52558	4.59219	0.274874	3.78356	4.45588	4.22254	3.64121	4.0657	4.65858	3.78434	4.17646	4.54895	4.47678	4.39304	4.12682	4.57586	4.2769	3.8466	3.68364	3.73109	3.11811	3.98022	3.73663	4.01888	3.44534	3.42302	3.84765	4.79997	4.28776	3.9716	3.62418	0.274874	3.95524	3.55304	3.80075	5.11167	4.37539	4.52232	4.10115	3.51078	4.08652	4.36148	4.05658	3.6562	4.30347
O43324	MCA3_HUMAN	EEF1E1	Eukaryotic translation elongation factor 1 epsilon-1 (Aminoacyl tRNA synthetase complex-interacting multifunctional protein 3) (Elongation factor p18) (Multisynthase complex auxiliary component p18)	1.25889	1.32242	1.66478	0.332154	0.403179	0.735334	0.129653	0.476803	0.0699544	0.209762	0.000486812	0.00210906	6.43074	0.841208	29/29	6.76289	0.700763	20/20	7.16607	0.754951	45/45		5.36571	6.57086	6.9915	4.40524	6.0843	6.74797	6.18574	4.82814	5.52929	5.45842	6.9492	5.56169	6.68569	5.82025	5.86105	6.8117	7.58892	6.66657	7.25019	7.62516	6.7748	7.67882	6.87678	6.34755	7.26515	5.85337	7.54457	6.65722	6.50559	7.79128	7.0103	5.98423	6.69374	6.72571	7.12707	7.568	7.39807	5.94985	4.9622	7.54384	6.76861	6.15916	7.13797	6.99659	6.47827	5.82201	7.31625	7.02273	6.80202	6.9382	7.21053	5.2822	7.6179	6.64063	7.13764	7.12015	6.98567	7.60326	8.42139	7.89929	7.15702	8.65535	8.19847	7.31235	8.11945	6.30949	7.19194	7.39226	6.88176	7.4854	7.18253	6.90774	8.00448	6.92737	7.28354	7.12435	6.32052	7.06103	7.16443	8.30013	5.65043	5.8301	7.25913	6.79301	7.89334	6.7014	6.95433	6.183	6.57296	7.08156	6.09842	8.66145	8.07092	6.88679
Q5T447	HECD3_HUMAN	HECTD3	E3 ubiquitin-protein ligase HECTD3 (EC 2.3.2.26) (HECT domain-containing protein 3) (HECT-type E3 ubiquitin transferase HECTD3)	0.890954	0.838726	0.747266	-0.166578	-0.253728	-0.420306	0.17614	0.52311	0.0699544	0.209762	0.0023268	0.00725399	4.32735	0.513095	29/29	4.16078	0.402164	20/20	3.90705	0.522662	45/45		4.95978	5.0671	4.8317	5.04224	4.14157	4.39792	4.14455	4.81639	3.96969	4.67689	3.80138	4.00364	4.26571	4.73703	3.9	4.60287	4.8177	4.63662	3.11685	5.22433	3.94494	3.9492	3.90599	4.12425	3.49699	3.82944	4.2838	4.07031	4.73437	3.98298	3.62546	3.76919	4.65884	3.91618	3.89432	4.52292	3.9288	5.12371	4.4599	4.29567	4.17348	4.70264	4.06684	4.23402	4.44622	3.64531	4.24259	3.65196	3.87448	4.25509	3.55331	4.38351	4.79389	4.30422	3.56748	3.77299	3.04705	4.30015	4.16231	4.50333	4.68428	2.98453	3.75283	3.29521	3.71593	3.5764	3.32846	3.59402	3.97579	4.02821	3.0907	2.53501	3.88247	3.62158	3.47814	4.16087	3.91398	4.25247	4.12752	3.63001	4.53412	4.76041	4.27844	4.26627	4.97104	4.01257	3.58551	3.70674	3.55735	4.51365	3.47583	3.66307	3.90375	4.31669
Q52LJ0	FA98B_HUMAN	FAM98B	Protein FAM98B	1.13651	1.25119	1.42198	0.184605	0.323301	0.507905	0.18273	0.528037	0.0699544	0.209762	0.000363275	0.00169839	6.1082	0.536965	29/29	6.2928	0.539273	20/20	6.6161	0.637012	45/45		5.99841	5.96796	5.73928	5.97327	6.09409	6.82823	6.66721	4.97672	5.14607	6	6.18932	5.45496	5.67322	6.15118	5.81509	6.77433	6.62043	6.32314	7.44947	6.20375	6.30025	6.64778	6.15146	6.74387	6.24349	5.29392	5.91555	5.78222	6.01304	6.098	5.44408	5.04539	6.18597	6.16568	6.94028	5.72168	6.70458	6.35737	5.76079	6.60116	6.89602	6.44542	7.14709	6.67761	6.5959	6.46506	6.53463	6.42708	5.64224	5.46988	6.35735	6.78888	5.33437	6.68243	6.34892	7.17888	7.14772	6.19676	6.32479	6.57932	6.9126	6.18819	6.03883	7.07861	6.55494	6.68474	6.31297	6.33168	7.74571	6.94048	6.72713	6.71558	7.04592	5.46133	6.61094	5.83582	6.7959	6.4002	6.05193	6.54556	7.06193	6.4899	7.60248	6.87297	7.03966	7.80882	7.30925	6.08113	7.84286	6.35513	5.74835	7.74696	5.37028	7.00655
P46776	RL27A_HUMAN	RPL27A	Large ribosomal subunit protein uL15 (60S ribosomal protein L27a)	1.15566	1.18789	1.37279	0.208713	0.248396	0.457108	0.250425	0.587011	0.0699544	0.209762	0.00148359	0.00503238	9.50703	0.590014	29/29	9.71574	0.494629	20/20	9.96414	0.51566	45/45		10.0165	9.80964	9.62466	8.81738	9.72083	9.94131	9.97809	9.8512	8.71564	9.29512	9.60875	9.32755	9.15448	9.63291	10.2087	7.50394	10.0703	8.63617	9.62516	8.66721	9.66794	9.90604	9.80443	9.85948	9.18278	9.59315	10.1517	9.98401	9.34878	10.0597	8.94653	9.01561	8.99594	9.92266	10.5762	10.0989	10.4059	9.38376	10.0614	9.97965	9.43737	8.99775	10.3079	9.92479	9.66877	9.76717	9.87974	9.27473	9.61051	10.5449	10.2438	9.90122	10.287	10.3501	10.6682	10.1904	9.49595	10.3605	10.3195	10.0278	10.3012	10.2437	10.7025	10.0253	10.5198	9.59209	9.82441	9.28857	9.61336	9.30869	9.77281	9.67998	10.863	9.83936	9.20768	10.0866	9.17384	9.54384	9.76684	10.6439	9.58368	10.0742	9.77459	10.0238	9.15857	10.2786	10.1945	9.53188	10.1751	10.071	8.40277	10.7174	10.5887	9.42441
P33992	MCM5_HUMAN	MCM5	DNA replication licensing factor MCM5 (EC 3.6.4.12) (CDC46 homolog) (P1-CDC46)	2.40513	1.50328	3.61559	1.26611	0.588117	1.85423	0.293782	0.623444	0.0699544	0.209762	0.00309381	0.00914872	3.88119	2.42998	21/29	5.1473	0.658697	20/20	5.73542	1.19171	45/45		0.274874	6.27512	6.13931	0.274874	3.94476	4.70453	0.274874	0.274874	3.12063	0.274874	0.274874	5.19549	5.22708	0.274874	5.91155	6.45443	6.74739	5.82133	6.79278	4.13763	3.34475	5.01155	5.55042	4.84517	4.35943	0.274874	5.62559	5.33224	5.81429	4.7345	5.60426	6.47048	5.40797	4.99078	5.32208	4.82146	5.42434	4.25572	5.75465	5.3071	5.12117	5.77495	3.75713	4.8496	5.08562	3.99439	5.22114	4.98588	6.06279	5.68267	4.40606	7.16829	7.39197	4.63724	6.72812	7.59579	6.23873	5.58	5.21794	6.30362	6.96071	8.46625	5.0679	7.38803	6.10937	6.63843	4.83867	6.48463	4.5727	7.09393	5.44119	4.75504	5.86102	5.52076	4.86517	3.82548	4.68402	6.5709	5.50322	5.72227	5.27137	5.07355	4.63391	5.57626	8.39241	3.69259	3.6308	3.84304	5.75473	6.04275	5.02072	5.83023	7.11876	4.89255
P35232	PHB1_HUMAN	PHB1	Prohibitin 1	1.16009	1.23021	1.42716	0.214241	0.298904	0.513145	0.313971	0.639697	0.0699544	0.209762	0.000217055	0.00114216	9.08201	0.614389	29/29	9.29625	0.714245	20/20	9.59516	0.560475	45/45		8.35567	9.52928	9.42365	7.55489	9.05404	9.42574	8.82551	8.07459	8.02633	8.29543	10.285	8.88509	9.43845	8.94841	8.59097	9.57007	9.7504	9.83489	9.8202	9.4469	9.05293	9.08735	9.07002	9.29251	9.77547	9.05808	8.9547	8.76053	9.19135	9.80257	9.19686	10.4355	10.1187	9.1766	9.57851	9.05497	10.3859	7.84988	8.70865	9.42836	9.59746	8.58782	8.69443	9.26455	10.3282	8.11939	9.53783	9.19003	8.86888	9.39456	9.75957	9.02269	9.82057	9.22155	9.49757	10.0778	9.56457	9.38834	10.1916	10.4252	9.87257	9.40236	9.77579	9.94731	10.2883	9.67636	9.0302	10.0658	9.29001	10.4036	9.45504	9.99903	9.07221	9.96729	9.46109	9.88208	8.04453	9.68918	10.4145	10.1871	9.14644	9.80225	9.91991	9.8027	9.83025	9.38116	9.22088	7.95248	9.92963	9.27456	9.10604	10.0766	9.75417	8.29642
Q9BUE6	ISCA1_HUMAN	ISCA1	Iron-sulfur cluster assembly 1 homolog, mitochondrial (HESB-like domain-containing protein 2) (Iron-sulfur assembly protein IscA) (hIscA)	1.62605	1.34189	2.18198	0.701368	0.424269	1.12564	0.287826	0.61981	0.0705501	0.211344	0.00286657	0.00860803	2.20031	1.69377	17/29	2.90167	1.30494	17/20	3.32594	1.46835	38/45		0.274874	3.37033	3.44008	0.274874	0.274874	3.95256	0.274874	0.274874	0.274874	0.274874	4.21444	2.78557	3.42753	0.274874	0.274874	3.26763	4.42063	3.93386	0.274874	4.64533	2.82052	3.30475	3.56701	3.46167	3.60242	3.34939	2.94668	0.274874	0.274874	0.274874	2.25826	0.274874	4.45518	3.55139	3.25251	2.4241	3.30373	0.274874	4.58187	3.49494	3.75609	4.21621	2.63044	3.09303	3.5842	3.1317	3.94259	3.27108	2.26153	2.84617	0.274874	0.274874	2.5467	3.22205	0.274874	2.72399	3.76061	3.50201	3.58176	3.54897	2.9527	4.45247	0.274874	4.60111	4.64976	3.69855	3.33139	0.274874	3.41946	4.2815	4.21426	4.6301	3.91578	4.56211	3.04121	3.63345	0.274874	4.98149	5.7879	4.23216	3.83966	4.756	4.16468	4.39043	0.274874	3.61907	3.39307	4.564	3.38754	3.37137	3.58615	4.40493	4.16972	3.9791
Q9BRP4	PAAF1_HUMAN	PAAF1	Proteasomal ATPase-associated factor 1 (Protein G-16) (WD repeat-containing protein 71)	1.28982	1.39219	1.79567	0.367174	0.477352	0.844526	0.501931	0.773468	0.071056	0.212551	0.00204249	0.00652838	4.99968	1.73822	26/29	5.36685	1.38464	19/20	5.8442	1.00795	44/45		0.274874	5.4945	5.54227	4.33077	5.56035	6.04725	4.15514	5.09745	4.42169	0.274874	5.39209	4.75691	5.78967	5.54676	0.274874	6.40784	5.87927	6.26792	6.53593	6.34899	5.47137	6.17775	5.77074	5.76766	5.0355	6.02901	5.5805	5.44716	5.31153	6.31791	5.5029	0.274874	5.56363	5.528	6.30857	6.40689	6.63337	3.97426	4.3762	5.3583	5.76474	5.64967	6.29392	5.12073	6.31892	4.92713	6.22846	5.30512	5.48344	6.73973	5.91288	0.274874	6.9477	4.8904	6.14439	6.20326	5.43274	6.31685	6.03022	6.53826	6.29508	6.69219	6.25091	5.7542	6.61182	5.17047	6.13253	5.79904	5.56907	5.99	5.88814	4.96683	6.67097	6.34543	5.29409	6.35934	4.99718	5.62936	5.57466	6.68679	5.61079	5.83366	6.24199	6.18017	6.20259	5.71577	5.68986	5.36881	5.63068	6.38976	4.69379	6.54318	6.46376	6.31495
Q9UBV7	B4GT7_HUMAN	B4GALT7	Beta-1,4-galactosyltransferase 7 (Beta-1,4-GalTase 7) (Beta4Gal-T7) (b4Gal-T7) (EC 2.4.1.-) (Proteoglycan UDP-galactose:beta-xylose beta1,4-galactosyltransferase I) (UDP-Gal:beta-GlcNAc beta-1,4-galactosyltransferase 7) (UDP-galactose:beta-N-acetylglucosamine beta-1,4-galactosyltransferase 7) (UDP-galactose:beta-xylose beta-1,4-galactosyltransferase) (XGPT) (XGalT-1) (Xylosylprotein 4-beta-galactosyltransferase) (EC 2.4.1.133) (Xylosylprotein beta-1,4-galactosyltransferase)	1.38154	1.29957	1.79541	0.466278	0.378039	0.844317	0.455256	0.743111	0.0721159	0.213438	0.00761569	0.0189971	2.06059	1.27953	20/29	2.52687	0.97895	18/20	2.9049	0.912187	42/45		0.274874	0.274874	2.55281	0.274874	3.04652	3.33061	3.67772	0.274874	0.274874	0.274874	2.47831	2.34109	2.43239	0.274874	0.274874	3.32539	2.94672	2.58733	3.11354	2.7147	2.6567	3.36362	3.21502	3.5318	2.99577	2.69108	2.5116	0.274874	1.77048	2.65373	2.01086	1.92581	0.274874	2.78013	2.18312	2.77866	4.40035	0.274874	1.89514	2.33617	2.83137	2.88078	3.25133	3.0573	2.48418	3.71809	3.25279	2.51231	3.03546	4.3362	3.48524	0.274874	3.74207	2.81571	2.77475	3.75351	2.78405	3.23631	2.48833	2.79802	2.95979	2.26395	3.48593	2.48457	4.18523	3.09227	2.83653	3.71388	3.18964	3.05286	2.40952	2.6439	3.52898	2.58763	2.6071	3.16113	0.274874	3.00618	3.05996	4.47205	2.37251	3.67408	3.25089	3.52302	2.08392	3.99072	3.32629	2.53437	2.28175	2.28663	0.274874	2.8267	3.62451	3.16544
Q9UPR0	PLCL2_HUMAN	PLCL2	Inactive phospholipase C-like protein 2 (PLC-L(2)) (PLC-L2) (Phospholipase C-L2) (Phospholipase C-epsilon-2) (PLC-epsilon-2)	1.5626	1.31804	2.05957	0.643949	0.398392	1.04234	0.112871	0.456408	0.072147	0.213438	7.86985e-05	0.000536534	2.13139	1.31553	20/29	2.77534	1.01168	18/20	3.17374	0.871301	43/45		0.274874	3.02762	2.31005	0.274874	0.274874	3.49026	0.274874	0.274874	0.274874	0.274874	2.93022	2.74855	3.445	3.52863	0.274874	3.06791	3.60117	2.83411	3.27816	3.38074	2.69604	2.57572	3.16693	3.0527	2.46652	0.274874	3.12084	2.13354	2.48186	2.68814	1.97924	2.56205	0.274874	3.37583	2.30256	2.57796	2.60696	3.82099	0.274874	3.89021	3.35071	3.65181	3.70118	3.13552	3.04037	3.68867	2.68047	3.27253	2.63194	2.95584	3.94014	0.274874	3.74966	3.66902	3.60775	2.36659	1.33119	2.52246	3.11188	4.30472	2.91271	3.72349	3.2829	3.2018	3.09007	3.35129	3.86254	0.274874	3.7299	2.88416	2.76551	2.68916	3.25801	3.12885	1.92897	3.46331	3.33106	3.90645	3.47679	3.23349	3.56422	3.75078	3.42224	3.80193	4.75118	3.80477	3.45574	3.56968	3.89796	3.18731	2.3109	3.33613	3.15861	3.47719
Q86Y34	AGRG3_HUMAN	ADGRG3	Adhesion G protein-coupled receptor G3 (G-protein coupled receptor 97) (G-protein coupled receptor PGR26)	0.730646	0.657663	0.480519	-0.452755	-0.604579	-1.05733	0.21234	0.556552	0.0721479	0.213438	0.00258582	0.00791401	2.04227	1.44265	19/29	1.58951	1.3185	11/20	0.984935	1.26141	13/45		0.274874	2.53228	2.2752	4.41791	0.274874	2.83618	2.29922	0.274874	4.03573	2.54269	2.20807	2.21384	3.28075	0.274874	4.2292	2.51846	4.24158	3.37584	0.274874	2.34232	0.274874	2.27222	3.38842	0.274874	0.274874	0.274874	0.274874	2.89617	2.57103	2.08166	0.274874	3.77714	0.274874	0.274874	0.274874	0.274874	0.274874	3.31387	0.274874	2.38169	2.02223	2.69625	0.274874	2.18456	1.9516	0.274874	2.5842	2.44832	3.8749	0.274874	0.274874	0.274874	0.274874	0.274874	0.274874	0.274874	0.274874	0.274874	1.78974	0.274874	3.36357	0.274874	2.91711	0.274874	1.17347	0.274874	0.274874	0.274874	0.274874	0.274874	0.274874	0.274874	1.03108	0.274874	2.77893	0.274874	0.274874	2.94823	1.70474	0.274874	3.26044	0.274874	0.274874	0.274874	4.75192	0.274874	0.274874	0.274874	0.274874	2.72439	4.15206	0.274874	0.274874	2.93045
Q12996	CSTF3_HUMAN	CSTF3	Cleavage stimulation factor subunit 3 (CF-1 77 kDa subunit) (Cleavage stimulation factor 77 kDa subunit) (CSTF 77 kDa subunit) (CstF-77)	1.60792	1.29315	2.07929	0.685194	0.370895	1.05609	0.0656025	0.383037	0.0721782	0.213438	0.000258076	0.00130544	3.98017	1.51118	26/29	4.66536	0.785304	20/20	5.03625	0.783283	45/45		3.44192	3.94327	4.72794	0.274874	3.97219	6.53383	4.21137	0.274874	5.49398	0.274874	5.47634	3.64696	5.0725	5.99159	3.19542	3.28461	4.60282	3.96059	5.19594	3.83618	4.15417	3.9552	4.09466	4.33641	4.01612	3.53332	3.92104	5.04653	4.9553	3.33788	4.82158	3.85036	4.5039	5.67901	6.13493	5.19527	4.24794	3.78157	5.71064	4.15487	5.24496	5.62758	5.26839	4.34542	4.27256	5.03896	3.6585	4.10363	4.32923	5.65631	6.04702	3.96189	5.49662	5.94434	6.11458	6.07447	6.44138	6.3624	5.70917	6.47272	5.7697	5.44864	5.28859	5.90903	5.4358	4.87035	4.07402	4.6617	4.87142	4.93909	4.67851	4.36323	5.164	4.41548	4.51022	4.57123	2.5682	4.09501	4.43339	4.7415	4.9351	5.11406	5.04835	4.9989	4.70314	4.31192	4.89963	4.8716	5.29179	4.20949	3.78576	4.98691	4.94849	5.43628
Q9UBW5	BIN2_HUMAN	BIN2	Bridging integrator 2 (Breast cancer-associated protein 1)	0.881567	0.836068	0.73705	-0.181858	-0.258308	-0.440166	0.189502	0.535858	0.0721782	0.213438	0.000648674	0.00262859	6.55703	0.532834	29/29	6.37518	0.534729	20/20	6.11687	0.594991	45/45		6.9039	8.01496	7.13515	6.7717	6.54529	6.40162	6.44829	6.82152	6.4865	6.45593	6.21848	6.43816	6.1243	6.60855	6.44377	7.09272	7.98353	6.82435	6.41993	6.43126	5.79363	6.22683	5.79322	5.9192	6.09296	6.29389	6.07423	6.37502	7.01507	6.16457	5.71554	5.86665	7.79352	5.91477	7.24	6.93779	6.10629	6.6861	6.56081	5.98232	5.67991	6.67439	6.83464	6.19795	6.50476	6.26669	6.13876	6.02499	6.21305	6.57233	6.30275	6.80828	6.58764	6.17186	5.76441	6.19702	5.95171	6.86424	6.00493	5.53042	6.89011	5.56249	5.95146	5.30096	5.9262	6.19539	5.14906	6.58006	6.10459	5.85511	5.70429	6.35897	6.03767	6.0295	5.44605	5.84215	6.38951	7.18593	7.54466	6.22816	6.69211	5.55433	5.39818	5.95745	7.91446	5.61209	5.91982	5.74294	4.99063	6.64782	6.18198	5.96161	5.65445	5.99325
P31949	S10AB_HUMAN	S100A11	Protein S100-A11 (Calgizzarin) (Metastatic lymph node gene 70 protein) (MLN 70) (Protein S100-C) (S100 calcium-binding protein A11) [Cleaved into: Protein S100-A11, N-terminally processed]	0.848872	0.721601	0.612547	-0.236382	-0.470726	-0.707108	0.189502	0.535858	0.0721782	0.213438	0.00122396	0.00431936	10.3406	0.807574	29/29	10.1043	0.711243	20/20	9.63354	0.94462	45/45		11.4645	10.4898	10.1602	10.9128	9.53889	9.56694	9.54789	10.6818	10.0728	10.3471	10.1922	9.9896	10.2475	9.80498	10.4048	10.947	11.9209	11.1951	8.20802	12.3283	11.026	10.6075	10.1728	9.80305	9.64626	9.69937	10.5977	9.89724	10.4076	10.0764	9.46464	10.8122	10.4592	9.66634	10.29	10.0152	11.8649	11.4919	9.29133	10.0844	10.4118	9.52858	9.93601	10.6939	9.59554	8.98822	9.92176	9.91657	9.57637	10.3458	10.5231	11.1537	9.92769	9.06827	7.294	8.64276	10.5756	10.4047	10.6763	9.84856	9.31406	9.05703	10.2289	8.9704	7.8401	9.32856	8.96997	10.3266	9.48382	10.11	9.01001	9.7778	8.61744	8.72873	9.00614	10.1172	10.2971	10.2365	10.2617	9.90609	9.25427	9.65685	9.28212	9.54943	11.867	9.56582	9.37181	9.81414	6.83228	11.0001	10.1915	9.26061	10.4651	9.34954
P48426	PI42A_HUMAN	PIP4K2A	Phosphatidylinositol 5-phosphate 4-kinase type-2 alpha (EC 2.7.1.149) (1-phosphatidylinositol 5-phosphate 4-kinase 2-alpha) (Diphosphoinositide kinase 2-alpha) (PIP5KIII) (Phosphatidylinositol 5-Phosphate 4-Kinase) (PI5P4Kalpha) (Phosphatidylinositol 5-phosphate 4-kinase type II alpha) (PI(5)P 4-kinase type II alpha) (PIP4KII-alpha) (PtdIns(4)P-5-kinase B isoform) (PtdIns(4)P-5-kinase C isoform) (PtdIns(5)P-4-kinase isoform 2-alpha)	0.794144	0.805757	0.639887	-0.332528	-0.311583	-0.644111	0.242138	0.580458	0.0721782	0.213438	0.000597941	0.00246323	5.78225	0.705846	29/29	5.44972	0.684182	20/20	5.13814	0.645893	45/45		6.82108	6.85924	6.3771	6.42936	5.01059	5.32816	5.13105	6.46278	6.83719	6.28389	4.99021	5.91439	6.06269	5.66335	5.45395	6.37181	7.14167	6.48773	4.93011	5.59633	4.97867	5.08813	5.18633	5.37484	5.09039	5.15806	5.23404	5.09541	6.32675	4.99274	5.22454	6.25599	7.02775	4.22751	4.93568	5.74963	5.26294	6.51801	5.67743	5.05042	4.50347	5.91681	5.35196	5.5092	5.54256	4.48984	5.89244	5.48564	5.37987	4.76009	4.25662	6.1233	4.80908	5.01484	6.15731	5.41398	4.25993	4.49865	5.02622	6.06491	5.40576	4.72876	4.46707	5.03532	4.00785	5.33403	4.55365	4.03559	5.59856	5.47973	6.20753	5.14972	4.77161	4.42838	4.28481	5.18348	4.83352	5.31002	6.1439	4.94926	5.7554	5.31464	5.81538	5.33513	6.89863	5.22831	4.90327	4.29236	5.16672	5.74848	5.30431	5.53448	4.94429	4.68139
Q99447	PCY2_HUMAN	PCYT2	Ethanolamine-phosphate cytidylyltransferase (EC 2.7.7.14) (CTP:phosphoethanolamine cytidylyltransferase) (Phosphorylethanolamine transferase)	1.29367	1.17501	1.52007	0.371467	0.232668	0.604135	0.387284	0.692246	0.0721782	0.213438	0.00279289	0.00839551	4.46455	1.21897	27/29	4.83602	0.471613	20/20	5.06869	0.506511	45/45		4.77668	5.1376	4.83317	0.274874	4.62148	4.92553	4.95231	5.17827	4.7534	4.38801	4.3272	4.21902	4.66473	4.85527	5.02584	0.274874	5.47808	4.44774	5.50398	5.29235	3.82875	4.43772	4.5191	4.65007	4.74202	4.85128	4.47907	5.21563	4.81797	4.61999	4.69781	3.88125	4.63693	4.96206	5.27992	4.99825	4.89425	5.8111	5.59821	5.02384	4.70682	5.41952	4.72615	4.76892	4.85535	4.2415	4.9152	4.0444	4.63894	5.48066	5.61999	4.72295	6.23388	5.10736	5.15564	5.61297	3.90151	5.28004	5.20462	4.88373	5.84562	5.87305	4.73317	4.56532	4.81363	5.37509	4.97093	5.54497	5.56098	5.44261	5.37143	4.7655	5.31593	4.33309	4.39339	4.31788	4.93745	5.2776	4.87015	4.95102	5.43376	4.96181	5.48506	5.00977	5.49462	4.35808	4.54268	5.27988	3.93722	4.89186	4.77495	5.49371	4.5726	5.39278
Q9NZ45	CISD1_HUMAN	CISD1	CDGSH iron-sulfur domain-containing protein 1 (Cysteine transaminase CISD1) (EC 2.6.1.3) (MitoNEET)	1.15572	1.2779	1.4769	0.208789	0.353779	0.562568	0.575887	0.811632	0.0721782	0.213438	0.000412116	0.00186625	6.21597	0.671384	29/29	6.42476	0.82597	20/20	6.77854	0.675045	45/45		6.58757	6.1637	5.79751	6.01925	6.4295	6.90663	7.18991	6.22322	6.48865	5.90465	7.86736	6.42516	6.63058	6.03745	7.0728	6.1258	6.01537	6.30767	6.24685	7.07914	6.52064	5.47112	5.94693	5.33517	6.30584	4.48285	5.54085	5.17307	5.96803	6.10884	5.45531	7.71445	6.04208	6.55982	6.32991	5.77018	7.63154	6.26716	6.01704	6.49461	7.76999	7.28986	4.88436	5.9163	7.44053	7.25917	6.02096	5.91129	5.61186	5.58964	7.67241	5.1076	6.5656	6.89806	6.7726	6.9291	7.13222	6.06345	8.35293	7.10863	6.67072	7.9387	7.39988	7.93019	7.25391	6.3091	6.71892	6.747	6.69116	6.89922	7.12786	7.07715	6.11299	6.65488	6.24437	6.40622	6.42903	7.53393	7.13385	6.72222	5.7617	7.14655	6.64301	7.49134	6.14541	7.43629	7.27651	6.54595	6.19987	5.59129	5.61825	7.34768	6.94372	6.69329
P68133	ACTS_HUMAN	ACTA1	Actin, alpha skeletal muscle (EC 3.6.4.-) (Alpha-actin-1) [Cleaved into: Actin, alpha skeletal muscle, intermediate form]	0.940573	0.745505	0.701203	-0.0883875	-0.423709	-0.512097	0.943241	0.980541	0.0721782	0.213438	0.00200634	0.00641947	11.2645	0.646662	29/29	11.1761	0.920034	20/20	10.7524	0.802086	45/45		11.9522	12.0461	11.3159	12.5095	11.0949	11.1781	11.047	11.5591	11.4294	11.1435	10.837	11.136	11.4075	11.2171	11.6898	10.9436	12.9079	11.9103	10.8585	11.4966	10.7874	10.9993	10.8513	10.8373	10.5766	9.69104	11.6964	10.1621	11.3891	9.59563	9.65103	11.7414	13.3263	10.2293	11.2953	11.1379	10.1035	11.8855	11.8629	11.4035	11.3614	12.508	11.3919	11.237	11.3223	10.2032	10.6094	11.457	11.2	10.0196	10.3006	12.045	10.2708	10.4179	11.3959	10.3654	10.718	10.1938	9.94361	10.7293	10.9326	10.1339	9.6661	10.0357	9.75283	11.5898	10.196	10.1205	11.4487	11.0105	10.4367	10.8247	10.112	8.87251	10.8631	10.9113	11.1515	11.9816	11.7804	10.142	12.131	11.2839	11.2	11.002	13.4429	10.6166	10.2649	10.756	10.2928	11.5428	11.5137	10.1834	10.4662	10.7998
Q13233	M3K1_HUMAN	MAP3K1	Mitogen-activated protein kinase kinase kinase 1 (EC 2.7.11.25) (MAPK/ERK kinase kinase 1) (MEK kinase 1) (MEKK 1) (EC 2.3.2.27)	1.4571	1.4048	2.04693	0.543095	0.49037	1.03347	0.075054	0.396811	0.0731284	0.215837	0.000251925	0.00128215	1.04916	1.01119	12/29	1.59226	1.1771	12/20	2.08263	1.16004	34/45		0.274874	0.274874	1.86758	0.274874	0.274874	3.00276	2.52168	0.274874	1.07391	0.274874	2.61668	0.274874	0.274874	1.868	0.274874	0.274874	0.274874	0.274874	3.17892	2.01975	1.73521	0.274874	0.274874	2.12358	0.274874	0.274874	1.55854	0.274874	2.18624	0.274874	0.274874	0.274874	0.274874	3.26391	2.70674	2.39013	2.64675	0.274874	0.274874	0.274874	2.06713	2.36502	2.16423	2.29122	2.53635	3.32237	2.61072	0.274874	1.2816	3.32444	2.38748	0.274874	3.06804	2.3109	2.94024	2.98966	3.50704	2.5026	0.274874	3.40196	3.16803	3.1754	3.02344	3.237	2.68439	2.74288	0.274874	2.30767	0.274874	3.45727	1.18304	0.274874	1.82661	1.54224	1.19449	0.274874	0.274874	0.274874	2.17986	2.40878	0.274874	3.01443	2.14269	3.07301	2.72408	2.4449	2.33804	2.87172	2.89099	0.274874	0.274874	2.80084	2.73997	3.09049
Q9Y2X0	MED16_HUMAN	MED16	Mediator of RNA polymerase II transcription subunit 16 (Mediator complex subunit 16) (Thyroid hormone receptor-associated protein 5) (Thyroid hormone receptor-associated protein complex 95 kDa component) (Trap95) (Vitamin D3 receptor-interacting protein complex 92 kDa component) (DRIP92)	1.36913	1.51593	2.07551	0.453264	0.600204	1.05347	0.233063	0.574375	0.0731284	0.215837	0.000663747	0.00267743	1.09979	1.13666	11/29	1.55305	1.23813	11/20	2.15326	1.10998	35/45		0.274874	0.274874	0.274874	0.274874	0.274874	3.20861	0.274874	0.274874	0.274874	0.274874	1.18711	0.274874	0.274874	0.274874	0.274874	3.29013	0.274874	0.274874	1.70201	2.72996	2.72559	2.51679	2.44333	2.74247	2.39898	0.274874	2.00112	0.274874	0.274874	0.274874	0.274874	2.43499	0.274874	1.9504	2.16131	0.274874	2.19832	0.274874	0.274874	2.16636	3.28571	3.1472	2.462	0.274874	3.3535	2.81156	0.274874	0.274874	2.61581	2.22212	2.643	2.90784	2.02449	0.274874	1.85045	3.74846	3.54942	0.274874	2.34033	2.80883	0.274874	3.13065	2.56674	2.45509	2.96269	2.83768	2.52266	1.77947	1.84097	0.274874	0.274874	0.274874	2.47724	0.274874	2.2207	0.274874	0.274874	3.16382	2.50958	2.84079	3.25005	3.06152	2.05764	2.8777	2.70428	2.4076	3.06062	2.64174	0.274874	2.08972	3.68701	2.97251	2.60908	3.32524
Q8IXQ4	GPAM1_HUMAN	GPALPP1	GPALPP motifs-containing protein 1 (Lipopolysaccharide-specific response protein 7)	1.80853	1.59257	2.88021	0.854816	0.671358	1.52617	0.187751	0.535858	0.0732017	0.21595	0.00106804	0.00387947	2.6671	2.00097	18/29	3.52192	1.57564	17/20	4.19328	1.34707	42/45		0.274874	4.51535	0.274874	2.79401	4.3726	5.24969	3.8282	0.274874	0.274874	3.52754	3.93713	2.88497	4.86475	4.49687	0.274874	0.274874	0.274874	0.274874	5.88066	4.0166	3.04457	4.16354	4.47349	3.69702	4.04781	0.274874	0.274874	0.274874	4.52761	4.26929	4.30541	0.274874	0.274874	5.78863	4.63435	4.2952	4.85927	2.74201	4.70239	2.59172	3.08966	3.84995	4.24346	3.81542	4.10202	4.00904	0.274874	3.6813	4.63466	5.51981	4.91609	0.274874	5.3502	4.79719	5.00971	5.5065	3.26701	5.51115	5.0395	5.09421	5.8849	4.48945	3.20208	4.92529	5.25152	4.94583	4.22917	3.68013	3.7412	4.36896	5.0431	3.97834	4.41674	2.53826	3.64805	0.274874	2.63828	5.56171	3.521	5.19159	4.44804	3.65684	5.42986	3.25914	4.57804	4.56305	3.91304	4.08966	5.19696	4.18322	0.274874	5.76243	3.58289	3.94276
Q8NFC6	BD1L1_HUMAN	BOD1L1	Biorientation of chromosomes in cell division protein 1-like 1	1.48029	1.27976	1.89441	0.565884	0.355868	0.921752	0.258665	0.594033	0.0733084	0.215957	0.00122191	0.00431936	4.87713	1.93528	25/29	5.44302	1.29631	19/20	5.79888	0.915248	44/45		5.47003	5.739	5.31754	0.274874	6.08647	6.69239	6.17674	0.274874	5.97188	4.62442	5.56077	5.75319	5.6302	5.97957	0.274874	6.17428	5.63748	5.68251	6.47213	5.37645	5.13038	4.9462	5.31705	5.72814	5.71696	0.274874	4.4002	5.30801	5.44536	5.47688	5.01029	5.93511	0.274874	5.79416	5.52526	5.77078	5.81303	6.09451	6.60557	5.32791	5.56764	6.517	5.9076	5.41492	6.11604	6.00376	5.11502	4.89513	5.69482	5.51246	5.78354	6.14621	5.6544	5.85981	5.86987	6.33013	6.25774	5.4466	6.34203	6.10532	6.20684	5.76582	5.53723	6.09288	5.8994	6.22819	6.07911	5.68566	5.88934	5.9164	6.58799	5.80154	6.0348	0.274874	5.41017	5.6391	6.54895	6.05449	5.21031	5.85801	6.01069	6.35031	5.97306	5.64146	6.08257	5.78951	5.69058	5.04486	5.70512	5.62111	6.66487	6.67616	5.75014	5.92009
Q14435	GALT3_HUMAN	GALNT3	Polypeptide N-acetylgalactosaminyltransferase 3 (EC 2.4.1.41) (Polypeptide GalNAc transferase 3) (GalNAc-T3) (pp-GaNTase 3) (Protein-UDP acetylgalactosaminyltransferase 3) (UDP-GalNAc:polypeptide N-acetylgalactosaminyltransferase 3)	1.41914	1.93482	2.74578	0.505014	0.952201	1.45722	0.275317	0.610825	0.0737627	0.217192	0.0011331	0.00406465	2.71366	2.04937	18/29	3.21868	2.07811	14/20	4.17088	1.60409	40/45		0.274874	5.04925	3.62254	0.274874	4.93348	5.32015	4.17902	3.89359	4.00918	0.274874	5.68139	2.89307	3.52521	0.274874	3.91734	0.274874	0.274874	0.274874	5.19683	5.27754	3.60916	4.22727	0.274874	3.02241	0.274874	0.274874	3.27295	0.274874	4.0422	4.10942	0.274874	0.274874	0.274874	5.31935	5.80447	3.48753	4.24717	4.58669	3.51039	4.32541	4.1113	5.29703	4.64004	0.274874	5.55939	3.41219	0.274874	4.3139	0.274874	4.97627	4.59147	6.11306	4.53982	4.36134	5.53486	3.2706	4.93651	4.4865	0.274874	4.51317	5.5294	4.19547	3.99303	3.1488	4.41344	5.87231	4.08066	6.0283	0.274874	2.71829	5.53339	5.66598	4.18791	5.00609	4.32227	4.66076	4.24914	4.58118	4.07122	3.2885	5.29517	4.74858	5.61296	4.91297	0.274874	5.0415	5.41546	5.57211	3.06413	0.274874	0.274874	3.68193	4.81573	5.28478
Q86VD7	S2542_HUMAN	SLC25A42	Mitochondrial coenzyme A transporter SLC25A42 (Solute carrier family 25 member 42)	1.21649	1.81741	2.21085	0.282719	0.861882	1.1446	0.665577	0.858113	0.0740794	0.217814	0.00878689	0.0213278	3.07795	1.97074	20/29	3.36067	1.94611	15/20	4.22255	1.40269	41/45		0.274874	4.02596	4.61911	0.274874	4.49541	4.18537	0.274874	0.274874	3.44301	0.274874	0.274874	4.84485	0.274874	3.64982	3.91813	0.274874	4.64071	4.07799	5.64625	3.42146	4.03557	4.94705	4.3719	4.48644	5.18017	4.47384	3.78054	4.54318	0.274874	4.72811	3.79204	0.274874	3.28634	3.67152	4.69214	0.274874	5.47792	0.274874	0.274874	5.37803	3.29089	3.93544	4.29758	4.28283	5.71594	3.75398	5.03081	4.5055	0.274874	4.11403	4.15627	4.27457	4.24891	4.02047	4.65134	5.54719	2.81737	3.53116	4.56004	4.54151	5.86736	4.62386	4.2095	3.98137	5.40104	5.13585	3.84733	5.57407	4.43506	5.29087	5.12111	6.41419	4.43519	5.33016	4.45449	4.18571	0.274874	0.274874	3.95239	4.8218	4.9313	4.58161	5.51304	4.7362	0.274874	4.36813	4.40797	3.87683	4.24547	4.57983	0.274874	4.6078	4.37196	5.15103
Q7Z2K6	ERMP1_HUMAN	ERMP1	Endoplasmic reticulum metallopeptidase 1 (EC 3.4.-.-) (Felix-ina)	1.29347	1.66672	2.15585	0.371244	0.737013	1.10826	0.33037	0.65559	0.0743962	0.218002	0.00319871	0.00939177	2.8023	1.67055	21/29	3.17354	1.59803	16/20	3.91056	0.920874	44/45		4.33164	3.87151	3.78204	0.274874	0.274874	0.274874	0.274874	0.274874	3.44455	0.274874	3.33211	3.65969	0.274874	2.85986	0.274874	4.53783	5.29676	4.49872	3.63772	4.21264	3.23438	3.54982	2.70089	3.87102	4.14197	4.0742	3.01639	3.59442	3.41956	2.36974	0.274874	3.59693	4.42399	3.74359	4.04244	0.274874	4.60821	0.274874	3.66695	4.94983	3.6353	3.54016	3.34716	3.73666	4.2393	3.71024	5.07079	3.69012	0.274874	4.11738	2.84268	4.45462	4.16156	2.88437	2.71603	3.3776	3.88659	4.41577	4.15517	3.45218	3.51727	5.30531	4.58927	5.50852	4.88485	2.96689	3.22931	3.84838	3.74693	3.52823	4.11471	4.11286	4.82056	4.19315	3.77998	4.10088	0.274874	2.02401	3.79832	3.96187	3.68417	2.97553	5.22589	3.84355	5.18384	4.66782	4.78214	4.36411	3.36017	4.70537	4.2569	4.28492	4.06409	3.80646
Q8WVJ2	NUDC2_HUMAN	NUDCD2	NudC domain-containing protein 2	1.48054	1.41038	2.08813	0.566128	0.496087	1.06221	0.105804	0.446077	0.0744595	0.218002	0.00018599	0.00101306	5.20693	1.87077	26/29	5.77306	1.24066	20/20	6.26915	1.1496	44/45		0.274874	5.98591	5.90061	5.72769	5.70678	5.21211	5.97399	0.274874	5.71079	2.71253	6.44206	5.95709	5.86834	4.51028	0.274874	6.12511	7.05928	6.30025	6.4657	4.97308	5.73597	5.41048	6.3385	6.10685	6.0999	5.80761	6.66812	5.85535	5.52209	6.52034	5.74176	2.48051	6.2029	5.95583	7.01689	6.17211	6.37774	2.91537	5.71209	6.05092	6.48391	4.64099	7.10266	6.63788	6.30378	5.09286	6.80718	6.37976	4.86577	6.01505	5.55468	0.274874	6.93767	6.54005	6.33794	6.88129	5.73811	5.89357	6.25761	6.87709	6.8367	7.53426	6.40989	6.22541	6.85963	6.0865	6.58626	6.3148	6.84676	7.02629	6.69131	6.05502	7.14356	6.99016	6.13455	6.97293	4.22238	6.83058	6.65705	6.78552	4.56189	5.82065	7.21541	6.07368	6.26492	7.56679	5.6956	5.86461	6.32023	6.38074	5.78914	7.66713	6.97159	5.40184
Q08945	SSRP1_HUMAN	SSRP1	FACT complex subunit SSRP1 (Chromatin-specific transcription elongation factor 80 kDa subunit) (Facilitates chromatin transcription complex 80 kDa subunit) (FACT 80 kDa subunit) (FACTp80) (Facilitates chromatin transcription complex subunit SSRP1) (Recombination signal sequence recognition protein 1) (Structure-specific recognition protein 1) (hSSRP1) (T160)	1.23567	1.20334	1.48693	0.305294	0.267047	0.572341	0.18273	0.528037	0.0744595	0.218002	0.0062387	0.016154	5.45113	1.15911	28/29	5.75642	0.431592	20/20	6.02347	0.72432	45/45		5.55736	6.09284	6.05486	5.52746	5.42267	6.53454	5.36333	0.274874	4.67875	5.14333	5.01766	5.70505	5.50362	5.34985	6.54187	6.06057	6.01243	6.055	7.49237	5.40518	4.73929	5.91361	5.52984	5.04681	5.31256	5.10086	5.03789	5.92926	5.67898	5.70605	5.75647	5.55139	6.77918	5.54483	5.5336	6.04821	6.46344	5.03842	6.17745	5.9745	5.19101	5.52618	5.44768	5.85672	5.4454	6.05833	5.69186	5.25454	6.08316	5.03836	5.4126	6.43884	5.97787	5.28003	5.92166	6.77058	6.90051	4.68064	6.31514	6.49485	6.72978	5.9785	6.11997	6.2247	6.5747	6.39043	6.14569	6.65194	6.34651	6.96907	7.2391	5.81691	6.96936	5.30378	5.60854	6.0545	5.43065	5.06971	4.60799	6.69604	5.80848	5.3311	6.34743	4.96152	6.78113	5.34461	5.96562	4.30098	6.35911	6.1556	5.57795	7.48113	6.11391	6.36857
Q14004	CDK13_HUMAN	CDK13	Cyclin-dependent kinase 13 (EC 2.7.11.22) (EC 2.7.11.23) (CDC2-related protein kinase 5) (Cell division cycle 2-like protein kinase 5) (Cell division protein kinase 13) (hCDK13) (Cholinesterase-related cell division controller)	1.42943	1.78364	2.54958	0.515436	0.834822	1.35026	0.152596	0.505447	0.0750949	0.219759	5.25672e-05	0.00040114	1.67356	1.43372	15/29	2.189	1.49398	13/20	3.02382	0.910287	42/45		0.274874	1.96929	3.28697	0.274874	0.274874	0.274874	0.274874	0.274874	0.274874	0.274874	2.96515	0.274874	0.274874	2.97925	0.274874	3.23942	0.274874	3.28912	4.36668	3.12202	3.07424	3.24062	2.57473	2.78725	3.03829	1.94539	0.274874	0.274874	2.80669	2.74263	0.274874	0.274874	0.274874	2.29835	3.20851	0.274874	3.30756	0.274874	0.274874	3.6512	2.7542	3.28531	3.88805	3.13926	3.83846	3.65081	3.47975	2.61181	0.274874	2.0035	3.78917	0.274874	2.65884	3.11093	2.50438	4.17545	2.56042	2.44188	3.50797	3.0841	3.5219	2.31015	3.1113	2.43282	3.55978	3.59176	3.30949	3.65819	3.29705	4.18522	3.77279	2.96586	3.75118	2.59265	2.86743	2.94269	0.274874	0.274874	2.80425	3.52249	3.24249	3.38056	4.22771	3.21627	3.82742	3.46839	2.95477	2.3169	3.75657	2.93016	3.46248	3.62204	3.42479	3.38318
Q8NBZ0	IN80E_HUMAN	INO80E	INO80 complex subunit E (Coiled-coil domain-containing protein 95)	1.76262	1.81731	3.20322	0.817722	0.861803	1.67952	0.084085	0.410885	0.0754638	0.220734	6.43797e-05	0.000459622	1.53376	1.67399	11/29	2.35148	1.97107	11/20	3.21328	1.63873	35/45		0.274874	3.22803	0.274874	0.274874	0.274874	4.6427	0.274874	0.274874	0.274874	0.274874	0.274874	0.274874	4.2132	0.274874	0.274874	0.274874	0.274874	3.24806	4.3078	0.274874	3.00194	3.45214	3.51937	3.67775	3.4187	0.274874	2.82156	0.274874	0.274874	0.274874	0.274874	0.274874	0.274874	3.81217	4.21208	0.274874	3.74284	5.11909	0.274874	3.35043	3.8964	0.274874	3.80705	3.53005	5.08601	0.274874	3.92335	0.274874	4.07627	3.94372	3.97303	0.274874	4.40207	0.274874	0.274874	4.80943	4.30394	4.60382	4.79935	4.30807	4.38365	4.60768	4.15252	4.59153	4.34	0.274874	3.88355	3.80949	0.274874	0.274874	4.21986	4.00922	4.16695	0.274874	3.33847	3.59598	0.274874	0.274874	3.07076	3.47251	4.61386	4.01963	3.80093	3.73704	4.26729	3.79361	3.92957	3.11709	4.17277	3.29842	0.274874	4.60227	4.01003	3.70086
Q8WUF8	ARB2A_HUMAN	ARB2A	Cotranscriptional regulator ARB2A (ARB2 cotranscriptional regulator A) (Cotranscriptional regulator FAM172A) (Protein FAM172A)	1.29772	1.28478	1.66729	0.375981	0.361523	0.737504	0.3236	0.647069	0.0756189	0.221002	0.00310792	0.0091729	3.71009	1.48206	25/29	4.08607	1.02436	19/20	4.44759	0.811728	44/45		4.36332	3.77844	4.18408	0.274874	4.50124	5.276	4.19611	4.74774	0.274874	4.12967	3.9523	4.03016	4.49663	3.12752	3.30324	3.72826	0.274874	4.08835	5.2844	4.85948	4.01388	4.50946	4.71872	4.34406	4.2963	3.58853	4.23194	0.274874	4.74328	4.50025	0.274874	4.01432	4.76287	4.6709	4.27105	3.22688	4.82915	3.85006	3.23417	4.40785	4.61597	4.6448	4.77339	4.43673	3.96894	4.71734	4.59925	4.36784	3.55478	4.55183	4.36574	3.11411	4.41226	4.44405	4.50451	4.30787	4.49662	4.37261	4.4197	5.17606	4.59868	4.43988	3.68517	4.96549	4.60111	4.10829	4.68749	5.15446	4.64155	5.19611	4.62197	5.22372	4.83639	4.45574	4.05915	4.9524	3.25849	4.18133	4.36318	4.11773	5.32263	4.97326	4.92827	4.49074	4.92384	5.17823	4.20315	4.64975	4.93565	4.66516	0.274874	5.17074	3.3443	4.76743
O15382	BCAT2_HUMAN	BCAT2	Branched-chain-amino-acid aminotransferase, mitochondrial (BCAT(m)) (EC 2.6.1.42) (Placental protein 18) (PP18)	1.29722	1.21758	1.57947	0.375424	0.284014	0.659437	0.0718198	0.39431	0.0767995	0.221817	3.45492e-05	0.000296874	5.78348	0.571027	29/29	6.1589	0.656353	20/20	6.44292	0.665899	45/45		5.44119	5.57535	5.76419	5.24452	4.73643	6.71321	6.48453	4.52136	5.0423	5.08705	6.75154	5.7631	6.10661	5.7546	6.04716	6.14833	5.92588	6.63861	5.95807	6.1681	5.53733	5.55227	5.91852	5.92128	6.76404	5.60475	5.36263	5.4712	5.71669	6.09886	5.36991	6.08501	6.31247	6.68939	5.63988	5.44689	7.92336	5.2221	5.95468	6.6977	6.68101	6.2832	5.97521	5.60987	7.0214	6.72176	6.018	5.55697	5.87038	6.42092	7.93377	6.15321	6.17628	6.36966	5.97	7.01866	6.24069	6.11676	8.27119	6.69009	6.26313	6.2694	6.94577	6.77176	7.64806	5.75993	6.41366	5.98706	6.85312	6.8466	6.34773	7.15389	6.54376	6.24069	6.48641	5.96454	5.55853	5.9376	6.24215	6.82034	5.96915	6.95253	6.43335	7.61876	5.23905	6.68823	6.81306	6.13563	5.62461	5.20754	5.55868	6.32256	5.60454	7.34814
O75122	CLAP2_HUMAN	CLASP2	CLIP-associating protein 2 (Cytoplasmic linker-associated protein 2) (Protein Orbit homolog 2) (hOrbit2)	1.1529	1.20714	1.39171	0.205264	0.271598	0.476862	0.0856342	0.410885	0.0767995	0.221817	0.000732324	0.00289016	5.24383	0.521333	29/29	5.4491	0.501391	20/20	5.7207	0.562264	45/45		5.76991	5.33071	5.31735	5.4204	5.17862	6.65164	6.01041	5.87753	4.91823	5.26652	5.05546	4.88607	5.48357	5.12872	5.24425	5.23438	5.10181	4.90006	6.34238	5.44886	4.86876	4.76967	5.06875	5.59906	4.59433	4.40421	4.69713	4.4752	5.02721	5.5934	4.75831	4.31212	5.02734	5.63179	5.77242	5.05803	5.51324	5.52238	5.99866	5.0714	5.66644	6.10957	6.55887	5.37188	5.61475	5.64368	5.57839	5.06336	5.11592	6.5359	6.65511	5.27711	5.40703	6.24842	5.8488	6.20589	4.91884	6.41369	5.39696	6.71813	5.8591	6.04491	5.95662	5.73035	5.8988	5.05273	5.78013	4.84717	5.14983	6.28325	4.94933	5.18794	5.47983	5.48165	4.70889	5.08133	5.12231	5.80234	5.80006	5.45009	5.45014	5.92683	6.25227	6.22597	5.7981	6.34227	5.96089	6.19407	5.78513	4.88657	4.84393	6.22522	5.41276	6.83459
Q8IXI2	MIRO1_HUMAN	RHOT1	Mitochondrial Rho GTPase 1 (MIRO-1) (hMiro-1) (EC 3.6.5.-) (Rac-GTP-binding protein-like protein) (Ras homolog gene family member T1)	1.92584	1.26652	2.43911	0.945488	0.340865	1.28635	0.163278	0.512536	0.0767995	0.221817	0.0030493	0.00903002	3.75186	1.96532	24/29	4.69734	1.00998	20/20	5.03821	1.04589	44/45		0.274874	5.45329	5.6751	2.86807	4.03673	5.61905	3.19737	0.274874	0.274874	0.274874	5.40262	3.91297	5.53311	1.79578	0.274874	6.43967	5.56875	4.41131	4.28525	3.66049	5.0269	3.5275	6.08442	4.15715	5.91479	3.76443	3.33315	2.5999	5.16166	5.94491	5.02168	6.84246	4.43543	5.84549	4.68732	4.80233	6.10646	3.46171	3.45181	3.22977	4.84137	4.68153	3.80723	5.46648	4.24884	4.62428	4.26815	3.0977	5.08193	5.5808	5.31262	0.274874	5.21187	4.70884	5.84273	6.09735	6.02801	4.67287	6.00016	6.07696	5.76369	5.44471	5.97117	5.92249	5.95263	4.71743	3.68634	5.1128	5.24497	5.90039	5.05114	5.13597	3.94339	5.49388	5.68018	3.78725	3.77164	5.10666	5.58335	5.52762	5.54254	4.41295	6.47021	5.61717	5.12737	3.9825	4.75795	4.34645	5.31243	4.3366	5.70865	4.15311	3.62616	4.72056
O75348	VATG1_HUMAN	ATP6V1G1	V-type proton ATPase subunit G 1 (V-ATPase subunit G 1) (V-ATPase 13 kDa subunit 1) (Vacuolar proton pump subunit G 1) (Vacuolar proton pump subunit M16)	0.864125	0.813661	0.703105	-0.210689	-0.2975	-0.508188	0.218441	0.561686	0.0767995	0.221817	0.000507365	0.00216783	8.12809	0.590613	29/29	7.9174	0.548121	20/20	7.6199	0.584226	45/45		8.83904	8.70166	8.34584	9.15743	7.775	7.90154	7.20582	9.03089	7.42638	7.58896	8.20113	8.27188	9.04581	7.32533	8.28312	8.00582	9.18679	8.66485	7.56926	7.97505	7.93905	7.44466	8.31257	7.98031	7.27921	7.62733	8.3792	7.73062	8.52005	7.90268	7.47361	8.85035	7.50749	7.47065	7.86502	7.69839	7.71169	9.23197	7.84221	7.90992	7.9771	8.52512	7.07694	8.56477	7.3756	7.38214	8.46752	7.67352	7.84131	7.82928	7.06918	8.04661	8.02168	7.55975	7.4671	7.63252	7.95942	7.83432	7.71288	7.46079	8.07793	7.80919	6.82595	7.67228	6.09156	7.61291	7.22731	7.59155	7.24224	7.38442	6.84583	6.97069	7.40484	7.51271	7.08572	8.13107	7.09995	7.43662	8.12126	7.06833	7.89211	7.66299	8.46917	7.92068	9.91595	7.91333	7.00842	7.38747	7.92765	8.61331	7.68454	7.94377	7.5607	7.18951
Q02083	NAAA_HUMAN	NAAA	N-acylethanolamine-hydrolyzing acid amidase (EC 3.5.1.60) (Acid ceramidase-like protein) (Acylsphingosine deacylase NAAA) (EC 3.5.1.23) (N-acylsphingosine amidohydrolase-like) (ASAH-like protein) [Cleaved into: N-acylethanolamine-hydrolyzing acid amidase subunit alpha; N-acylethanolamine-hydrolyzing acid amidase subunit beta]	0.734622	0.808938	0.594263	-0.444926	-0.3059	-0.750826	0.258908	0.594033	0.0767995	0.221817	0.000182138	0.000994706	6.39049	0.666305	29/29	5.94556	0.974713	20/20	5.63966	0.772502	45/45		7.12333	6.72995	6.55276	7.99483	5.60776	6.98561	6.06471	7.02456	5.43122	7.0342	6.2946	5.65012	7.57172	6.60797	6.42538	6.0195	5.39443	6.44055	6.08561	5.62076	5.4914	6.22421	7.22768	5.64498	6.60885	5.90713	6.79949	6.44564	6.31525	6.44367	6.26406	6.82089	6.80538	6.42742	6.23212	4.27996	6.01066	6.31198	5.28178	6.59785	5.70303	6.69393	3.8669	6.3112	4.48822	4.31301	7.26879	6.60175	6.18868	4.76115	5.60656	6.06047	4.65358	5.1131	5.55173	5.93592	5.63458	5.91513	6.28207	6.76982	5.40616	5.62254	6.55576	6.10744	4.87381	5.22545	4.10677	5.49465	6.20645	4.65429	4.83385	6.75162	4.66314	5.54223	6.18446	6.88989	5.60149	5.00011	5.4427	4.90842	6.74309	5.41561	7.06325	4.58412	6.80281	5.91753	6.34732	4.46537	4.16155	6.4029	5.52118	6.22809	5.88702	5.88971
P26373	RL13_HUMAN	RPL13	Large ribosomal subunit protein eL13 (60S ribosomal protein L13) (Breast basic conserved protein 1)	1.07484	1.19288	1.28215	0.104116	0.254453	0.358569	0.433531	0.724821	0.0767995	0.221817	0.00208242	0.0066185	9.51078	0.460223	29/29	9.6149	0.529891	20/20	9.86935	0.445728	45/45		9.89615	9.54399	9.41365	8.93773	9.71174	10.2149	10.0898	9.60081	9.76308	9.35579	9.65818	9.35138	9.14002	9.55424	9.68104	8.06556	9.54878	8.51289	9.36046	9.57004	9.48975	9.89092	9.60254	9.93449	9.07091	9.6514	10.0802	9.9306	9.19161	9.86183	8.84073	8.76825	8.76659	10.0078	10.5694	9.77275	10.1396	9.20682	9.60993	9.46543	9.78884	9.00118	10.5396	9.71336	9.66583	9.85993	9.95066	9.12926	9.64002	10.3121	10.411	9.58222	10.1294	10.3131	10.6396	9.92755	9.64229	10.5685	10.2474	9.56265	10.0187	10.0267	10.4708	9.95509	10.2545	9.42081	9.81655	9.43181	9.84127	9.25646	9.5213	9.88386	10.4195	9.84082	9.13216	9.88061	9.7799	9.84127	9.42075	10.326	9.60529	9.89695	9.2997	9.68668	9.49415	10.071	10.1246	9.51519	9.82941	9.87374	8.37612	10.4379	10.4698	9.56545
Q96ST3	SIN3A_HUMAN	SIN3A	Paired amphipathic helix protein Sin3a (Histone deacetylase complex subunit Sin3a) (Transcriptional corepressor Sin3a)	1.01301	1.1488	1.16375	0.018653	0.200133	0.218786	0.433531	0.724821	0.0767995	0.221817	0.00988157	0.0234796	4.93915	0.411989	29/29	4.9578	0.308976	20/20	5.15794	0.380935	45/45		4.98202	4.78705	4.84088	4.56627	4.64843	6.24002	4.65312	4.49035	4.71237	5.14214	4.70547	4.84826	5.09899	5.29657	4.94695	4.69381	5.37049	4.84266	5.89664	5.16381	4.35764	5.17028	5.20057	5.09326	4.79495	4.58703	4.43149	4.63674	5.03713	4.77322	4.21717	4.99078	5.42266	4.71456	5.3004	4.64123	4.8733	4.95338	5.48208	4.68827	4.93749	5.30606	5.08117	4.79321	5.21406	5.13151	5.14083	4.76626	4.72845	5.43483	4.91217	4.91942	5.43969	4.87676	5.00583	5.64014	5.72969	5.32769	5.31484	5.86047	5.50857	5.54014	4.86746	5.25696	5.10376	5.77781	4.62638	4.78238	4.90394	5.45458	5.38866	4.63997	4.7999	4.59833	4.88287	4.70104	4.82611	4.99822	4.61531	5.05744	5.34408	5.81056	5.90407	5.26237	5.30568	5.26043	5.06022	4.59504	5.58707	4.85848	5.23391	5.11838	4.56175	5.4138
P14550	AK1A1_HUMAN	AKR1A1	Aldo-keto reductase family 1 member A1 (EC 1.1.1.2) (EC 1.1.1.372) (EC 1.1.1.54) (Alcohol dehydrogenase [NADP(+)]) (Aldehyde reductase) (Glucuronate reductase) (EC 1.1.1.19) (Glucuronolactone reductase) (EC 1.1.1.20)	0.916744	0.824833	0.756161	-0.125409	-0.277826	-0.403234	0.661857	0.854317	0.0767995	0.221817	0.00508813	0.0136653	10.1249	0.573175	29/29	9.99946	0.68444	20/20	9.72163	0.650236	45/45		10.282	10.4543	10.3931	9.60793	9.32335	10.3948	9.56477	9.91468	9.88742	9.68571	9.56161	9.6252	10.4292	9.97375	9.81113	11.193	10.6128	10.0735	9.40285	8.73322	10.1088	10.9458	10.5325	10.7337	9.75199	10.6542	10.7876	10.9648	10.2174	10.9299	9.83969	9.09925	9.01522	10.5638	9.83354	10.3806	9.95786	10.503	9.52394	10.4856	10.1388	10.2827	10.2932	10.7863	8.45026	9.13781	10.9967	10.0492	9.72189	9.43678	9.4678	9.5012	11.4897	9.69627	10.3641	10.3003	7.94271	9.79872	9.85005	10.6584	11.0956	9.10467	9.77575	9.24133	9.96058	9.28044	9.32888	10.1397	9.70217	9.35653	9.26064	9.49065	9.81824	9.74779	8.96895	10.7443	9.14927	9.51549	8.83533	9.99599	10.181	9.56208	10.4715	10.2969	10.166	9.9692	8.58766	9.64455	9.2988	9.94261	9.47674	10.3939	9.57557	8.88873
Q9NPR9	GP108_HUMAN	GPR108	Protein GPR108 (Lung seven transmembrane receptor 2)	1.32953	1.59835	2.12505	0.410913	0.676583	1.0875	0.289697	0.621092	0.077669	0.22412	0.000463686	0.00204774	0.840627	1.03657	7/29	1.25154	1.42073	7/20	1.92812	1.32502	29/45		0.274874	0.274874	0.274874	0.274874	0.274874	0.274874	2.68787	0.274874	0.274874	0.274874	2.6039	0.274874	0.274874	0.274874	0.274874	3.33223	0.274874	0.274874	2.66698	2.01761	0.274874	2.43439	0.274874	2.58799	0.274874	0.274874	0.274874	0.274874	0.274874	0.274874	0.274874	0.274874	0.274874	3.81354	0.274874	3.1789	4.15683	0.274874	0.274874	2.59063	2.67536	0.274874	2.21489	0.274874	0.274874	2.82729	0.274874	0.274874	0.274874	3.75671	3.38263	0.274874	0.274874	0.274874	3.60962	2.80854	0.274874	2.37911	3.95924	1.98732	2.2318	2.68835	0.274874	0.274874	0.274874	2.68203	2.8117	0.274874	3.07218	0.274874	3.02968	3.01362	2.52942	3.25629	0.274874	0.274874	2.79786	0.274874	3.52056	3.84523	0.274874	2.3058	2.26799	1.74307	0.274874	2.31336	2.88154	2.77838	2.70637	0.274874	0.274874	1.94509	2.71964	3.3444
Q6PJG2	MDEAS_HUMAN	MIDEAS	Mitotic deacetylase-associated SANT domain protein (ELM2 and SANT domain-containing protein 1)	1.6379	1.47884	2.42218	0.711845	0.564464	1.27631	0.143923	0.498174	0.0777187	0.224159	0.00117832	0.00419891	2.02817	1.62843	18/29	2.74002	1.29693	17/20	3.30448	1.38476	40/45		1.98583	3.45695	2.76465	0.274874	0.274874	4.02207	1.2636	0.274874	0.274874	2.08946	2.95417	0.274874	2.07733	2.5984	0.274874	0.274874	0.274874	4.75343	4.9179	2.70086	3.54198	0.274874	0.274874	3.99738	3.8759	3.39264	1.37345	0.274874	4.02734	1.96566	3.73794	0.274874	1.85457	2.38337	4.18316	3.83926	2.85672	0.274874	4.19566	0.274874	2.86818	3.74869	4.28643	3.77756	2.32561	2.23938	3.43728	3.32559	2.95066	4.25255	1.80783	2.19565	4.22346	2.67869	3.36896	5.04213	3.87271	3.72552	2.84647	5.15658	4.41062	4.00851	3.4516	4.06595	3.86875	4.3609	3.05503	4.93065	3.17951	5.00817	3.72751	4.14813	1.33744	3.36165	0.274874	0.274874	3.35298	0.274874	2.60476	3.77361	0.274874	4.69764	5.07546	3.42904	0.274874	3.89654	3.51946	1.82023	4.01032	4.08791	4.18954	3.65619	2.85365	4.27489
P62070	RRAS2_HUMAN	RRAS2	Ras-related protein R-Ras2 (EC 3.6.5.-) (Ras-like protein TC21) (Teratocarcinoma oncogene)	0.554895	0.587711	0.326117	-0.849715	-0.766822	-1.61654	0.0584542	0.372261	0.0779471	0.224624	0.000148997	0.000857493	3.10317	1.2937	25/29	2.25346	1.61238	13/20	1.48664	1.74114	16/45		3.5722	3.51103	3.79634	3.87378	3.18757	4.31852	4.57455	3.30938	2.74138	3.73277	2.98484	3.24549	3.98578	4.49284	0.274874	3.65147	3.08583	3.39228	4.05949	4.82214	2.32594	2.50549	0.274874	3.63813	3.51377	0.274874	2.69212	0.274874	3.87941	0.274874	2.64929	0.274874	4.9763	0.274874	3.67404	0.274874	0.274874	3.8306	4.02185	0.274874	2.9331	3.20414	3.2063	3.2003	3.96959	0.274874	1.91515	2.77344	2.79095	2.35827	0.274874	0.274874	5.43546	3.12638	0.274874	3.05082	2.93497	5.14978	0.274874	0.274874	4.62891	2.56809	0.274874	0.274874	0.274874	3.82505	0.274874	0.274874	3.97872	0.274874	0.274874	2.81043	0.274874	0.274874	0.274874	0.274874	0.274874	0.274874	0.274874	0.274874	3.93498	3.52055	5.06837	0.274874	0.274874	0.274874	0.274874	0.274874	0.274874	3.17271	3.36382	0.274874	0.274874	0.274874
Q9P032	NDUF4_HUMAN	NDUFAF4	NADH dehydrogenase [ubiquinone] 1 alpha subcomplex assembly factor 4 (Hormone-regulated proliferation-associated protein of 20 kDa)	1.56437	1.53297	2.39813	0.645584	0.616328	1.26191	0.16648	0.517591	0.0779885	0.224624	3.21743e-06	5.52934e-05	4.76538	1.66789	26/29	5.41096	1.57999	19/20	6.02729	1.1021	44/45		5.25238	4.70604	4.49272	0.274874	5.76804	5.94093	6.73485	6.1166	4.34625	0.274874	5.96995	5.37287	5.17644	5.16009	5.88275	5.4757	4.04634	5.42794	5.20219	5.49581	6.2094	5.05639	5.29652	4.87409	5.57675	4.50559	4.73562	0.274874	4.54904	5.30079	4.17814	6.48908	0.274874	6.21581	6.0006	4.44169	6.93327	4.53587	4.63801	6.81044	7.55832	5.72856	6.15241	5.42687	6.83668	6.72284	4.66087	4.84181	4.47228	5.93646	6.88297	5.16268	4.94938	5.60863	5.304	4.70403	5.75441	5.75501	7.19658	5.51144	5.09092	6.70903	6.54736	7.14672	6.44597	6.06566	6.06587	6.19841	5.90163	6.32654	6.5341	7.04381	7.00617	6.48751	6.35531	6.20633	5.43867	6.653	6.55708	7.21574	5.96312	6.0222	5.96144	7.3187	6.04423	6.80994	6.60797	5.84347	6.0339	4.64826	0.274874	6.76856	5.8155	6.3544
Q9BUI4	RPC3_HUMAN	POLR3C	DNA-directed RNA polymerase III subunit RPC3 (RNA polymerase III subunit C3) (DNA-directed RNA polymerase III subunit C) (RNA polymerase III 62 kDa subunit) (RPC62)	1.38604	2.06644	2.86417	0.470966	1.04715	1.51812	0.55008	0.800043	0.0781799	0.225071	0.0083896	0.0205556	1.89725	2.13072	11/29	2.36822	2.16186	10/20	3.41537	1.98294	33/45		0.274874	0.274874	0.274874	0.274874	0.274874	0.274874	0.274874	0.274874	0.274874	0.274874	0.274874	4.0316	0.274874	0.274874	0.274874	4.53495	0.274874	0.274874	4.64433	5.5461	3.78334	4.89358	4.62402	4.78838	4.29133	0.274874	4.68496	4.24996	0.274874	3.976	4.64054	0.274874	0.274874	0.274874	5.04869	0.274874	3.89698	0.274874	0.274874	4.47763	0.274874	4.55017	4.56534	4.41058	0.274874	4.83843	4.21124	0.274874	0.274874	3.89108	0.274874	0.274874	3.0525	0.274874	3.62052	4.69767	4.502	0.274874	0.274874	0.274874	4.14834	4.71639	4.2231	0.274874	4.04009	4.06877	4.43695	4.36803	4.67401	4.74341	4.24274	4.2183	4.81282	4.59788	4.54177	0.274874	0.274874	5.61395	4.04212	4.80533	0.274874	5.15704	4.65431	0.274874	5.05937	4.37131	4.25749	4.58258	4.40141	5.1288	0.274874	6.4231	5.37106	4.92883
P15735	PHKG2_HUMAN	PHKG2	Phosphorylase b kinase gamma catalytic chain, liver/testis isoform (PHK-gamma-LT) (PHK-gamma-T) (EC 2.7.11.19) (PSK-C3) (Phosphorylase kinase subunit gamma-2)	0.827341	0.669154	0.553619	-0.273446	-0.57959	-0.853035	0.328428	0.654956	0.0789173	0.225701	0.00169735	0.00563119	3.43187	1.23508	26/29	3.15843	1.38649	17/20	2.57884	1.41092	34/45		4.7078	4.10906	3.56363	4.96661	4.27429	3.60117	3.82231	0.274874	3.97794	0.274874	2.94501	3.72236	3.63812	4.63137	3.91275	4.24305	4.26597	4.11524	3.30664	4.52316	2.90961	2.56366	3.42089	3.93663	2.96865	4.11298	3.40547	0.274874	3.05533	0.274874	0.274874	3.94582	4.36252	3.14337	3.13318	3.87884	0.274874	4.79791	5.16189	3.51899	3.55447	3.9416	3.22892	4.04739	3.26376	2.78242	3.70333	3.09485	2.78464	2.9601	3.68371	0.274874	3.18667	0.274874	3.25922	3.40528	3.0584	2.93367	0.274874	3.6718	4.23493	3.4317	0.274874	0.274874	2.94803	3.37415	2.18143	4.26138	0.274874	3.88894	3.62179	0.274874	3.15985	0.274874	2.52731	3.41111	0.274874	0.274874	3.64269	2.63705	3.4823	3.55018	4.04389	2.59702	4.68333	3.28934	3.25813	2.42698	3.09273	4.13112	0.274874	2.87795	2.94505	3.16685
P00973	OAS1_HUMAN	OAS1	2'-5'-oligoadenylate synthase 1 ((2-5')oligo(A) synthase 1) (2-5A synthase 1) (EC 2.7.7.84) (E18/E16) (p46/p42 OAS)	1.74061	1.48635	2.58717	0.799596	0.571776	1.37137	0.0534003	0.360347	0.0791145	0.225701	0.000942752	0.0035023	0.861658	1.32588	5/29	1.66125	1.43111	10/20	2.23303	1.67631	27/45		3.72432	0.274874	0.274874	0.274874	0.274874	0.274874	0.274874	0.274874	0.274874	0.274874	2.99999	0.274874	4.02164	0.274874	0.274874	0.274874	0.274874	0.274874	4.40246	3.24272	0.274874	0.274874	0.274874	0.274874	0.274874	0.274874	0.274874	0.274874	0.274874	3.18226	0.274874	0.274874	0.274874	0.274874	0.274874	0.274874	0.274874	3.3353	3.30837	2.68082	0.274874	0.274874	3.03904	2.98623	0.274874	2.93037	3.31636	2.85074	2.84686	0.274874	4.40233	0.274874	2.76798	3.31452	0.274874	4.63976	3.83271	0.274874	3.80695	4.65645	0.274874	3.34327	0.274874	2.83446	3.79072	0.274874	2.92339	3.12546	0.274874	4.3506	0.274874	4.17737	3.13388	3.38743	0.274874	0.274874	3.14846	0.274874	0.274874	3.51113	0.274874	3.43697	3.82434	3.27978	0.274874	3.03153	3.44551	2.52232	4.12856	0.274874	0.274874	3.65817	0.274874	3.06462
Q9NZJ6	COQ3_HUMAN	COQ3	Ubiquinone biosynthesis O-methyltransferase, mitochondrial (3-demethylubiquinol 3-O-methyltransferase) (EC 2.1.1.64) (Polyprenyldihydroxybenzoate methyltransferase) (EC 2.1.1.114)	1.58855	1.39757	2.22011	0.667707	0.482923	1.15063	0.187634	0.535858	0.0791662	0.225701	0.000992563	0.00365452	2.68908	1.63827	21/29	3.35679	1.19574	18/20	3.83971	1.01517	43/45		0.274874	4.67989	3.99739	0.274874	3.91893	3.67153	4.4677	0.274874	0.274874	0.274874	4.63725	3.22127	3.19065	0.274874	3.80682	3.52056	3.03085	4.95519	3.72288	3.11356	3.13245	1.84165	3.05726	4.18807	2.75192	3.37574	0.274874	0.274874	3.50276	3.97625	3.80039	4.23844	0.274874	4.35103	3.51966	3.03846	4.27599	2.54485	0.274874	3.63198	4.39608	3.87759	3.94573	2.85412	4.22604	4.47396	3.12875	3.26814	3.03852	4.14778	4.38042	0.274874	3.54194	3.53682	2.48014	3.58292	3.18116	4.37365	4.21472	3.68393	3.618	4.96313	4.41614	5.41921	4.93222	3.8867	4.35518	2.64274	4.47371	4.14028	4.40939	4.3967	4.87195	4.13863	3.82187	3.79399	4.33021	4.91094	4.98839	3.77094	3.95926	3.12266	3.75073	4.68875	3.48959	4.74056	3.40602	3.64506	3.85078	2.69695	0.274874	3.94658	3.14002	4.39645
P00747	PLMN_HUMAN	PLG	Plasminogen (EC 3.4.21.7) [Cleaved into: Plasmin heavy chain A; Activation peptide; Angiostatin; Plasmin heavy chain A, short form; Plasmin light chain B]	0.581881	0.62976	0.366446	-0.781204	-0.667125	-1.44833	0.119671	0.46057	0.079199	0.225701	4.18701e-05	0.000337792	6.62119	1.51627	29/29	5.83998	1.37281	20/20	5.17286	1.15627	45/45		9.18758	5.48367	6.72815	7.85043	5.21332	6.96893	4.86014	8.23948	6.40616	5.87684	5.9701	11.1629	6.51076	6.35815	7.58206	5.69762	8.12539	5.85157	3.9524	6.19934	5.36924	4.33467	6.28701	8.08898	7.63384	5.35246	7.92098	6.38626	6.41592	4.57689	3.91203	7.56425	8.81726	4.34632	3.8845	5.21452	4.2588	7.16418	5.52441	6.83471	7.08476	5.88013	5.30421	5.65216	6.5256	4.3459	6.59762	7.09628	6.2151	5.02979	4.94291	7.43243	6.15931	4.23079	5.17755	4.19508	5.04211	4.53381	4.85774	4.06459	4.40604	6.27178	3.89679	6.43255	3.66234	5.7852	4.03787	3.90811	4.03978	5.26955	4.41935	4.8258	4.36819	4.51466	4.49332	5.09731	5.50542	4.49038	6.24265	5.66427	7.72161	5.91586	6.46006	6.85178	7.25411	4.79302	5.70339	3.39064	6.1454	7.65486	6.2942	3.95685	4.00396	3.63534
Q01518	CAP1_HUMAN	CAP1	Adenylyl cyclase-associated protein 1 (CAP 1)	0.833948	0.843879	0.703751	-0.26197	-0.244892	-0.506862	0.210925	0.553309	0.079199	0.225701	0.00100687	0.00369184	8.61884	0.636201	29/29	8.35687	0.500207	20/20	8.11198	0.62888	45/45		9.35769	9.47643	9.24364	8.99518	7.945	8.53072	8.36999	9.38242	8.34828	8.35473	7.95964	8.41012	8.59384	8.30452	8.0423	9.33131	10.4472	9.6379	8.47102	8.15657	8.05551	8.42881	8.29144	8.39898	7.69776	7.878	8.49509	8.27845	9.06394	8.07417	8.42586	7.90054	9.42618	7.84686	8.27576	8.64915	8.10674	9.24681	8.45825	8.25292	7.97656	8.59589	8.70451	8.92301	7.80697	7.35461	8.67126	8.1768	8.26463	8.51425	7.81886	9.03881	8.43514	8.00094	8.31035	8.20255	8.01621	7.89539	7.85456	8.47353	8.76593	7.95595	7.26306	7.28952	7.47257	8.67395	7.6131	7.97515	8.25123	8.38421	7.44162	8.29367	7.74635	7.12484	7.43981	8.21636	8.64071	8.74575	8.88673	7.43458	8.92709	7.67524	8.5737	7.94423	10.4222	7.61585	7.4199	7.66001	7.67333	9.09744	8.26454	8.09417	8.15643	7.33934
P18621	RL17_HUMAN	RPL17	Large ribosomal subunit protein uL22 (60S ribosomal protein L17) (60S ribosomal protein L23) (PD-1)	1.14813	1.20136	1.37931	0.199283	0.264668	0.463951	0.218441	0.561686	0.079199	0.225701	4.39181e-05	0.00034887	8.74877	0.539696	29/29	8.94805	0.803581	20/20	9.21272	0.597317	45/45		9.23423	8.91763	8.64991	8.15866	8.98646	9.46615	9.30511	8.57336	9.21133	8.93778	8.87294	8.93457	7.81066	8.62808	8.83908	6.97098	8.83555	7.65283	8.91891	8.52633	8.97574	8.79154	9.09896	8.97552	8.4778	8.99785	9.52387	8.77977	8.66266	9.17971	7.37956	7.46753	7.95987	9.20197	10.4069	9.22484	9.50966	8.21633	9.35755	8.57385	9.41151	9.04091	10.2394	8.69915	9.15356	9.76886	9.17264	8.36496	8.6323	9.66152	9.45061	9.03074	9.45889	9.40368	9.646	9.36577	8.95052	9.86962	9.12806	8.68755	9.37214	9.30821	9.54172	8.83699	9.67059	9.31431	9.51262	8.48865	9.18292	8.53268	8.9526	9.48716	9.95683	9.18182	7.50153	9.04712	9.7092	9.36808	8.91517	9.55889	9.49452	9.91565	8.56008	9.61034	7.63514	9.89621	9.70654	9.43836	9.18648	9.32723	7.2568	9.75174	9.23618	9.46488
P15848	ARSB_HUMAN	ARSB	Arylsulfatase B (ASB) (EC 3.1.6.12) (N-acetylgalactosamine-4-sulfatase) (G4S)	0.823076	0.7333	0.603561	-0.280903	-0.447524	-0.728428	0.242138	0.580458	0.079199	0.225701	0.000930475	0.00346083	5.76774	0.832689	29/29	5.48684	0.816744	20/20	5.03932	0.886738	45/45		6.36474	5.19726	4.99585	7.87189	5.12091	5.83085	6.32002	7.04392	6.09691	6.30363	5.34901	4.36918	5.7635	5.991	6.70223	6.3911	5.9482	5.89031	4.82025	5.5936	4.98899	4.88103	6.68417	5.66471	5.64255	5.3453	6.5396	5.65513	3.89871	5.59202	4.6411	5.98008	4.68493	4.53264	5.50886	5.11252	3.84311	7.05302	5.38193	6.3274	5.50849	6.47405	5.74563	5.41115	4.22523	5.81916	6.64814	5.58958	5.65778	5.21101	4.68894	5.54604	5.71913	5.09102	4.68291	5.15098	5.72421	4.94242	4.86889	6.22202	4.93787	4.8992	4.92547	5.51859	2.74023	6.5471	5.04199	3.39907	5.56054	4.70991	2.81828	5.16452	4.73089	5.02474	5.39925	5.17038	5.26894	5.33715	4.17671	5.24053	5.96717	5.85968	5.81326	4.72124	6.81199	5.47237	3.03388	3.63554	5.80203	5.70735	5.79206	3.82576	4.85407	5.01393
Q9Y223	GLCNE_HUMAN	GNE	Bifunctional UDP-N-acetylglucosamine 2-epimerase/N-acetylmannosamine kinase (UDP-GlcNAc-2-epimerase/ManAc kinase) [Includes: UDP-N-acetylglucosamine 2-epimerase (hydrolyzing) (EC 3.2.1.183) (UDP-GlcNAc-2-epimerase) (Uridine diphosphate-N-acetylglucosamine-2-epimerase); N-acetylmannosamine kinase (EC 2.7.1.60) (ManAc kinase)]	1.16524	1.2227	1.42474	0.220628	0.290075	0.510703	0.285543	0.615535	0.079199	0.225701	0.00186179	0.00606328	5.10768	0.789039	29/29	5.32831	0.491603	20/20	5.61839	0.608757	45/45		5.58373	4.93033	5.42864	4.12488	4.42156	6.02302	3.52485	3.70406	4.36041	4.25993	5.03559	4.91934	5.43405	4.6949	4.79946	5.60613	5.36157	5.37016	7.74047	5.0814	4.96889	5.98904	5.35579	5.26582	5.21659	4.85263	5.56205	5.487	5.02054	5.26888	4.90222	4.75045	5.25181	4.91823	5.96569	5.63707	6.27087	4.67621	5.14172	6.09892	5.66288	4.74117	6.10962	5.32538	4.85819	5.4506	5.18202	5.38292	4.9714	5.25835	5.47218	5.14889	5.73857	5.16191	5.87855	6.63045	5.86495	6.06554	4.67738	6.07051	7.15184	6.2772	6.98354	5.58511	6.43413	4.83473	5.56509	5.88018	5.31253	5.72733	5.22796	4.74496	6.19082	5.9749	5.37483	5.45101	5.8183	4.90997	5.50251	6.89126	4.79623	5.49131	5.50048	5.87563	4.83136	4.97022	5.01446	5.96049	5.75382	5.53347	5.0087	5.4497	6.02216	4.81392
P78380	OLR1_HUMAN	OLR1	Oxidized low-density lipoprotein receptor 1 (Ox-LDL receptor 1) (C-type lectin domain family 8 member A) (Lectin-like oxidized LDL receptor 1) (LOX-1) (Lectin-like oxLDL receptor 1) (hLOX-1) (Lectin-type oxidized LDL receptor 1) [Cleaved into: Oxidized low-density lipoprotein receptor 1, soluble form]	0.590963	0.568615	0.33603	-0.758861	-0.814475	-1.57334	0.190003	0.536786	0.0796514	0.226886	0.000192557	0.0010379	2.84476	1.67923	23/29	2.0859	1.77319	11/20	1.27142	1.62615	14/45		0.274874	3.34066	2.78228	5.24927	2.78664	2.59564	3.47207	4.19955	3.56589	4.213	2.7286	2.32693	4.02653	0.274874	5.6369	4.42951	5.73061	3.88721	0.274874	4.09582	0.274874	1.25164	4.07787	0.274874	2.0756	0.274874	2.17519	3.55669	2.6447	3.28835	0.274874	4.52142	0.274874	2.7012	0.274874	0.274874	0.274874	3.57346	0.274874	4.25308	3.2086	3.54383	2.55852	0.274874	0.274874	0.274874	3.62663	2.89754	5.07148	0.274874	0.274874	4.81136	0.274874	0.274874	0.274874	0.274874	0.274874	0.274874	2.93578	0.274874	0.274874	0.274874	0.274874	0.274874	0.274874	0.274874	0.274874	0.274874	2.0308	0.274874	0.274874	0.274874	0.274874	0.274874	4.29569	3.25843	2.98475	0.274874	1.93641	0.274874	5.15897	0.274874	2.57801	0.274874	3.99043	0.274874	0.274874	0.274874	0.274874	3.79528	4.76749	0.274874	1.67737	4.47221
Q96QD8	S38A2_HUMAN	SLC38A2	Sodium-coupled neutral amino acid symporter 2 (Amino acid transporter A2) (Protein 40-9-1) (Solute carrier family 38 member 2) (System A amino acid transporter 2) (System A transporter 1) (System N amino acid transporter 2)	1.1674	1.38732	1.61957	0.223303	0.472303	0.695607	0.401738	0.705658	0.0797924	0.227079	0.0078643	0.0194838	1.49398	1.07968	19/29	1.71729	1.13577	14/20	2.18959	1.19348	36/45		0.274874	1.54657	1.64637	1.99293	2.42048	2.80665	3.91788	0.274874	1.83863	0.274874	2.67824	2.02325	1.45482	0.274874	2.34074	0.274874	0.274874	0.274874	2.75918	3.55672	1.81939	1.7983	1.39662	0.274874	1.19029	0.274874	1.31437	2.07536	0.274874	1.44054	0.274874	0.274874	0.274874	3.04421	2.66347	0.274874	2.37473	1.91056	0.274874	1.31915	2.41015	2.55867	2.21331	1.47181	2.97	3.99959	0.274874	2.13876	2.18153	2.47275	2.47609	0.274874	0.274874	2.69144	3.07947	1.86765	3.53206	2.97923	3.07205	1.09474	2.12089	2.64061	2.61052	2.66533	2.42945	2.97606	3.09202	2.66228	0.274874	0.274874	2.94858	0.274874	4.08345	0.274874	1.17646	2.7319	2.12472	3.28744	2.56802	3.08273	2.28115	3.8043	1.46888	3.22149	0.274874	2.08284	2.41792	3.37204	2.89518	1.62489	0.274874	1.56244	0.274874	4.86065
Q96EV8	DTBP1_HUMAN	DTNBP1	Dysbindin (Biogenesis of lysosome-related organelles complex 1 subunit 8) (BLOC-1 subunit 8) (Dysbindin-1) (Dystrobrevin-binding protein 1) (Hermansky-Pudlak syndrome 7 protein) (HPS7 protein)	1.4489	1.47962	2.14381	0.534956	0.565223	1.10018	0.292095	0.623444	0.0803057	0.228332	0.00183	0.00598805	3.21419	1.91579	21/29	3.74914	1.60224	17/20	4.31437	1.17679	42/45		6.01592	4.84748	4.00345	0.274874	3.36489	4.6728	4.52659	0.274874	0.274874	0.274874	4.39594	4.21872	4.09757	3.47821	0.274874	0.274874	3.74122	4.63044	4.45091	5.16538	4.43219	4.17644	4.24375	4.63385	3.36598	0.274874	4.24471	0.274874	4.306	5.01094	2.70477	4.353	0.274874	4.76457	4.19703	4.25644	4.50202	4.86269	4.01533	0.274874	4.30287	4.44068	5.51382	4.61689	4.86561	4.04371	0.274874	3.58596	4.12192	4.93643	4.82372	0.274874	4.83792	5.01036	5.15234	4.87537	4.1215	5.53543	4.4986	4.8548	3.91715	4.14398	4.44994	4.5937	4.24019	4.31671	4.12693	4.11584	4.56812	4.92825	4.66894	4.48167	4.37071	0.274874	3.4332	4.54428	5.93803	5.26545	4.3629	4.28775	4.98256	4.48166	4.2745	4.2971	4.86468	5.06496	4.68437	4.51133	4.28019	4.095	0.274874	5.06289	4.63485	4.68757
Q96MG7	NSE3_HUMAN	NSMCE3	Non-structural maintenance of chromosomes element 3 homolog (Non-SMC element 3 homolog) (Hepatocellular carcinoma-associated protein 4) (MAGE-G1 antigen) (Melanoma-associated antigen G1) (Necdin-like protein 2)	1.82039	1.17554	2.13994	0.864244	0.23333	1.09757	0.057519	0.368645	0.0814725	0.229133	0.0012252	0.00432128	2.08995	1.51518	18/29	2.95419	1.04445	18/20	3.18752	1.20205	40/45		0.274874	2.35315	3.86477	0.274874	2.97106	4.32186	2.49718	0.274874	0.274874	0.274874	3.01305	2.8969	2.72723	2.76781	2.71909	3.95707	0.274874	0.274874	4.21638	3.63201	2.62261	3.28879	0.274874	3.22014	0.274874	0.274874	3.15298	0.274874	3.36282	2.68941	3.15558	3.11746	4.8461	3.13459	3.26509	3.18927	3.46346	0.274874	3.14642	3.20078	2.77812	3.48676	3.85937	2.98097	3.78234	2.94957	0.274874	3.06244	2.42636	3.74727	0.274874	0.274874	3.22893	2.47887	3.141	3.86649	3.57477	3.58734	2.94232	4.65745	3.99438	4.38604	2.66083	4.31685	3.70705	3.58193	3.05312	4.6276	3.2858	4.39143	4.22754	2.30511	3.48089	3.62139	3.19031	0.274874	0.274874	3.61766	2.62848	3.16617	3.84626	3.5641	4.14788	2.2124	3.72393	3.75459	3.38859	2.58844	4.10319	3.29688	0.274874	4.72813	3.47842	3.76428
Q7Z3D6	GLUCM_HUMAN	DGLUCY	D-glutamate cyclase, mitochondrial (EC 4.2.1.48)	1.33151	1.10422	1.47028	0.413059	0.143031	0.55609	0.562077	0.805598	0.0816559	0.229133	0.00442858	0.0121597	5.49501	1.53426	27/29	5.90807	0.68335	20/20	6.0511	1.48341	43/45		6.36963	5.15084	5.59928	5.89516	5.72569	6.27889	6.83034	6.19395	6.28509	4.79388	5.0587	5.9084	5.69571	5.27153	0.274874	5.67912	6.48434	6.6667	6.22194	5.5191	5.723	6.12815	0.274874	5.89645	6.52701	6.32517	4.91267	5.82219	5.84262	4.31882	5.97916	6.76423	6.27649	5.18545	6.12838	5.36886	5.60751	5.45757	6.04384	6.58673	6.75818	7.03558	4.85852	6.07042	6.23277	6.46324	5.54847	5.49692	5.98023	4.99787	6.77736	6.51531	6.42043	6.86055	6.6328	5.65791	8.09275	5.60835	7.17597	6.19541	5.78315	6.47089	6.41066	7.18458	7.297	6.45342	6.67667	5.46226	0.274874	6.81094	6.80862	5.17316	6.53623	6.92402	6.54415	4.79382	5.7388	4.21289	6.49408	6.37165	0.274874	7.71005	6.40939	7.44159	5.98013	6.54307	6.58498	5.89605	6.85951	5.4709	5.97285	6.65581	4.71121	6.43249
Q9H2W6	RM46_HUMAN	MRPL46	Large ribosomal subunit protein mL46 (39S ribosomal protein L46, mitochondrial) (L46mt) (MRP-L46) (P2ECSL)	1.24016	1.18305	1.46717	0.310522	0.242513	0.553035	0.0856342	0.410885	0.0816592	0.229133	3.68499e-06	6.01623e-05	5.79127	0.544775	29/29	6.1018	0.645382	20/20	6.34431	0.402154	45/45		5.83046	5.84879	5.44281	5.50436	6.43813	6.28866	6.19216	5.83348	4.95597	5.33138	7.27941	6.04545	5.86014	5.45278	6.31061	5.36284	5.75202	5.4569	6.19593	7.05982	5.93704	5.377	5.69054	5.49441	5.76588	4.91372	5.50073	5.10227	5.72324	6.40848	5.40214	6.54128	5.79293	6.54576	6.60497	5.48056	7.20925	5.61887	5.97022	5.4327	6.56019	6.44724	6.45221	5.31913	7.41737	6.18587	6.0136	4.97213	5.66103	6.60516	6.54089	6.29131	5.70773	6.40879	6.36977	6.61116	6.63594	6.81529	6.5048	5.8302	6.12074	7.09838	6.48018	6.49027	6.94422	5.90877	5.9689	5.91291	6.3858	5.91134	5.83249	6.66787	6.51858	6.45163	6.46329	6.5248	5.77483	6.40891	6.85282	6.57242	5.89007	6.58724	6.00918	6.22303	6.44273	6.64973	6.58166	6.35111	6.18838	5.52198	5.19849	6.88762	6.55575	6.79679
Q07812	BAX_HUMAN	BAX	Apoptosis regulator BAX (Bcl-2-like protein 4) (Bcl2-L-4)	1.17413	1.19852	1.40722	0.231598	0.261251	0.492849	0.0973447	0.432523	0.0816592	0.229133	0.00208242	0.0066185	6.91543	0.59414	29/29	7.14703	0.376277	20/20	7.40828	0.678075	45/45		7.06678	7.86858	7.39099	6.8833	6.54516	6.9366	6.15293	7.53925	6.07208	6.67609	7.22881	6.62901	7.19607	6.39147	6.64924	6.95651	8.17381	7.32561	7.52709	7.65462	6.84234	6.62232	6.18107	6.34551	6.32653	5.81461	7.19108	6.53173	7.82829	6.70912	6.73876	7.07297	7.43547	7.67356	7.68557	7.18862	7.69954	7.30153	7.3216	7.41562	6.9022	7.05168	7.44598	7.2709	7.25881	7.07751	6.6881	6.56117	6.44183	8.24547	7.02242	5.84445	8.10212	6.6892	7.58069	7.11099	7.17933	8.16763	7.47129	8.16555	7.66813	7.27214	7.68432	8.32999	8.51311	6.39618	7.15428	7.91886	7.86672	7.84197	7.02627	7.42801	8.1744	7.07701	6.72811	6.73166	6.82371	6.91564	8.26245	7.86139	6.80582	6.05706	7.37855	7.61253	8.75319	6.79449	6.97022	7.31546	7.53725	7.40723	5.99972	7.92763	8.08415	7.47575
Q8N9N7	LRC57_HUMAN	LRRC57	Leucine-rich repeat-containing protein 57	1.48686	1.23643	1.83839	0.572266	0.306176	0.878442	0.176129	0.52311	0.0816592	0.229133	0.000622769	0.00254715	4.45912	1.39401	27/29	5.03138	0.679665	20/20	5.33756	0.675809	45/45		4.70403	5.72227	5.31164	1.88089	5.00563	5.355	5.24723	0.274874	0.274874	4.29173	5.03206	3.4495	4.61525	4.86949	4.3667	5.51782	5.73596	5.42982	5.0084	5.4816	5.15868	4.39662	4.81164	4.87567	4.73925	3.91675	4.82413	3.90654	5.11033	4.99401	4.61168	4.68585	5.8091	6.25476	5.58477	5.36801	5.57761	3.25675	5.12438	5.14407	5.58146	3.87471	5.45297	4.81201	5.42633	4.79838	4.49868	4.67711	5.09503	6.29806	6.44561	4.21166	5.4839	5.30856	5.40783	5.56163	5.06059	6.28089	6.15952	6.04445	5.91306	5.72558	6.09399	5.73087	5.24293	4.83201	5.19175	3.9171	5.71292	5.10813	6.06377	5.47745	5.08188	4.35255	4.78212	5.60054	4.06123	5.38188	5.83297	5.94401	4.33258	5.30246	5.79308	5.57957	6.17441	5.72907	4.9769	4.17813	4.69352	5.08046	3.96587	5.93433	4.86837	5.27201
P41250	GARS_HUMAN	GARS1	Glycine--tRNA ligase (EC 6.1.1.14) (Diadenosine tetraphosphate synthetase) (Ap4A synthetase) (EC 2.7.7.-) (Glycyl-tRNA synthetase) (GlyRS) (Glycyl-tRNA synthetase 1)	1.13353	1.2079	1.36919	0.180823	0.272496	0.453319	0.18273	0.528037	0.0816592	0.229133	0.00166283	0.00552553	7.40144	0.5264	29/29	7.58227	0.49567	20/20	7.85476	0.653887	45/45		7.47642	7.40044	6.92251	6.78491	7.74026	8.15788	8.50955	7.09375	7.41727	7.03797	7.95056	7.14284	7.09702	7.18317	7.61971	7.04625	7.81108	6.89403	8.48036	8.51664	7.09956	7.87328	6.88643	7.03582	6.96429	6.80634	7.19017	7.51505	6.98831	7.98091	6.92297	7.14726	6.80949	8.12968	8.18722	7.6924	8.20855	7.16444	7.6848	8.15871	7.66671	7.4767	7.83759	6.85344	8.18989	7.8935	7.03949	7.01189	7.5897	8.92056	8.34416	7.86523	7.5923	8.32545	8.16209	7.85267	7.39278	8.6691	8.21924	7.83104	8.0637	9.26966	8.44326	8.05728	8.41368	6.99159	7.10325	8.1452	7.76593	6.4998	7.06841	7.53911	9.28461	7.51994	7.72533	8.04336	7.9836	7.95605	7.25116	8.59109	7.69377	8.1773	7.44952	8.2437	7.35925	8.13796	7.31282	8.31231	6.7226	7.07303	6.32243	7.32716	7.95881	8.48301
Q9BTV4	TMM43_HUMAN	TMEM43	Transmembrane protein 43 (Protein LUMA)	1.35015	1.1757	1.58737	0.43312	0.23352	0.66664	0.196457	0.540018	0.0816592	0.229133	0.000133402	0.000786716	5.18315	1.05849	28/29	5.61627	0.593123	20/20	5.84979	0.561556	45/45		5.0505	5.48537	5.49499	5.52959	5.30218	5.51171	5.61967	5.01762	3.8605	4.8241	4.92263	5.21027	4.65423	5.23043	0.274874	5.6031	6.2348	5.88899	5.58163	6.4684	4.96823	5.34801	5.56796	5.55766	5.72009	5.30403	5.29681	5.512	5.27091	5.07092	5.07616	5.84607	7.33718	6.18442	5.02201	5.29888	6.00165	5.78151	5.32702	5.71915	5.23497	5.59239	6.22847	5.23284	6.36092	5.4593	5.11594	5.54876	4.88682	5.90957	5.54617	6.63755	5.59541	5.06566	5.84462	6.30001	7.77016	5.62244	5.53021	5.82996	5.27349	5.61742	5.75888	5.07709	6.47808	6.03164	5.48169	5.81456	6.17299	6.31566	6.87555	6.8534	5.7742	4.79247	6.11056	6.28563	5.70667	5.37984	5.50146	6.10639	5.80343	5.83929	5.50053	5.30129	6.33849	5.44463	6.6771	5.53556	5.19736	5.5879	5.68826	5.20367	5.84175	6.22178
Q8N766	EMC1_HUMAN	EMC1	ER membrane protein complex subunit 1	1.42214	1.13211	1.61003	0.508068	0.17902	0.687088	0.196457	0.540018	0.0816592	0.229133	0.000762363	0.00297652	5.49114	1.23626	28/29	5.99921	0.527349	20/20	6.17823	0.414161	45/45		3.75409	5.95307	5.7702	5.42366	6.17517	5.49465	5.69725	0.274874	4.85164	3.74308	5.73457	6.14584	5.46584	4.85403	4.87464	6.2428	6.54684	6.07099	6.36132	5.9731	5.53593	6.62653	6.05058	6.35489	6.17204	5.73286	6.25303	6.08166	5.02801	6.29914	5.34134	6.07653	7.33171	5.98979	6.21311	5.04664	6.4918	5.2531	5.76419	6.37716	5.62711	5.9521	6.80513	6.17347	5.90235	5.75126	6.09464	5.76902	5.7246	6.21181	6.28504	5.84269	6.37966	5.82376	6.38695	7.20609	6.7058	4.96837	6.58522	6.26242	6.07488	6.20933	6.39802	5.56886	6.60807	6.52241	5.704	6.09565	6.36804	6.4973	6.64551	6.52861	6.87887	6.1882	5.80003	6.41714	5.89016	6.05324	6.16846	6.55548	5.44619	6.3826	5.864	6.02034	5.69294	5.76009	6.56322	5.53265	6.24147	6.33534	5.92472	5.97708	6.38198	6.06779
Q5T653	RM02_HUMAN	MRPL2	Large ribosomal subunit protein uL2m (39S ribosomal protein L2, mitochondrial) (L2mt) (MRP-L2)	1.31347	1.19969	1.57575	0.393384	0.262657	0.656041	0.210925	0.553309	0.0816592	0.229133	4.39181e-05	0.00034887	4.62264	0.972601	28/29	5.01602	0.639107	20/20	5.27868	0.519654	45/45		0.274874	4.76383	4.79423	3.90829	5.08823	4.86461	5.23371	4.85017	3.95682	4.50021	6.13571	4.74567	4.33785	4.26542	4.39056	5.123	5.29269	4.52366	5.62691	5.0857	4.87961	4.83558	4.73514	4.73984	5.30387	4.74893	4.87302	3.84801	4.3304	5.45057	4.32433	5.51914	4.70397	5.61525	5.21418	4.42595	6.27287	4.36416	4.66014	4.15343	4.87129	5.12527	5.16386	4.59997	6.32687	5.3082	5.44158	4.1408	4.63862	5.68205	5.04976	4.9084	4.51818	5.34206	5.51562	5.24249	5.37879	5.5054	4.69768	3.759	5.17612	5.57159	5.0325	5.0083	5.46668	4.52625	5.00746	6.01291	5.61999	5.26791	5.09232	5.49527	6.17132	6.25858	5.85837	5.9	4.33411	5.09026	5.7629	5.93955	4.68686	4.99534	5.43823	4.98358	5.72143	4.89127	5.42522	5.24911	5.28518	5.05101	4.52413	6.20868	5.50898	5.37978
Q5VT52	RPRD2_HUMAN	RPRD2	Regulation of nuclear pre-mRNA domain-containing protein 2	1.11299	1.20736	1.34378	0.154438	0.271856	0.426294	0.294819	0.623444	0.0816592	0.229133	0.00179316	0.00587679	4.48387	0.485829	29/29	4.63831	0.501054	20/20	4.91016	0.552169	45/45		4.62128	4.13075	4.47696	5.01987	4.77488	5.57623	4.54281	3.86451	4.56135	4.56889	4.60537	4.4396	4.46834	5.13864	4.80768	4.4158	4.21285	3.93722	5.1889	5.15491	4.10176	3.96086	4.25223	4.61909	3.88097	3.45481	3.83325	5.01474	4.4076	3.55077	4.13443	4.84297	4.95103	4.67374	5.57437	4.32888	5.09494	4.66227	5.37663	4.21738	4.43414	5.05617	4.87859	3.96085	5.10205	4.87526	4.47426	4.20635	4.37102	4.59496	5.17675	5.5866	5.27946	4.9724	5.56448	5.38697	6.44995	4.67136	5.43393	5.82924	5.14269	5.63862	4.57755	5.4085	4.72839	4.95231	4.22041	3.91868	4.42814	5.21222	4.78241	4.76855	4.24917	4.44006	4.06587	4.55468	5.62709	5.00125	4.01961	4.4079	5.06816	5.36121	4.71278	4.79755	5.15917	4.78625	4.86325	4.14604	5.61175	3.98545	4.39831	5.04643	5.01534	4.91538
Q96C19	EFHD2_HUMAN	EFHD2	EF-hand domain-containing protein D2 (Swiprosin-1)	0.861246	0.718631	0.618918	-0.215503	-0.476677	-0.692179	0.398564	0.700876	0.0816592	0.229133	0.00193283	0.00623894	7.4217	0.833355	29/29	7.2062	0.934626	20/20	6.72952	1.07583	45/45		7.28718	7.18853	7.23141	7.47153	7.187	6.6029	5.50542	6.31416	7.43609	7.12189	7.49983	7.15656	8.41662	6.18389	7.79802	8.5197	9.10649	9.39189	7.75389	6.98157	7.94906	6.6279	8.00355	7.78649	6.66479	7.34126	7.25688	7.23107	8.21374	6.29665	7.55581	8.24927	8.13407	6.56087	6.85073	6.35022	6.74288	7.34041	6.82923	6.31907	7.87346	7.31826	6.95467	9.2974	7.7451	5.36694	8.39549	6.20704	7.73635	5.87182	7.33535	7.00976	7.16895	5.84299	7.55632	4.40525	6.55297	6.51216	5.82921	7.68946	5.9591	4.98471	5.44538	5.34689	5.17245	7.02557	5.65453	6.01431	6.22304	7.01671	6.9699	7.64124	7.14516	6.36985	8.20242	7.65339	5.84566	7.53718	7.7453	6.52553	6.88355	6.20053	7.4644	6.79072	9.35592	6.7823	7.46299	5.26379	6.45258	9.57274	8.48812	6.78221	7.11588	5.96011
P42766	RL35_HUMAN	RPL35	Large ribosomal subunit protein uL29 (60S ribosomal protein L35)	1.12879	1.0908	1.23128	0.174779	0.125383	0.300162	0.410026	0.706612	0.0816592	0.229133	0.0078733	0.0194838	8.8274	0.611591	29/29	9.00218	0.604587	20/20	9.12756	0.620027	45/45		9.59016	8.70337	8.46183	8.35463	9.37664	9.50528	9.66193	8.56539	9.06861	9.36244	8.92167	8.77563	8.04636	8.8491	9.12388	6.64197	8.97737	7.79515	8.9118	8.73727	9.25008	8.937	9.01394	8.95455	8.51977	8.77307	9.57868	9.04073	8.49623	9.06764	8.4568	7.86258	7.8631	8.98154	10.2994	8.94504	9.17913	8.56627	9.16992	9.03085	9.55016	8.45383	10.0706	9.06347	9.35957	9.24656	9.29489	8.82047	8.76166	9.31377	9.3724	9.4929	9.40079	9.39582	9.57411	9.09538	8.70196	9.94105	9.25257	8.76979	9.27732	9.21028	9.53436	9.00855	9.50459	8.75018	9.11752	8.5896	8.53068	8.31497	8.77542	9.30182	9.76823	8.95893	7.91429	9.60649	9.62842	9.2616	8.76839	9.58673	9.28957	9.63581	8.83715	9.38056	7.27954	9.41862	9.65891	9.27453	9.31419	9.21862	6.79467	9.92664	9.59072	9.40177
Q01459	DIAC_HUMAN	CTBS	Di-N-acetylchitobiase (EC 3.2.1.-)	0.875064	0.732725	0.641182	-0.19254	-0.448656	-0.641195	0.47021	0.749726	0.0816592	0.229133	0.00689764	0.0175381	5.71883	0.791915	29/29	5.52629	0.779572	20/20	5.07764	1.07846	45/45		6.21661	5.26305	5.42603	7.82195	5.63327	5.43287	6.12262	7.00868	6.33417	6.31303	6.42526	5.53693	5.92165	4.99724	7.15126	5.34424	6.07447	5.5499	4.43631	4.7996	5.18499	5.70028	5.81916	4.48014	4.98515	4.53994	6.11801	5.79633	5.41304	5.68175	4.14211	6.0822	5.17312	5.66366	6.52037	5.27592	4.75989	6.78327	5.7127	5.64821	6.65102	6.85195	4.84937	4.59713	4.91266	4.49477	5.80508	5.3727	5.54803	6.63369	5.13813	5.90172	2.84559	4.98768	4.11026	4.3374	3.93842	5.20037	4.48675	4.7607	5.14317	3.94129	5.14944	5.0841	3.09333	6.4197	4.54894	3.97472	4.91399	4.70908	4.71863	5.54392	5.20673	5.19548	6.42089	6.70422	4.79497	6.76906	6.76751	3.26325	6.44015	5.31989	4.93656	5.04224	6.24144	5.30584	4.14695	7.07654	4.92288	4.96057	5.73068	2.84491	4.11758	6.70434
Q9UL63	MKLN1_HUMAN	MKLN1	Muskelin	1.39685	1.59029	2.22139	0.482172	0.669288	1.15146	0.218464	0.561686	0.082523	0.231348	0.000398039	0.00181982	0.748449	0.986723	6/29	1.23062	1.37378	7/20	1.89991	1.39554	28/45		0.274874	0.274874	0.274874	0.274874	0.274874	0.274874	1.58889	0.274874	0.274874	0.274874	0.274874	0.274874	0.274874	0.274874	0.274874	2.97825	0.274874	0.274874	3.53105	0.274874	0.274874	2.73012	2.47734	2.07728	0.274874	0.274874	0.274874	0.274874	0.274874	0.274874	0.274874	3.42681	0.274874	0.274874	0.274874	0.274874	3.39302	0.274874	3.50508	0.274874	3.4488	0.274874	2.22377	2.32709	2.71449	0.274874	0.274874	0.274874	0.274874	2.33625	0.274874	0.274874	2.17611	2.5137	3.79428	3.03482	0.274874	0.274874	3.6763	4.35417	2.26035	1.93932	0.274874	0.274874	1.43405	3.11124	2.71469	2.12988	2.99808	0.274874	3.46395	0.274874	3.24394	0.274874	3.01692	0.274874	0.274874	0.274874	3.0551	2.70024	1.71548	3.53272	3.00826	0.274874	3.62029	3.96307	2.65906	2.43498	3.51407	2.42176	0.274874	0.274874	0.274874	0.274874
P23025	XPA_HUMAN	XPA	DNA repair protein complementing XP-A cells (Xeroderma pigmentosum group A-complementing protein)	1.56365	1.67949	2.62614	0.644916	0.748027	1.39294	0.249433	0.587011	0.0831416	0.232557	0.00206083	0.00658022	2.12067	1.99597	14/29	2.76558	1.94175	13/20	3.51361	1.71335	36/45		0.274874	5.61606	0.274874	0.274874	0.274874	4.73517	0.274874	0.274874	0.274874	0.274874	4.67462	0.274874	0.274874	4.41341	0.274874	3.85711	0.274874	4.14498	3.89882	0.274874	2.66535	3.61162	3.89598	3.87976	3.84301	0.274874	4.02782	0.274874	4.11252	4.1783	3.58561	0.274874	0.274874	0.274874	3.10782	4.61888	3.70637	0.274874	5.10647	4.76957	4.20409	3.05719	4.77104	3.7887	0.274874	4.26626	0.274874	0.274874	4.22725	4.24169	4.78547	0.274874	4.28117	4.24807	0.274874	4.43773	4.19028	5.14291	4.57463	4.93224	5.01207	4.89884	4.34756	4.77992	4.80935	3.82134	0.274874	4.54034	4.62868	4.50904	3.78872	3.67897	4.05673	0.274874	4.0466	0.274874	0.274874	0.274874	3.74805	4.81512	0.274874	3.31847	4.25786	4.20529	3.86661	4.89063	4.35719	4.22084	3.77933	2.82597	0.274874	5.74779	3.57734	4.27575
Q9P299	COPZ2_HUMAN	COPZ2	Coatomer subunit zeta-2 (Zeta-2-coat protein) (Zeta-2 COP)	0.748936	0.56113	0.42025	-0.417085	-0.833594	-1.25068	0.29477	0.623444	0.0834269	0.232839	0.00218715	0.00689484	3.50363	1.01319	28/29	3.08655	1.20573	18/20	2.25295	1.65956	29/45		3.93551	3.73061	2.76004	4.56528	5.09188	3.563	4.29289	4.86702	4.38037	2.74414	3.17686	3.88132	2.84263	4.23338	4.78227	3.15905	2.24897	3.68406	2.63003	5.08132	3.93655	3.36859	3.57449	3.08555	2.71543	0.274874	2.88746	3.51862	2.5931	3.60881	2.11085	3.08019	0.274874	3.03662	3.45131	2.65722	2.77462	3.98905	4.73594	3.94722	3.61806	4.80044	3.05065	2.27673	3.89354	3.9746	0.274874	3.62446	2.55086	4.20927	2.2755	5.14742	2.35848	0.274874	0.274874	3.10518	0.274874	3.89361	3.39187	2.51356	0.274874	0.274874	3.62001	0.274874	1.46792	0.274874	2.09856	0.274874	3.75111	3.99938	2.54572	2.8099	2.61726	0.274874	0.274874	4.91153	4.81431	3.76517	3.19362	0.274874	0.274874	3.82801	0.274874	3.19071	0.274874	3.46349	3.24715	4.11292	0.274874	2.00514	2.84209	0.274874	3.09125	4.71472
Q6PEY2	TBA3E_HUMAN	TUBA3E	Tubulin alpha-3E chain (EC 3.6.5.-) (Alpha-tubulin 3E) [Cleaved into: Detyrosinated tubulin alpha-3E chain]	0.520506	0.562284	0.292672	-0.942014	-0.830629	-1.77264	0.179409	0.528037	0.0839306	0.232839	0.000750533	0.00295451	2.8816	2.38691	17/29	1.93959	2.08064	9/20	1.10896	1.52785	12/45		5.07636	4.77239	4.91382	5.37282	5.54231	0.274874	0.274874	3.8798	4.82816	3.30713	0.274874	3.89401	0.274874	0.274874	6.77761	5.4157	5.79519	5.05264	4.15518	0.274874	2.73437	0.274874	0.274874	2.75074	0.274874	0.274874	0.274874	0.274874	5.99975	5.33709	0.274874	0.274874	5.65252	0.274874	2.06984	0.274874	0.274874	4.68858	3.86824	0.274874	5.45223	2.79201	0.274874	2.84665	0.274874	0.274874	0.274874	3.06098	0.274874	0.274874	0.274874	4.51997	2.41958	1.94299	0.274874	0.274874	0.274874	0.274874	0.274874	0.274874	0.274874	2.78438	0.274874	0.274874	0.274874	3.96012	0.274874	0.274874	0.274874	0.274874	0.274874	2.37904	0.274874	0.274874	0.274874	0.274874	0.274874	0.274874	4.55288	0.274874	2.45696	0.274874	0.274874	1.71283	5.2108	0.274874	0.274874	4.37517	0.274874	0.274874	4.51763	0.274874	0.274874	0.274874
Q9Y3D8	KAD6_HUMAN	AK6	Adenylate kinase isoenzyme 6 (AK6) (EC 2.7.4.3) (Adrenal gland protein AD-004) (Coilin-interacting nuclear ATPase protein) (hCINAP) (Dual activity adenylate kinase/ATPase) (AK/ATPase)	1.35273	1.56317	2.11454	0.435875	0.644472	1.08035	0.480333	0.757162	0.0841132	0.232839	0.00979158	0.0233373	3.16051	1.86066	21/29	3.59638	1.54561	17/20	4.24086	0.995574	43/45		4.54672	3.88831	0.274874	3.44351	4.06248	4.0753	4.2292	4.64175	4.13092	4.0632	3.84743	4.22268	0.274874	0.274874	5.34881	0.274874	0.274874	0.274874	4.49712	4.29532	3.8581	4.058	4.67316	0.274874	4.21896	0.274874	4.90677	5.11071	3.33731	3.42341	0.274874	0.274874	0.274874	4.30392	4.93959	3.03692	5.03531	4.09361	4.62833	4.29394	4.27456	4.00748	4.06801	4.14068	4.39286	5.28474	4.49049	3.0157	3.67349	4.4485	4.22292	4.27113	3.67418	4.49192	4.5326	4.03733	4.41564	4.91395	3.83611	4.11755	5.18853	4.72115	4.16584	4.58971	4.40207	3.69478	3.79925	4.57839	4.70191	5.29195	3.7671	3.90722	4.53686	0.274874	3.54681	4.66252	4.49852	4.27848	4.04903	4.73537	3.99088	4.22324	5.24818	5.15079	4.92677	4.85741	3.57762	4.86022	3.99856	4.23091	0.274874	5.58703	4.41567	5.14412
O75925	PIAS1_HUMAN	PIAS1	E3 SUMO-protein ligase PIAS1 (EC 2.3.2.-) (DEAD/H box-binding protein 1) (E3 SUMO-protein transferase PIAS1) (Gu-binding protein) (GBP) (Protein inhibitor of activated STAT protein 1) (RNA helicase II-binding protein)	1.28958	1.71611	2.21306	0.366901	0.779144	1.14604	0.509028	0.774492	0.0841145	0.232839	0.00852527	0.0208231	0.924788	1.3227	6/29	1.29169	1.62632	6/20	2.07083	1.65703	25/45		0.274874	3.8184	0.274874	0.274874	0.274874	3.86114	0.274874	0.274874	0.274874	0.274874	2.19237	0.274874	0.274874	0.274874	0.274874	0.274874	0.274874	0.274874	3.8123	3.49858	0.274874	3.31396	0.274874	0.274874	0.274874	0.274874	0.274874	0.274874	0.274874	0.274874	0.274874	0.274874	0.274874	0.274874	3.33234	0.274874	3.28758	0.274874	0.274874	0.274874	0.274874	4.93733	3.41507	0.274874	0.274874	3.60568	0.274874	0.274874	3.40755	3.46526	3.46877	0.274874	0.274874	0.274874	0.274874	4.14794	3.32857	3.06047	0.274874	3.10464	0.274874	3.70392	3.54535	3.41316	3.29753	3.23638	0.274874	0.274874	0.274874	4.22581	3.2413	0.274874	3.60157	0.274874	3.72993	0.274874	0.274874	3.45134	0.274874	0.274874	0.274874	3.46095	4.78338	2.72591	3.18788	3.79855	2.77234	0.274874	3.46735	0.274874	0.274874	3.74464	0.274874	3.72705
Q92572	AP3S1_HUMAN	AP3S1	AP-3 complex subunit sigma-1 (AP-3 complex subunit sigma-3A) (Adaptor-related protein complex 3 subunit sigma-1) (Clathrin-associated/assembly/adaptor protein, small 3) (Sigma-3A-adaptin) (Sigma3A-adaptin) (Sigma-adaptin 3a)	2.05331	1.1996	2.46315	1.03795	0.262552	1.3005	0.145617	0.498174	0.084181	0.232839	0.000909432	0.00341326	4.44377	2.09793	24/29	5.48172	0.71583	20/20	5.74427	1.06136	44/45		0.274874	5.39795	5.82275	0.274874	3.97217	4.02038	5.02288	0.274874	2.62046	0.274874	4.96709	4.96532	5.1848	4.47847	0.274874	5.43995	6.25504	6.13762	6.3332	5.07991	5.06824	5.51699	6.41735	6.17853	6.24075	5.58037	5.88771	5.73718	5.16984	6.22629	5.78783	4.49481	5.92402	5.48101	6.33807	5.67021	6.18765	3.97102	5.3731	6.04726	5.51829	5.06638	5.79662	5.70831	5.14426	4.16117	6.6626	5.21989	4.85562	7.0109	5.18076	0.274874	6.93444	5.66146	5.77258	5.82887	4.47191	6.46791	6.17617	6.1851	6.85411	6.21345	6.31009	5.7597	6.03129	5.42547	5.82658	6.11612	5.93425	6.16607	6.26191	6.62242	6.63747	5.24895	4.97144	5.67516	4.30508	5.89242	6.11654	6.56058	4.3147	5.64709	6.19388	5.7785	5.56272	6.55196	5.29255	5.42231	5.572	6.34844	5.6364	6.91071	5.52315	4.84379
O60508	PRP17_HUMAN	CDC40	Pre-mRNA-processing factor 17 (Cell division cycle 40 homolog) (EH-binding protein 3) (Ehb3) (PRP17 homolog) (hPRP17)	1.31794	1.10006	1.44981	0.398283	0.137578	0.535861	0.151532	0.503034	0.084181	0.232839	0.000528675	0.00222387	3.72431	1.03235	27/29	4.12259	0.386357	20/20	4.26017	0.33273	45/45		3.9534	3.92961	3.68879	4.02133	3.98448	4.93854	4.01255	0.274874	3.92023	4.02649	3.91773	4.00299	0.274874	4.09214	4.13262	3.97257	4.44538	4.00902	4.76592	3.61766	3.28978	3.64145	4.35129	4.14377	4.08467	2.79156	3.88494	4.0961	3.74025	3.95675	3.64435	3.44484	4.00758	4.01578	5.08363	3.86635	3.84634	3.9256	4.83775	4.02756	4.09909	4.64861	4.29161	3.81591	4.20525	4.09387	4.31614	4.26953	4.05534	3.8521	3.96574	4.29539	4.14349	3.83352	4.48321	4.23631	4.32056	4.44058	4.17356	4.30004	4.44388	4.18127	4.1855	4.66423	4.36606	4.49895	3.78675	4.44841	3.84785	4.65567	4.23642	4.06897	4.00027	3.8875	4.2772	4.27525	4.4113	4.58212	3.80174	4.04083	4.61236	4.58226	4.59229	4.37716	5.24874	4.00544	4.56664	4.05306	4.65277	4.12827	4.06827	3.82943	3.47925	4.80712
Q8TEQ6	GEMI5_HUMAN	GEMIN5	Gem-associated protein 5 (Gemin5)	1.04282	1.19515	1.24633	0.0604868	0.257194	0.317681	0.276466	0.610825	0.084181	0.232839	0.00371908	0.0105598	4.58932	0.461244	29/29	4.6498	0.507116	20/20	4.907	0.501986	45/45		4.32502	5.0332	4.92819	4.15444	4.31964	5.35355	4.633	3.7969	4.27917	4.66591	4.29798	4.50327	4.39711	4.95384	4.32735	5.81115	4.64833	4.25217	4.78973	5.74411	4.40592	4.81985	4.516	4.42355	4.25297	3.93763	4.44898	4.53527	4.53601	4.76074	4.00646	4.58425	3.3973	4.89838	5.06548	4.71609	5.49882	4.05464	4.83528	4.8483	5.06025	4.1032	5.01958	4.47601	4.93004	5.38514	4.53541	4.16758	4.65317	5.72345	4.99925	4.16687	4.99886	4.90258	4.99794	5.43111	4.97	5.11545	5.3111	5.43735	4.77793	5.6745	5.19665	5.17517	5.3102	4.52619	4.73649	4.6003	4.80687	4.51942	4.20104	4.0586	5.73136	4.67478	4.37296	4.71287	4.19709	5.01319	4.91303	5.0451	4.07796	4.89495	4.78929	5.10048	5.20956	5.08751	4.73605	4.43512	4.8621	4.3483	3.78429	5.94912	5.87039	5.37211
Q7Z2W4	ZCCHV_HUMAN	ZC3HAV1	Zinc finger CCCH-type antiviral protein 1 (ADP-ribosyltransferase diphtheria toxin-like 13) (ARTD13) (Inactive Poly [ADP-ribose] polymerase 13) (PARP13) (Zinc finger CCCH domain-containing protein 2) (Zinc finger antiviral protein) (ZAP)	1.0955	1.12063	1.22765	0.131594	0.164305	0.2959	0.285543	0.615535	0.084181	0.232839	0.00154126	0.0051939	6.33898	0.333991	29/29	6.47057	0.506635	20/20	6.63488	0.406009	45/45		6.79755	6.26525	6.04197	5.82795	6.78874	6.76655	6.76536	5.97989	6.25057	6.02566	6.17826	6.05055	6.10871	6.04816	6.4122	6.10074	6.84062	6.16005	6.76453	7.08995	6.254	6.53306	6.23295	6.31397	6.20536	6.07979	6.63387	6.40613	5.90798	6.20765	5.56967	5.87449	6.18267	7.22222	7.03046	6.53197	7.02713	6.06693	6.32969	6.57054	6.81982	6.40637	7.74242	6.48683	6.41933	6.39829	6.44589	5.88266	6.19642	6.90314	6.74748	6.58271	6.99357	6.79754	6.24118	6.83751	6.74129	7.12189	7.08754	6.57736	6.91875	6.84545	6.88251	6.42143	6.83298	6.38001	5.91383	5.90984	6.78075	6.04521	5.85519	6.99752	7.13898	6.30438	5.82335	6.93967	6.6084	6.28521	6.5507	6.8391	6.73707	6.53504	6.59821	6.83742	6.52536	7.11869	6.6958	7.16741	6.07365	6.3852	5.76091	6.89608	7.49058	6.84356
P62753	RS6_HUMAN	RPS6	Small ribosomal subunit protein eS6 (40S ribosomal protein S6) (Phosphoprotein NP33)	1.09423	1.13538	1.24237	0.129914	0.183177	0.313091	0.354676	0.672198	0.084181	0.232839	0.000550922	0.00230638	8.89912	0.342659	29/29	9.02904	0.484825	20/20	9.21221	0.38429	45/45		9.37647	8.90617	9.05142	8.30034	8.97902	9.17968	9.51456	8.8461	8.53768	8.60447	8.69969	8.89046	8.43451	8.85759	8.38363	8.18506	9.48306	8.89232	9.01087	8.84645	8.95865	9.28576	9.03343	8.96829	8.75722	9.07636	9.21931	9.26851	8.52744	9.27999	8.58095	8.40601	8.58055	9.13277	10.2351	9.11361	9.34417	8.49928	8.9933	8.94243	9.18883	8.38667	9.7932	8.98091	9.19969	9.31148	9.4678	8.50806	8.63593	9.60257	9.2571	9.30261	9.63021	9.30183	9.55046	9.40302	8.80245	9.80316	9.36073	8.92841	9.58522	9.31808	9.73809	9.12066	9.49999	9.06214	9.096	8.67009	8.76095	8.76346	8.93762	9.31857	9.82293	9.26025	8.2824	9.16307	8.91904	9.02091	9.03735	9.86956	8.96515	9.2958	8.91075	9.29434	8.53936	9.43076	9.2513	9.2883	9.17243	9.37792	8.27731	9.83053	9.68757	9.03913
Q92973	TNPO1_HUMAN	TNPO1	Transportin-1 (Importin beta-2) (Karyopherin beta-2) (M9 region interaction protein) (MIP)	1.09939	1.17849	1.29562	0.136703	0.236938	0.37364	0.376225	0.684688	0.084181	0.232839	0.00334329	0.00968338	7.0022	0.491898	29/29	7.1389	0.468896	20/20	7.37584	0.471963	45/45		7.18248	7.13693	7.08465	7.20694	7.01372	7.68056	7.4238	6.85069	5.7506	6.41883	7.00255	7.12605	5.64716	7.14551	7.15152	6.73615	7.0947	7.36706	7.39397	8.14395	6.85629	7.17144	6.96041	7.14271	7.17412	6.41635	7.10517	6.70496	6.97449	6.78702	5.9699	6.89948	7.12851	6.59532	7.73932	6.68046	7.20895	6.99138	7.19652	7.81492	7.82813	7.66019	7.41978	7.31471	7.26442	7.58264	7.0063	6.75308	6.937	7.37819	7.02231	7.59869	7.32977	7.4162	7.46918	7.06548	7.32006	7.14485	6.79296	8.64001	7.34028	7.59412	7.83159	7.52825	7.50774	6.49541	7.04185	7.64046	7.73478	8.02267	6.6009	6.58107	7.81691	7.06412	7.30136	6.88824	7.03776	6.91463	7.38481	7.60479	6.85114	7.17884	7.8728	8.42213	7.86578	7.86261	6.97649	7.56409	7.09367	7.37086	6.53922	7.88222	7.81679	7.50666
Q5U5X0	LYRM7_HUMAN	LYRM7	Complex III assembly factor LYRM7 (LYR motif-containing protein 7)	1.10643	1.28025	1.41651	0.145911	0.356425	0.502336	0.632625	0.841692	0.084181	0.232839	0.0023268	0.00725399	4.58661	0.617634	29/29	4.73252	0.836526	20/20	5.08894	0.775221	45/45		5.10514	4.19125	4.24525	4.276	4.25513	5.46161	5.72284	3.96315	4.3362	4.53841	6.33559	4.67691	5.08113	3.83016	4.7607	4.18123	4.83463	4.4746	4.89559	5.65653	5.04676	3.9755	4.0927	4.20703	4.51199	3.88522	4.21396	4.11992	4.13647	4.37744	3.98232	4.16782	4.60169	4.51584	4.62804	5.07434	6.99697	3.77032	3.75828	5.3657	5.11198	5.49014	5.2021	3.63793	5.69924	5.45472	4.78591	3.83222	4.19737	5.69664	5.63879	4.11083	5.65011	5.65495	4.35897	4.50391	4.69984	6.29777	5.16491	6.09734	4.61148	6.86108	5.78863	5.77903	5.98773	5.12912	5.09363	3.67575	4.98202	4.56132	4.77172	4.47838	5.77986	5.71244	4.31011	4.2836	3.74479	4.13973	4.84211	5.74523	4.43406	5.13797	5.25523	5.47617	4.90614	5.98708	4.5135	4.91363	5.22774	3.91894	4.31217	6.97355	4.80708	4.98738
Q9Y605	MOFA1_HUMAN	MRFAP1	MORF4 family-associated protein 1 (Protein PGR1) (Protein associated with MRG of 14 kDa)	1.51982	1.48626	2.25884	0.603896	0.571686	1.17558	0.158679	0.509811	0.0854216	0.235772	0.00175468	0.0057751	1.158	1.36713	9/29	1.76189	1.28292	12/20	2.33358	1.28779	34/45		0.274874	0.274874	0.274874	0.274874	0.274874	0.274874	0.274874	0.274874	0.274874	0.274874	2.53358	2.84048	0.274874	0.274874	0.274874	2.50769	3.2271	0.274874	3.62951	0.274874	2.65448	3.26306	0.274874	3.88857	0.274874	0.274874	3.54004	0.274874	0.274874	1.81524	0.274874	0.274874	2.69165	0.274874	2.83109	2.4849	2.61273	0.274874	3.37487	0.274874	2.88607	3.07633	2.46251	2.70884	0.274874	2.90737	0.274874	3.18731	0.274874	0.274874	2.1686	0.274874	0.274874	3.11734	2.7888	3.08363	2.65815	0.274874	0.274874	3.71704	2.62446	2.74063	3.53854	3.14365	2.57892	2.1081	2.30261	3.36926	2.9371	2.28826	2.67957	2.69141	2.99698	0.274874	0.274874	2.98687	0.274874	3.7995	3.14764	3.80945	0.274874	3.04663	2.31209	3.55267	0.274874	3.07209	2.87735	3.03107	4.13418	3.08854	0.274874	3.60595	4.27498	1.71548
P53680	AP2S1_HUMAN	AP2S1	AP-2 complex subunit sigma (Adaptor protein complex AP-2 subunit sigma) (Adaptor-related protein complex 2 subunit sigma) (Clathrin assembly protein 2 sigma small chain) (Clathrin coat assembly protein AP17) (Clathrin coat-associated protein AP17) (HA2 17 kDa subunit) (Plasma membrane adaptor AP-2 17 kDa protein) (Sigma2-adaptin)	2.41705	1.76658	4.26989	1.27324	0.820955	2.0942	0.11669	0.46057	0.0854312	0.235772	0.00121383	0.00431307	2.43877	2.31328	15/29	3.71201	1.70878	17/20	4.53297	0.974088	44/45		0.274874	1.67448	5.50179	0.274874	0.274874	0.274874	0.274874	0.274874	0.274874	0.274874	2.06554	0.274874	0.274874	0.274874	0.274874	5.64178	5.74245	5.98027	4.86295	3.60293	3.75962	5.07633	4.27537	5.44633	4.0088	0.274874	4.88209	0.274874	4.35534	4.40021	4.76923	2.7547	5.93741	4.70585	4.87108	4.32791	5.50812	0.274874	3.68371	4.78481	3.71467	0.274874	3.60188	5.14034	4.05534	0.274874	5.04091	3.65198	2.4675	5.38879	3.87857	0.274874	5.12052	3.42722	4.78973	6.06748	5.39188	3.36106	3.54356	4.84626	5.43134	4.85136	4.65854	4.13491	5.65057	5.01499	4.31247	5.7334	4.01604	5.26984	4.36982	4.79728	5.59529	4.48342	4.57504	2.95345	4.54415	4.67344	4.59283	5.49323	4.18969	3.49316	5.01783	5.26416	5.50463	4.32422	4.32177	3.866	3.85986	5.27879	4.22604	5.15575	4.60431	3.636
Q96S59	RANB9_HUMAN	RANBP9	Ran-binding protein 9 (RanBP9) (BPM-L) (BPM90) (Ran-binding protein M) (RanBPM) (RanBP7)	1.56537	1.7237	2.69823	0.646507	0.785509	1.43202	0.265901	0.605882	0.0861971	0.236508	0.00542448	0.0144684	2.05011	1.93517	14/29	2.69662	1.66171	14/20	3.48212	1.09872	41/45		5.54124	3.85077	3.85365	0.274874	0.274874	4.69386	0.274874	0.274874	0.274874	0.274874	3.2242	0.274874	3.43268	0.274874	0.274874	3.89036	4.14877	0.274874	4.02917	5.0707	2.90856	3.20195	3.7119	0.274874	0.274874	0.274874	0.274874	0.274874	3.77225	3.45924	3.27378	0.274874	0.274874	3.55214	3.60679	0.274874	3.43633	0.274874	4.18443	0.274874	4.14891	4.48756	4.24997	3.43778	4.08553	3.39849	0.274874	3.24872	3.71341	3.65275	3.76505	0.274874	3.89439	3.5513	3.66775	3.84149	4.4252	3.61651	4.01093	4.22426	3.88093	3.91049	3.44692	3.98723	3.50589	3.59929	3.24752	3.66296	0.274874	4.01479	3.19512	3.4234	3.71111	3.29541	0.274874	4.0806	4.8402	4.63292	3.73708	3.6771	4.16694	3.91472	3.99022	3.65521	5.1382	2.73508	3.34463	3.41057	3.99921	3.27692	0.274874	4.02562	3.64786	3.79234
Q5K651	SAMD9_HUMAN	SAMD9	Sterile alpha motif domain-containing protein 9 (SAM domain-containing protein 9)	1.35744	1.74371	2.36697	0.440885	0.802157	1.24304	0.421818	0.713068	0.0861971	0.236508	0.000911804	0.00341596	2.22076	1.7009	17/29	2.66164	1.67935	14/20	3.4638	1.1023	41/45		3.70698	3.43753	3.72961	0.274874	0.274874	3.84276	4.63017	0.274874	0.274874	0.274874	4.10492	0.274874	4.21446	0.274874	0.274874	3.40845	3.3861	3.83257	3.48711	3.28548	2.71461	2.88549	0.274874	3.60452	0.274874	0.274874	3.61335	0.274874	3.21936	0.274874	3.35772	0.274874	0.274874	0.274874	3.45197	3.91986	0.274874	4.42005	4.67271	3.43063	2.78509	3.32265	4.24137	3.0714	4.45178	4.0712	0.274874	2.95815	3.42905	3.42744	4.18293	4.91784	3.3457	3.86302	4.13671	3.76782	3.91533	4.32455	3.70625	0.274874	4.372	3.82183	3.77905	3.69279	4.27097	3.69317	3.66441	3.40211	3.77522	3.88976	3.06604	0.274874	3.9592	0.274874	2.79519	3.56504	4.58748	4.0147	3.47679	4.22164	3.2095	0.274874	3.26854	2.62913	4.25879	3.93851	3.62295	3.76282	4.0551	3.31574	3.14003	4.36856	3.89946	3.66735
Q92576	PHF3_HUMAN	PHF3	PHD finger protein 3	1.40208	1.43459	2.01141	0.487568	0.520636	1.0082	0.132686	0.48314	0.0866966	0.236508	0.000136912	0.000804357	2.64263	1.53839	21/29	3.1302	1.2776	17/20	3.65083	0.816223	43/45		3.86617	3.50221	0.274874	0.274874	3.34916	4.57708	3.6167	0.274874	3.71643	2.66324	3.28468	3.40459	3.53864	3.45941	3.90549	0.274874	3.71217	0.274874	4.60775	3.50375	2.99677	3.36248	3.89958	3.15549	0.274874	0.274874	3.24304	0.274874	3.07246	3.73795	2.97682	3.01034	0.274874	4.13328	3.63974	0.274874	4.12237	0.274874	2.98289	3.7014	3.513	4.01157	4.08967	3.43564	3.62898	3.89316	3.52182	3.68773	3.69298	4.25215	3.92444	3.91029	3.95045	3.52182	3.94582	4.60075	4.40573	3.83769	3.65867	3.93757	4.68896	3.6444	3.93893	3.99587	4.15815	3.92517	3.66194	3.51209	3.50527	4.3435	3.77153	3.64151	3.43301	3.5534	3.18665	4.1974	0.274874	3.78993	3.54501	3.81543	3.87667	3.52961	4.21665	3.63409	3.31181	3.44268	3.87674	3.34856	4.0516	3.12678	0.274874	3.50591	3.40782	4.15536
P62834	RAP1A_HUMAN	RAP1A	Ras-related protein Rap-1A (EC 3.6.5.2) (C21KG) (G-22K) (GTP-binding protein smg p21A) (Ras-related protein Krev-1)	0.795816	0.761159	0.605743	-0.329493	-0.39373	-0.723223	0.0545668	0.360347	0.0867655	0.236508	0.000319889	0.00154684	6.4404	0.611537	29/29	6.1109	0.491046	20/20	5.71717	0.936075	45/45		6.34854	7.47387	6.53217	7.23581	5.8769	6.30716	5.62338	7.10611	7.01999	6.80002	6.6724	6.59805	6.87426	6.17284	6.193	6.67602	7.70756	6.59962	5.74539	6.30884	5.94069	6.65785	6.2256	5.4002	5.0175	6.07627	5.90669	6.64567	7.02912	5.55081	5.9738	6.80566	6.26669	5.73209	6.68505	6.51262	6.03364	7.04725	6.61262	5.99535	5.95453	6.08151	5.52718	6.33393	5.67416	5.65018	6.56763	5.14639	6.06696	6.74809	4.37426	7.41751	6.40146	6.17245	5.98646	6.21583	5.76489	6.97338	6.02333	5.98324	6.13911	4.29386	5.5052	5.70246	3.06422	5.77294	5.01797	6.19509	4.59185	5.33595	4.46271	6.0105	4.75698	4.52866	5.20361	5.31535	5.81223	6.45235	6.51583	4.90558	6.39889	6.45666	5.81419	6.31253	8.18421	6.61456	4.91226	5.41251	5.30112	6.28479	6.71626	4.50294	5.0956	5.62292
P25705	ATPA_HUMAN	ATP5F1A	ATP synthase subunit alpha, mitochondrial (ATP synthase F1 subunit alpha)	1.20946	1.20103	1.4526	0.274364	0.264272	0.538636	0.145823	0.498174	0.0867655	0.236508	9.96094e-06	0.000123595	11.0779	0.483617	29/29	11.3523	0.629794	20/20	11.6166	0.408057	45/45		10.4264	11.0768	11.1811	9.96247	11.0206	11.4669	11.5342	10.6618	10.5592	10.1852	11.7786	10.8407	11.1238	10.4752	10.9034	11.1147	11.7873	11.7264	11.4215	11.5599	11.3854	11.0479	11.2903	10.9836	11.981	10.9634	11.0118	10.8984	10.8924	11.5568	10.9952	12.3442	11.6745	11.2415	10.904	10.6065	12.3925	10.23	10.4641	11.7169	12.2761	11.6118	11.0945	11.2232	11.9377	11.5766	11.6906	10.8565	10.6529	11.0648	11.9147	10.7619	11.5431	11.6045	11.2728	11.7507	11.847	11.1412	12.23	11.7558	11.9178	12.1375	12.0051	12.026	11.8949	11.4685	11.4676	11.5529	11.602	11.852	11.2488	11.9346	11.6781	11.9412	11.5305	12.0258	10.9605	12.0382	12.0134	11.8784	10.8679	11.8409	11.8441	12.5096	11.4338	11.6631	11.4622	11.1495	11.4539	11.265	11.0544	11.8515	10.6624	11.6267
Q9Y3B2	EXOS1_HUMAN	EXOSC1	Exosome complex component CSL4 (Exosome component 1)	1.23247	1.21333	1.49539	0.301549	0.278974	0.580523	0.258908	0.594033	0.0867655	0.236508	0.000226718	0.00118298	4.2008	0.985523	28/29	4.50234	0.616355	20/20	4.78132	0.331629	45/45		4.58516	3.93899	4.49292	0.274874	4.43961	4.70681	5.36905	5.67734	5.40819	4.31659	4.01502	3.50728	4.1618	4.41271	4.84349	3.73905	4.71991	4.12867	5.04985	4.98465	3.87348	4.00463	4.05535	4.28726	3.89524	2.56511	3.6387	4.50682	4.22448	4.47839	4.10406	3.3121	3.69094	5.04006	5.5532	3.46496	4.59309	4.35717	4.83662	4.63369	5.04118	5.28067	4.77415	4.07907	5.12908	5.17977	4.20666	4.22845	4.06361	4.7694	4.15382	4.86688	4.87878	4.17434	4.4657	5.24902	5.11799	4.91734	4.74698	5.37624	4.96247	5.24119	4.38646	5.06263	4.89007	4.61731	4.6979	4.83597	4.83461	5.06915	4.81381	4.41639	4.72779	4.2575	4.29462	4.62089	4.54249	4.88054	4.54379	4.62428	4.51272	4.54088	4.69572	4.62773	5.23982	5.01244	5.03546	4.36119	5.49134	4.30059	5.13958	5.24176	4.88313	5.04064
P01024	CO3_HUMAN	C3	Complement C3 (C3 and PZP-like alpha-2-macroglobulin domain-containing protein 1) [Cleaved into: Complement C3 beta chain; C3-beta-c (C3bc); Complement C3 alpha chain; C3a anaphylatoxin; Acylation stimulating protein (ASP) (C3adesArg); Complement C3b alpha' chain; Complement C3c alpha' chain fragment 1; Complement C3dg fragment; Complement C3g fragment; Complement C3d fragment; Complement C3f fragment; Complement C3c alpha' chain fragment 2]	1.03022	0.611905	0.630394	0.0429455	-0.70862	-0.665675	0.589845	0.821414	0.0867655	0.236508	0.00458804	0.0125393	5.91296	0.942747	29/29	5.9559	1.61743	20/20	5.24728	1.00933	45/45		6.55796	4.96542	5.86493	8.26846	4.57105	6.2282	4.58836	6.8464	6.41288	6.34184	6.07996	5.92143	6.53843	4.88321	6.48153	5.69608	7.43937	6.54335	3.62105	6.36536	5.34908	5.28674	6.15625	5.07533	5.38119	5.10088	6.33222	6.56703	6.01171	4.56797	4.86252	6.91577	10.5956	3.64857	3.98203	5.62215	4.54545	8.86971	6.25692	5.90365	5.28736	6.44285	6.13441	5.51129	6.31588	4.45429	6.80352	6.41889	5.97918	5.07914	4.00367	8.32397	5.63491	4.6028	5.59686	4.67181	4.28773	4.54596	4.86825	4.63132	4.78896	5.49669	4.02795	6.74107	3.87961	4.50409	5.33629	4.37712	4.08456	5.62948	5.29717	4.6244	5.35833	5.30759	5.27439	5.2028	6.47536	3.90831	6.647	4.05775	6.45002	6.63777	5.55028	6.30942	7.51659	4.38105	6.62796	3.9983	6.05468	5.41481	5.21738	4.91711	4.7175	5.06939
Q92797	SYMPK_HUMAN	SYMPK	Symplekin	1.05336	1.17974	1.24269	0.0750043	0.238463	0.313468	0.618219	0.837247	0.0867655	0.236508	0.00667135	0.0170536	4.81103	0.385313	29/29	4.88603	0.517065	20/20	5.1245	0.466164	45/45		4.53595	5.20122	4.62618	4.63846	4.73446	5.49766	4.61522	4.63808	4.76903	5.07698	5.08082	4.83076	5.27313	4.73692	5.33823	5.45217	4.63178	4.45752	5.24212	4.83937	4.45159	4.83039	4.96703	4.6385	4.7023	3.5183	4.59069	4.86089	4.74409	4.64516	3.88257	4.27863	4.90504	5.69868	5.43839	4.89161	4.90596	4.35324	5.37326	5.04277	5.37312	5.27683	5.78309	4.51676	5.06802	4.98947	4.5822	4.12471	4.59115	5.667	5.16346	5.81186	5.51156	5.1052	5.29642	5.70932	5.88442	5.83495	5.43387	6.01415	5.81164	5.40061	5.14129	5.71606	5.45108	4.35522	4.73769	5.23689	4.72667	5.12663	4.81363	4.28231	4.83724	4.58338	4.5125	4.69226	4.95746	5.04558	4.66553	4.52975	4.81812	5.32215	5.49911	4.96606	5.3678	5.1755	5.30279	4.91797	4.7943	4.50788	4.13328	5.1954	5.06363	5.48269
Q9NXG6	P4HTM_HUMAN	P4HTM	Transmembrane prolyl 4-hydroxylase (P4H-TM) (EC 1.14.11.29) (Hypoxia-inducible factor prolyl hydroxylase 4) (HIF-PH4) (HIF-prolyl hydroxylase 4) (HPH-4)	1.1382	1.42184	1.61833	0.18675	0.507758	0.694508	0.531927	0.791366	0.0870122	0.236973	0.0107003	0.0250831	0.792768	0.956364	7/29	0.979518	1.00226	7/20	1.48728	1.13203	26/45		0.274874	1.6428	0.274874	2.3785	2.92553	0.274874	2.59497	0.274874	0.274874	2.88134	2.32261	0.274874	0.274874	0.274874	0.274874	0.274874	0.274874	2.19729	0.274874	0.274874	0.274874	0.274874	0.274874	0.274874	0.274874	0.274874	0.274874	0.274874	0.274874	1.7613	0.274874	0.274874	0.274874	0.274874	0.274874	0.274874	0.274874	0.274874	2.57413	2.02735	0.274874	2.46961	2.7036	0.274874	2.29605	2.18497	0.274874	0.274874	0.274874	2.60387	2.17237	0.274874	2.64191	0.274874	0.274874	0.274874	1.49277	2.5788	2.67568	0.274874	2.26687	1.38772	0.274874	2.27347	2.32888	0.274874	1.42228	2.03862	0.274874	0.274874	2.36136	2.44367	0.274874	2.3993	0.274874	2.30921	0.274874	2.71352	2.33083	0.274874	1.84653	3.42409	0.274874	2.74602	0.274874	2.89384	2.11117	3.90184	0.274874	0.274874	0.274874	1.64312	2.6971	0.274874
Q96NB3	ZN830_HUMAN	ZNF830	Zinc finger protein 830 (Coiled-coil domain-containing protein 16)	1.43418	1.77224	2.5417	0.520224	0.825571	1.34579	0.213109	0.557228	0.0880703	0.239539	0.000240961	0.00123912	1.22629	1.38886	10/29	1.74652	1.53767	10/20	2.57209	1.24935	36/45		0.274874	2.82925	0.274874	0.274874	0.274874	4.04819	0.274874	0.274874	0.274874	0.274874	4.04869	0.274874	0.274874	3.28881	0.274874	2.84693	0.274874	0.274874	3.48202	0.274874	2.11873	2.57325	2.8826	0.274874	2.22138	0.274874	0.274874	0.274874	0.274874	0.274874	0.274874	0.274874	0.274874	3.28125	3.58524	2.62741	3.34242	0.274874	3.88332	0.274874	3.09593	3.61126	2.94241	3.24061	0.274874	0.274874	0.274874	0.274874	2.57171	3.36088	3.01698	0.274874	3.76004	4.146	3.71868	3.65289	3.56456	3.00162	3.23081	4.04795	3.01264	3.21576	2.42704	3.69117	2.63175	3.3286	0.274874	2.49009	0.274874	3.75529	3.27477	2.73092	2.99153	0.274874	2.06988	0.274874	0.274874	3.43136	2.35964	2.36218	0.274874	3.46976	2.48124	3.00074	0.274874	2.95271	3.13992	3.11621	3.75539	2.92894	0.274874	3.20305	2.44459	3.5044
P59780	AP3S2_HUMAN	AP3S2	AP-3 complex subunit sigma-2 (AP-3 complex subunit sigma-3B) (Adaptor-related protein complex 3 subunit sigma-2) (Sigma-3B-adaptin) (Sigma3B-adaptin) (Sigma-adaptin 3b)	1.27389	1.80861	2.30396	0.349236	0.85488	1.20412	0.639552	0.84822	0.0883595	0.240115	0.00737825	0.0184724	1.48259	1.62137	11/29	1.83183	1.94977	9/20	2.68671	1.88812	30/45		0.274874	0.274874	0.274874	0.274874	0.274874	0.274874	0.274874	0.274874	0.274874	0.274874	4.63658	2.95714	0.274874	0.274874	0.274874	0.274874	3.37339	3.19327	2.66465	0.274874	3.47834	4.25493	0.274874	0.274874	2.48963	0.274874	3.98821	3.80996	3.20137	3.3494	0.274874	0.274874	0.274874	5.28088	0.274874	0.274874	0.274874	0.274874	6.28105	3.41253	3.11272	0.274874	0.274874	3.05612	3.9452	2.99006	0.274874	2.18501	0.274874	3.90284	0.274874	0.274874	0.274874	0.274874	4.24468	0.274874	0.274874	2.53644	4.8473	0.274874	0.274874	4.29052	5.15551	4.912	2.51051	4.33468	3.88456	0.274874	2.5705	0.274874	4.172	4.48815	2.26695	2.96647	2.76449	2.91285	0.274874	0.274874	3.98865	5.61965	0.274874	3.61368	3.17995	3.09934	3.78657	3.30097	5.08666	5.55639	4.10517	3.67905	0.274874	5.09184	3.91042	0.274874
P79483	DRB3_HUMAN	HLA-DRB3	HLA class II histocompatibility antigen, DR beta 3 chain (MHC class II antigen DRB3)	0.604268	0.483928	0.292422	-0.72674	-1.04713	-1.77387	0.384615	0.692246	0.0892985	0.24066	0.000987536	0.00364033	4.69702	2.22679	24/29	3.97028	2.61538	14/20	2.92315	2.39863	27/45		4.34398	5.3444	5.54448	6.52182	0.274874	0.274874	0.274874	6.10296	5.83427	4.33633	5.27985	6.10555	5.60318	0.274874	6.10336	6.51841	6.96821	6.81664	7.44734	4.25932	5.3952	3.99506	5.8636	4.48332	4.89901	0.274874	6.65566	5.67654	4.74074	0.274874	3.44353	5.64532	5.62506	0.274874	0.274874	5.07279	0.274874	6.93465	0.274874	6.9869	4.8494	5.72067	5.19198	6.49891	5.13582	0.274874	6.84594	4.82194	4.98345	0.274874	0.274874	7.62282	3.31919	0.274874	5.36887	3.33035	0.274874	0.274874	0.274874	0.274874	0.274874	0.274874	0.274874	0.274874	0.274874	5.39193	1.80994	4.12701	5.99734	0.274874	2.9904	4.59369	3.24254	0.274874	3.57488	3.35226	4.38134	4.92773	5.77144	4.22933	5.14214	4.01234	4.61952	3.96273	5.87318	5.53419	6.6368	0.274874	0.274874	5.74998	5.52048	0.274874	5.51144	0.274874
Q7Z6E9	RBBP6_HUMAN	RBBP6	E3 ubiquitin-protein ligase RBBP6 (EC 2.3.2.27) (Proliferation potential-related protein) (Protein P2P-R) (RING-type E3 ubiquitin transferase RBBP6) (Retinoblastoma-binding Q protein 1) (RBQ-1) (Retinoblastoma-binding protein 6) (p53-associated cellular protein of testis)	1.30166	1.24174	1.61633	0.380357	0.312362	0.692719	0.520777	0.781563	0.0893436	0.24066	0.00862497	0.0210501	3.13501	1.5773	23/29	3.51536	1.17365	18/20	3.82773	1.04419	42/45		5.34442	4.10734	3.40045	0.274874	4.33389	4.794	3.68217	0.274874	3.95763	3.80696	3.79002	3.80452	3.71847	4.03782	0.274874	0.274874	4.78663	4.01109	3.94337	4.54397	2.98869	3.66026	2.97563	3.38364	3.00345	0.274874	3.40797	0.274874	3.78359	3.60097	3.41189	3.54148	0.274874	4.40855	3.47424	3.61581	4.0415	0.274874	4.31531	3.55534	4.05655	4.49974	3.65981	3.51677	4.62398	4.18651	4.03311	3.31116	3.90481	3.94146	4.07347	0.274874	3.81364	4.04702	3.90331	4.31076	4.84584	4.475	4.72161	4.19145	4.44805	3.86341	4.24651	4.40562	4.15982	3.95828	3.75588	4.06408	4.02042	4.24869	4.04595	4.1904	4.51376	4.34272	2.93118	3.85985	4.47175	3.49095	3.48508	3.88916	4.37615	4.03565	3.92754	4.35049	0.274874	3.68534	3.53642	3.22553	4.32542	3.42542	0.274874	5.09729	4.41487	4.30784
Q9Y5Z9	UBIA1_HUMAN	UBIAD1	UbiA prenyltransferase domain-containing protein 1 (EC 2.5.1.-) (EC 2.5.1.39) (Transitional epithelial response protein 1)	1.90855	1.30881	2.49793	0.93248	0.388254	1.32073	0.0906445	0.422191	0.0893996	0.24066	0.000344023	0.00163549	3.30698	1.80728	22/29	4.23946	1.11617	19/20	4.62772	1.19567	43/45		4.0259	3.41429	3.58999	0.274874	4.96681	5.00167	4.76099	0.274874	0.274874	3.27233	4.65192	3.76561	0.274874	0.274874	4.57743	3.67242	3.96281	3.55557	4.89654	4.61831	3.97286	4.01151	4.42123	4.41075	4.70932	5.02299	4.69714	0.274874	0.274874	3.57545	3.4329	4.59819	4.58339	5.19963	4.79932	4.08445	4.7498	0.274874	4.36106	4.54351	4.25217	3.8398	4.76538	4.2275	5.68241	5.30039	4.8679	3.27537	4.37578	4.8128	5.9551	5.38764	3.73297	5.26556	4.01361	4.33102	5.15716	6.79516	4.99492	4.03616	4.63516	5.66704	5.34682	3.56956	5.12706	3.79295	4.36439	5.13303	4.20181	3.51048	4.85311	4.58358	5.63528	4.81086	4.78047	4.65717	4.82705	4.88597	4.63248	6.1489	3.79998	4.28306	4.30031	4.63797	0.274874	4.33545	5.64872	4.66617	4.62207	4.28092	0.274874	6.03344	5.76811	5.67601
O43924	PDE6D_HUMAN	PDE6D	Retinal rod rhodopsin-sensitive cGMP 3',5'-cyclic phosphodiesterase subunit delta (GMP-PDE delta) (Protein p17)	1.45026	1.37753	1.99778	0.53631	0.462085	0.998394	0.134044	0.48314	0.0893996	0.24066	0.000331881	0.00159046	2.78331	1.39155	23/29	3.31962	1.14749	18/20	3.78171	0.755433	44/45		2.97004	3.74066	3.88038	0.274874	0.274874	4.02924	3.61799	0.274874	2.77121	2.68142	3.41114	3.13065	3.58025	2.87018	0.274874	4.03858	4.22475	3.99997	4.22559	2.17685	2.89125	3.4307	3.87569	3.6798	3.29375	0.274874	3.00499	0.274874	3.54176	3.64625	3.63293	0.274874	4.31965	4.29875	4.05853	3.9903	4.41539	3.52569	4.40167	3.6062	3.36832	2.91353	3.46869	3.6655	3.32581	3.09723	0.274874	2.65298	3.45528	4.75875	4.03955	0.274874	4.37091	2.8976	3.70717	4.56102	2.79022	4.28058	4.28308	4.78067	4.33864	4.34201	3.68059	3.7192	3.77785	3.71286	3.64882	3.62067	4.27628	5.23163	3.59236	4.42396	3.93798	4.09549	3.04739	3.33728	3.43015	3.95875	3.63331	4.20245	3.48296	3.72525	4.01527	3.26383	3.81033	3.3801	3.41085	3.29553	2.84514	4.6002	3.81976	4.0523	3.48289	4.24031
O95861	BPNT1_HUMAN	BPNT1	3'(2'),5'-bisphosphate nucleotidase 1 (EC 3.1.3.7) (3'-phosphoadenosine 5'-phosphate phosphatase) (PAP phosphatase) (Bisphosphate 3'-nucleotidase 1) (BPntase 1) (HsPIP) (Inositol-polyphosphate 1-phosphatase) (EC 3.1.3.57)	1.34639	1.11	1.49449	0.429092	0.150565	0.579658	0.242138	0.580458	0.0894136	0.24066	0.000281391	0.00140069	5.9881	1.23481	28/29	6.41719	0.687147	20/20	6.56775	0.414474	45/45		6.4616	6.19591	6.0186	5.84029	5.9219	6.69053	6.00252	0.274874	5.68809	6.26297	6.84172	5.24661	5.48115	5.29717	5.96604	6.25778	6.54149	6.54856	6.96331	8.07871	6.45018	6.63369	6.08023	6.10242	6.37615	6.12294	5.88581	5.50392	5.91961	6.41191	5.41367	5.53608	5.99325	6.71832	7.55791	5.94545	7.55172	6.16914	6.34951	6.20434	6.80426	6.28195	7.22122	6.0794	7.88453	5.99197	6.51949	6.06638	5.64328	6.49902	7.04516	5.68811	6.27415	5.86232	7.04266	6.73407	7.40709	6.37875	6.60633	6.83135	6.94556	6.47088	6.16404	6.75066	7.01267	6.40952	6.31034	6.46146	6.44031	6.95117	6.58671	6.70556	6.40668	6.78344	5.70848	6.93516	6.46593	6.65427	7.22251	6.70326	6.40513	6.91707	6.70891	5.69922	6.25347	6.98553	6.59515	6.36889	6.51523	6.28358	5.73344	6.84475	7.31512	6.46582
P62140	PP1B_HUMAN	PPP1CB	Serine/threonine-protein phosphatase PP1-beta catalytic subunit (PP-1B) (PPP1CD) (EC 3.1.3.16) (EC 3.1.3.53)	1.06142	1.20559	1.27964	0.0859968	0.269744	0.355741	0.250425	0.587011	0.0894136	0.24066	0.00179316	0.00587679	5.58181	0.54897	29/29	5.66781	0.481305	20/20	5.93756	0.489317	45/45		5.93527	5.49439	4.92061	4.64324	5.59902	5.76187	5.19745	5.80764	5.25718	5.35957	5.18263	4.74182	5.1954	5.84132	5.30509	6.50343	6.65639	6.04685	6.45293	6.99473	5.60801	5.67112	5.18	5.57682	5.31322	5.50252	5.15875	5.58395	5.3814	4.91798	5.22143	4.42861	6.09847	5.80931	6.30578	5.79083	5.44774	5.96934	5.28651	6.27551	5.94438	5.83481	5.74971	5.42769	6.31595	5.77788	5.9421	5.47491	5.33726	5.79419	5.3638	5.89567	5.77884	4.81995	6.27143	6.38389	7.0397	5.3964	5.20034	6.69844	6.79472	6.15439	5.55447	5.94524	5.53871	5.72516	5.38043	6.11062	6.12549	6.50483	5.65323	5.38487	5.31088	5.56471	5.44051	5.48511	5.87896	6.20177	6.21776	5.86035	6.13777	6.09185	5.5599	5.86538	6.87959	6.07708	5.7951	5.87924	6.18326	6.17515	5.61225	6.48181	6.90241	6.07434
Q6DD87	ZN787_HUMAN	ZNF787	Zinc finger protein 787 (TTF-I-interacting peptide 20)	1.29392	1.29387	1.67417	0.371753	0.371697	0.743449	0.376225	0.684688	0.0894136	0.24066	0.00603199	0.0157502	4.81043	1.23078	28/29	5.18218	0.724595	20/20	5.55388	0.788315	45/45		6.00345	5.23076	5.04871	3.36314	4.55248	6.15055	5.45958	5.98182	5.36616	6.05599	4.77637	5.06907	5.19936	6.2858	6.09507	5.11103	5.53951	3.1502	5.83272	4.12619	5.12802	4.94762	4.29609	4.19659	3.7248	3.82482	3.95969	0.274874	4.75193	5.09429	4.71065	5.80869	5.16153	5.93681	6.09595	5.19651	6.08202	5.76183	5.99266	4.45296	5.19375	5.46528	5.06835	4.63872	5.63432	5.21016	3.89931	3.37247	4.86734	6.58978	6.73691	6.19934	4.86729	6.08612	4.93832	5.92757	4.53241	6.43669	6.43133	6.06381	6.04683	6.22443	5.80506	6.51773	6.37768	4.96939	5.63391	4.73822	5.41517	5.44168	5.58057	5.57483	5.77842	4.78419	5.0058	4.04855	4.55765	5.18964	4.23454	6.1645	4.88399	4.88539	5.94208	5.58689	5.89256	5.79435	6.56543	5.28266	6.16478	3.79164	4.13453	6.93384	4.9698	6.19818
Q96BP2	CHCH1_HUMAN	CHCHD1	Small ribosomal subunit protein mS37 (28S ribosomal protein S37, mitochondrial) (MRP-S37) (Coiled-coil-helix-coiled-coil-helix domain-containing protein 1) (Nuclear protein C2360)	1.32021	1.39393	1.84027	0.400766	0.479154	0.87992	0.463866	0.749726	0.0894136	0.24066	0.00623717	0.016154	4.54561	1.63836	26/29	4.94638	1.32283	19/20	5.42553	0.600844	45/45		4.85411	4.24711	4.93242	0.274874	4.12519	3.468	5.21659	4.8412	0.274874	4.76618	6.43688	4.34233	5.08824	4.63873	0.274874	6.0059	5.83349	5.77135	5.60227	5.42298	4.61488	5.50095	5.52702	5.44679	5.99555	5.13337	5.50336	3.96868	3.71461	5.55915	4.65756	4.1427	4.98443	5.60028	6.59459	4.62109	6.12335	0.274874	4.8403	6.3828	4.96016	5.39627	4.62787	5.43112	5.35221	5.3711	5.63846	4.92127	3.44802	5.14657	4.30785	5.11243	4.77517	5.46896	3.75152	5.38528	5.98904	6.6371	4.41379	4.87521	6.04667	5.71285	4.9587	5.32208	5.43037	4.73784	5.53485	5.94453	5.08444	5.50251	5.4063	5.64619	6.06719	5.90601	5.56952	6.14763	5.3223	5.61568	5.8304	6.28783	4.23035	5.59329	5.84567	4.46209	5.88102	5.66941	5.0517	5.32958	5.98543	5.14204	5.562	6.37775	5.67151	5.41037
P04839	CY24B_HUMAN	CYBB	Cytochrome b-245 heavy chain (EC 1.-.-.-) (CGD91-phox) (Cytochrome b(558) subunit beta) (Cytochrome b558 subunit beta) (Heme-binding membrane glycoprotein gp91phox) (NADPH oxidase 2) (Neutrophil cytochrome b 91 kDa polypeptide) (Superoxide-generating NADPH oxidase heavy chain subunit) (gp91-1) (gp91-phox) (p22 phagocyte B-cytochrome)	0.796164	0.603857	0.480769	-0.328863	-0.727722	-1.05658	0.495584	0.76597	0.0894136	0.24066	0.00250402	0.00768675	6.93939	1.0184	29/29	6.61053	1.27023	20/20	5.8828	1.60391	45/45		6.06292	8.00066	7.87448	8.1843	5.89088	7.12809	6.11364	6.34269	7.14313	6.43663	7.30455	6.63366	8.83483	5.98268	7.57488	7.64119	9.08744	7.96366	7.37517	6.54946	5.75875	5.51097	7.18016	6.46631	6.34156	4.55136	6.46746	7.1413	7.69946	6.41691	6.45778	8.90485	6.80438	5.48335	5.18824	5.2141	4.94516	7.89056	8.03827	7.26234	6.31521	7.2194	6.87018	7.18297	6.07324	3.58331	7.5258	6.81294	8.02153	3.16254	2.81088	8.12129	9.27551	6.02244	6.95839	7.32692	6.091	5.06201	6.10689	7.68539	6.92676	2.982	4.09686	3.69998	3.12371	3.90468	4.60673	5.65651	5.59299	7.33941	5.80095	5.76921	5.82044	5.60386	6.90446	5.01262	5.92777	5.52911	6.39546	3.59222	7.59231	5.75377	7.63205	7.09706	9.37976	4.72652	5.31618	4.88658	4.28149	7.53606	7.39005	6.7182	6.6838	6.82339
O95486	SC24A_HUMAN	SEC24A	Protein transport protein Sec24A (SEC24-related protein A)	0.900662	0.791592	0.712957	-0.150943	-0.337171	-0.488114	0.575887	0.811632	0.0894136	0.24066	0.00334329	0.00968338	6.67447	0.546648	29/29	6.52352	0.773587	20/20	6.18635	0.693699	45/45		7.78366	6.11483	6.10001	6.85481	7.43357	6.88911	7.50769	6.52265	6.14692	7.46514	6.07952	6.63413	5.33812	6.49888	7.23319	6.5332	6.81535	6.85563	6.40843	7.09049	6.8235	6.6961	6.84048	6.09788	6.32204	6.79912	7.22009	6.54168	5.91336	6.84068	5.33725	4.77651	5.30243	6.94331	6.82845	6.53082	8.0068	6.53064	6.8093	6.70158	7.45307	6.45167	6.92665	6.46367	6.73446	7.51946	6.37563	5.85046	6.08765	7.06516	6.96433	7.31973	6.98598	6.47091	6.89903	6.60351	5.50454	6.98799	6.01184	5.21968	5.95728	5.80018	6.58101	5.66054	5.86677	4.6905	6.16021	5.82063	6.45288	5.68752	4.26777	6.07775	6.98344	6.29039	5.74835	7.09423	6.74824	6.33169	6.08351	6.31691	5.3953	5.5951	5.7984	7.57649	5.58334	6.47429	5.57195	6.44257	5.17303	6.79894	6.22041	6.26487	5.95924	6.87951
P27695	APEX1_HUMAN	APEX1	DNA repair nuclease/redox regulator APEX1 (EC 3.1.11.2) (EC 3.1.21.-) (APEX nuclease) (APEN) (Apurinic-apyrimidinic endonuclease 1) (AP endonuclease 1) (APE-1) (DNA-(apurinic or apyrimidinic site) endonuclease) (REF-1) (Redox factor-1) [Cleaved into: DNA repair nuclease/redox regulator APEX1, mitochondrial]	1.03044	1.24451	1.2824	0.0432648	0.315583	0.358848	0.575887	0.811632	0.0894136	0.24066	0.00563699	0.0149261	8.03338	0.511359	29/29	8.07664	0.517648	20/20	8.39222	0.568034	45/45		8.47342	7.77319	7.9622	7.45339	7.90647	8.69711	7.92753	8.4504	7.47463	7.95042	7.511	7.43786	7.62555	8.25565	7.46391	8.77215	8.72995	8.345	9.50611	7.7805	7.43374	8.53523	8.13796	8.50646	7.9183	7.77392	7.70281	7.65638	7.8067	8.22601	7.75323	6.6972	8.33067	7.3588	8.99044	8.01759	8.46077	7.56944	7.88611	8.44905	8.2894	8.6137	7.75721	8.20502	8.21922	8.52384	8.41522	8.20328	7.56662	7.09723	7.56621	8.19774	8.15877	7.7568	8.34994	9.95679	8.54478	7.63966	8.27095	8.94875	9.028	8.66699	8.02429	8.15915	8.9339	8.44244	8.2124	8.97414	8.82885	9.03146	8.93072	8.25079	8.72224	8.43007	7.97184	8.25851	7.59063	7.61424	7.84468	8.45919	8.32354	8.02924	9.31536	7.93562	8.67938	7.95016	8.7701	8.36553	9.21756	8.41023	7.84154	9.48841	8.32635	8.13493
Q92889	XPF_HUMAN	ERCC4	DNA repair endonuclease XPF (EC 3.1.-.-) (DNA excision repair protein ERCC-4) (DNA repair protein complementing XP-F cells) (Xeroderma pigmentosum group F-complementing protein)	1.34577	1.91674	2.57949	0.428432	0.938656	1.36709	0.389731	0.695596	0.090033	0.242222	0.00203639	0.00651225	1.73975	1.80983	12/29	2.16818	1.77537	11/20	3.10684	1.48285	36/45		0.274874	0.274874	0.274874	0.274874	0.274874	4.35487	0.274874	5.21845	0.274874	0.274874	3.49956	0.274874	3.61713	0.274874	0.274874	0.274874	4.0655	0.274874	3.99593	3.99141	3.21308	3.41385	0.274874	3.74468	0.274874	3.46344	3.20206	0.274874	0.274874	0.274874	0.274874	0.274874	0.274874	3.82808	2.87826	0.274874	3.97709	0.274874	0.274874	3.90474	3.31282	3.61816	3.90627	3.65963	4.11027	3.77749	0.274874	0.274874	3.91704	3.32446	3.80035	0.274874	3.66244	3.64753	4.03132	4.00273	4.18675	3.34262	3.32582	0.274874	3.51669	3.82908	3.76468	4.29804	3.76866	3.80029	3.71917	3.66012	3.56777	4.12191	0.274874	4.13712	4.14593	0.274874	3.41868	0.274874	4.29113	0.274874	3.76674	3.90024	0.274874	3.21727	3.85475	3.87294	0.274874	3.36594	3.49949	3.34914	3.56774	4.08751	0.274874	5.64998	4.0238	3.81513
Q9H0R3	TM222_HUMAN	TMEM222	Transmembrane protein 222	1.37383	1.63747	2.24961	0.458207	0.711467	1.16967	0.384305	0.692246	0.0907848	0.243928	0.00457083	0.0125254	2.01584	1.86938	14/29	2.47404	1.87993	12/20	3.18551	1.72898	34/45		4.49317	0.274874	0.274874	0.274874	4.27606	5.13455	0.274874	0.274874	0.274874	0.274874	3.81819	3.56997	0.274874	3.82581	0.274874	0.274874	0.274874	0.274874	4.00516	0.274874	3.21022	3.97197	3.6965	4.16188	3.71592	0.274874	3.2398	3.21697	0.274874	3.74687	0.274874	4.00343	0.274874	4.98706	3.85407	3.20416	3.78234	0.274874	0.274874	0.274874	4.23898	4.13142	4.35616	3.17579	0.274874	4.08324	0.274874	3.71838	0.274874	4.55096	4.78627	0.274874	4.46921	3.68511	4.3991	4.61922	4.7573	4.48279	4.37659	4.56992	4.65871	3.95206	4.12936	0.274874	4.21812	3.86258	0.274874	4.12799	3.95755	4.73218	3.91745	4.72777	4.08857	3.07942	3.30213	0.274874	0.274874	0.274874	3.68318	4.67333	0.274874	3.9594	4.01693	0.274874	3.99832	3.62934	4.64148	4.32855	3.50736	3.38413	0.274874	0.274874	3.05201	0.274874
O75027	ABCB7_HUMAN	ABCB7	Iron-sulfur clusters transporter ABCB7, mitochondrial (ATP-binding cassette sub-family B member 7, mitochondrial) (ATP-binding cassette transporter 7) (ABC transporter 7 protein)	1.18107	1.57357	1.85849	0.24009	0.654044	0.894134	0.517759	0.781563	0.0916998	0.244881	0.00071345	0.00283734	2.35209	1.33887	21/29	2.59218	1.5239	15/20	3.24623	1.08915	41/45		0.274874	3.3208	3.49021	0.274874	0.274874	3.02498	3.03041	0.274874	2.96671	0.274874	3.12249	3.20948	3.26675	2.26041	0.274874	0.274874	3.52264	3.43324	3.5736	3.61905	2.59476	3.05981	2.79442	3.20574	3.34928	3.55358	2.76274	0.274874	2.85058	4.0649	2.02599	3.77461	4.46953	3.05438	2.64562	2.90473	4.57226	0.274874	0.274874	3.39621	3.15669	2.47183	2.61728	3.44699	4.33057	0.274874	3.53768	0.274874	0.274874	3.1753	3.47609	0.274874	3.39538	3.07583	2.77128	4.42376	3.74751	2.44463	3.16118	3.70247	0.274874	4.52092	3.90177	4.14138	4.38155	0.274874	3.01066	4.11575	3.55422	4.36327	3.14696	4.18221	3.58363	3.84462	3.15687	3.55402	2.70434	0.274874	3.7482	3.61117	3.17094	3.90638	3.535	4.0108	3.89781	4.73383	2.48811	2.44586	3.35722	3.05736	2.83948	3.35348	3.87474	3.41466
P21283	VATC1_HUMAN	ATP6V1C1	V-type proton ATPase subunit C 1 (V-ATPase subunit C 1) (Vacuolar proton pump subunit C 1)	0.83086	0.86431	0.718121	-0.267322	-0.210379	-0.477702	0.0686676	0.387638	0.0921265	0.244881	0.000486812	0.00210906	5.45867	0.512748	29/29	5.19135	0.447116	20/20	4.98097	0.526326	45/45		6.49633	6.02937	5.44174	5.96387	4.9586	5.37055	4.95117	6.15143	5.34259	5.59193	5.91239	5.08297	6.12415	4.88573	5.41193	5.47092	6.24128	5.61373	4.75136	5.44663	4.71472	4.64645	5.15182	5.195	4.75065	5.2568	5.47782	6.08812	5.78135	5.00587	4.97072	5.79994	5.38754	5.13087	4.74117	5.33525	5.45814	6.40634	4.69423	5.31354	5.20612	5.17766	4.41487	5.35819	5.42899	4.66061	5.0336	4.78246	5.52079	5.23241	4.73582	6.35489	4.69833	4.39008	5.20244	5.70201	5.63442	4.96531	5.11524	5.20389	5.47675	5.54964	4.5366	5.18317	4.32986	5.26549	4.32585	4.7368	4.49638	5.03772	4.07981	4.73857	4.86006	3.91125	4.37351	5.46186	5.12407	5.50909	5.53139	4.57804	5.02493	4.59391	4.9102	4.66015	6.42476	4.68455	4.49956	4.89772	4.91592	5.4799	5.24665	4.58472	5.15899	4.72084
P07437	TBB5_HUMAN	TUBB	Tubulin beta chain (Tubulin beta-5 chain)	1.13468	1.13254	1.28507	0.182283	0.179559	0.361842	0.0750896	0.396811	0.0921265	0.244881	0.000486812	0.00210906	11.0205	0.497733	29/29	11.2028	0.329038	20/20	11.3824	0.368524	45/45		10.9763	11.6653	11.5853	10.5504	10.9714	11.7604	10.5508	10.411	9.75553	10.5288	10.7387	11.1223	10.977	11.0831	10.9098	10.5629	11.5436	10.7239	12.1937	10.8937	11.026	11.0351	11.3567	11.361	10.9361	10.471	11.3569	11.0067	11.5422	11.2072	10.2757	11.3301	11.427	11.0613	11.6525	11.2338	11.5244	10.7859	11.1596	11.5113	11.3035	11.1931	11.4187	11.2642	11.4277	10.5954	11.4122	11.1559	11.1167	11.7367	11.153	11.375	11.7159	11.3326	11.7388	11.4997	11.2017	11.2196	11.3257	11.7957	11.7252	12.1095	11.4963	11.4176	11.0463	11.3636	10.8094	11.8532	10.9131	11.774	11.2203	11.1948	11.2484	11.0983	10.1822	11.4227	11.2113	11.8403	11.6117	11.336	11.3752	11.6382	11.5717	11.679	12.119	11.2585	10.9148	11.1224	11.149	11.6896	10.8048	11.3598	11.5771	10.9794
P62280	RS11_HUMAN	RPS11	Small ribosomal subunit protein uS17 (40S ribosomal protein S11)	1.26286	1.11933	1.41355	0.33669	0.162635	0.499325	0.0819938	0.40533	0.0921265	0.244881	2.58054e-05	0.000237885	9.61814	0.547248	29/29	9.95483	0.532338	20/20	10.1175	0.39644	45/45		10.0947	9.88543	9.69819	8.55101	10.0775	10.1496	9.88087	8.8984	9.90655	9.33082	9.69125	9.72097	9.29527	9.5586	9.10312	7.66117	10.2846	9.22024	9.72623	10.1171	9.86519	10.0987	9.73344	9.7094	9.44537	9.69494	10.0668	9.86793	9.59264	10.1603	9.36307	9.31308	9.51859	9.84633	10.8961	9.74678	10.2284	8.85737	9.82554	10.066	10.4897	9.7049	11.1381	9.82932	9.92001	10.4699	10.0819	9.65148	9.98965	10.4043	10.2659	9.54329	10.4089	10.3104	10.5188	10.2438	9.92314	10.609	10.4453	9.8301	10.3224	10.0875	10.7052	10.1605	10.4281	9.72224	10.1008	9.43731	9.93835	9.56488	9.82168	10.0244	10.4743	9.98145	9.43857	10.1931	9.71534	9.99282	9.92989	10.587	10.0892	10.6683	9.5582	10.3732	9.66463	10.4554	10.3782	10.1934	10.1937	10.044	8.91566	10.5788	10.6905	10.354
Q8IYI6	EXOC8_HUMAN	EXOC8	Exocyst complex component 8 (Exocyst complex 84 kDa subunit)	0.892808	0.813379	0.726191	-0.163578	-0.298001	-0.46158	0.189502	0.535858	0.0921265	0.244881	0.00108903	0.00393461	4.32341	0.495629	29/29	4.15983	0.461822	20/20	3.86183	0.561631	45/45		4.96718	4.8975	4.59522	5.28134	4.19341	4.30342	4.09575	4.41373	4.42482	4.43608	4.11863	3.87545	4.08122	4.38134	5.20083	5.1058	5.18614	4.28288	4.37525	4.03437	3.43566	3.64752	4.05306	4.11163	3.70836	3.50665	4.29705	3.98944	4.37926	4.0258	3.94056	4.84723	4.68005	3.69556	3.99994	4.16875	4.07875	5.07186	4.88184	4.0392	3.98942	3.99839	4.16525	4.22172	3.41626	3.32651	4.44315	4.44582	3.76062	2.84386	3.22357	4.22701	4.71001	3.55094	4.09355	4.47447	3.80569	3.44056	3.95591	4.35364	4.98079	3.46594	3.42215	3.31615	3.48385	4.03589	3.24899	4.31417	3.68329	4.37735	4.11264	2.71352	3.5792	3.751	2.53714	4.3415	4.04317	4.17141	4.21435	3.3889	4.46179	4.00491	4.58083	3.99637	5.03956	3.37044	3.71871	3.25369	4.0678	4.2986	3.9139	4.06216	4.00448	3.14863
P46060	RAGP1_HUMAN	RANGAP1	Ran GTPase-activating protein 1 (RanGAP1)	1.12509	1.16212	1.3075	0.170044	0.216761	0.386806	0.226147	0.568253	0.0921265	0.244881	0.00346453	0.00996474	5.81513	0.517941	29/29	5.98517	0.364071	20/20	6.20193	0.473393	45/45		6.09799	6.36513	6.07763	5.01525	5.58225	6.35099	5.22795	4.84039	5.17621	5.178	5.65328	5.10415	5.86426	6.14955	5.50434	5.37004	6.55589	6.24092	6.93943	5.64965	5.5687	6.20931	6.20018	6.55257	5.84809	6.06631	5.65195	5.86286	5.73537	5.99054	5.82153	5.49483	6.04377	6.02415	6.28104	6.22081	6.26186	5.02291	5.74122	6.1938	6.18418	5.98841	6.60813	6.25593	6.01486	5.41452	6.36467	5.82801	5.94827	6.42781	5.94173	5.04566	6.33852	5.93558	6.14253	5.90079	6.04111	6.20754	6.09308	6.53183	6.80657	6.31186	5.8252	6.19903	6.47401	6.24774	5.77228	6.48067	6.28584	6.27105	6.20614	5.51682	7.15688	6.67871	6.06265	5.9928	5.32839	6.09924	6.24167	7.02511	5.61548	5.7653	6.95484	5.77055	6.5781	6.79044	6.31587	5.53884	6.83106	6.17057	5.63473	6.95567	6.81288	5.76378
Q9NRX2	RM17_HUMAN	MRPL17	Large ribosomal subunit protein bL17m (39S ribosomal protein L17, mitochondrial) (L17mt) (MRP-L17) (LYST-interacting protein 2)	1.42116	1.30342	1.85236	0.507065	0.382297	0.889362	0.250425	0.587011	0.0921265	0.244881	0.000127538	0.000763751	5.42581	1.33846	28/29	5.93288	0.922181	20/20	6.31518	0.641082	45/45		4.36973	5.79281	5.75192	3.08787	5.55224	6.6618	5.19587	0.274874	3.93582	3.78103	7.52325	5.52705	5.5928	5.36693	6.04562	6.1324	6.13402	5.26878	6.61313	5.92551	5.65576	5.47502	6.01674	5.81582	6.53472	5.94428	6.17566	5.37763	5.81958	6.73662	5.47611	7.07673	4.82226	7.07728	6.56969	5.89937	7.431	3.47082	5.26153	5.68587	5.38403	5.42285	6.19291	5.70985	6.83999	6.25373	6.38998	5.50001	5.45695	7.22966	6.58356	4.74567	6.26232	6.97045	6.52303	6.27073	6.23228	7.20369	6.04553	5.44372	6.53932	7.24093	6.85105	6.41906	7.00695	5.75607	5.81172	6.81618	6.14786	6.34561	6.23415	5.85502	7.0703	7.20342	6.51477	6.61575	4.83768	5.884	6.50925	6.85516	5.07224	6.19743	6.54197	5.51774	6.36919	5.76424	6.49159	6.28406	6.37399	5.79702	5.29945	7.62664	6.55899	6.26351
Q9H9B4	SFXN1_HUMAN	SFXN1	Sideroflexin-1	1.1393	1.25332	1.42792	0.188153	0.325759	0.513912	0.365352	0.679653	0.0921265	0.244881	0.000732324	0.00289016	6.7337	0.552054	29/29	6.92185	0.737508	20/20	7.24761	0.629827	45/45		6.26485	6.91618	6.82996	6.36457	6.39662	6.80096	7.46204	6.49659	5.63903	6.15185	7.35415	6.55476	6.23855	5.48456	6.66576	6.73063	7.53905	7.53789	7.10731	7.47214	7.15624	6.68686	6.75366	6.33245	7.74159	6.50928	7.04376	6.73802	6.30797	7.27042	5.89677	7.79267	7.75628	7.81959	6.05131	6.80511	8.23288	5.78054	6.38864	6.9424	7.07846	6.74469	6.67828	6.78787	7.92178	7.38553	6.97653	6.0627	6.06464	7.58509	7.41455	6.5617	6.67749	7.26934	6.25562	6.90393	7.17966	7.25531	7.44202	7.17168	6.87612	7.70799	7.80633	7.78802	8.06213	5.86726	7.11065	6.80878	7.66374	7.3937	6.45919	8.24414	7.9277	7.27265	7.85194	7.54123	6.22674	7.00941	7.19814	7.70457	6.01695	6.76992	7.05316	8.58563	6.88992	8.40623	6.8744	7.30106	6.84227	6.7737	6.52585	7.93059	7.96469	7.97138
P19404	NDUV2_HUMAN	NDUFV2	NADH dehydrogenase [ubiquinone] flavoprotein 2, mitochondrial (NDUFV2) (EC 7.1.1.2) (NADH-ubiquinone oxidoreductase 24 kDa subunit)	1.11538	1.2033	1.34214	0.157538	0.267001	0.424539	0.783611	0.915887	0.0921265	0.244881	0.00259718	0.00791401	9.40416	0.571178	29/29	9.5617	0.719051	20/20	9.8287	0.739954	45/45		9.35564	9.53115	9.43032	8.69509	9.54774	10.3887	9.5551	8.55607	7.72152	9.00283	9.7564	9.70707	9.64181	10.08	9.72619	9.80237	9.53281	9.66233	9.66784	8.36974	8.72401	9.83305	9.85147	9.57091	9.77819	8.72628	9.58116	9.17747	9.74745	9.85594	10.0567	10.8449	9.68291	10.7195	9.90159	10.812	8.66524	8.19228	9.50125	9.1953	8.93308	9.39169	9.31926	9.38648	9.56662	9.74031	9.57311	8.35815	9.53774	10.6044	10.2164	8.35241	10.3364	10.4314	10.2955	10.3835	9.58036	10.764	10.0262	10.7742	10.6963	10.4294	10.3031	10.4122	10.1278	7.68373	9.64295	10.0699	10.0577	10.0567	9.80658	10.5165	10.2324	10.7371	10.3728	9.50089	8.25652	8.69043	9.25379	9.73949	8.90756	10.2432	10.2597	8.90611	9.27107	10.1032	9.80787	8.48353	9.2185	9.70028	9.12571	10.3929	9.4939	10.0271
Q8N0V3	RBFA_HUMAN	RBFA	Putative ribosome-binding factor A, mitochondrial	1.34702	1.83357	2.46985	0.429769	0.874654	1.30442	0.372676	0.684688	0.0928822	0.246679	0.00299826	0.00889962	1.93246	1.83004	14/29	2.36223	1.78229	12/20	3.23688	1.39712	38/45		0.274874	0.274874	0.274874	5.45109	3.84492	0.274874	0.274874	0.274874	0.274874	0.274874	2.41573	0.274874	0.274874	0.274874	0.274874	0.274874	0.274874	4.05154	3.84233	4.58432	3.21621	3.85745	4.03695	3.35838	4.05969	3.66512	3.20306	0.274874	2.33145	3.95279	0.274874	3.49395	0.274874	0.274874	3.18687	0.274874	0.274874	0.274874	0.274874	4.12926	3.12925	4.13132	3.54868	3.25457	4.23755	3.44125	4.30595	4.23416	0.274874	0.274874	4.16475	0.274874	0.274874	2.42707	2.82778	0.274874	4.68955	4.1777	3.08022	3.03232	3.64674	3.6722	2.86241	3.1049	3.51366	3.86318	3.82485	4.12361	3.03979	3.4218	4.26688	4.10735	4.38898	4.67553	2.86165	3.81727	0.274874	3.60473	3.41127	4.85551	3.65538	4.45794	3.80088	0.274874	4.53788	3.25822	4.21454	3.50822	4.13982	4.1662	0.274874	4.14397	4.12178	4.26909
Q16531	DDB1_HUMAN	DDB1	DNA damage-binding protein 1 (DDB p127 subunit) (DNA damage-binding protein a) (DDBa) (Damage-specific DNA-binding protein 1) (HBV X-associated protein 1) (XAP-1) (UV-damaged DNA-binding factor) (UV-damaged DNA-binding protein 1) (UV-DDB 1) (XPE-binding factor) (XPE-BF) (Xeroderma pigmentosum group E-complementing protein) (XPCe)	1.15328	1.16333	1.34164	0.205737	0.218265	0.424003	0.101521	0.439524	0.0949051	0.250549	0.000293713	0.00144498	5.66369	0.362463	29/29	5.86942	0.466511	20/20	6.08769	0.494112	45/45		6.10692	6.09504	5.50228	5.37813	5.24854	6.29171	5.53012	5.79798	5.59094	5.44119	5.42166	5.5257	5.62667	5.77423	5.1104	5.98534	5.87297	5.7514	6.72596	5.36402	5.30378	5.69836	5.50361	5.8772	5.85606	5.05072	5.55732	5.88644	5.37225	5.80786	5.36687	5.04164	6.9617	5.99487	6.09112	5.72593	6.72423	5.37921	5.95732	6.08299	6.08576	6.30911	6.20502	5.56449	5.4631	5.88331	5.67972	5.62152	5.44273	6.68912	6.09177	6.41404	6.09648	5.71874	6.20847	7.35481	6.67585	6.13908	6.06285	6.86183	6.86604	6.75312	6.29901	6.1116	6.86435	5.67377	5.85391	5.82756	6.38292	6.74147	5.37159	5.25938	6.54428	5.68386	5.7499	5.75582	5.50694	5.44957	5.8428	6.21885	5.67942	5.77335	6.27389	6.02301	5.88205	5.95938	6.46618	5.30586	5.72721	5.79496	5.19641	6.23942	5.94221	6.61296
P62136	PP1A_HUMAN	PPP1CA	Serine/threonine-protein phosphatase PP1-alpha catalytic subunit (PP-1A) (EC 3.1.3.16)	1.07844	1.11444	1.20186	0.108952	0.156316	0.265268	0.304295	0.629912	0.0949051	0.250549	0.00427983	0.0118325	6.57764	0.406268	29/29	6.68659	0.345404	20/20	6.84291	0.358802	45/45		7.13521	6.73081	6.71191	6.59225	6.43301	7.12671	6.56923	6.49416	6.53592	6.47194	5.93384	5.98835	6.25566	6.6506	5.90409	6.81989	7.45287	6.79894	7.44688	7.03932	6.18361	6.69455	6.46008	6.49874	6.0568	6.07569	6.39235	6.68788	6.61027	6.42677	6.31311	5.92038	7.51212	6.48998	7.00821	6.63824	6.61956	6.89419	6.94761	6.61425	6.71323	6.84824	7.30131	6.44146	6.68217	6.54618	6.60526	6.50165	6.70793	6.82005	6.62071	7.30498	6.77074	6.37691	7.25242	7.51283	7.43829	6.45617	6.79549	7.33578	7.41799	7.21189	6.65648	6.7649	7.06964	6.95786	6.61439	6.68393	7.0246	7.34945	6.76775	6.28222	6.85307	6.30422	6.47617	6.4951	7.06685	6.92827	6.56975	6.45619	7.17273	6.86485	6.88276	6.81444	7.67925	6.8209	6.84501	6.22017	6.73411	6.75965	6.27135	6.66762	6.51401	7.049
Q9BYD1	RM13_HUMAN	MRPL13	Large ribosomal subunit protein uL13m (39S ribosomal protein L13, mitochondrial) (L13mt) (MRP-L13)	1.25631	1.17253	1.47306	0.329193	0.229623	0.558817	0.387296	0.692246	0.0949051	0.250549	0.000174274	0.000965355	4.98304	0.985875	28/29	5.31224	0.664776	20/20	5.54186	0.458749	45/45		5.08612	5.23049	4.99694	4.49769	4.76988	5.39985	4.83302	0.274874	4.51892	5.46881	6.36712	5.07193	5.20994	5.44244	5.70176	5.13291	5.31325	4.7796	5.78256	5.52773	4.8503	5.07156	5.13539	4.7773	5.1692	4.93052	5.28567	5.01901	4.86343	5.9094	4.85377	5.79104	5.65085	5.79251	5.92056	5.18917	6.89077	4.47607	4.17046	4.97976	4.95635	4.85742	5.49378	4.79797	6.37309	5.11879	5.32847	4.70867	4.98579	6.08768	5.38599	5.02468	4.99893	5.32362	5.56671	5.57965	5.75182	6.1113	5.12527	4.93863	5.73377	6.63059	5.97512	5.32008	6.47883	4.74312	4.87111	5.66125	5.72934	5.66205	5.31725	5.35226	6.37914	5.84406	6.00669	5.76499	5.04653	5.60234	5.55361	5.6331	5.14093	5.5612	5.3848	4.9159	5.65236	5.26065	5.64883	5.30179	5.2932	5.02906	4.97377	6.55095	5.57643	5.89421
Q9BSF0	SMAKA_HUMAN	C2orf88	Small membrane A-kinase anchor protein (Small membrane AKAP) (smAKAP)	1.3845	1.55262	2.1496	0.469363	0.634707	1.10407	0.471639	0.751035	0.0960818	0.253225	0.00727428	0.0182785	2.41406	1.92642	17/29	2.88342	1.83591	14/20	3.51813	1.64719	37/45		0.274874	4.40338	4.21504	0.274874	4.73719	5.70126	4.52439	3.60035	0.274874	4.40465	3.1533	4.04593	3.56276	4.03255	0.274874	0.274874	0.274874	0.274874	4.00035	4.19218	3.51053	0.274874	2.55421	0.274874	0.274874	0.274874	2.34653	0.274874	3.72465	3.22062	0.274874	3.49194	5.37456	3.57152	4.323	3.50177	3.41017	0.274874	4.6023	4.30776	3.7876	4.5976	4.60313	0.274874	4.14035	0.274874	0.274874	0.274874	3.0869	4.2503	4.45953	0.274874	4.87305	4.9085	5.39253	4.3761	3.42029	4.74778	3.51787	4.38218	4.68995	4.27376	4.46759	4.61976	3.74849	4.14166	4.34425	0.274874	3.54413	3.86979	2.53734	0.274874	4.39647	0.274874	2.38471	0.274874	0.274874	4.01197	4.74875	4.02287	4.66979	4.09825	5.82165	4.10843	0.274874	4.43728	4.43523	2.89718	4.15447	4.21289	0.274874	5.0114	3.88484	4.25583
Q96DF8	ESS2_HUMAN	ESS2	Splicing factor ESS-2 homolog (DiGeorge syndrome critical region 13) (DiGeorge syndrome critical region 14) (DiGeorge syndrome protein H) (DGS-H) (Protein ES2)	1.16518	1.53733	1.79126	0.22055	0.620428	0.840978	0.509028	0.774492	0.0966476	0.254392	0.00711727	0.0179689	0.803172	1.07051	6/29	1.02372	1.20829	6/20	1.64415	1.44369	23/45		0.274874	0.274874	0.274874	0.274874	3.02219	0.274874	2.70537	0.274874	0.274874	0.274874	0.274874	0.274874	0.274874	2.51057	0.274874	0.274874	0.274874	0.274874	3.61184	0.274874	2.28637	0.274874	0.274874	2.83357	0.274874	0.274874	0.274874	0.274874	0.274874	0.274874	0.274874	0.274874	0.274874	0.274874	2.13883	0.274874	0.274874	0.274874	2.32875	0.274874	3.00313	3.23242	3.5252	0.274874	0.274874	0.274874	2.39787	0.274874	0.274874	0.274874	0.274874	0.274874	1.67005	0.274874	0.274874	1.68154	2.76469	1.90544	0.274874	0.274874	2.09423	3.68031	0.274874	0.274874	0.274874	1.86626	2.92657	0.274874	3.31048	3.26697	3.0431	3.2881	3.4396	0.274874	0.274874	0.274874	0.274874	0.274874	0.274874	3.08901	0.274874	0.274874	4.10937	2.8803	0.274874	3.02746	3.32688	2.54575	3.57224	0.274874	0.274874	4.10434	3.39502	2.95181
A8MVS5	HIDE1_HUMAN	HIDE1	Protein HIDE1	0.748369	0.711184	0.532228	-0.418178	-0.491705	-0.909883	0.158767	0.509828	0.0968245	0.254642	0.000840823	0.00320422	1.67473	1.18012	19/29	1.25655	1.26832	9/20	0.764848	0.98729	11/45		0.274874	3.21539	2.42837	3.37335	2.19354	2.10884	0.274874	0.274874	0.274874	2.10411	1.42118	1.79325	2.54016	1.82816	3.30738	2.32796	4.07483	2.52393	0.274874	2.86947	0.274874	0.274874	2.34517	1.42326	0.274874	0.274874	1.52802	0.274874	2.41209	0.274874	0.274874	4.15306	2.93936	0.274874	0.274874	1.7799	0.274874	0.274874	0.274874	1.90129	0.274874	2.03943	0.274874	1.62659	1.93442	0.274874	0.274874	1.95626	3.77714	0.274874	0.274874	3.23449	0.274874	0.274874	0.274874	0.274874	0.274874	0.274874	0.274874	0.274874	0.274874	0.274874	0.274874	0.274874	0.274874	0.274874	0.274874	1.57524	0.274874	0.274874	0.274874	0.274874	1.02809	0.274874	2.74214	0.274874	0.274874	0.274874	1.22367	0.274874	3.0249	0.274874	0.274874	0.274874	3.82402	0.849914	0.274874	0.274874	0.274874	2.6007	0.274874	0.274874	2.38122	2.58808
Q92769	HDAC2_HUMAN	HDAC2	Histone deacetylase 2 (HD2) (EC 3.5.1.98) (Protein deacylase HDAC2) (EC 3.5.1.-)	1.31663	1.71153	2.25345	0.396849	0.775286	1.17214	0.22353	0.568253	0.0976221	0.25513	0.000329719	0.00158377	3.11028	1.83079	22/29	3.50713	1.73577	16/20	4.28241	1.02846	43/45		4.89509	3.56452	3.93877	0.274874	3.6924	5.23015	3.03683	0.274874	0.274874	4.34466	3.21659	6.77381	3.93859	0.274874	0.274874	4.58316	4.1862	3.5946	5.39523	4.15569	3.26801	4.05976	3.67778	4.17623	0.274874	2.24772	3.21058	0.274874	3.08752	3.6035	4.30561	0.274874	4.99981	4.71659	3.4956	4.67352	5.10535	0.274874	4.86756	4.06281	3.67124	4.97082	4.31926	3.89254	4.87349	3.53318	0.274874	0.274874	3.95213	3.84379	4.16334	0.274874	4.40033	3.66206	4.51068	6.04145	5.13741	3.21657	4.26247	3.63625	4.4266	5.2835	4.38469	3.9955	5.51104	4.74613	4.47274	4.04433	4.33423	5.2438	4.47625	4.34446	5.0547	4.17535	4.29115	0.274874	5.2374	4.11438	3.87117	4.47467	4.12974	4.88899	4.93057	4.04528	4.83923	4.01403	4.1491	4.2778	4.53077	4.30023	4.09592	4.62195	4.63764	5.34111
Q8N4T8	CBR4_HUMAN	CBR4	3-oxoacyl-[acyl-carrier-protein] reductase (EC 1.1.1.100) (3-ketoacyl-[acyl-carrier-protein] reductase beta subunit) (KAR beta subunit) (Carbonyl reductase family member 4) (CBR4) (Quinone reductase CBR4) (EC 1.6.5.10) (Short chain dehydrogenase/reductase family 45C member 1)	1.18485	1.2238	1.45002	0.244708	0.291368	0.536077	0.18273	0.528037	0.0977504	0.25513	0.00020778	0.00110271	5.78471	0.585701	29/29	6.02942	0.708511	20/20	6.32078	0.556442	45/45		5.44877	5.81194	5.32067	5.27815	5.38132	6.76601	5.56737	5.80732	6.83738	5.48186	7.22595	5.44764	6.11541	4.96461	5.78975	5.98622	6.15898	6.28554	6.9591	6.03766	5.3419	5.35165	5.59131	5.53729	5.99652	4.97933	5.07875	5.77678	5.43132	6.24698	5.13165	7.45339	6.42138	7.17151	5.93112	5.72071	6.96782	5.16888	5.80525	5.87887	6.53596	5.93504	5.88165	5.19744	6.84361	4.85229	6.1515	5.82513	5.46812	5.8899	7.37886	5.48951	6.68661	6.94736	6.80145	6.71899	7.30531	5.85378	7.13136	6.29204	7.05689	5.7761	6.50332	5.20282	6.55619	6.89727	6.24454	5.89079	5.78984	5.83909	6.3768	6.37728	6.11037	6.90081	6.15058	6.79683	5.36936	6.84068	6.95097	6.37371	6.24084	7.04772	5.92477	6.28809	5.67851	5.12363	6.4454	5.95752	6.40499	5.77255	6.02149	6.62252	5.863	6.54484
Q9Y5J6	T10B_HUMAN	TIMM10B	Mitochondrial import inner membrane translocase subunit Tim10 B (Fracture callus protein 1) (FxC1) (Mitochondrial import inner membrane translocase subunit Tim9 B) (TIMM10B) (Tim10b)	1.18408	1.19036	1.40948	0.243762	0.251397	0.495159	0.196457	0.540018	0.0977504	0.25513	0.000597941	0.00246323	5.35165	0.528726	29/29	5.59541	0.71087	20/20	5.8468	0.723463	45/45		4.58163	4.95538	5.01987	4.9906	5.51256	6.38771	5.79544	5.20887	5.17341	4.35927	6.54441	5.51286	5.23655	5.21915	4.66293	5.48149	5.83419	5.62451	5.75773	5.97619	5.39591	5.50937	5.64214	4.83192	6.10371	5.01429	5.24998	4.87238	4.74331	5.52901	5.03057	6.70069	5.44647	4.86215	5.78044	5.3459	5.87479	4.54166	5.67663	4.54871	6.25169	5.66738	6.05093	6.19962	7.22614	5.85778	5.73212	4.97364	4.61182	4.34628	5.64309	4.42805	5.37061	6.69221	5.82514	5.83534	6.13606	6.19085	6.34405	6.34803	6.01665	6.11295	6.29159	4.85311	5.81325	5.70921	6.05775	6.00091	6.12408	5.79434	6.27096	5.86842	6.29237	5.89078	6.35791	6.11619	4.23308	4.01691	5.5919	6.00665	5.31234	7.23806	6.63576	6.94504	5.75957	6.52159	6.40828	4.94402	5.61086	5.48162	5.08688	6.91878	5.02266	6.64205
L0R6Q1	S35U4_HUMAN	SLC35A4	SLC35A4 upstream open reading frame protein	1.16224	1.28601	1.49465	0.21691	0.362898	0.579808	0.210925	0.553309	0.0977504	0.25513	0.000127538	0.000763751	6.12772	0.473447	29/29	6.34463	0.802743	20/20	6.70753	0.65269	45/45		6.18917	6.07925	6.10043	5.54254	6.07083	6.45098	6.54389	6.15779	5.06347	5.58841	6.90074	6.05312	6.17489	5.15934	6.27557	6.02312	6.85785	6.40163	6.26361	6.79467	6.17594	5.59085	6.31883	6.00393	7.12613	5.92943	6.18167	5.96672	5.71911	6.29013	5.19891	6.91194	6.83232	5.67918	5.34194	5.55596	7.39682	6.01581	5.88428	7.39639	8.08808	6.74509	6.48385	6.46842	6.50896	6.1809	6.4633	6.64567	4.80468	5.90724	7.17943	7.45291	6.70732	6.51813	5.78883	5.31497	6.17446	6.04792	6.30024	6.89199	5.94094	7.57172	6.46103	7.09129	6.3503	6.86293	6.6833	7.10001	7.26716	7.54675	6.45199	7.13408	6.59943	6.79653	6.71502	6.45689	5.9074	7.08887	6.80915	6.59898	6.73984	7.23069	7.12937	8.02461	7.19468	7.97382	5.49146	6.22732	6.44278	6.46484	6.37463	8.41453	5.89828	6.51479
O00139	KIF2A_HUMAN	KIF2A	Kinesin-like protein KIF2A (Kinesin-2) (hK2)	1.12968	1.13677	1.28418	0.175916	0.184936	0.360852	0.276466	0.610825	0.0977504	0.25513	0.00241392	0.00747303	5.31821	0.539429	29/29	5.49412	0.532904	20/20	5.67906	0.455181	45/45		5.81021	5.98248	5.96888	4.76226	5.37461	5.8219	5.5624	5.29806	5.00573	4.7292	5.11032	4.86204	4.57657	5.34079	5.07569	5.71539	6.67469	5.70568	5.84937	5.69647	4.8804	5.42251	5.04934	4.81772	5.19199	4.92224	4.97047	4.14612	5.90445	5.24839	4.5749	5.18324	6.83698	5.44591	5.81637	5.93938	6.02688	4.64987	5.70137	5.67437	5.39243	5.51226	5.73032	5.31774	6.01686	5.80589	4.88536	5.09232	5.03159	6.20479	5.87016	5.93984	5.5828	5.92574	5.061	6.0666	5.93367	6.2317	5.91542	6.11851	5.53971	5.95939	5.31612	5.95035	5.88467	5.57393	5.35026	5.76863	5.67971	5.06917	4.32526	5.81342	5.71452	5.03867	5.54353	5.20769	5.30333	6.34856	6.27455	5.76756	5.62166	5.10013	5.84622	6.03159	6.73316	6.19913	5.32233	5.27295	5.49617	5.40401	4.75803	5.88054	5.70674	5.90568
Q9NPJ3	ACO13_HUMAN	ACOT13	Acyl-coenzyme A thioesterase 13 (Acyl-CoA thioesterase 13) (EC 3.1.2.-) (Hotdog-fold thioesterase superfamily member 2) (Palmitoyl-CoA hydrolase) (EC 3.1.2.2) (Thioesterase superfamily member 2) (THEM2) [Cleaved into: Acyl-coenzyme A thioesterase 13, N-terminally processed]	1.08496	1.34061	1.4545	0.117637	0.422887	0.540524	0.387296	0.692246	0.0977504	0.25513	0.00100687	0.00369184	7.28157	0.658264	29/29	7.3992	0.774225	20/20	7.82209	0.660493	45/45		7.17891	7.50047	6.88304	6.54471	7.08452	7.15695	8.24264	7.65506	6.43096	7.03399	8.76044	7.09379	7.5539	5.5798	7.45708	7.08081	7.72202	7.72171	7.26961	8.45921	7.93135	7.17482	7.08005	6.8429	8.19279	7.27191	6.90258	6.49717	6.86221	7.96604	6.59767	8.14695	7.49786	7.75079	7.3714	6.29033	8.79251	6.70022	5.65458	7.61832	8.5228	7.01005	7.91404	7.53672	7.79617	7.24897	7.69304	7.48124	6.39435	7.84992	8.47365	6.15728	7.46097	7.25439	7.25401	7.26194	7.37563	7.55699	8.51961	8.56736	7.30572	8.11609	8.06987	8.17222	7.15681	8.04298	7.39688	7.37271	7.92981	8.7	7.34631	8.91828	8.3673	8.46523	7.48888	8.71018	7.05996	8.66247	8.92123	8.61524	7.40123	8.31494	8.3347	8.74013	7.25575	8.46898	7.04088	7.25516	7.39746	7.12495	6.6962	8.07479	7.66483	7.67412
O94903	PLPHP_HUMAN	PLPBP	Pyridoxal phosphate homeostasis protein (PLP homeostasis protein) (Proline synthase co-transcribed bacterial homolog protein) (Pyridoxal phosphate-binding protein)	0.943327	0.811619	0.765623	-0.08417	-0.301125	-0.385295	0.457797	0.743111	0.0977504	0.25513	0.00322593	0.00940935	6.61372	0.355763	29/29	6.52955	0.463484	20/20	6.22843	0.573085	45/45		6.8631	6.46011	6.55315	6.61256	6.22575	6.08759	6.77809	7.32098	6.88318	6.66358	6.81239	6.01238	6.46995	6.31975	6.58862	7.03392	7.24365	6.62954	6.81599	7.37079	6.52816	6.98455	6.35785	6.5994	6.21578	6.13569	6.39313	6.47623	6.36206	6.91972	6.29482	5.52027	6.185	6.22834	7.61952	6.30966	7.19532	6.8132	6.6273	6.33191	6.75532	6.86653	6.83399	6.50297	6.43126	6.22596	6.76634	6.18342	5.9802	6.57192	4.98651	6.98175	6.83547	6.21616	5.87467	6.90435	6.31099	6.17303	5.99468	6.85175	6.95252	6.07337	5.23321	5.57373	4.93543	6.50614	5.47982	6.26961	6.25604	6.581	5.99583	6.26627	6.13116	5.96248	5.16689	7.02626	6.19989	6.99628	6.35233	5.22506	7.16084	6.35961	6.7302	6.32023	6.45965	6.5105	5.91952	6.20612	6.26871	6.86552	6.50315	6.56788	5.26452	6.25815
P48735	IDHP_HUMAN	IDH2	Isocitrate dehydrogenase [NADP], mitochondrial (IDH) (EC 1.1.1.42) (ICD-M) (IDP) (NADP(+)-specific ICDH) (Oxalosuccinate decarboxylase)	1.0938	1.26995	1.38907	0.129349	0.34477	0.474119	0.521672	0.781563	0.0977504	0.25513	0.00603199	0.0157502	10.3485	0.527258	29/29	10.4779	0.660047	20/20	10.8226	0.791445	45/45		10.253	10.2761	10.2443	9.64182	9.87352	10.9119	11.6847	10.0826	9.88049	9.72762	10.8816	10.2934	10.1813	9.73126	10.5721	10.147	10.8794	11.1164	9.45562	11.2524	10.4354	10.802	10.2727	9.87954	10.8957	9.93076	10.3922	10.3241	10.0878	10.4561	9.77244	11.6519	10.862	10.5832	10.2312	10.1679	10.9703	9.65739	9.47919	10.3986	11.2683	10.7508	9.86108	10.3834	11.5796	11.3874	10.5359	9.95287	9.6075	10.7891	12.0127	10.1045	9.79698	11.1511	10.4314	10.1442	12.2244	10.5372	12.113	10.4737	10.533	11.3514	11.7957	11.642	11.599	10.3133	10.772	9.85527	11.4621	10.2517	8.71274	11.1536	11.1698	10.2184	11.7919	10.8033	10.0595	11.0637	11.3592	12.1291	10.0436	11.3195	9.89797	12.0701	10.5053	11.0158	10.9504	10.3014	9.6244	10.2543	10.1669	11.0279	10.3464	11.6792
Q8NDH3	PEPL1_HUMAN	NPEPL1	Probable aminopeptidase NPEPL1 (EC 3.4.11.-) (Aminopeptidase-like 1)	0.915808	0.818034	0.749162	-0.126883	-0.289768	-0.416651	0.676672	0.862913	0.0977504	0.25513	0.00508813	0.0136653	4.65697	0.472603	29/29	4.53008	0.599498	20/20	4.24032	0.837595	44/45		4.85735	4.82753	4.73026	4.52196	4.45048	5.18329	3.4815	5.29681	5.05428	4.10221	4.31633	4.09135	4.87686	5.0468	4.04816	5.26204	4.69701	4.78434	5.0329	5.87549	4.32158	4.77149	4.32659	4.28365	4.53277	4.36556	4.51064	4.8856	4.5172	4.8863	4.6685	3.08798	4.41755	4.76623	4.84554	5.33987	5.15001	4.18531	4.80665	5.55585	4.56378	4.59491	4.53608	4.22734	3.78903	3.51887	5.02639	4.58422	4.05126	4.65633	4.33919	3.41876	5.03551	4.22579	4.96471	4.92244	4.78756	4.53525	4.87225	6.07219	5.45567	4.04129	4.31723	4.63432	4.27172	2.69158	3.54208	3.98648	4.1245	4.72882	4.20806	3.96176	3.85993	4.0772	3.86567	4.98742	0.274874	4.37488	4.44566	4.08103	3.59981	3.80727	4.99883	4.71254	4.37564	3.57763	4.10085	3.73365	4.61818	4.76243	4.13294	4.24335	4.34708	4.04387
Q9ULL5	PRR12_HUMAN	PRR12	Proline-rich protein 12	1.16268	1.49721	1.74078	0.217459	0.582277	0.799735	0.458565	0.743881	0.0988351	0.257852	0.00385396	0.0108682	0.718548	0.910724	6/29	0.936006	1.0795	6/20	1.51828	1.18738	25/45		0.274874	0.274874	2.73822	0.274874	0.274874	0.274874	0.274874	0.274874	3.00797	0.274874	0.274874	0.274874	0.274874	0.274874	0.274874	0.274874	0.274874	1.65662	1.93628	0.274874	0.274874	0.274874	2.48704	0.274874	0.274874	0.274874	0.274874	0.274874	2.68966	0.274874	0.274874	0.274874	0.274874	2.97076	2.9225	0.274874	2.37108	0.274874	0.274874	0.274874	2.35383	0.274874	1.40943	0.274874	0.274874	2.8443	0.274874	0.274874	0.274874	2.74016	3.55827	0.274874	2.27686	2.91407	0.274874	2.78742	3.23892	2.58611	2.40975	3.42611	2.60054	2.28256	0.274874	3.30377	2.79346	2.75261	2.41221	0.274874	0.274874	0.274874	0.274874	0.274874	1.88129	0.274874	0.274874	0.274874	0.274874	0.274874	2.08149	1.66159	0.274874	0.274874	2.54658	2.07774	0.274874	1.9757	1.92381	0.274874	1.97087	1.98037	0.274874	2.64301	0.274874	0.274874
Q96MW1	CCD43_HUMAN	CCDC43	Coiled-coil domain-containing protein 43	0.995979	1.28894	1.28376	-0.00581295	0.366183	0.36037	0.47021	0.749726	0.0991947	0.258248	0.00346453	0.00996474	4.03083	0.585738	29/29	4.02501	1.06636	19/20	4.3912	0.80365	44/45		4.52346	4.31633	3.88237	4.60185	3.80155	3.48944	4.14632	3.71091	4.58428	3.68107	4.5878	3.86544	3.80782	4.11706	3.76407	2.22453	4.36833	3.15648	4.59392	4.86525	4.244	3.58684	3.82885	4.30048	3.67859	5.03679	4.83051	3.61897	3.68064	4.22388	3.23925	3.21625	3.30676	4.63668	5.20065	5.06555	4.32651	4.01755	0.274874	4.21107	4.78765	4.10231	4.99575	4.23124	4.61933	4.77624	3.77332	3.60106	3.89434	4.37839	4.98837	4.28949	5.09513	4.54473	4.74417	4.64283	4.29702	4.79196	4.15884	5.25095	5.24552	4.94526	4.39304	4.19957	4.74318	4.1377	3.4667	3.53391	4.57366	4.24574	4.91369	3.73612	4.60478	3.37628	3.82201	4.22818	4.53232	4.83265	4.42077	4.6598	4.18007	4.89534	4.53268	4.54442	3.66319	4.72989	3.98154	5.16101	4.66479	3.80467	0.274874	4.66441	5.41986	5.29435
Q15528	MED22_HUMAN	MED22	Mediator of RNA polymerase II transcription subunit 22 (Mediator complex subunit 22) (Surfeit locus protein 5) (Surf-5)	1.44748	1.80231	2.60881	0.533544	0.849847	1.38339	0.165744	0.516203	0.100626	0.258492	0.00044278	0.00198483	3.0581	1.9248	20/29	3.59164	1.73459	16/20	4.44149	0.488269	45/45		0.274874	4.18848	3.9973	0.274874	4.36885	4.61899	0.274874	0.274874	4.35866	0.274874	4.26651	4.50272	4.63269	0.274874	4.7993	4.48748	5.23994	0.274874	4.4494	4.45968	3.82473	4.17343	3.94949	3.96151	3.58992	0.274874	4.0145	0.274874	4.32742	0.274874	3.71214	0.274874	0.274874	4.45443	4.40425	4.02469	3.95989	5.17915	0.274874	4.52708	4.56817	4.6536	4.84721	4.45517	4.651	4.23149	4.59487	4.59318	3.87703	4.42125	4.15484	3.61772	4.56617	4.13197	4.20811	4.61322	5.02741	4.69733	4.66286	5.39661	4.47091	4.61138	3.93369	4.77552	4.78306	4.09105	3.7377	3.84833	4.26762	4.69756	4.40647	4.65308	4.27737	2.75962	4.20773	4.31397	3.2798	4.39586	4.45987	4.48619	5.16324	4.83897	4.90937	4.84599	5.1058	4.59002	4.39816	4.18846	5.08501	4.5913	4.63656	4.75237	4.19102	4.61642
Q9UFC0	LRWD1_HUMAN	LRWD1	Leucine-rich repeat and WD repeat-containing protein 1 (Centromere protein 33) (CENP-33) (Origin recognition complex-associated protein) (ORC-associated protein) (ORCA)	1.30112	1.19932	1.56046	0.379752	0.262222	0.641974	0.0571753	0.367962	0.100663	0.258492	7.03466e-05	0.00049203	5.39695	0.705773	29/29	5.7767	0.656532	20/20	6.03892	0.626428	45/45		4.59736	5.57741	5.63845	3.74853	5.27918	6.05398	3.3426	4.72839	4.31015	5.15275	5.57287	5.22261	5.97564	5.84508	4.94748	5.52294	5.96019	5.74299	6.32804	5.85404	5.29116	5.67372	6.28425	5.92402	5.76151	5.03879	5.59095	5.56894	5.97746	5.81217	5.28427	5.29465	4.95017	6.52851	6.00279	5.99438	6.0289	3.89308	5.77333	6.80553	6.06255	6.29838	6.57969	6.39372	5.5399	5.41353	5.82549	5.49815	5.55481	7.14685	5.57278	4.16063	6.17657	5.52506	5.82686	6.67855	6.30624	6.45087	6.55558	6.86442	6.4986	6.85398	5.80506	7.26139	6.2177	5.01207	5.50294	6.26127	6.48318	6.17748	5.84583	5.80054	6.42874	5.86306	5.26079	6.27247	4.41884	5.7928	5.59846	6.23556	6.00671	5.82809	6.79156	6.2575	5.95845	5.78634	6.04246	4.95817	6.50422	6.12983	5.82273	6.45679	6.35738	5.9961
Q15370	ELOB_HUMAN	ELOB	Elongin-B (EloB) (Elongin 18 kDa subunit) (RNA polymerase II transcription factor SIII subunit B) (SIII p18) (Transcription elongation factor B polypeptide 2)	1.12855	1.11581	1.25925	0.174474	0.158096	0.332569	0.0686676	0.387638	0.100663	0.258492	0.000152554	0.000867505	6.50814	0.345584	29/29	6.68262	0.377948	20/20	6.84071	0.421107	45/45		6.45572	6.79498	6.53745	6.53223	6.61392	6.58442	6.50502	5.9369	6.22807	6.1622	6.67554	5.9742	6.26776	6.49288	6.8797	6.68807	7.33884	5.93272	6.97257	7.20327	6.30358	6.67231	6.76507	6.46789	6.27206	6.00451	6.55718	6.43292	6.48418	6.54441	5.96168	5.86555	6.65987	6.75602	7.40393	6.39137	6.99069	6.91455	6.47715	6.99118	6.84543	6.9768	6.732	6.63033	6.85523	7.09477	6.88867	6.26451	6.40821	7.36085	6.79221	6.95473	7.0235	6.77215	6.92339	6.89253	6.9774	7.00862	6.85641	7.38129	7.22398	7.40683	6.82989	6.94437	6.93795	6.48196	5.75851	7.21215	6.85312	6.35449	5.86632	6.31397	7.04191	6.32223	6.24852	6.77673	6.8488	6.70435	7.08899	6.98336	6.93453	6.79287	6.89895	6.92145	7.69905	7.17581	6.67742	7.2632	6.43552	6.67869	5.7907	6.85793	7.6121	6.95236
O75340	PDCD6_HUMAN	PDCD6	Programmed cell death protein 6 (Apoptosis-linked gene 2 protein homolog) (ALG-2)	1.19659	1.23588	1.47884	0.258928	0.305542	0.56447	0.0933067	0.423463	0.100663	0.258492	0.000293713	0.00144498	6.9926	0.571398	29/29	7.25153	0.611559	20/20	7.55707	0.618773	45/45		6.99549	7.18225	6.89963	6.13479	6.74016	7.76643	6.13451	6.18158	6.51491	6.57236	6.71239	6.02844	6.95919	6.75161	6.60222	7.84686	7.94064	7.36191	7.16278	6.87173	6.90928	7.97799	7.62266	7.93051	7.05445	6.86219	7.64724	6.64436	6.7768	7.34203	6.90773	6.21506	8.12405	7.35824	7.51466	6.96087	8.44705	6.28242	7.11167	8.33601	7.31001	6.82629	7.50284	7.42514	6.23223	7.17271	7.53988	7.26443	7.15723	7.7959	6.83917	7.4023	7.26763	7.10719	7.67941	7.4749	7.3901	7.13213	7.7364	8.67109	7.95562	7.88341	7.45603	7.50706	7.78293	7.05446	7.0877	7.49537	7.64836	8.15486	7.47967	7.29937	8.03969	6.86405	6.76491	7.54621	6.33554	6.88079	7.31032	8.01114	7.47571	7.05294	7.76611	7.47986	8.41467	8.31025	6.84463	9.73844	7.79748	7.28239	6.75822	8.6933	8.28199	7.11835
Q13438	OS9_HUMAN	OS9	Protein OS-9 (Amplified in osteosarcoma 9)	1.15458	1.21486	1.40265	0.207365	0.280787	0.488153	0.157432	0.507116	0.100663	0.258492	0.00020778	0.00110271	6.65375	0.390624	29/29	6.86111	0.52702	20/20	7.1419	0.605313	45/45		6.59763	6.32559	6.59887	6.43409	6.70931	7.34929	7.14526	5.48713	6.82465	6.43081	6.63919	6.72114	6.21396	6.54033	6.65774	6.06473	6.75399	6.70376	6.94146	6.76771	6.47167	7.1603	7.30756	6.936	6.88863	6.37966	6.93899	6.80855	6.16061	7.2664	6.20945	6.953	6.74669	6.68125	7.3477	6.40879	5.82095	6.84926	6.94067	7.1814	6.68688	7.40861	7.4986	6.61989	6.48687	7.96522	7.35078	6.70245	6.09736	7.46354	7.20577	6.72969	7.9491	6.78286	8.17985	6.99776	7.07094	7.80542	7.62736	8.29728	7.06046	6.42585	7.74055	8.37008	7.0727	5.67628	6.24809	8.29708	6.82743	6.88204	7.12672	7.41416	7.30358	7.29316	5.97823	6.90922	6.67765	7.26211	6.57477	6.79538	6.81991	7.19138	8.14017	7.76261	7.23879	7.10443	6.5692	6.52162	7.30659	6.96778	6.35808	7.24149	7.03846	7.07978
Q15046	SYK_HUMAN	KARS1	Lysine--tRNA ligase (EC 2.7.7.-) (EC 6.1.1.6) (Lysyl-tRNA synthetase) (LysRS)	1.04952	1.12041	1.17589	0.0697335	0.164024	0.233757	0.376225	0.684688	0.100663	0.258492	0.0078733	0.0194838	6.98511	0.367896	29/29	7.05484	0.483466	20/20	7.21887	0.358605	45/45		7.65531	6.78683	6.67631	6.48177	6.6772	7.477	7.52277	7.6173	7.0169	7.25379	7.07895	6.2748	6.70229	6.67146	6.7103	7.35384	7.22779	6.93628	7.45258	6.97167	6.74305	7.36567	7.05212	7.02964	6.81752	6.56745	7.12937	6.77065	6.54758	7.14608	6.23409	5.78244	6.70938	6.98981	8.00257	6.92937	7.65874	7.0052	7.21983	7.2977	7.41343	7.38481	7.37608	7.16952	6.96731	7.29232	7.06079	6.82516	6.63225	7.44409	7.51779	7.46222	7.50682	7.08076	7.48759	7.49104	7.38799	7.18482	7.27099	7.44707	7.53377	7.30912	7.34191	6.26886	7.67385	7.02448	7.02478	7.05442	7.5651	7.46173	6.98673	6.82897	7.65753	7.15232	6.84574	7.33198	7.28937	6.8264	7.39861	7.96138	6.6503	6.68826	7.12849	6.98347	7.07056	7.44705	7.68124	6.3947	7.03503	7.13298	6.54845	7.62833	7.34051	7.30145
P10909	CLUS_HUMAN	CLU	Clusterin (Aging-associated gene 4 protein) (Apolipoprotein J) (Apo-J) (Complement cytolysis inhibitor) (CLI) (Complement-associated protein SP-40,40) (Ku70-binding protein 1) (NA1/NA2) (Sulfated glycoprotein 2) (SGP-2) (Testosterone-repressed prostate message 2) (TRPM-2) [Cleaved into: Clusterin beta chain (ApoJalpha) (Complement cytolysis inhibitor a chain) (SP-40,40 beta-chain); Clusterin alpha chain (ApoJbeta) (Complement cytolysis inhibitor b chain) (SP-40,40 alpha-chain)]	0.813906	0.641894	0.522442	-0.297065	-0.639593	-0.936658	0.387296	0.692246	0.100663	0.258492	0.000319889	0.00154684	6.61266	1.14746	29/29	6.3156	1.40223	20/20	5.676	1.18794	45/45		6.99548	7.04804	7.58396	9.08842	6.04253	6.58557	6.27337	7.56016	6.43346	7.02649	6.2015	6.66781	7.22941	5.67129	7.85803	7.14304	8.48881	6.60551	4.28164	5.78667	5.24389	3.60978	6.83769	5.80573	6.25661	5.86442	6.14882	7.92256	7.50646	5.09327	6.31573	7.2112	9.80327	4.01668	4.92119	7.24723	4.49533	6.96482	6.93457	6.82463	5.37832	6.5574	5.6022	5.05205	7.51837	4.71231	6.46822	7.43231	7.7628	3.75792	4.47258	8.56176	5.85104	4.86835	4.59171	5.23301	5.3524	4.02803	5.77226	4.23557	4.87569	5.26384	4.75935	5.79477	4.2281	5.87573	5.4006	4.7022	5.37194	6.90129	7.23249	6.01235	5.91254	4.49043	5.44807	5.51129	6.1812	5.42029	7.88152	5.44824	8.45381	5.94378	5.78119	6.69448	8.34869	5.30822	5.27557	3.9093	5.83339	7.33475	7.44628	5.28799	5.14335	5.22273
Q9GZT3	SLIRP_HUMAN	SLIRP	SRA stem-loop-interacting RNA-binding protein, mitochondrial	1.10226	1.16105	1.27977	0.140459	0.215431	0.35589	0.387296	0.692246	0.100663	0.258492	0.00334329	0.00968338	6.84214	0.401637	29/29	6.9826	0.439549	20/20	7.19803	0.508183	45/45		7.16654	7.0486	6.93049	6.35449	6.7375	7.50927	6.6819	6.89284	6.98351	7.05114	7.59021	6.58087	7.0719	6.91298	7.05229	6.72301	7.04318	6.37478	7.30816	7.66645	6.75225	6.20828	6.70789	6.5775	6.9655	5.90416	6.49795	6.49394	6.63437	6.96423	6.28999	7.82836	6.67806	7.17442	7.0836	6.71818	7.47176	6.89989	6.91566	7.34483	7.2279	7.49781	6.3365	6.66959	7.72531	6.68743	7.04085	6.4382	6.65936	7.12948	7.37107	6.96641	7.06158	6.55208	7.46627	7.36415	7.64203	7.50791	8.26551	7.30582	7.61241	8.21747	6.48667	8.04237	7.48654	7.43231	6.47176	7.3564	6.70042	6.90067	7.06796	7.10369	6.76848	6.40202	6.77334	7.14625	6.27957	7.56286	7.01806	6.91608	7.2881	8.26659	7.45964	7.21066	8.00763	7.01154	7.19365	7.3819	7.32151	6.51433	6.45914	6.44152	7.56043	7.41694
O43920	NDUS5_HUMAN	NDUFS5	NADH dehydrogenase [ubiquinone] iron-sulfur protein 5 (Complex I-15 kDa) (CI-15 kDa) (NADH-ubiquinone oxidoreductase 15 kDa subunit)	1.02789	1.19741	1.23081	0.0396872	0.25992	0.299607	0.508541	0.77442	0.100663	0.258492	0.00399052	0.0111821	7.24286	0.373263	29/29	7.28255	0.610999	20/20	7.54247	0.551371	45/45		6.81462	7.5211	7.31266	6.73107	7.30471	7.30472	7.36335	7.80251	7.02229	6.89992	7.24322	7.56439	6.84706	6.44251	7.02814	7.99494	7.60171	7.63049	6.94188	6.69894	6.80169	7.46216	7.65627	7.55318	7.57485	7.43869	7.25905	7.14333	7.08353	7.36078	7.00819	7.88054	7.27504	7.98443	8.19105	7.69207	5.53735	6.62697	7.59409	6.54588	6.9558	7.56929	7.79018	7.42287	7.28258	7.086	7.87598	7.08576	6.8861	7.91252	7.72566	6.78495	7.5586	7.62427	7.10367	7.75599	7.71157	7.84489	6.50171	7.85014	8.20052	7.70811	7.65427	7.61779	8.07938	7.02977	7.57948	7.7783	7.87909	7.96602	7.70318	8.64532	7.94943	8.0441	7.70079	8.06357	6.20644	6.69401	6.80723	7.29882	6.89253	8.19834	8.24658	6.40224	7.23867	8.14345	8.04021	6.93832	7.05352	7.40201	7.29945	7.96355	6.90166	7.71098
Q00535	CDK5_HUMAN	CDK5	Cyclin-dependent kinase 5 (EC 2.7.11.1) (Cell division protein kinase 5) (Cyclin-dependent-like kinase 5) (Serine/threonine-protein kinase PSSALRE) (Tau protein kinase II catalytic subunit) (TPKII catalytic subunit)	1.0318	1.21112	1.24963	0.0451574	0.276346	0.321503	0.521672	0.781563	0.100663	0.258492	0.00508813	0.0136653	4.62478	0.590079	29/29	4.66994	0.731397	20/20	4.94628	0.966532	44/45		4.79924	4.25882	4.93243	4.93418	5.19696	4.56394	5.00117	3.75564	3.67363	4.16068	4.62273	3.48165	4.17999	5.13364	4.42601	4.42442	5.26847	5.03729	6.17832	5.43058	4.73881	4.83712	4.80046	4.06966	4.13726	3.84223	4.98595	4.92227	4.32502	5.22763	3.9116	2.63464	4.63552	5.17583	5.47543	4.94525	5.07097	4.13326	4.18992	5.59691	5.29751	4.56964	5.67149	4.72886	3.94861	4.87166	4.98988	4.04947	4.27466	5.51312	4.48157	0.274874	5.61525	4.5218	5.20606	5.6673	5.18857	5.53134	4.95526	5.4451	5.01225	6.73593	5.69789	5.20903	5.28849	4.48544	4.84068	4.95737	5.17915	5.185	5.14256	3.76159	6.07611	4.17121	4.82519	5.27453	4.17545	3.4939	5.63359	6.06811	3.76674	4.71687	5.0624	4.33395	5.86848	5.26406	4.45127	5.11846	4.82147	4.8887	4.21521	5.46457	5.83038	5.16637
Q6P587	FAHD1_HUMAN	FAHD1	Acylpyruvase FAHD1, mitochondrial (EC 3.7.1.5) (Fumarylacetoacetate hydrolase domain-containing protein 1) (FAH domain-containing protein 1) (Oxaloacetate decarboxylase) (OAA decarboxylase) (EC 4.1.1.112) (YisK-like protein)	1.04845	1.27094	1.33252	0.0682604	0.345892	0.414152	0.752534	0.903216	0.100663	0.258492	0.00193283	0.00623894	6.18239	0.639561	29/29	6.25065	0.955354	20/20	6.59654	0.598927	45/45		4.76649	6.37225	5.94127	5.77732	6.78509	7.24785	6.07823	6.01128	5.21009	5.69086	8.04533	6.17792	6.61714	5.52725	6.19764	6.45061	6.46507	6.57394	6.42252	6.05425	6.62384	5.24331	6.18069	6.18075	6.86048	5.89326	5.70505	6.35244	5.83698	6.84659	5.79181	8.04479	6.12605	7.06171	6.47968	5.51852	7.21672	5.64764	4.05128	6.05443	7.53978	5.92736	5.40284	6.18283	7.43032	4.83225	6.64589	6.23083	5.9816	5.95499	6.68076	6.71086	7.28692	6.89303	6.82047	6.65837	7.64943	6.76411	7.38617	7.29638	6.78314	7.03477	6.54327	6.77412	6.87952	6.0339	5.73843	5.53883	6.51124	6.77405	6.74872	6.79557	6.27374	7.18759	6.16454	7.28447	4.8763	6.49712	7.21702	6.02331	6.2369	7.69261	6.75718	7.24661	6.40805	6.827	6.17449	5.33595	6.83827	6.01855	6.39658	6.56974	6.9149	5.64627
Q5T3J3	LRIF1_HUMAN	LRIF1	Ligand-dependent nuclear receptor-interacting factor 1 (HP1-binding protein enriched in inactive X chromosome protein 1) (HBiX1) (Receptor-interacting factor 1)	1.22882	1.65547	2.03427	0.29727	0.727242	1.02451	0.596403	0.829058	0.101396	0.260157	0.00663215	0.0170094	1.14316	1.33193	9/29	1.44043	1.34974	9/20	2.16768	1.17207	34/45		0.274874	0.274874	0.274874	0.274874	0.274874	3.38079	0.274874	0.274874	0.274874	0.274874	3.15787	3.08821	3.21813	3.24866	0.274874	0.274874	0.274874	0.274874	3.42458	0.274874	2.19171	0.274874	2.8957	3.04863	0.274874	0.274874	0.274874	0.274874	0.274874	0.274874	0.274874	0.274874	0.274874	0.274874	2.85557	3.56144	0.274874	0.274874	2.66777	0.274874	2.94583	3.19308	2.9649	2.06659	0.274874	2.98842	0.274874	0.274874	2.54144	2.74921	2.18539	0.274874	3.05786	0.274874	2.17231	3.47604	2.46757	2.78719	0.274874	3.43484	0.274874	2.22083	2.81547	3.38105	2.53551	3.38796	2.48529	0.274874	2.2851	3.66251	2.21525	2.85571	3.12518	2.63897	2.22923	0.274874	0.274874	0.274874	2.47971	3.68129	0.274874	3.30242	2.67216	2.79245	0.274874	3.18762	2.79498	2.65172	3.56053	2.08953	0.274874	2.80341	1.78969	2.54781
Q6IN84	MRM1_HUMAN	MRM1	rRNA methyltransferase 1, mitochondrial (EC 2.1.1.-) (16S rRNA (guanosine(1145)-2'-O)-methyltransferase) (16S rRNA [Gm1145] 2'-O-methyltransferase)	2.01058	1.47821	2.97205	1.00761	0.563849	1.57146	0.119335	0.46057	0.102271	0.261601	0.00137609	0.00473599	1.96072	1.97478	13/29	2.96833	1.76242	15/20	3.53218	1.69056	37/45		0.274874	3.56033	3.51863	0.274874	3.22871	4.70182	0.274874	0.274874	0.274874	0.274874	5.02603	0.274874	4.27476	0.274874	3.41099	0.274874	0.274874	0.274874	4.8543	5.54102	2.93364	3.2803	0.274874	0.274874	3.98532	0.274874	0.274874	0.274874	4.14716	2.9237	0.274874	3.13149	0.274874	4.21054	5.04299	4.32749	3.95635	0.274874	0.274874	3.74255	3.20219	3.94437	4.01117	2.45582	5.97403	3.72766	0.274874	3.17677	4.16517	2.76229	3.71718	0.274874	4.30004	3.56901	4.12252	5.0383	5.24662	4.66477	3.44384	2.58869	0.274874	5.50682	4.65155	4.99005	4.07601	3.7831	3.45082	3.57283	2.93972	4.61229	5.37928	0.274874	3.97494	3.86936	3.95873	4.60287	0.274874	4.83211	4.86809	2.59331	0.274874	5.65362	0.274874	4.12596	4.33615	3.95087	4.76428	4.84464	4.14248	0.274874	0.274874	4.23609	4.34235	5.23757
O75164	KDM4A_HUMAN	KDM4A	Lysine-specific demethylase 4A (EC 1.14.11.66) (EC 1.14.11.69) (JmjC domain-containing histone demethylation protein 3A) (Jumonji domain-containing protein 2A) ([histone H3]-trimethyl-L-lysine(36) demethylase 4A) ([histone H3]-trimethyl-L-lysine(9) demethylase 4A)	1.27895	1.47819	1.89054	0.354965	0.563834	0.918799	0.191135	0.538756	0.102426	0.261601	0.00102862	0.00375607	0.681161	0.926456	5/29	1.03613	1.07797	7/20	1.59996	1.18163	27/45		0.274874	0.274874	0.274874	0.274874	0.274874	2.62908	0.274874	0.274874	0.274874	0.274874	2.24324	0.274874	0.274874	3.45402	0.274874	0.274874	0.274874	0.274874	2.15597	0.274874	0.274874	0.274874	0.274874	0.274874	0.274874	0.274874	2.6744	0.274874	0.274874	0.274874	0.274874	0.274874	0.274874	2.7163	2.07774	0.274874	2.78247	0.274874	2.69062	0.274874	0.274874	2.0997	0.274874	0.274874	2.54334	0.274874	0.274874	0.274874	2.23898	0.274874	2.45892	4.05138	0.274874	1.42444	0.274874	0.274874	3.51521	2.29331	2.56752	2.80184	3.67186	0.274874	0.274874	2.63494	0.274874	2.42834	0.274874	0.274874	2.49611	2.43734	2.4143	2.62181	1.97745	0.274874	2.24475	0.274874	0.274874	1.4809	2.83988	0.274874	0.274874	2.84987	0.274874	2.50956	0.274874	2.44714	2.01696	1.81095	2.19351	0.274874	0.274874	2.28531	2.45301	2.12388
O95402	MED26_HUMAN	MED26	Mediator of RNA polymerase II transcription subunit 26 (Activator-recruited cofactor 70 kDa component) (ARC70) (Cofactor required for Sp1 transcriptional activation subunit 7) (CRSP complex subunit 7) (Mediator complex subunit 26) (Transcriptional coactivator CRSP70)	1.19028	1.28101	1.52475	0.251296	0.35728	0.608576	0.208138	0.553309	0.102426	0.261601	0.00171428	0.00567828	0.620143	0.640941	7/29	0.871439	0.787752	8/20	1.22872	0.854853	26/45		0.274874	0.274874	0.274874	1.6106	0.274874	2.05906	1.68861	0.274874	1.74332	0.274874	0.274874	0.274874	0.274874	0.274874	2.15383	0.274874	0.274874	0.274874	0.274874	1.47217	1.20933	0.274874	0.274874	0.274874	0.274874	0.274874	0.274874	0.274874	0.274874	0.274874	0.274874	0.274874	0.274874	1.82575	1.46485	0.274874	0.274874	0.274874	0.274874	0.274874	1.86898	1.74588	1.71608	0.274874	2.10284	2.36803	0.274874	0.274874	1.03788	1.82591	2.11377	0.274874	1.87569	2.15702	1.61734	0.274874	2.03312	2.61725	1.93538	0.274874	2.17476	1.89124	2.05952	1.94292	2.07767	2.12683	1.69278	0.274874	0.274874	0.274874	1.36643	1.97399	0.274874	0.274874	1.33481	0.274874	0.274874	0.274874	0.274874	0.274874	0.274874	1.96621	0.274874	2.26622	0.274874	1.77332	2.22338	1.75505	1.37449	0.274874	0.274874	1.70045	0.274874	2.19419
O14526	FCHO1_HUMAN	FCHO1	F-BAR domain only protein 1	1.25051	1.71346	2.1427	0.322516	0.776912	1.09943	0.475067	0.755335	0.103074	0.261601	0.00923383	0.0222236	0.984363	1.44649	6/29	1.30688	1.64539	6/20	2.08379	1.82329	23/45		0.274874	0.274874	0.274874	0.274874	0.274874	0.274874	0.274874	0.274874	0.274874	0.274874	0.274874	0.274874	0.274874	0.274874	0.274874	3.87796	4.82028	0.274874	2.94587	0.274874	2.87634	3.69845	4.00554	0.274874	0.274874	0.274874	0.274874	0.274874	0.274874	0.274874	0.274874	0.274874	0.274874	3.22764	0.274874	0.274874	3.66575	0.274874	0.274874	3.55087	0.274874	0.274874	0.274874	0.274874	4.59288	3.04136	0.274874	4.21085	0.274874	3.81861	0.274874	0.274874	2.61005	3.16584	4.8064	3.69893	3.86813	0.274874	4.38634	0.274874	0.274874	4.03147	3.39017	0.274874	3.75315	0.274874	3.3811	3.54221	0.274874	0.274874	3.84712	4.24533	3.36643	0.274874	0.274874	0.274874	0.274874	0.274874	0.274874	4.27526	4.5248	0.274874	0.274874	0.274874	0.274874	3.29047	4.15558	4.05477	0.274874	0.274874	0.274874	3.93561	4.07568	3.49995
Q2TBE0	C19L2_HUMAN	CWF19L2	CWF19-like protein 2	1.49718	1.54326	2.31053	0.582243	0.625979	1.20822	0.169202	0.517591	0.10334	0.261601	0.000770684	0.00300712	0.604628	0.996688	3/29	1.18687	1.71781	5/20	1.81285	1.57354	23/45		0.274874	0.274874	0.274874	0.274874	0.274874	0.274874	0.274874	0.274874	0.274874	0.274874	0.274874	0.274874	0.274874	0.274874	0.274874	0.274874	0.274874	0.274874	4.01343	3.30972	0.274874	0.274874	0.274874	0.274874	0.274874	0.274874	0.274874	0.274874	3.06434	0.274874	0.274874	0.274874	0.274874	0.274874	0.274874	0.274874	0.274874	0.274874	0.274874	0.274874	0.274874	0.274874	3.27313	2.47768	3.41842	0.274874	5.1261	5.31898	0.274874	3.18042	2.82115	0.274874	2.81336	0.274874	2.92712	3.72558	3.20804	0.274874	4.25304	3.28371	3.63152	0.274874	0.274874	0.274874	2.97514	3.69511	3.25614	2.73913	0.274874	0.274874	3.99234	0.274874	0.274874	0.274874	0.274874	0.274874	0.274874	0.274874	0.274874	2.6365	3.87179	3.51564	0.274874	0.274874	0.274874	3.36389	2.67104	1.80729	3.48874	0.274874	0.274874	4.15224	0.274874	3.52212
Q9BV44	THUM3_HUMAN	THUMPD3	tRNA (guanine(6)-N2)-methyltransferase THUMP3 (EC 2.1.1.256) (THUMP domain-containing protein 3)	1.48299	1.33381	1.97803	0.568508	0.415555	0.984063	0.168812	0.517591	0.103608	0.261601	0.00287854	0.00863563	3.7251	1.90948	23/29	4.2936	1.4298	18/20	4.70916	1.05976	43/45		0.274874	4.30476	0.274874	4.10211	0.274874	3.88898	5.39251	4.67373	0.274874	5.03663	4.72487	0.274874	4.43564	5.79434	0.274874	6.40795	5.00585	3.96439	4.90149	5.92193	3.91063	4.47108	4.65136	3.89595	4.21037	3.84164	4.59994	4.85069	3.39173	4.76073	4.59582	0.274874	0.274874	4.31374	5.18993	4.09544	4.87118	4.61655	5.4117	4.75143	4.78067	4.5619	5.42947	4.8189	5.449	4.6977	4.59435	4.25062	4.13321	5.62829	4.85585	4.87381	0.274874	4.70458	4.70306	4.37346	4.0514	5.09148	4.65863	4.93083	4.6894	5.37652	5.57408	4.80338	4.9602	4.32524	4.49845	4.1766	4.52097	4.58829	4.97525	4.40221	5.13319	4.95961	5.01987	4.64128	5.77698	5.15232	4.7712	5.17534	4.73926	4.53313	4.86196	4.8309	6.30591	4.98568	4.56812	4.86289	4.80815	5.31299	0.274874	5.61399	5.3871	5.16061
Q6FI81	CPIN1_HUMAN	CIAPIN1	Anamorsin (Cytokine-induced apoptosis inhibitor 1) (Fe-S cluster assembly protein DRE2 homolog)	1.18969	1.21682	1.44764	0.250582	0.283118	0.5337	0.0718198	0.39431	0.103645	0.261601	0.00200634	0.00641947	4.60041	0.535159	29/29	4.85099	0.518634	20/20	5.13411	0.764386	45/45		4.57468	5.12781	4.64376	4.59172	4.18516	3.75738	4.36514	3.71193	4.61794	4.07267	5.11034	4.06878	4.45412	3.72627	4.27593	4.55515	5.5748	4.58916	5.39298	4.86663	5.00548	5.00139	4.5252	4.99051	3.64012	4.97398	5.54293	5.03371	4.43614	5.26615	4.47298	3.46948	4.92811	4.82572	6.04538	4.64864	4.80813	4.64661	4.59489	5.2896	5.02405	5.14292	5.4203	5.04097	4.26299	4.67198	5.17486	4.46052	4.82551	4.55268	4.4861	6.68858	5.63066	4.07359	4.80392	4.71023	4.9821	4.63969	5.47631	5.5381	5.38311	5.72212	5.43552	4.9123	5.37314	5.17013	5.0149	5.61505	4.6645	6.07741	5.21034	4.68264	6.32883	5.36847	4.46618	4.86641	4.0833	3.93032	6.03206	6.05958	3.82106	3.9762	5.53667	4.41437	5.56708	5.3682	5.17347	5.29766	5.42205	5.18284	3.55605	6.59592	6.76123	4.38378
Q13423	NNTM_HUMAN	NNT	NAD(P) transhydrogenase, mitochondrial (EC 7.1.1.1) (Nicotinamide nucleotide transhydrogenase) (Pyridine nucleotide transhydrogenase)	1.29156	1.25548	1.62153	0.369118	0.328238	0.697355	0.157432	0.507116	0.103645	0.261601	9.28041e-05	0.000597258	7.88677	0.690023	29/29	8.25588	0.760635	20/20	8.58412	0.606153	45/45		6.59487	8.50893	8.05389	6.90169	7.66904	8.44883	8.92421	6.2877	7.42391	6.78198	8.77149	7.99596	7.94308	7.48334	7.71472	8.35776	8.67449	8.77876	7.7699	8.44764	7.86253	7.98553	8.10391	8.02175	9.01294	7.36171	7.48598	7.57651	7.77313	8.50071	7.64911	9.23118	9.03068	8.43859	7.55033	7.6964	9.45201	6.83962	7.6695	9.10154	9.41023	8.46472	7.34619	8.17668	8.00574	8.95263	8.33192	7.89816	7.37173	8.67782	8.98822	7.94067	8.12475	8.87082	8.05394	8.76723	9.13333	8.35095	9.57158	8.72648	8.01826	9.69195	9.06256	9.49325	8.91067	8.28335	8.03888	8.82913	8.47823	8.7203	7.89787	9.18048	9.15544	8.65853	8.75785	9.03631	7.25085	8.67681	8.89214	8.4523	7.89052	8.50299	8.79881	9.85115	8.46651	9.44932	8.32569	7.86752	7.90602	7.74304	7.55903	8.77764	7.46925	8.98698
Q9NWU1	OXSM_HUMAN	OXSM	3-oxoacyl-[acyl-carrier-protein] synthase, mitochondrial (EC 2.3.1.41) (Beta-ketoacyl-ACP synthase)	1.25432	1.24518	1.56185	0.326904	0.31635	0.643254	0.163493	0.512536	0.103645	0.261601	0.000106425	0.000662914	5.05097	0.750862	29/29	5.37788	0.813302	20/20	5.69423	0.696262	45/45		4.86782	5.00186	4.63126	4.60877	5.19366	5.59081	6.39177	3.99191	4.63071	4.99612	7.08158	5.11916	5.17652	4.27434	5.6302	5.32989	5.0803	4.99841	5.4169	6.79222	5.01365	5.07236	4.98848	4.1012	5.34215	4.29561	3.82285	4.53143	4.5063	5.62389	4.1741	6.5307	5.50328	5.46885	5.61867	4.38399	6.33363	4.69126	4.26811	5.03255	6.65736	5.79262	5.7728	4.80592	6.97771	5.55155	4.80649	4.73071	4.83336	5.42652	6.99312	5.89016	4.81235	6.1111	5.42289	5.29506	6.07251	5.91058	6.09893	5.97485	5.4051	5.33739	6.03812	5.74993	6.36911	5.67425	5.37043	5.10064	5.82369	5.27622	5.54861	6.56894	4.85019	5.55826	5.64169	6.23813	3.75972	6.28814	6.45059	6.02646	5.6769	7.05759	5.3199	5.82106	4.48527	6.30192	6.74575	6.20442	5.02367	4.46068	4.37932	5.59818	5.43925	6.64264
P41236	IPP2_HUMAN	PPP1R2	Protein phosphatase inhibitor 2 (IPP-2)	1.07691	1.19628	1.28828	0.106897	0.258552	0.365449	0.169728	0.517591	0.103645	0.261601	0.000247267	0.00126155	5.46778	0.358337	29/29	5.57468	0.621739	20/20	5.83323	0.469378	45/45		5.8472	5.66054	5.1913	4.87745	5.3549	6.2075	5.71615	5.66127	5.42839	5.51804	5.83638	5.03254	5.25423	5.44612	5.79082	4.55952	5.49337	5.36908	5.54994	5.3012	5.38343	6.26008	5.56444	5.68653	5.38726	4.98652	5.40023	5.53641	5.26484	5.88381	4.78233	3.93555	4.58398	6.18353	6.25218	5.78292	5.96663	5.36122	5.72353	5.70324	6.012	5.48095	6.69058	5.29313	5.92829	5.65645	5.58454	5.14488	5.54383	6.22025	6.31291	5.86027	5.30785	5.67151	5.1286	5.65425	6.19466	6.19654	5.54946	6.21982	5.76506	6.3232	5.75455	5.82916	6.54236	6.31029	6.23211	5.27504	5.92029	6.51911	5.79854	5.73972	5.86214	5.60263	4.99608	5.52329	6.07764	5.9107	5.62577	6.45565	5.27657	5.61654	6.27105	5.71768	4.49098	6.78812	5.39274	5.73759	6.08543	5.73407	4.8651	6.14048	6.17835	5.82122
P34949	MPI_HUMAN	MPI	Mannose-6-phosphate isomerase (EC 5.3.1.8) (Phosphohexomutase) (Phosphomannose isomerase) (PMI)	1.11399	1.18619	1.3214	0.15573	0.24634	0.40207	0.189502	0.535858	0.103645	0.261601	0.00346453	0.00996474	5.98422	0.475973	29/29	6.13995	0.480096	20/20	6.38629	0.563486	45/45		6.39506	5.85153	5.66255	5.98181	6.3498	6.4935	6.41953	5.91287	6.1393	6.23924	6.3626	5.67682	5.59959	6.44619	7.00485	5.41786	6.10005	5.63258	5.21383	6.78036	5.9647	6.03313	6.07459	6.17956	5.24645	4.81397	5.9914	5.73415	5.82454	6.38398	5.70842	4.79043	6.15224	6.16506	6.56377	6.58219	6.65902	5.96423	6.41864	5.8275	6.45871	6.05811	6.55344	5.71402	6.99009	5.96809	5.6463	6.08105	6.11372	6.23917	6.17679	6.19112	6.53798	6.40692	6.77959	6.59364	6.1835	6.305	5.92967	7.30694	7.28446	6.78291	7.16277	5.53992	7.26482	7.20031	6.5883	5.41785	6.13435	6.40775	7.27276	5.74852	6.81818	5.14345	6.03363	6.18841	6.19893	6.59946	6.07224	5.99945	6.77314	6.68216	5.90498	6.55661	5.97334	6.3331	7.0587	6.46547	5.58853	5.76413	5.49307	6.86219	6.00963	7.40921
Q96KR1	ZFR_HUMAN	ZFR	Zinc finger RNA-binding protein (hZFR) (M-phase phosphoprotein homolog)	1.14165	1.17794	1.3448	0.19112	0.23627	0.42739	0.242138	0.580458	0.103645	0.261601	8.46569e-05	0.000561723	4.58104	0.449596	29/29	4.77216	0.51277	20/20	5.00843	0.513634	45/45		4.80718	4.4829	4.37118	4.80234	4.50611	5.56219	5.0947	5.02971	4.31053	4.82254	4.5765	4.35893	4.55548	4.8236	4.64481	4.61743	4.37361	4.05697	5.65851	5.17777	4.06424	4.53503	4.55694	4.59688	3.96508	3.71722	3.83491	4.56466	4.38211	4.31563	3.84489	4.18106	5.14129	5.11195	5.43968	4.36526	5.06814	4.37904	5.24145	4.88255	4.99757	5.44704	5.31169	4.07285	5.144	5.32119	4.47451	4.16148	4.54188	5.29903	5.34511	5.09532	4.59267	4.88543	4.92001	5.62112	5.58259	5.47556	5.09189	5.6665	5.73491	5.44375	4.81752	5.56716	5.40343	4.8277	4.56331	4.88264	4.84274	5.31435	5.08664	4.57697	4.98593	4.25625	3.90813	4.15949	5.12856	5.17814	4.66495	4.80391	5.07527	5.41524	5.13506	4.90568	4.98774	5.37607	5.05955	4.8049	5.54399	4.19893	3.24218	5.76285	4.6596	5.49044
Q96EL3	RM53_HUMAN	MRPL53	Large ribosomal subunit protein mL53 (39S ribosomal protein L53, mitochondrial) (L53mt) (MRP-L53)	1.32139	1.25012	1.6519	0.40206	0.322066	0.724127	0.3442	0.662351	0.103645	0.261601	0.000412116	0.00186625	4.82591	1.11845	28/29	5.22797	0.800803	20/20	5.55004	0.624991	45/45		4.26432	5.14352	4.8196	0.274874	4.58073	5.31092	5.01946	4.85261	4.38354	4.05587	6.49144	5.30707	5.33628	3.98267	5.60474	5.09638	5.81021	5.1766	6.07943	5.39933	4.45183	4.82328	5.06504	4.7266	5.64305	4.99324	5.42722	2.86549	4.96615	5.89827	4.22913	5.62883	5.88484	5.9056	5.89283	4.83429	6.60824	4.15176	5.14803	4.15988	4.41036	5.28042	5.21969	4.8902	6.85823	4.67363	5.74224	4.60062	4.54239	6.1368	5.79214	4.59121	4.84881	5.5176	5.60759	5.85581	5.51789	6.10169	5.12677	4.61574	5.43587	6.83613	6.127	5.48431	6.55663	4.88706	5.32749	6.36995	5.62495	5.83432	5.78002	5.56836	6.17558	6.34832	5.76772	5.42236	4.82119	5.46027	6.3146	5.87181	3.89181	4.74097	5.94531	4.75683	5.69081	5.2156	5.31831	5.17563	5.16565	5.28351	4.74033	6.8632	5.33959	5.8983
Q9NP61	ARFG3_HUMAN	ARFGAP3	ADP-ribosylation factor GTPase-activating protein 3 (ARF GAP 3)	0.935404	0.840338	0.786056	-0.0963382	-0.250958	-0.347296	0.508541	0.77442	0.103645	0.261601	0.0030024	0.00889962	8.00161	0.400033	29/29	7.90528	0.51897	20/20	7.65432	0.487998	45/45		8.44798	7.64316	7.54369	7.93218	8.39953	8.97807	8.35105	8.35875	8.21472	8.29074	8.16755	7.64158	7.88048	8.17254	8.27605	7.32325	7.98453	7.18728	8.19805	7.79337	8.07452	8.16225	7.97414	7.94027	7.40775	7.66254	8.16519	8.40036	7.47523	8.26926	7.30435	6.74043	7.38894	7.81843	8.9682	8.32727	8.35987	7.42758	8.50893	7.64156	8.47649	8.26554	8.05799	7.60152	7.80062	7.74576	8.12314	7.54102	7.73863	7.49407	8.03814	7.93692	7.96624	8.29814	8.48089	7.863	7.12051	8.20576	7.83529	7.48034	8.48148	6.98455	6.85511	7.07249	7.27684	7.54322	7.41751	7.86708	7.19903	6.61316	7.33877	7.09285	7.87592	7.70858	6.45728	8.24753	7.74761	8.13021	7.66113	7.58575	7.91393	8.62833	7.57081	7.48501	7.24923	7.77548	7.74428	8.40827	7.88337	7.74868	7.1234	7.71948	7.53474	7.7839
Q9Y692	GMEB1_HUMAN	GMEB1	Glucocorticoid modulatory element-binding protein 1 (GMEB-1) (DNA-binding protein p96PIF) (Parvovirus initiation factor p96) (PIF p96)	1.35492	1.69638	2.29846	0.438207	0.762459	1.20067	0.307181	0.634615	0.104461	0.263445	0.00269074	0.00815148	0.954931	1.36138	6/29	1.39314	1.61307	7/20	2.1556	1.74276	25/45		0.274874	3.98615	3.7736	0.274874	0.274874	3.68514	0.274874	0.274874	0.274874	0.274874	0.274874	0.274874	0.274874	0.274874	0.274874	0.274874	0.274874	0.274874	3.26465	0.274874	0.274874	0.274874	0.274874	0.274874	3.48276	0.274874	0.274874	0.274874	3.17859	3.40574	2.85202	0.274874	0.274874	4.14755	0.274874	0.274874	4.48221	0.274874	0.274874	0.274874	0.274874	0.274874	2.44627	3.28792	0.274874	0.274874	0.274874	0.274874	3.66769	4.45033	3.88272	0.274874	3.95706	2.51518	3.86321	4.19308	3.97551	0.274874	4.09445	4.06248	4.14329	3.84475	3.74565	3.95849	3.76285	3.21944	3.249	4.03483	0.274874	0.274874	0.274874	0.274874	3.49165	0.274874	0.274874	0.274874	0.274874	0.274874	3.06193	0.274874	0.274874	0.274874	3.53935	0.274874	0.274874	3.03545	2.59564	0.274874	3.64214	4.15941	0.274874	3.0265	0.274874	0.274874
Q7Z7A3	CTU1_HUMAN	CTU1	Cytoplasmic tRNA 2-thiolation protein 1 (EC 2.7.7.-) (ATP-binding domain-containing protein 3) (Cancer-associated gene protein) (Cytoplasmic tRNA adenylyltransferase 1)	1.64706	1.76641	2.90939	0.719896	0.820822	1.54072	0.188982	0.535858	0.105382	0.265337	0.000925788	0.00346048	1.36393	1.68323	9/29	2.08383	1.72621	11/20	2.90465	1.48396	35/45		0.274874	0.274874	0.274874	0.274874	4.17943	5.10159	0.274874	0.274874	0.274874	0.274874	3.55812	0.274874	0.274874	0.274874	0.274874	0.274874	0.274874	3.48678	3.64773	4.00295	3.19072	0.274874	3.11529	0.274874	0.274874	0.274874	3.77392	0.274874	0.274874	0.274874	2.5095	0.274874	0.274874	0.274874	3.57361	0.274874	3.95389	0.274874	0.274874	3.40339	3.52985	3.96169	3.73827	0.274874	4.64642	3.48312	0.274874	3.47403	2.9289	3.41624	4.67608	0.274874	3.48113	3.75209	3.18764	0.274874	3.11105	3.41687	3.34597	3.84155	0.274874	3.66823	3.42394	0.274874	4.36514	0.274874	3.20898	2.94841	3.57014	3.83906	3.75788	3.1604	4.09672	4.59453	0.274874	3.71337	0.274874	4.38941	3.38589	3.75909	3.9301	2.61406	0.274874	3.59483	3.36142	3.43266	3.86029	3.72069	2.84776	0.274874	0.274874	4.40117	3.93076	4.1569
P11047	LAMC1_HUMAN	LAMC1	Laminin subunit gamma-1 (Laminin B2 chain) (Laminin-1 subunit gamma) (Laminin-10 subunit gamma) (Laminin-11 subunit gamma) (Laminin-2 subunit gamma) (Laminin-3 subunit gamma) (Laminin-4 subunit gamma) (Laminin-6 subunit gamma) (Laminin-7 subunit gamma) (Laminin-8 subunit gamma) (Laminin-9 subunit gamma) (S-laminin subunit gamma) (S-LAM gamma)	1.12977	1.52591	1.72393	0.176026	0.609673	0.785699	0.472834	0.752363	0.10547	0.265451	0.00876006	0.021271	1.09174	1.32527	9/29	1.26777	1.22256	9/20	1.87744	1.19376	32/45		0.274874	3.27883	0.274874	3.46746	0.274874	0.274874	2.55286	0.274874	0.274874	0.274874	0.274874	4.80137	2.06803	0.274874	0.274874	0.274874	0.274874	0.274874	2.4748	2.32017	0.274874	0.274874	0.274874	0.274874	0.274874	0.274874	2.05888	0.274874	3.1406	2.16697	0.274874	1.60992	0.274874	3.1134	0.274874	1.24065	0.274874	0.274874	2.64132	2.12035	3.03955	0.274874	3.15956	0.274874	0.274874	3.24001	0.274874	0.274874	0.274874	1.79991	2.56842	2.45389	2.40875	0.274874	2.75737	0.274874	3.27408	1.47964	3.09848	2.47658	2.18542	0.274874	3.50273	3.007	1.32509	2.67001	2.00681	0.274874	0.274874	0.274874	3.36591	0.274874	2.82747	0.274874	2.08041	0.274874	0.274874	1.79434	2.10376	2.60206	2.27814	2.20238	0.274874	2.11871	2.44665	2.07669	2.29571	0.274874	1.96365	0.274874	5.0335	2.24234	3.49863	2.9669
Q8TB24	RIN3_HUMAN	RIN3	Ras and Rab interactor 3 (Ras interaction/interference protein 3)	0.608641	0.737405	0.448814	-0.716338	-0.439472	-1.15581	0.0681795	0.387638	0.105794	0.265523	0.000105628	0.000662914	1.8003	1.43412	17/29	1.08396	1.22561	7/20	0.64449	0.913128	8/45		3.27611	3.19	3.45839	3.50733	0.274874	0.274874	0.274874	0.274874	3.35455	3.46164	1.50699	1.70993	2.99454	2.58417	3.28147	3.45956	3.60795	3.42542	0.274874	0.274874	0.274874	0.274874	0.274874	0.274874	1.31075	0.274874	1.7626	0.274874	3.01882	0.274874	1.12354	3.07714	3.64809	0.274874	0.274874	3.10502	0.274874	2.8482	0.274874	0.274874	0.274874	0.274874	0.274874	2.18766	0.274874	0.274874	2.11623	0.274874	0.274874	0.274874	0.274874	0.274874	0.274874	0.274874	0.274874	0.274874	1.40481	0.274874	0.274874	0.274874	0.274874	0.274874	0.274874	0.274874	0.274874	0.274874	0.274874	2.21874	0.274874	0.274874	0.274874	0.274874	0.274874	0.274874	0.274874	0.274874	0.274874	0.274874	2.28583	0.274874	2.35514	0.274874	0.274874	0.274874	4.6794	1.10344	0.274874	0.274874	0.274874	2.81394	0.274874	0.274874	1.97043	0.274874
P62837	UB2D2_HUMAN	UBE2D2	Ubiquitin-conjugating enzyme E2 D2 (EC 2.3.2.23) ((E3-independent) E2 ubiquitin-conjugating enzyme D2) (EC 2.3.2.24) (E2 ubiquitin-conjugating enzyme D2) (Ubiquitin carrier protein D2) (Ubiquitin-conjugating enzyme E2(17)KB 2) (Ubiquitin-conjugating enzyme E2-17 kDa 2) (Ubiquitin-protein ligase D2) (p53-regulated ubiquitin-conjugating enzyme 1)	1.54571	1.71123	2.64507	0.628274	0.775033	1.40331	0.21509	0.560916	0.106012	0.265523	0.0013243	0.00460278	1.28841	1.54841	9/29	1.91668	1.70543	10/20	2.69171	1.53693	33/45		3.83208	0.274874	3.31858	0.274874	3.65193	4.04851	3.40414	0.274874	0.274874	3.35013	0.274874	0.274874	0.274874	0.274874	0.274874	0.274874	0.274874	0.274874	3.72951	3.64356	0.274874	0.274874	0.274874	0.274874	0.274874	0.274874	0.274874	2.8879	0.274874	0.274874	3.68438	0.274874	0.274874	3.225	4.08676	0.274874	0.274874	0.274874	3.51603	0.274874	3.42074	3.33309	4.29981	0.274874	0.274874	3.5892	0.274874	3.00698	3.42289	3.78588	3.03123	0.274874	3.95429	3.13357	3.96291	4.13843	3.07837	3.64849	4.31771	3.949	3.43304	4.45514	3.72032	3.04375	4.34626	3.59139	3.11992	0.274874	0.274874	0.274874	3.36508	3.17777	3.60977	2.29151	0.274874	0.274874	0.274874	0.274874	2.73177	3.38091	3.56513	3.23148	0.274874	3.17875	4.43586	3.96008	3.48034	0.274874	3.18643	0.274874	0.274874	4.12684	3.47	3.9272
O94927	HAUS5_HUMAN	HAUS5	HAUS augmin-like complex subunit 5	1.51615	1.91816	2.90821	0.600408	0.939721	1.54013	0.22842	0.572803	0.106255	0.265523	0.00145207	0.0049471	1.04526	1.54386	6/29	1.64567	2.07461	7/20	2.58539	1.62844	31/45		0.274874	4.71571	0.274874	0.274874	0.274874	0.274874	0.274874	0.274874	0.274874	0.274874	0.274874	0.274874	0.274874	0.274874	0.274874	4.11342	0.274874	3.57961	3.88411	3.86632	0.274874	0.274874	0.274874	0.274874	3.83128	0.274874	0.274874	0.274874	0.274874	0.274874	0.274874	6.96295	0.274874	0.274874	3.89261	0.274874	4.35935	2.1898	0.274874	3.9748	3.83819	0.274874	4.12229	0.274874	0.274874	0.274874	0.274874	0.274874	0.274874	4.13542	0.274874	0.274874	3.68158	3.79415	0.274874	3.35776	4.00027	3.93702	3.57076	3.81803	0.274874	4.21029	0.274874	4.48271	3.6254	2.95686	2.95612	0.274874	0.274874	4.64241	3.76171	3.5537	3.46679	4.68812	2.95233	0.274874	0.274874	3.18517	3.76391	2.82782	0.274874	3.5496	0.274874	0.274874	4.47815	3.36881	2.97582	3.38998	3.2429	0.274874	0.274874	3.89325	2.96772	3.25971
O95926	SYF2_HUMAN	SYF2	Pre-mRNA-splicing factor SYF2 (CCNDBP1-interactor) (p29)	1.4378	1.08221	1.556	0.523868	0.113976	0.637844	0.050634	0.354133	0.10662	0.265523	0.0019149	0.00621991	3.31036	1.46769	24/29	3.83423	0.896212	19/20	3.94821	1.26042	41/45		3.47022	3.96289	4.18746	3.73308	3.8265	5.11741	3.99209	3.90228	3.72903	3.79471	4.29062	3.82764	3.69016	4.98257	3.70936	0.274874	0.274874	0.274874	4.75194	3.60465	0.274874	3.76401	4.03275	3.46891	3.45621	0.274874	3.47463	4.05024	3.80675	4.22304	3.37182	4.10462	0.274874	3.94821	4.63708	3.56359	4.28429	4.05564	4.27533	3.44019	3.81231	4.48286	4.09379	4.27223	4.10245	4.00742	3.8043	3.92171	4.00883	4.19938	4.75207	0.274874	5.11796	4.38089	4.74057	5.01597	5.36543	4.3778	4.29899	5.13126	4.60432	5.02578	4.05961	4.9447	4.14791	4.76533	3.67261	4.04009	3.75785	4.85407	4.28563	4.34332	3.62649	0.274874	4.26249	3.39996	3.19341	0.274874	3.49968	4.0244	4.21216	3.78369	4.13806	3.98936	4.63914	4.25021	4.4857	3.79965	4.47222	3.95792	0.274874	4.98287	4.09023	3.88058
Q4G148	GXLT1_HUMAN	GXYLT1	Glucoside xylosyltransferase 1 (EC 2.4.2.42) (Glycosyltransferase 8 domain-containing protein 3)	1.51489	1.39624	2.11515	0.599211	0.481548	1.08076	0.142065	0.497109	0.10662	0.265523	0.00038406	0.00177549	2.15352	1.47738	19/29	2.75273	1.17142	17/20	3.23428	0.853567	43/45		0.274874	3.0321	2.83366	3.12961	2.99646	4.64741	3.5683	3.25425	0.274874	0.274874	3.52396	3.18828	3.18496	2.46055	2.39121	0.274874	0.274874	0.274874	4.17559	4.12504	2.69326	2.8311	0.274874	2.4672	2.82779	0.274874	0.274874	0.274874	2.37252	0.274874	2.49844	2.71875	0.274874	3.90522	3.65789	3.07369	3.25029	3.06023	3.8513	2.56541	3.12214	4.0104	3.64217	2.67222	3.63017	3.10297	0.274874	2.31983	3.14881	4.0688	4.46413	0.274874	4.01137	3.26147	3.2235	3.59755	4.78805	4.55706	3.07556	3.90363	3.58416	2.86718	2.76157	3.69494	3.76544	3.54008	2.61763	1.6451	3.24555	3.48042	3.14027	2.59424	3.49341	3.04376	3.08794	2.77486	2.90543	3.77028	3.14697	3.10715	3.6466	3.61957	3.42064	3.19469	3.54267	3.13634	2.93827	3.3202	3.41369	0.274874	3.21487	2.92393	4.26274	3.14101
Q8WUA2	PPIL4_HUMAN	PPIL4	Peptidyl-prolyl cis-trans isomerase-like 4 (PPIase) (EC 5.2.1.8) (Cyclophilin-like protein PPIL4) (Rotamase PPIL4)	1.51514	1.65944	2.51428	0.599451	0.730695	1.33015	0.400813	0.704232	0.106682	0.265523	0.00756476	0.0188936	3.02979	1.9213	20/29	3.62924	1.49916	17/20	4.35994	0.435018	45/45		0.274874	4.35519	4.29818	0.274874	0.274874	4.63436	4.58939	0.274874	0.274874	0.274874	3.48533	0.274874	3.96256	0.274874	0.274874	4.73264	4.95677	4.89766	5.18093	4.21367	3.82105	3.56263	4.37828	4.07043	4.1513	3.45921	4.15089	4.3117	4.17796	3.84761	3.39237	0.274874	0.274874	4.35635	4.15259	3.86428	3.95398	0.274874	4.80994	4.36623	4.32365	4.93367	4.57223	4.55638	4.05755	4.45162	4.31132	4.42141	3.38908	4.05809	4.09025	4.38189	3.47348	3.93133	3.62993	4.93921	3.8748	3.79081	4.22532	4.26109	4.96893	3.86523	3.90493	4.26618	4.46577	4.25126	4.44433	4.29113	4.46858	4.72038	5.36042	4.11344	5.20353	4.16355	4.28184	4.21892	4.72661	4.27691	4.01119	4.69633	5.12888	3.95661	4.80792	4.61943	4.99337	4.53139	4.06137	3.81509	4.65886	4.89428	4.26168	4.73751	3.9755	4.39967
Q6VMQ6	MCAF1_HUMAN	ATF7IP	Activating transcription factor 7-interacting protein 1 (ATF-interacting protein) (ATF-IP) (ATF7-interacting protein) (ATFa-associated modulator) (hAM) (MBD1-containing chromatin-associated factor 1) (P621)	1.5373	1.38003	2.12152	0.620394	0.464703	1.0851	0.133236	0.48314	0.106693	0.265523	0.000444345	0.0019896	2.52617	1.46373	21/29	3.14657	1.10832	18/20	3.61127	0.429371	45/45		0.274874	3.4194	3.39485	0.274874	3.25879	3.94793	3.48489	0.274874	3.63462	0.274874	2.7334	2.95814	3.46808	0.274874	3.74791	3.83521	3.43463	2.96266	3.55903	3.90444	2.74137	4.10827	3.47629	3.55236	2.33142	0.274874	0.274874	0.274874	3.1063	2.87988	3.02693	0.274874	0.274874	3.24971	3.50559	2.72136	3.70943	3.84462	3.65171	3.63975	3.62641	4.05637	4.22435	3.16377	4.45512	3.5724	3.54366	2.22614	3.28436	3.55379	3.87224	3.62043	2.54419	3.14703	3.46099	3.86895	3.90282	3.51377	3.47088	4.39065	3.6817	3.59253	4.28208	3.5159	3.79015	3.91611	3.73766	2.82422	3.85873	3.65512	3.62785	3.58393	3.40934	2.95336	3.26504	3.22009	4.29425	3.87533	3.47872	2.69978	3.12308	3.97209	3.9163	3.34361	3.82861	3.97139	3.73543	2.86268	3.3652	3.92285	4.10208	4.45668	3.48637	3.81313
P06744	G6PI_HUMAN	GPI	Glucose-6-phosphate isomerase (GPI) (EC 5.3.1.9) (Autocrine motility factor) (AMF) (Neuroleukin) (NLK) (Phosphoglucose isomerase) (PGI) (Phosphohexose isomerase) (PHI) (Sperm antigen 36) (SA-36)	1.16714	1.20703	1.40876	0.222972	0.271456	0.494428	0.0933067	0.423463	0.106697	0.265523	0.000448013	0.0019896	7.66609	0.510541	29/29	7.88906	0.522246	20/20	8.16052	0.611825	45/45		7.83227	7.68119	8.01188	7.61832	7.27671	7.81303	8.11893	7.09998	7.30234	7.05833	7.40209	7.31249	7.1441	7.1235	7.49759	8.44171	9.21468	8.39088	7.93915	8.36376	7.34787	7.82071	7.33499	7.53957	7.25035	7.179	8.22143	7.3478	7.63194	7.54666	7.20646	6.83548	8.08171	8.31898	8.07424	7.5562	9.20512	7.67452	7.61536	8.5897	8.20683	7.68621	8.22361	7.89105	7.79764	8.36186	7.77426	7.37756	7.75777	9.01248	9.14184	8.06475	7.46646	7.62775	7.97285	8.19899	8.28463	8.25158	9.0037	7.86488	8.19493	9.34551	8.75833	8.42898	8.95774	7.36419	8.20877	8.20472	8.09602	8.06373	7.67267	7.69349	8.82654	7.94636	7.69014	7.40838	7.54662	7.95977	7.96586	8.28863	7.69512	6.9636	7.56345	8.47947	9.6565	8.33394	8.32559	8.54646	7.01263	7.98927	7.25312	8.8341	8.09692	8.96184
Q9Y520	PRC2C_HUMAN	PRRC2C	Protein PRRC2C (BAT2 domain-containing protein 1) (HBV X-transactivated gene 2 protein) (HBV XAg-transactivated protein 2) (HLA-B-associated transcript 2-like 2) (Proline-rich and coiled-coil-containing protein 2C)	1.06682	1.13856	1.21464	0.0933193	0.187207	0.280526	0.163493	0.512536	0.106697	0.265523	0.000894326	0.00336267	4.76854	0.42961	29/29	4.86186	0.303566	20/20	5.04907	0.372326	45/45		4.7704	4.94278	4.70261	5.56515	4.90263	5.23259	5.16277	4.94107	4.2795	4.45208	4.58635	4.45816	4.71411	4.65765	4.9926	3.91524	4.90803	4.51242	5.53607	5.86695	4.67364	4.644	4.81097	5.05307	4.33091	4.20397	4.62805	4.59444	4.24954	4.68642	4.33662	4.29612	4.91726	5.0906	4.71337	4.89231	5.19817	4.97269	4.99723	4.95527	5.00972	5.18044	5.16699	5.00733	5.31883	4.59099	4.99696	4.34499	4.56494	4.84597	4.63702	4.90341	4.94184	4.77518	5.1392	5.55379	5.32761	4.88355	5.417	5.00129	5.46143	5.45441	4.76989	5.39865	5.03115	4.7834	4.7547	4.71565	5.15091	5.15698	4.98385	5.15246	4.95021	4.85868	3.97545	4.93893	5.07125	5.2306	4.92242	5.01635	4.95516	5.32674	5.0602	5.15409	5.44402	4.93526	4.94537	4.97991	5.40518	4.92864	4.05068	5.67198	6.21232	4.93536
P57737	CORO7_HUMAN	CORO7	Coronin-7 (Crn7) (70 kDa WD repeat tumor rejection antigen homolog)	0.806233	0.85918	0.692699	-0.310732	-0.218967	-0.529699	0.203597	0.546568	0.106697	0.265523	0.00443151	0.0121597	6.32864	0.647195	29/29	6.01791	0.644709	20/20	5.79894	0.909368	45/45		7.00289	7.08967	7.24144	6.81944	5.44561	5.53342	5.69605	6.83344	6.09877	6.46482	5.55598	5.89602	6.53485	5.29044	6.12344	6.77868	7.60225	7.34377	6.39289	5.3892	6.00628	7.06371	6.17784	6.27291	5.89683	5.96405	6.52542	5.63233	6.85806	5.79566	6.44528	5.76726	6.26975	6.03203	7.03258	5.82826	5.49969	7.23233	6.14843	6.01254	5.78123	6.14709	4.65697	6.56424	6.07463	4.55231	6.51627	6.21222	5.78935	5.8012	3.99614	7.59881	6.7961	4.93664	5.1568	6.00922	5.73498	4.94619	5.14461	6.41401	7.23113	5.73216	5.07763	4.76179	4.95933	7.36322	4.50611	7.28277	5.74349	6.38829	5.63853	5.7894	4.50215	4.93991	5.09567	5.58485	5.68103	5.39553	5.49353	6.07398	6.66804	5.23806	7.3043	5.37502	7.92208	5.80193	5.21494	6.25754	5.40661	7.01035	6.21249	4.83086	6.43874	5.49608
Q6P996	PDXD1_HUMAN	PDXDC1	Pyridoxal-dependent decarboxylase domain-containing protein 1 (EC 4.1.1.-)	1.09604	1.32354	1.45066	0.132306	0.404407	0.536713	0.258908	0.594033	0.106697	0.265523	0.00334329	0.00968338	5.62336	0.721374	29/29	5.75567	0.793567	20/20	6.16008	0.713779	45/45		4.81432	6.07276	5.01709	4.91471	5.14509	4.95141	5.79775	4.92389	4.89334	4.85897	4.99245	5.35125	5.64303	5.21169	5.35387	4.96783	6.20968	6.06188	6.73415	7.01371	6.17961	6.34941	6.5714	5.97106	6.41435	6.15575	6.35856	6.01528	4.13323	6.33421	5.35806	3.57675	5.53014	6.47136	6.11134	5.28362	6.22286	4.15717	5.701	6.26868	6.31852	5.2085	6.48734	6.69812	5.847	6.01543	6.49179	5.50878	5.52271	5.62435	4.96813	5.43577	6.41458	5.79312	6.27972	6.43492	4.32386	6.07397	5.4197	5.29813	6.06883	6.30392	6.31511	5.6314	5.70992	5.15339	6.5233	6.7132	6.28026	5.24197	5.84177	6.01596	6.61806	5.90684	5.45442	6.92574	6.4482	6.72466	7.37446	7.16797	5.96251	6.57895	6.33582	6.97109	6.18928	7.17218	6.1196	7.47479	5.29379	6.32303	5.51174	7.87561	6.5897	6.31972
O14733	MP2K7_HUMAN	MAP2K7	Dual specificity mitogen-activated protein kinase kinase 7 (MAP kinase kinase 7) (MAPKK 7) (EC 2.7.12.2) (JNK-activating kinase 2) (MAPK/ERK kinase 7) (MEK 7) (Stress-activated protein kinase kinase 4) (SAPK kinase 4) (SAPKK-4) (SAPKK4) (c-Jun N-terminal kinase kinase 2) (JNK kinase 2) (JNKK 2)	1.97202	1.71164	3.37538	0.979674	0.775378	1.75505	0.0637249	0.38272	0.107925	0.268257	1.89265e-05	0.000190927	1.94506	1.79229	14/29	2.92474	1.64346	15/20	3.70011	1.00374	42/45		0.274874	3.0499	3.57558	0.274874	4.34785	4.759	0.274874	0.274874	0.274874	0.274874	3.02472	0.274874	0.274874	0.274874	3.77135	0.274874	4.30308	0.274874	3.87109	3.47738	3.59599	3.6171	4.12754	0.274874	0.274874	0.274874	3.39457	0.274874	3.36858	0.274874	2.87832	4.19247	0.274874	4.5132	3.8177	2.87534	4.08674	0.274874	4.30633	4.64332	3.8591	0.274874	4.10981	3.65573	3.07605	0.274874	4.22528	3.4976	3.38338	3.04015	3.68608	0.274874	3.86785	4.23533	4.00971	3.83269	3.71071	4.09286	3.83765	4.12354	4.40264	4.57206	3.69762	3.89978	3.81852	3.80305	3.57579	3.79788	3.97608	4.06343	4.59357	3.68677	3.42516	3.76228	0.274874	3.90453	3.14582	4.15273	4.90961	4.74001	4.52135	3.91607	4.00112	3.41583	4.27046	3.85496	3.60878	3.72712	4.09922	3.50562	0.274874	4.20284	4.52919	3.66405
Q7Z589	EMSY_HUMAN	EMSY	BRCA2-interacting transcriptional repressor EMSY	1.47879	1.10758	1.63788	0.564415	0.147416	0.711831	0.156159	0.507116	0.108211	0.268643	0.00421735	0.0117067	2.15252	1.25291	21/29	2.71693	0.702924	19/20	2.86435	0.824849	42/45		0.274874	2.57188	2.82475	0.274874	2.60044	4.16404	3.28493	0.274874	2.64164	0.274874	2.80136	2.43882	2.77152	3.42998	0.274874	0.274874	2.55076	2.88518	3.5114	3.25632	1.90313	2.93773	3.29669	0.274874	2.59443	0.274874	2.12247	2.77168	2.86485	0.274874	2.8607	3.13835	2.8931	2.98565	2.46583	2.97264	2.01468	2.90201	3.17763	2.87985	2.88167	3.75207	3.12591	2.39441	3.24207	2.30874	2.46739	2.38849	3.21259	2.70771	2.33109	3.46969	3.48844	1.95187	2.11636	3.54861	3.47973	2.88537	2.76019	3.6426	3.66537	3.2608	3.01313	3.32132	3.35421	3.57168	3.0217	3.26771	2.73693	3.30835	3.27781	2.88585	2.73097	2.95928	2.47786	2.43499	0.274874	0.274874	2.95318	2.46176	3.43795	3.43246	2.90564	3.53919	3.62512	3.13261	3.27788	2.80116	3.15488	3.51112	0.274874	2.6412	2.25404	3.27324
Q9BU89	DOHH_HUMAN	DOHH	Deoxyhypusine hydroxylase (hDOHH) (EC 1.14.99.29) (Deoxyhypusine dioxygenase) (Deoxyhypusine monooxygenase) (HEAT-like repeat-containing protein 1)	1.49808	1.43831	2.15471	0.583119	0.524373	1.10749	0.134044	0.48314	0.109804	0.270472	0.000206521	0.00110168	3.49198	1.71714	23/29	4.0751	1.38372	18/20	4.59947	0.836431	44/45		0.274874	4.29777	4.00878	4.23065	4.78574	4.52663	4.21152	4.09978	3.75316	0.274874	3.90455	3.87247	4.7427	4.68434	3.68721	0.274874	5.2052	4.50484	4.84408	4.18817	4.20931	3.987	5.10511	4.02364	0.274874	0.274874	4.86806	0.274874	3.8774	4.76241	3.91926	0.274874	0.274874	4.3671	5.06848	4.95304	4.99549	3.72144	4.02275	5.22265	3.7486	3.93398	4.9781	4.34157	4.55874	4.61916	5.11873	4.55701	4.06368	5.08782	4.21696	4.65213	4.57537	4.89607	5.09025	4.89142	3.97348	4.40612	4.60359	5.14215	5.43727	5.9141	5.29929	4.05747	4.99305	4.60607	4.43994	4.90957	4.22435	4.45728	5.18574	3.87101	4.97182	4.63606	3.52259	5.04642	4.29042	4.8115	4.54216	5.69943	4.38965	3.99722	4.89623	4.43549	4.59087	4.87609	4.5015	5.19574	3.53137	4.4053	0.274874	5.11668	5.4264	4.88784
Q96A73	P33MX_HUMAN	KIAA1191	Putative monooxygenase p33MONOX (EC 1.-.-.-) (Brain-derived rescue factor p60MONOX) (Flavin monooxygenase motif-containing protein of 33 kDa)	1.70835	1.23691	2.11307	0.772603	0.306736	1.07934	0.28912	0.621092	0.109804	0.270472	0.0019149	0.00621991	3.19507	1.7257	22/29	3.96767	1.08181	19/20	4.27441	1.06513	43/45		0.274874	3.91299	3.95855	5.0349	0.274874	4.6648	4.82502	4.78331	4.09199	3.55704	4.19936	3.77204	3.99021	3.38052	4.85607	0.274874	0.274874	0.274874	4.5879	4.24018	3.71692	3.79219	4.08439	3.77444	3.91768	0.274874	0.274874	4.05523	3.53725	3.7142	3.42503	3.82561	4.44214	4.36548	4.797	3.96369	5.18638	0.274874	3.91363	4.82222	4.6799	4.19661	5.53205	3.24166	3.72716	4.63607	3.69353	3.0724	3.84386	4.39993	5.14397	4.07094	4.15392	5.01238	3.85599	4.64073	4.32242	4.86578	4.52177	5.29516	4.33196	3.943	4.57381	4.62005	4.28121	4.16944	4.82877	3.8526	4.21937	3.89267	3.79636	5.60457	3.96931	3.88914	3.68996	4.01447	3.83256	4.7574	4.00147	5.25269	4.38248	5.11965	5.43712	5.21299	0.274874	6.41291	3.51913	4.5203	4.38473	3.81259	0.274874	4.84624	3.47462	4.87215
Q86Y39	NDUAB_HUMAN	NDUFA11	NADH dehydrogenase [ubiquinone] 1 alpha subcomplex subunit 11 (Complex I-B14.7) (CI-B14.7) (NADH-ubiquinone oxidoreductase subunit B14.7)	1.62421	1.24929	2.0291	0.699736	0.321106	1.02084	0.0932231	0.423463	0.109816	0.270472	0.000646574	0.00262859	3.27598	1.34625	25/29	3.97572	0.892611	20/20	4.29682	1.25898	43/45		4.73213	4.14387	4.35824	3.48224	3.87003	5.28731	4.53152	0.274874	3.59493	3.06969	3.13236	3.50755	3.12186	4.51795	0.274874	3.39047	0.274874	3.97629	3.64416	2.8985	3.07797	3.92165	3.3424	3.43649	3.89168	2.98155	3.77134	0.274874	4.22182	4.1902	3.98897	4.53033	6.06683	5.61467	4.62072	4.78588	4.39495	2.55197	4.09442	2.58115	3.60627	3.60553	3.98771	3.17253	3.56326	3.03922	3.73189	3.30192	4.08595	5.29042	5.17163	4.32814	5.01601	5.20626	6.04676	6.29511	5.90309	4.75161	3.83643	4.95687	5.8886	5.06325	5.13751	4.53614	6.27442	3.80343	3.87359	4.2349	4.90897	5.67574	4.0546	5.20876	5.28508	4.05822	4.96515	3.24499	2.9768	3.38564	3.83568	4.01814	3.62347	3.40015	3.96542	3.20654	0.274874	4.15765	4.91089	3.30691	2.81249	3.76916	0.274874	4.36334	3.58164	4.47779
A0A0B4J2D5	GAL3B_HUMAN	GATD3B	Putative glutamine amidotransferase-like class 1 domain-containing protein 3B, mitochondrial (Keio novel protein-I) (KNP-I) (Protein GT335) (Protein HES1)	1.26031	1.23136	1.5519	0.333784	0.300247	0.634031	0.0686676	0.387638	0.109819	0.270472	0.000395192	0.00180943	7.90556	0.76499	29/29	8.23934	0.67517	20/20	8.53959	0.641746	45/45		7.98004	7.51076	7.60046	7.61127	8.55442	9.1873	9.59488	8.24364	7.18125	7.89295	9.32341	7.97191	8.39798	8.01731	8.73864	6.79438	7.5593	7.87657	8.23445	9.04448	7.84478	6.968	7.48771	7.61969	7.84944	7.0412	6.69668	6.73409	7.70421	8.10323	7.47708	8.84385	8.02675	8.33457	8.71962	6.75063	8.3734	8.04891	8.16808	8.05306	9.32945	8.92282	8.56559	7.51118	9.59554	8.65717	8.043	7.72498	7.53796	7.70428	9.23906	8.62204	8.13905	9.37137	8.54307	8.01298	9.01448	9.01416	9.17481	8.86589	8.28214	9.14487	8.15427	9.14468	9.28474	9.04534	8.43724	7.71662	8.72107	8.59027	8.82728	8.61461	7.8762	8.65722	8.26695	8.29503	7.53517	9.30792	8.6116	8.16574	8.46089	9.61243	9.16413	9.82145	7.99153	9.35927	7.98196	8.36865	7.88836	7.09511	7.54237	8.2265	7.30266	9.08612
P61020	RAB5B_HUMAN	RAB5B	Ras-related protein Rab-5B (EC 3.6.5.2)	0.876404	0.848482	0.743613	-0.190332	-0.237044	-0.427376	0.101521	0.439524	0.109819	0.270472	0.000133402	0.000786716	7.25099	0.499883	29/29	7.06066	0.532062	20/20	6.82362	0.445021	45/45		7.26415	7.71508	7.64103	7.40273	7.26556	7.57517	6.9175	5.73859	7.4994	7.34127	6.98644	7.12065	6.83158	7.1025	7.44718	7.83621	8.31169	7.86573	7.39965	7.63754	6.66675	7.95601	6.82734	6.77165	6.85287	6.85968	6.91241	7.17263	7.3598	7.47274	6.42921	8.24934	8.15857	6.5342	7.44927	6.66205	7.21595	7.07416	7.1658	6.84725	7.02265	7.42734	6.66953	6.96898	6.86105	6.13437	7.40076	6.75633	6.71368	6.81871	6.53669	6.97316	7.13474	6.71453	7.14232	7.23965	6.86109	6.35057	6.53375	7.59995	7.277	6.35275	6.79462	6.66661	6.32441	7.06196	5.99568	7.15597	6.83573	7.31948	7.0655	6.99237	6.26582	6.82178	6.65956	6.86884	6.15471	6.73679	6.67475	6.59582	6.88703	7.50223	7.35967	6.97149	8.16873	6.77742	6.50695	6.39516	6.57113	7.47603	7.16804	6.00002	6.41113	6.34243
Q9NTX5	ECHD1_HUMAN	ECHDC1	Ethylmalonyl-CoA decarboxylase (EC 4.1.1.94) (Enoyl-CoA hydratase domain-containing protein 1) (Methylmalonyl-CoA decarboxylase) (MMCD)	1.40774	1.1675	1.64353	0.493383	0.223419	0.716802	0.294807	0.623444	0.109819	0.270472	0.00193268	0.00623894	5.2306	1.44096	27/29	5.72398	0.622151	20/20	5.9474	0.696155	45/45		5.57374	5.75913	5.43473	5.56971	5.24363	5.11313	5.64462	4.94067	0.274874	4.62713	5.65466	4.7589	5.69525	5.19389	0.274874	5.73897	6.40528	6.25036	5.77703	5.57396	5.50784	6.3215	5.79018	6.12629	6.02518	5.57983	6.21207	5.36835	5.25154	5.94953	4.85376	5.87947	6.08323	5.98141	5.0927	5.47308	6.78794	5.1556	5.33404	5.95308	5.9203	5.21595	6.54369	6.19146	6.69952	4.4768	6.13101	5.6098	5.14718	6.1777	5.7944	4.24391	5.54755	5.4777	6.22127	6.86743	4.06354	5.39766	6.47468	5.14804	6.19847	6.04478	5.72797	6.16448	5.58996	5.30874	6.48547	5.88185	5.8287	6.14205	6.24214	6.46454	7.40675	6.27279	4.66505	6.42555	4.64936	6.19726	5.65722	7.23243	6.08889	6.28167	6.65614	5.68358	6.437	6.56286	6.06648	6.10776	6.15116	6.00907	5.08081	6.88472	5.49028	6.13306
O15511	ARPC5_HUMAN	ARPC5	Actin-related protein 2/3 complex subunit 5 (Arp2/3 complex 16 kDa subunit) (p16-ARC)	0.825721	0.800269	0.660799	-0.276274	-0.321444	-0.597717	0.304295	0.629912	0.109819	0.270472	0.00289602	0.00865041	7.17661	0.723864	29/29	6.90034	0.744415	20/20	6.57889	0.888306	45/45		7.30953	8.04796	7.97856	7.90933	6.46635	6.50782	6.2961	6.44316	7.18043	6.71783	6.56762	6.91713	7.06493	7.11195	7.04462	8.10331	9.34296	8.14014	7.34711	5.99576	6.64217	7.14326	7.294	7.16772	6.40092	6.8981	7.67557	6.6412	7.76611	6.06518	6.60711	7.34372	8.36768	6.66607	7.3862	7.06495	6.312	8.22203	6.76532	6.60221	6.22861	6.6345	6.51149	7.74273	6.89843	5.11016	7.4026	7.03168	7.04405	6.26107	5.81716	7.67236	7.1665	5.53839	7.72592	6.35637	7.03917	6.29209	6.57808	6.9542	7.25899	5.97343	5.26461	5.86875	5.73533	7.55199	5.8047	7.19596	6.51196	7.1288	6.34172	6.94828	5.90513	5.50011	6.45788	6.24904	5.55491	6.89885	7.48582	6.29721	7.27244	6.7537	6.9068	5.84911	9.60599	5.23949	5.35843	5.57915	7.36876	8.09256	7.3854	6.17357	7.36926	5.76069
Q9NWW5	CLN6_HUMAN	CLN6	Ceroid-lipofuscinosis neuronal protein 6 (Protein CLN6)	1.35841	1.32224	1.79613	0.441916	0.40298	0.844896	0.323847	0.647069	0.109819	0.270472	0.00175959	0.0057873	3.63063	1.03287	28/29	4.07254	1.00379	20/20	4.47552	1.26808	44/45		4.09415	4.50866	3.67172	4.51563	4.07271	5.08477	4.86014	4.26678	4.01851	3.42278	3.07807	3.37327	3.79625	4.17915	4.44564	2.87283	3.14415	3.46338	3.99701	5.72521	3.69932	2.34187	2.97191	3.51012	2.63649	0.274874	2.05395	3.37499	3.83379	2.82931	2.80009	4.45631	5.7304	5.73587	3.65498	4.33783	5.74625	4.68036	4.37077	3.71787	3.25537	3.55982	3.61334	3.34303	5.24536	4.92397	2.93743	2.87451	3.63794	5.36536	6.15613	4.53268	4.47023	4.47785	5.48157	4.09589	6.75454	6.13559	4.42867	5.99516	3.82043	6.47096	5.78157	4.88083	6.34808	4.99831	4.2621	2.38683	4.67919	5.63733	5.77686	5.21345	2.60081	2.61984	3.93087	2.69469	4.48239	4.10344	3.83984	4.70309	4.02519	3.56171	3.29827	4.92495	3.70544	4.35018	5.55912	3.91984	3.72872	3.28699	0.274874	4.31213	3.62241	5.70405
Q9P2E9	RRBP1_HUMAN	RRBP1	Ribosome-binding protein 1 (180 kDa ribosome receptor homolog) (RRp) (ES/130-related protein) (Ribosome receptor protein)	1.15802	1.32301	1.53207	0.21166	0.403822	0.615483	0.3442	0.662351	0.109819	0.270472	0.00279309	0.00839551	9.49227	0.643511	29/29	9.70393	1.02925	20/20	10.1078	0.899714	45/45		9.50915	9.65659	8.99249	9.4376	9.65966	10.0821	11.0799	9.072	9.55879	9.45642	10.6041	10.1894	8.88406	9.17813	9.66306	8.88361	9.65243	9.28888	8.58262	8.67128	9.15463	10.2933	9.93319	9.15818	9.2392	8.40606	9.55588	10.6295	8.80364	10.1128	8.78666	8.04351	8.15032	10.6971	10.032	9.57014	10.3507	9.72266	9.01312	10.5956	10.5047	10.0994	11.4809	9.94987	8.04948	11.5285	9.17044	9.3031	8.91756	10.6645	10.9938	8.93991	8.48903	10.6114	11.0192	9.17273	10.132	10.2987	10.2865	8.40744	8.80422	9.76097	11.2202	10.8932	9.88041	10.6445	11.1052	8.97153	9.07486	8.41062	10.5458	10.0255	11.7291	9.14498	9.74747	10.7015	10.9844	10.7604	10.3529	11.7804	9.93146	9.87822	8.90179	10.5532	9.45611	10.7641	11.4882	9.3247	9.95283	10.4897	9.06664	10.7494	10.0778	10.6613
P22392	NDKB_HUMAN	NME2	Nucleoside diphosphate kinase B (NDK B) (NDP kinase B) (EC 2.7.4.6) (C-myc purine-binding transcription factor PUF) (Histidine protein kinase NDKB) (EC 2.7.13.3) (nm23-H2)	1.07792	1.18848	1.28109	0.108256	0.24912	0.357376	0.508541	0.77442	0.109819	0.270472	0.00208242	0.0066185	10.4928	0.544459	29/29	10.601	0.56442	20/20	10.8501	0.422287	45/45		9.77402	10.3689	10.2972	9.84494	10.4967	10.64	10.2315	9.71757	10.1172	9.30912	11.2696	10.3221	10.3999	9.75713	10.395	11.0662	11.2475	10.5871	11.1655	11.7989	10.4326	10.9545	10.714	10.2573	10.8989	10.506	10.8656	10.7324	10.1228	10.9696	10.1141	9.85634	10.1746	10.2719	10.8779	10.1046	11.1336	9.8728	9.5616	11.4174	11.1267	10.9275	10.74	10.6454	11.5125	10.7219	11.2203	10.7216	10.0501	10.888	10.8633	10.5161	10.6544	10.3898	10.8222	10.7261	9.88301	10.1454	11.2174	10.4403	10.7706	11.2607	11.2501	10.5716	10.8585	10.216	10.3642	10.7806	10.6655	10.7492	10.8875	10.513	11.0511	10.9645	11.0996	11.4792	10.9396	11.4395	11.2142	11.323	10.8018	10.8282	10.9847	11.3922	11.1887	10.7838	10.6434	11.2064	10.4127	10.9212	9.79992	11.1538	11.8989	11.2964
Q9NP50	SHCAF_HUMAN	SINHCAF	SIN3-HDAC complex-associated factor (Protein FAM60A) (Tera protein homolog)	1.60117	1.50813	2.41477	0.679131	0.592757	1.27189	0.060765	0.377901	0.111192	0.273489	4.15711e-05	0.000337575	0.670401	0.812032	6/29	1.34953	1.40839	8/20	1.94229	1.3309	29/45		0.274874	0.274874	2.08778	0.274874	1.31039	0.274874	0.274874	0.274874	0.274874	0.274874	0.274874	0.274874	2.26138	0.274874	0.274874	0.274874	0.274874	0.274874	2.47448	0.274874	2.39635	0.274874	2.58915	0.274874	0.274874	0.274874	0.274874	0.274874	0.274874	0.274874	0.274874	2.77404	0.274874	2.64541	2.30789	0.274874	2.96495	0.274874	4.35943	0.274874	0.274874	0.274874	3.30574	3.00872	0.274874	0.274874	0.274874	0.274874	2.32596	2.34201	2.43619	0.274874	2.13526	0.274874	0.274874	2.85665	2.48172	0.274874	2.74416	3.27477	2.5509	2.36199	0.274874	2.39062	2.52418	3.81694	3.16674	0.274874	2.69186	0.274874	3.14897	3.47399	2.48537	0.274874	3.35781	0.274874	0.274874	0.274874	2.43335	2.88231	0.274874	3.02482	4.26193	3.59686	0.274874	3.02792	2.84346	1.74473	3.55415	2.1882	0.274874	3.20715	0.274874	0.274874
Q96A33	CCD47_HUMAN	CCDC47	PAT complex subunit CCDC47 (Calumin) (Coiled-coil domain-containing protein 47)	1.1964	1.12033	1.34036	0.258696	0.163922	0.422618	0.062704	0.379158	0.113014	0.274632	9.71502e-05	0.000617364	7.4442	0.36952	29/29	7.7029	0.495277	20/20	7.86682	0.46703	45/45		7.66849	7.13757	7.00119	7.13412	7.8939	8.51246	7.40018	7.18768	7.52035	7.56937	7.87377	7.43877	6.96511	7.20439	7.72681	6.84295	7.78974	7.3133	7.75174	7.94559	7.58932	7.36707	7.47956	7.32187	7.40104	6.8696	7.28707	7.60762	7.08116	7.6462	6.9396	7.285	7.57802	8.23383	8.07381	7.32983	7.97597	6.98682	7.52284	7.95631	7.7632	7.86389	8.973	7.50719	7.72066	8.44717	7.7423	7.31094	7.20135	8.24537	8.50861	7.40082	7.85937	8.02342	8.08739	7.38942	7.71745	8.04441	7.97226	6.98079	7.35617	8.20078	8.01938	8.40594	7.99511	7.17018	7.9448	7.11873	7.64325	6.79059	7.70254	7.94715	8.30353	7.1016	7.56836	8.29251	7.91549	7.63149	7.6769	8.00443	7.83426	8.50599	7.92042	8.6322	8.01756	8.35023	8.69763	8.47678	7.78499	7.44692	6.99869	7.94931	8.02303	8.35063
P42126	ECI1_HUMAN	ECI1	Enoyl-CoA delta isomerase 1, mitochondrial (EC 5.3.3.8) (3,2-trans-enoyl-CoA isomerase) (Delta(3),Delta(2)-enoyl-CoA isomerase) (D3,D2-enoyl-CoA isomerase) (Dodecenoyl-CoA isomerase)	1.3824	1.19203	1.64786	0.467174	0.253419	0.720593	0.062704	0.379158	0.113014	0.274632	0.000226718	0.00118298	8.66244	0.917172	29/29	9.12961	0.7559	20/20	9.38303	0.638618	45/45		8.54959	8.01164	8.22681	7.35206	8.6527	9.85061	9.13943	5.63094	7.7778	8.34015	10.1744	8.49479	8.77692	8.4798	8.22181	9.10273	9.14582	8.91911	10.1494	9.15872	9.31925	9.24446	8.93755	9.09791	9.66342	8.71103	8.71697	7.79528	7.56954	9.20249	8.39062	8.86933	8.56872	9.20801	9.13613	8.06689	10.5941	7.9194	8.14118	10.3013	10.6922	9.41845	8.79703	9.41865	9.25588	9.26618	9.33522	9.02369	8.98678	8.73165	10.2213	8.27355	9.5796	9.85495	9.43027	9.25003	9.18391	9.52483	10.1962	9.97438	9.38319	9.15218	9.2603	9.47785	9.74296	9.78395	9.09112	9.37354	10.4049	9.63018	9.48179	10.0491	8.80009	9.77563	8.91294	9.79469	8.60137	9.22055	9.62842	9.04394	8.99459	9.85957	9.72339	11.4898	7.93719	10.3005	9.34773	8.5607	9.25254	8.91651	8.83253	8.99497	8.41822	8.77882
Q8TCS8	PNPT1_HUMAN	PNPT1	Polyribonucleotide nucleotidyltransferase 1, mitochondrial (EC 2.7.7.8) (3'-5' RNA exonuclease OLD35) (PNPase old-35) (Polynucleotide phosphorylase 1) (PNPase 1) (Polynucleotide phosphorylase-like protein)	1.25287	1.18232	1.4813	0.325242	0.241621	0.566864	0.0856342	0.410885	0.113014	0.274632	3.45492e-05	0.000296874	4.71606	0.545821	29/29	5.0413	0.638856	20/20	5.28292	0.514646	45/45		4.06918	4.85462	4.48897	5.00592	4.79883	5.38387	5.35928	5.06105	4.17969	4.49141	6.23797	4.37014	5.1085	4.48689	4.79457	4.63284	4.91078	4.69767	4.96281	5.97478	4.48147	4.27296	4.35245	4.58168	4.76652	4.05884	4.2078	3.75525	4.41904	5.14491	4.25979	5.70388	4.73922	5.68191	5.50471	4.956	6.20012	4.01911	5.0532	4.53841	5.64256	5.31171	4.41339	4.5017	6.21077	5.32374	4.46388	4.56521	4.5918	5.69709	5.6755	5.00223	4.74407	5.01572	5.14002	5.72974	6.1004	5.97565	6.51932	5.49381	5.09963	5.72944	4.95999	5.79318	6.01463	4.7881	4.91642	4.77217	4.7362	5.73558	5.14032	5.98978	5.53243	5.56346	4.79585	5.27025	4.41201	5.4279	5.45611	5.32339	4.25176	5.95908	5.20917	5.06563	4.57432	4.91369	5.32075	4.76045	5.38411	4.32485	4.75442	5.38525	5.60235	5.67538
Q9HAV7	GRPE1_HUMAN	GRPEL1	GrpE protein homolog 1, mitochondrial (HMGE) (Mt-GrpE#1)	1.11712	1.15961	1.29542	0.15978	0.213637	0.373417	0.163493	0.512536	0.113014	0.274632	0.000306539	0.00149746	6.4447	0.518461	29/29	6.60448	0.528708	20/20	6.81811	0.452665	45/45		6.58284	6.17113	6.27987	6.39219	6.56822	7.88986	6.81692	6.61272	6.09347	6.81327	7.87507	6.21085	6.54322	6.13182	6.99491	5.95362	6.72259	6.67132	6.44796	6.46262	6.29075	6.18926	6.19139	6.06989	6.61481	5.77456	5.68607	5.69972	6.14524	6.25261	5.38025	7.52854	6.224	6.72277	7.43032	6.34426	6.9106	6.401	6.4377	6.41094	7.53983	6.88459	6.61796	6.0332	7.14162	6.61444	6.544	6.40199	6.26888	6.09744	7.06202	6.57608	6.273	6.95044	6.70555	6.90341	8.19938	6.98078	6.92567	7.09974	6.74404	7.36867	7.08938	7.07467	7.23775	7.15886	6.1999	6.6045	6.1055	6.85979	6.2562	6.36044	6.52332	6.22615	6.79484	6.8682	6.37982	7.04579	7.43268	6.84788	6.62079	7.71799	6.91243	7.46198	7.20622	7.0049	6.5899	6.76345	6.44924	5.98463	6.26339	7.12196	6.90348	6.86281
P52907	CAZA1_HUMAN	CAPZA1	F-actin-capping protein subunit alpha-1 (CapZ alpha-1)	0.87125	0.900944	0.784948	-0.198841	-0.150491	-0.349332	0.250425	0.587011	0.113014	0.274632	0.00413288	0.0114928	9.60615	0.492122	29/29	9.40731	0.421564	20/20	9.25682	0.56793	45/45		9.66657	10.084	9.72495	9.91942	9.44016	9.47665	8.75927	9.51353	9.34797	9.62074	9.3323	9.37053	9.87375	9.44391	9.60753	10.3562	11.1555	10.4813	9.59833	9.38139	9.23931	9.48556	9.24255	9.19789	9.07131	8.85002	9.87997	9.42813	10.0297	8.79277	9.28681	9.6943	10.2604	9.08089	9.64971	9.42718	9.00226	9.71579	9.00973	9.19297	9.73735	9.63323	9.77274	9.80193	9.0983	8.53071	9.83275	9.18376	9.44268	8.75808	8.43596	10.3519	9.55369	8.96573	9.69289	8.89271	9.46152	9.38693	8.84052	9.17334	9.486	8.66572	8.53043	8.90384	8.67497	9.70007	8.8882	9.29051	9.62251	9.43929	8.80192	9.41513	8.85542	8.38851	8.95332	9.19433	9.19677	9.70854	9.74645	8.80278	9.88488	9.54546	9.41769	9.17091	11.5551	9.16038	8.87437	8.50243	9.51661	9.96193	9.7869	9.12253	9.40148	8.87837
Q9H875	PKRI1_HUMAN	PRKRIP1	PRKR-interacting protein 1	1.84008	1.44087	2.65132	0.879771	0.526939	1.40671	0.0749267	0.396811	0.114463	0.277937	0.000478446	0.00209328	1.6463	1.63571	13/29	2.52607	1.56155	14/20	3.05301	1.39276	37/45		0.274874	3.42712	1.535	0.274874	0.274874	0.274874	0.274874	0.274874	0.274874	0.274874	0.274874	0.274874	0.274874	0.274874	0.274874	2.62399	0.274874	4.4887	4.68436	3.55536	3.37033	2.71923	3.55189	3.83568	3.39005	0.274874	3.18487	0.274874	2.97803	3.11102	0.274874	0.274874	0.274874	3.05249	4.11824	3.20719	3.01179	0.274874	0.274874	4.32768	3.43729	3.64102	4.11479	3.7277	2.71843	3.30363	3.40582	3.695	0.274874	3.40221	3.63617	0.274874	3.57916	4.09008	0.274874	3.16969	2.89032	0.274874	0.274874	4.16256	4.60945	3.81847	2.85958	3.80216	2.72083	3.17051	3.34071	4.0413	3.7205	2.70643	3.89867	2.92964	3.43958	0.274874	2.79968	3.75572	0.274874	0.274874	3.51896	4.15637	3.73687	3.78297	4.46227	4.32023	3.98734	4.51013	3.74407	3.05439	4.3919	3.47978	0.274874	4.33692	3.73308	3.42754
Q9Y580	RBM7_HUMAN	RBM7	RNA-binding protein 7 (RNA-binding motif protein 7)	1.55083	1.47068	2.28076	0.633039	0.556479	1.18952	0.0653763	0.383037	0.115402	0.279264	0.000145384	0.000843581	2.29928	1.6475	18/29	2.93232	1.62001	15/20	3.4888	1.35977	39/45		0.274874	3.2952	3.16449	0.274874	2.90476	4.58365	3.28343	0.274874	0.274874	0.274874	3.33836	3.66935	3.578	3.35385	0.274874	0.274874	4.05448	0.274874	4.08711	0.274874	3.37934	3.66061	3.29659	3.84911	2.9139	0.274874	4.04119	0.274874	3.20201	0.274874	0.274874	0.274874	0.274874	4.00834	4.38341	3.34364	3.68757	0.274874	4.16493	4.31939	3.79628	3.78855	4.59995	3.49271	3.62419	4.0198	3.59257	2.86201	3.58864	3.95723	3.49431	0.274874	4.04769	3.68885	4.15207	4.37369	4.35531	4.06161	4.66575	4.43908	3.73343	3.60751	3.64293	4.27175	3.58367	3.91814	3.28601	3.9655	3.59805	4.55648	3.87001	3.69791	2.69692	3.38919	4.10945	0.274874	0.274874	0.274874	4.42971	3.64498	4.50678	4.82653	3.75143	3.99057	0.274874	4.21833	3.50099	3.07201	5.07459	3.8039	0.274874	4.8083	4.67736	3.87852
Q14241	ELOA1_HUMAN	ELOA	Elongin-A (EloA) (Elongin 110 kDa subunit) (RNA polymerase II transcription factor SIII subunit A1) (SIII p110) (Transcription elongation factor B polypeptide 3)	1.24937	1.39025	1.73695	0.321205	0.475348	0.796553	0.0728234	0.396811	0.116201	0.279264	5.52698e-05	0.000416133	2.76863	1.2564	24/29	3.08983	1.27385	17/20	3.56518	0.809404	43/45		0.274874	3.28543	3.10518	0.274874	3.00293	4.46868	3.52905	0.274874	2.43541	3.09594	3.18367	3.09344	3.566	2.68762	0.274874	3.86627	3.40738	3.1566	4.66013	3.00198	2.81822	3.22919	3.61132	3.75166	3.33478	2.35948	3.02438	0.274874	3.24108	3.35633	2.97868	0.274874	0.274874	3.95726	3.65761	3.32904	3.9098	0.274874	3.89971	3.04706	3.44847	4.33784	4.03424	3.35244	3.53812	3.70167	4.12979	2.82827	3.46569	3.70079	3.86363	0.274874	3.84523	3.55043	3.26247	4.59674	3.83434	3.90818	3.48792	4.21383	4.01356	3.77169	4.04968	3.47352	4.25252	3.39993	3.2271	3.39923	4.07128	4.30201	3.43755	3.5025	4.12546	3.15074	3.21465	2.95422	3.77381	4.0458	3.14813	3.58267	3.57722	3.10831	3.95101	4.0364	3.72017	3.88492	3.81347	3.54509	3.38556	3.535	0.274874	4.41586	3.631	4.11972
P13716	HEM2_HUMAN	ALAD	Delta-aminolevulinic acid dehydratase (ALADH) (EC 4.2.1.24) (Porphobilinogen synthase)	0.853698	0.843421	0.720027	-0.228202	-0.245675	-0.473877	0.18273	0.528037	0.116281	0.279264	0.00427983	0.0118325	5.76738	0.640361	29/29	5.53917	0.484739	20/20	5.2935	0.568644	45/45		6.22056	6.35768	5.52381	6.5727	5.42066	5.1225	6.2661	6.55339	7.17379	6.17187	5.24485	6.60893	5.6278	5.79122	5.86475	5.95486	5.70576	5.26396	4.43335	6.03672	4.87415	4.91361	5.33132	5.49574	5.48546	6.45203	5.09503	6.44447	5.24678	5.49629	4.68726	4.9112	6.09631	5.74435	5.0515	5.44079	5.18146	6.4678	5.74707	5.07686	5.43579	6.14292	5.91522	5.16538	5.79033	5.33797	5.79883	6.21562	5.08052	5.36002	5.89283	6.4849	4.73472	5.44166	5.13713	5.95679	5.47564	5.99751	5.79313	5.68251	5.32203	5.09366	5.63031	4.75727	5.40605	5.05751	5.04177	4.35264	5.98054	5.61681	4.36242	4.58359	5.17781	5.27669	4.55949	6.19967	5.94373	5.63312	4.6474	4.7995	5.89	4.99554	5.41678	5.71066	6.04004	4.81421	5.67446	4.79502	4.32454	5.67044	4.7096	4.9621	4.16599	5.63918
P30050	RL12_HUMAN	RPL12	Large ribosomal subunit protein uL11 (60S ribosomal protein L12)	1.13466	1.0941	1.24143	0.182254	0.129746	0.312	0.250425	0.587011	0.116281	0.279264	0.000703387	0.00279911	10.3979	0.381492	29/29	10.5802	0.453066	20/20	10.7099	0.380059	45/45		10.5244	10.4209	10.052	9.83872	10.7078	10.918	10.559	9.85262	9.27143	10.337	10.6473	10.5911	10.1407	10.6502	10.9213	10.4322	10.8194	10.2443	10.2871	10.8997	10.5355	10.5677	10.3954	10.2302	10.2583	9.74563	10.5378	10.7882	10.366	10.7535	10.2731	9.98368	9.64356	10.7995	11.511	10.7706	10.987	10.1592	10.4029	10.4977	10.8445	10.7035	11.4558	10.2227	10.7478	10.714	10.4825	10.1736	10.4775	11.0571	11.1607	10.4822	10.9912	11.0743	11.1876	10.8343	9.95539	11.282	10.9502	10.6567	10.8664	10.6541	11.2609	10.4584	11.153	10.073	10.7835	9.55771	10.7972	10.1472	10.4254	10.896	11.0916	9.94435	10.4189	11.0821	10.7628	10.6337	10.3636	10.8403	10.8595	10.8716	10.4694	10.8656	10.8599	10.9483	10.7566	10.4064	10.5164	10.6109	10.3199	11.1382	10.8067	10.6758
P51970	NDUA8_HUMAN	NDUFA8	NADH dehydrogenase [ubiquinone] 1 alpha subcomplex subunit 8 (Complex I-19kD) (CI-19kD) (Complex I-PGIV) (CI-PGIV) (NADH-ubiquinone oxidoreductase 19 kDa subunit)	1.13062	1.1546	1.30542	0.177111	0.207399	0.384509	0.276466	0.610825	0.116281	0.279264	0.000333781	0.00159046	7.73297	0.344014	29/29	7.91008	0.488047	20/20	8.11748	0.433142	45/45		7.877	7.46114	7.58199	7.3115	8.2118	8.29707	8.65274	7.74946	7.65853	7.68463	7.89035	7.78344	7.08229	7.44864	7.7806	8.14042	7.9277	7.88985	7.55534	7.97753	7.18732	7.77939	7.80957	7.83151	7.81506	7.58247	7.7291	7.34186	7.21776	7.5492	7.60216	8.4334	7.58952	8.73466	8.50594	8.04851	7.67411	7.36532	7.91569	7.27635	7.74104	8.40735	8.1447	7.71501	8.56922	8.38933	8.12269	7.37225	7.04513	8.18005	8.56305	7.99172	7.81297	8.48102	8.16674	7.84259	8.434	8.73717	7.56476	8.13431	8.31699	8.15176	8.10349	8.11229	8.45729	7.44899	8.02472	8.54372	8.25455	8.31012	8.11168	9.00422	8.50886	8.5022	8.08867	8.33982	7.56351	7.87076	7.40769	8.04863	7.72918	8.73911	8.30165	7.29904	7.69756	8.74195	8.45935	7.6939	7.48816	7.84555	7.43837	8.55401	7.45649	8.76382
P49411	EFTU_HUMAN	TUFM	Elongation factor Tu, mitochondrial (EF-Tu) (P43)	1.1126	1.12935	1.25651	0.153931	0.175487	0.329418	0.387296	0.692246	0.116281	0.279264	0.000467037	0.00204915	9.66898	0.505734	29/29	9.82291	0.58414	20/20	9.99839	0.371649	45/45		9.60158	9.51747	9.37368	8.79651	9.58135	10.168	10.0728	9.68488	9.24338	9.36049	11.0707	9.77892	9.70865	9.40404	9.57488	9.17447	9.91103	9.71613	10.4647	10.9313	9.65852	9.6249	9.57231	9.45294	10.0247	9.19963	9.12653	9.43068	9.17517	10.1785	9.27505	10.4205	9.32707	9.71545	10.1804	9.39058	10.852	8.75615	9.49853	9.7909	10.7086	10.009	9.39222	9.51525	10.8762	9.92216	10.0247	9.46038	9.16454	9.36175	10.6133	9.73631	9.71558	9.62206	9.75055	10.3228	10.5047	9.57135	10.5514	10.3239	10.2193	10.1656	9.83166	10.2633	10.3813	10.0309	9.54203	9.69839	9.75365	10.3144	10.0703	10.1447	9.87134	10.6287	9.77953	10.4717	9.7597	10.014	10.8588	10.1669	9.63751	10.4392	9.92675	10.3604	9.51543	9.64786	9.97266	9.93959	9.86752	9.52281	9.34547	10.1069	9.59129	10.0147
Q96AB3	ISOC2_HUMAN	ISOC2	Isochorismatase domain-containing protein 2	1.12126	1.17693	1.31964	0.165122	0.235026	0.400149	0.421683	0.713068	0.116281	0.279264	0.00179316	0.00587679	7.53738	0.456848	29/29	7.7025	0.600992	20/20	7.93753	0.623543	45/45		8.11149	7.29031	7.47811	7.30675	7.96151	8.73158	8.05205	7.26863	7.33167	7.55283	8.27958	7.42138	7.28012	7.54803	7.33012	7.11557	7.57853	7.60797	8.32876	8.12684	7.30444	7.42857	6.94729	6.99163	7.68096	6.90166	7.01178	7.13404	7.48177	7.52694	7.25265	8.32169	7.29781	8.21189	8.28872	7.31459	9.00729	6.84976	7.81639	7.19386	8.45716	7.67326	7.59344	6.78315	8.38912	8.16179	7.46533	7.20527	7.23991	8.05015	9.19777	7.38542	7.44531	8.69111	7.94763	8.02228	8.08475	8.70531	8.98896	7.98345	7.93599	7.7544	9.03375	7.94027	8.50148	7.95156	7.30313	7.71104	7.96025	7.65269	8.1792	8.41384	7.63143	7.42271	7.97712	7.92378	7.15383	7.6937	8.6359	8.08423	7.70386	9.09327	7.48858	9.02288	7.31791	8.07145	7.88488	8.07358	6.12102	7.30448	7.49489	7.5422	6.71318	7.99412
Q9H8M1	CQ10B_HUMAN	COQ10B	Coenzyme Q-binding protein COQ10 homolog B, mitochondrial	1.73962	1.46773	2.55329	0.79877	0.553587	1.35236	0.110998	0.454844	0.1167	0.280081	0.000936871	0.00348253	1.43853	1.68127	10/29	2.2373	1.68294	12/20	2.79089	1.69627	32/45		0.274874	0.274874	0.274874	0.274874	0.274874	2.80237	5.41517	0.274874	0.274874	0.274874	3.69592	3.42635	0.274874	0.274874	0.274874	0.274874	0.274874	0.274874	3.35625	3.84298	3.24977	3.87664	3.09527	0.274874	3.73403	0.274874	0.274874	0.274874	0.274874	3.64741	2.97219	2.97974	4.29677	0.274874	0.274874	0.274874	0.274874	0.274874	0.274874	3.91552	4.04043	3.01389	3.58418	3.09362	3.26492	3.66491	4.07342	0.274874	0.274874	3.83045	4.46034	0.274874	3.82968	4.46911	0.274874	3.01177	3.03613	4.2453	4.693	4.10634	0.274874	3.47783	3.98475	3.94343	2.23893	3.56008	3.69323	0.274874	3.52033	0.274874	2.42497	4.42063	4.63121	0.274874	4.20569	3.49215	0.274874	4.32272	3.84493	4.17383	0.274874	3.21708	0.274874	4.74239	0.274874	3.85334	3.61118	3.74579	0.274874	3.87181	0.274874	3.59565	0.274874	3.76245
O00257	CBX4_HUMAN	CBX4	E3 SUMO-protein ligase CBX4 (EC 2.3.2.-) (Chromobox protein homolog 4) (Polycomb 2 homolog) (Pc2) (hPc2)	1.53297	1.50567	2.30816	0.616333	0.590409	1.20674	0.0857144	0.410952	0.119136	0.284732	0.000130818	0.000778884	2.03914	1.4673	18/29	2.65547	1.44627	15/20	3.24588	1.04589	41/45		0.274874	2.66603	2.50489	0.274874	0.274874	0.274874	3.733	0.274874	3.73324	3.78128	0.274874	2.63039	0.274874	3.3995	3.1229	2.61867	3.38694	2.81591	3.97099	0.274874	2.56282	3.134	3.65942	2.0216	2.99424	0.274874	3.37568	0.274874	0.274874	3.27333	0.274874	0.274874	0.274874	3.31615	3.96101	3.23355	3.32118	0.274874	3.95072	3.78718	3.32558	3.55662	4.02314	3.12494	0.274874	3.18601	3.7273	2.68933	3.25908	3.85615	2.93228	0.274874	3.0665	3.00828	2.92751	4.26219	4.49388	3.32709	3.50744	3.86925	4.05298	3.78463	3.56369	3.40441	3.21822	3.57889	3.01308	3.47908	2.65431	3.90719	3.73156	3.39999	3.67494	3.70161	2.82111	3.28449	3.975	0.274874	3.63611	4.05092	2.35068	3.8686	3.70407	3.50544	3.67988	3.85763	3.46614	2.98086	4.65015	0.274874	0.274874	3.61238	3.09255	4.01414
Q8NDT2	RB15B_HUMAN	RBM15B	Putative RNA-binding protein 15B (One-twenty two protein 3) (HsOTT3) (HuOTT3) (RNA-binding motif protein 15B)	1.34089	1.45218	1.94721	0.423187	0.538223	0.961411	0.412741	0.710697	0.119268	0.284732	0.00523069	0.0140299	1.28925	1.27799	13/29	1.71244	1.44122	11/20	2.25066	1.23713	34/45		0.274874	2.27465	0.274874	0.274874	1.02544	3.38391	3.56321	0.274874	0.274874	0.274874	3.02295	0.274874	0.274874	2.85965	0.274874	0.274874	0.274874	0.274874	3.4802	2.94525	1.95986	0.778115	2.67552	2.64754	0.274874	0.274874	2.37397	0.274874	0.274874	0.274874	0.274874	2.06443	0.274874	2.28073	2.30253	2.23333	0.274874	0.274874	4.04517	0.274874	2.79551	3.39335	3.53812	2.50106	4.11589	2.50475	0.274874	0.274874	0.274874	2.13434	2.73351	0.274874	0.274874	2.87719	0.274874	2.29166	2.72388	3.12595	3.79728	2.49138	0.274874	2.4846	2.30415	0.274874	2.8074	3.50609	3.15874	3.0088	3.63957	2.31252	2.47555	1.72936	3.32311	0.274874	0.274874	2.52085	0.274874	3.73002	2.2909	1.78038	2.83925	3.64882	2.77067	2.89824	0.274874	3.2069	3.17717	3.47751	3.40068	0.274874	0.274874	2.92725	2.73849	3.9239
P02654	APOC1_HUMAN	APOC1	Apolipoprotein C-I (Apo-CI) (ApoC-I) (Apolipoprotein C1) [Cleaved into: Truncated apolipoprotein C-I]	0.696904	0.532788	0.371302	-0.520968	-0.908367	-1.42934	0.203597	0.546568	0.119605	0.284732	4.08267e-05	0.000333714	7.01547	1.61632	28/29	6.4945	1.49815	20/20	5.58613	1.85657	42/45		7.44946	7.4099	7.67683	8.59312	6.66315	7.43247	6.96302	7.36259	7.61658	7.53124	6.99709	7.26377	8.68679	6.56442	8.99382	6.1352	8.74223	6.77129	0.274874	8.10283	5.26396	5.76705	8.60225	5.38793	7.30099	6.31808	7.09832	6.54832	7.931	6.21212	4.69425	7.83565	9.05123	4.92939	4.76417	5.2662	4.80536	8.3023	5.20366	7.79419	7.32575	8.37183	6.7356	5.72518	5.7128	4.23151	7.58694	7.66126	7.68059	5.43195	5.0392	8.27474	6.2597	5.47563	6.49854	3.851	6.25821	5.08112	6.42526	4.53679	4.96864	6.03679	4.68963	7.09281	4.06796	6.79895	4.8739	0.274874	0.274874	5.3743	7.42225	7.60256	4.84644	5.04936	4.81663	5.70068	6.75054	4.8889	6.8394	5.9421	8.42743	7.13413	6.53762	7.86518	8.8212	5.79243	5.80772	4.60526	6.96741	5.84681	6.39852	4.89486	4.55882	0.274874
Q07021	C1QBP_HUMAN	C1QBP	Complement component 1 Q subcomponent-binding protein, mitochondrial (ASF/SF2-associated protein p32) (Glycoprotein gC1qBP) (C1qBP) (Hyaluronan-binding protein 1) (Mitochondrial matrix protein p32) (gC1q-R protein) (p33) (SF2AP32)	1.37299	1.22463	1.68141	0.457326	0.292346	0.749672	0.06563	0.383037	0.119621	0.284732	6.115e-05	0.000444754	6.50538	0.730764	29/29	6.96271	0.861118	20/20	7.25506	0.671181	45/45		6.42596	6.08802	5.98536	6.18307	6.29676	7.68503	6.39472	5.95927	6.33907	6.36286	8.03623	6.06	7.65271	5.41838	6.88301	5.99276	6.93394	5.88306	7.03509	8.0048	6.87838	7.14179	6.27947	5.19464	6.95303	5.27764	6.37874	6.36866	6.5637	6.80578	6.48037	7.52767	7.40665	6.38069	8.22212	5.94347	6.70088	5.59725	6.21762	6.51888	7.97573	7.62346	7.55194	6.12588	9.09137	7.31158	6.82882	6.51613	6.42793	6.20625	7.49197	6.69805	6.14675	6.77322	6.66447	6.54527	8.2919	7.36374	7.88812	6.79139	6.71757	7.28617	7.76272	6.61965	7.80279	7.52686	7.40736	6.49248	6.05417	7.29749	7.76567	7.74135	7.00236	7.04641	8.18056	7.10741	6.76201	7.34837	7.85674	6.79822	7.20001	8.85503	6.44653	7.48056	7.92753	7.52925	7.66854	7.81986	7.49034	6.01086	6.47689	8.18036	7.61173	8.34256
Q9UIJ7	KAD3_HUMAN	AK3	GTP:AMP phosphotransferase AK3, mitochondrial (EC 2.7.4.10) (Adenylate kinase 3) (AK 3) (Adenylate kinase 3 alpha-like 1)	1.17069	1.18689	1.38949	0.227361	0.24719	0.474551	0.110301	0.452586	0.119621	0.284732	0.000293713	0.00144498	7.52767	0.516803	29/29	7.75503	0.491097	20/20	8.00222	0.571187	45/45		6.7403	7.09849	7.42815	6.96393	7.2145	7.77252	8.37131	7.68148	6.90066	6.71296	7.76572	7.78865	7.43556	6.7881	7.46989	7.41854	8.38825	8.26228	7.74446	7.49357	7.3404	7.89993	7.93888	7.74108	8.82548	7.45885	7.21887	7.14868	7.291	6.87303	7.2008	8.26093	7.84077	7.8091	7.29419	7.2025	7.98756	7.68687	7.33826	8.10779	7.95298	8.26842	8.33557	7.84416	8.65631	7.89362	8.15186	7.42064	6.97528	7.79129	7.91492	8.58194	7.24399	7.79938	6.89888	8.06113	8.41914	8.57277	9.36051	7.6856	8.45108	8.38447	7.99211	8.54891	8.55926	7.64923	7.5753	7.56316	7.89761	6.99953	8.07745	8.26721	8.16927	7.53078	8.2374	8.06634	7.73132	7.91773	7.96805	7.83456	7.92348	8.18693	8.6775	9.20565	7.75619	8.43906	8.32116	8.18065	7.23722	7.47027	7.38224	7.92568	6.58403	9.05973
P53999	TCP4_HUMAN	SUB1	Activated RNA polymerase II transcriptional coactivator p15 (Positive cofactor 4) (PC4) (SUB1 homolog) (p14)	1.18396	1.24062	1.46885	0.243622	0.311061	0.554683	0.365352	0.679653	0.119621	0.284732	0.00371908	0.0105598	10.9333	0.897544	29/29	11.1769	0.71888	20/20	11.488	0.637014	45/45		9.88199	10.9287	10.4587	9.89927	10.9191	11.643	11.0058	7.77284	10.4848	10.6419	10.8529	10.4432	10.9608	10.5313	11.441	11.9861	11.3624	11.3228	12.6977	11.8237	11.053	11.9485	11.8383	11.3241	11.4786	10.457	10.4817	11.2196	10.2059	11.3571	10.5241	9.69055	10.3556	11.2322	11.7673	11.1488	12.5428	9.882	11.294	12.2403	12.0196	10.9849	11.0976	11.143	10.8446	11.7543	11.6046	10.9521	11.1024	10.1957	10.9321	10.8922	11.7729	11.4224	10.9199	11.7925	11.1642	10.3648	11.952	11.416	12.5422	10.8705	11.4221	11.7817	11.963	11.506	12.424	11.5167	11.8569	11.6042	10.8649	11.7184	12.0635	10.4958	11.5209	11.7136	10.5544	10.6495	10.6306	12.3117	12.3409	10.6336	12.2442	11.8462	10.9351	11.9729	12.0985	11.0537	12.1379	11.327	11.1994	12.8323	11.9285	11.5723
Q96IZ7	RSRC1_HUMAN	RSRC1	Serine/Arginine-related protein 53 (SRrp53) (Arginine/serine-rich coiled-coil protein 1)	1.47722	1.52992	2.26002	0.562881	0.613453	1.17633	0.128367	0.476803	0.119648	0.284732	0.00295807	0.0088103	1.00793	1.36378	7/29	1.57081	1.42227	10/20	2.18426	1.59195	28/45		3.48179	0.274874	0.274874	0.274874	0.274874	0.274874	0.274874	0.274874	4.00729	0.274874	2.07686	0.274874	0.274874	0.274874	0.274874	0.274874	0.274874	0.274874	4.04504	3.4982	2.62553	0.274874	0.274874	0.274874	0.274874	0.274874	0.274874	0.274874	3.44806	0.274874	0.274874	0.274874	0.274874	2.4316	2.58628	3.22742	2.33631	0.274874	0.274874	0.274874	2.19202	4.04692	2.57797	0.274874	3.8132	3.53403	0.274874	0.274874	1.92174	0.274874	2.78793	0.274874	1.91971	0.274874	0.274874	2.1461	4.08734	0.274874	0.274874	0.274874	0.274874	0.274874	3.18484	2.71213	3.06844	4.61487	3.5932	2.97764	3.56888	0.274874	3.79659	3.32293	4.12192	0.274874	3.63861	0.274874	3.44699	0.274874	0.274874	2.19771	3.01293	3.53806	0.274874	3.15994	4.57241	2.82791	3.43306	3.30841	3.0968	0.274874	0.274874	3.58346	3.65553	4.2447
P49674	KC1E_HUMAN	CSNK1E	Casein kinase I isoform epsilon (CKI-epsilon) (CKIe) (EC 2.7.11.1)	1.74401	1.27011	2.21508	0.802405	0.344954	1.14736	0.0875764	0.417668	0.120978	0.28737	0.000484989	0.00210906	2.19169	1.60008	18/29	2.9941	1.29635	17/20	3.33905	1.19083	40/45		0.274874	4.65683	2.96118	0.274874	0.274874	4.16206	3.77819	0.274874	0.274874	0.274874	3.08201	3.36532	2.34925	3.6439	0.274874	3.34142	0.274874	4.45599	3.21873	3.34231	2.32654	2.91618	0.274874	3.51361	3.36977	0.274874	3.01295	0.274874	3.03929	3.2154	0.274874	3.005	0.274874	3.78189	4.16599	3.15115	3.15132	5.00446	3.21279	3.42502	3.67525	3.44136	4.15187	3.27668	3.71727	3.50088	2.28234	0.274874	2.89867	4.21421	3.65483	3.91234	3.75812	3.5031	4.14633	4.3329	4.21921	4.01359	3.62401	3.54165	3.66054	4.15546	3.39232	4.50949	3.75213	2.85085	3.30776	2.83331	4.2818	3.12311	3.4038	3.19828	3.82921	3.34507	3.11108	3.10107	3.52368	4.72078	3.604	4.5757	0.274874	3.4107	0.274874	2.94674	0.274874	4.50883	4.0273	3.35768	3.94304	0.274874	0.274874	4.06051	3.37248	4.05602
Q96EI5	TCAL4_HUMAN	TCEAL4	Transcription elongation factor A protein-like 4 (TCEA-like protein 4) (Transcription elongation factor S-II protein-like 4)	1.58481	1.55695	2.46747	0.664314	0.638719	1.30303	0.168088	0.517591	0.120988	0.28737	0.0022994	0.0071975	1.46149	1.57648	11/29	2.1258	1.59672	12/20	2.76452	1.64249	33/45		0.274874	0.274874	2.8268	3.23564	0.274874	4.37235	0.274874	0.274874	0.274874	0.274874	0.274874	3.1261	3.50735	3.6636	0.274874	0.274874	0.274874	0.274874	3.72684	0.274874	2.57732	3.02501	4.02191	3.35242	0.274874	0.274874	0.274874	0.274874	0.274874	3.94032	3.12616	0.274874	0.274874	2.97095	3.35839	0.274874	2.41072	0.274874	0.274874	3.69685	3.74327	0.274874	3.86689	3.11571	0.274874	3.04801	4.06406	0.274874	2.97568	0.274874	2.94485	0.274874	3.33425	3.66592	3.54921	5.33142	2.30666	0.274874	0.274874	5.52758	4.2247	3.12416	4.28914	3.41603	2.56083	3.22244	3.48945	3.89609	0.274874	3.77774	3.55792	0.274874	3.33656	3.53164	0.274874	0.274874	3.19881	0.274874	3.86909	4.77742	3.67735	4.27254	4.1708	2.71202	0.274874	4.54642	3.04354	3.09031	4.00679	3.17	0.274874	4.42694	3.05624	0.274874
Q9NPF5	DMAP1_HUMAN	DMAP1	DNA methyltransferase 1-associated protein 1 (DNMAP1) (DNMT1-associated protein 1)	1.71237	1.20333	2.06053	0.775991	0.267027	1.04302	0.0568202	0.367962	0.121316	0.287707	8.40843e-05	0.000561723	3.32964	1.63275	23/29	4.10563	0.972114	19/20	4.37266	0.709863	44/45		4.69998	3.52096	3.96249	0.274874	4.47434	4.37265	0.274874	5.00089	0.274874	4.34811	3.9737	3.69004	4.02777	0.274874	0.274874	3.84361	4.39743	3.92978	4.40728	4.64653	3.45611	3.84635	4.30438	4.42138	4.17608	3.16922	4.10665	0.274874	4.13466	3.97186	3.73415	4.74622	4.72949	4.23765	4.76749	3.97049	4.34573	0.274874	4.72054	4.12274	4.35477	4.88988	4.69369	4.47732	4.28709	3.81505	4.21283	3.77136	3.98944	4.62813	4.4195	0.274874	4.64913	4.12977	4.14876	5.07429	5.04603	4.13869	4.38509	5.11133	4.99147	4.97454	4.63122	4.86743	4.52827	4.36249	3.70815	4.42237	4.56673	4.6766	4.46439	4.32636	4.2507	3.97028	4.32593	4.31544	4.14349	4.28236	4.05114	4.21299	4.47205	4.77441	4.65693	4.43766	4.9054	4.55356	4.33697	3.74728	4.49256	4.48847	4.71055	4.89086	4.23925	3.98586
P48729	KC1A_HUMAN	CSNK1A1	Casein kinase I isoform alpha (CKI-alpha) (EC 2.7.11.1) (CK1)	1.30144	1.32743	1.72757	0.380105	0.408637	0.788742	0.425628	0.717749	0.122807	0.289685	0.00615457	0.0160365	3.23211	1.7486	22/29	3.61222	1.5338	17/20	4.02086	1.24156	41/45		4.51218	4.32241	4.421	0.274874	0.274874	4.67949	3.76726	0.274874	5.46357	0.274874	3.40342	0.274874	3.60537	0.274874	3.91268	4.18828	4.83557	3.61061	4.10946	4.64042	3.57989	3.94775	4.08272	4.47221	3.98323	3.91553	4.36406	0.274874	3.99009	3.8248	3.59057	4.39475	5.40168	4.2916	4.74266	4.29677	4.50489	2.77306	4.32937	0.274874	3.95825	0.274874	4.7916	3.72027	4.6374	4.21925	0.274874	3.99759	3.94523	4.54106	4.53229	0.274874	4.45643	4.002	4.57576	5.15682	4.98969	4.89819	4.43736	4.70182	4.54233	4.72615	4.65589	4.48893	4.88272	4.00798	4.13332	4.53107	4.40213	4.79244	4.21793	4.11308	4.30183	3.96471	3.63046	4.14292	4.78929	0.274874	3.97676	4.63625	3.52439	0.274874	4.93125	3.88054	4.74465	4.16321	3.78162	4.02461	4.3564	3.79703	0.274874	4.75816	4.43786	4.21167
P15309	PPAP_HUMAN	ACP3	Prostatic acid phosphatase (PAP) (EC 3.1.3.2) (5'-nucleotidase) (5'-NT) (EC 3.1.3.5) (Acid phosphatase 3) (Ecto-5'-nucleotidase) (Protein tyrosine phosphatase ACP3) (EC 3.1.3.48) (Thiamine monophosphatase) (TMPase) [Cleaved into: PAPf39]	0.747592	0.76024	0.568349	-0.419678	-0.395473	-0.815151	0.767969	0.909921	0.122807	0.289685	0.00526412	0.0140927	4.15924	0.878908	29/29	3.73957	2.04446	16/20	3.34409	1.33095	42/45		4.72281	4.00373	4.48957	4.82541	2.15598	4.15335	3.99685	3.89171	3.98522	4.71259	3.56483	3.45402	2.93146	3.76565	4.90349	4.81872	5.66863	4.62584	2.48444	2.79557	3.55056	3.31297	5.27855	4.34972	4.55611	4.68192	4.86585	5.66105	4.41148	4.7044	4.66527	5.24723	7.83421	3.27905	3.28728	4.0194	0.274874	4.38757	0.274874	5.8266	4.06095	4.11946	3.45427	3.77916	0.274874	0.274874	5.29686	4.94725	4.78286	2.86751	1.96085	4.24509	3.23073	0.274874	0.274874	4.90098	2.68704	2.98892	4.58457	3.76196	4.3697	3.49095	3.84286	2.4975	4.50541	4.86324	3.78307	3.24242	4.40444	5.17775	4.45547	1.32233	3.87243	2.55888	4.02292	3.56295	0.274874	2.44233	3.7623	2.76461	4.81919	2.24245	4.68417	2.76935	6.27149	2.5081	2.51083	1.15594	3.25089	3.77769	4.2555	4.70914	3.72432	2.81138
P51580	TPMT_HUMAN	TPMT	Thiopurine S-methyltransferase (EC 2.1.1.67) (Thiopurine methyltransferase)	0.985891	0.674191	0.66468	-0.0204994	-0.56877	-0.589269	0.0856262	0.410885	0.122996	0.289685	0.000823325	0.00315511	4.89873	1.35117	27/29	4.87823	0.527605	20/20	4.30946	1.42301	41/45		5.84999	5.83617	5.56165	5.46724	5.58283	5.3148	5.34541	5.72481	5.5423	4.92104	5.12698	4.82134	4.93441	5.16048	0.274874	5.67857	5.90145	5.18125	5.37738	5.29686	4.59295	4.58653	4.24203	5.29257	0.274874	4.33301	5.10181	5.57368	5.16595	4.24299	4.61841	5.41828	5.41309	4.68552	4.14202	4.61381	4.04026	5.72414	3.8565	5.11575	5.22882	5.07265	5.51846	5.35895	4.65364	4.69417	5.29883	4.97808	4.89027	6.28507	4.62743	4.89029	0.274874	4.11883	4.58522	5.26748	0.274874	5.03328	5.69513	5.6937	5.2055	4.22911	5.29141	3.17307	0.274874	4.70148	3.77273	3.45849	4.91851	4.80619	4.56135	3.65373	4.88136	4.5563	3.34392	5.34867	5.34166	4.4255	4.62175	4.74975	5.13679	4.28635	4.90663	4.40334	5.52054	3.99935	3.93059	0.274874	4.7694	4.71722	4.64811	4.98982	4.98615	5.29518
P09234	RU1C_HUMAN	SNRPC	U1 small nuclear ribonucleoprotein C (U1 snRNP C) (U1-C) (U1C)	1.33147	1.19267	1.58801	0.41302	0.254198	0.667218	0.0750896	0.396811	0.123037	0.289685	7.71888e-05	0.000529734	5.45524	0.83271	29/29	5.86826	0.572242	20/20	6.12245	0.50808	45/45		4.91217	5.27167	5.22414	5.52506	5.60824	6.49373	6.19057	5.02217	5.50001	5.21649	5.57458	5.98866	6.18945	5.93028	5.37332	2.33071	6.32524	4.73601	6.70544	5.92893	5.693	5.24124	5.46239	5.48539	4.74058	4.05935	5.6247	6.25119	5.59712	5.62968	5.33649	4.72055	5.2268	5.73503	6.78351	5.93776	5.83079	5.4905	6.5617	6.25863	6.22023	6.53665	6.55544	5.43462	6.62951	6.19499	5.40031	5.35594	5.52597	6.07618	6.16366	6.10017	6.01988	6.44316	6.62317	6.70978	6.7559	6.61536	6.11791	7.43965	6.56593	6.51599	5.94166	6.56024	6.42894	6.31071	5.82511	5.18932	6.04207	6.36932	6.4622	5.76578	5.92515	4.76554	5.4	5.36476	5.84926	6.00485	5.61459	5.55831	6.58979	6.03081	6.1073	6.27196	6.41116	6.33809	6.37285	6.05566	6.58222	5.21806	5.13188	6.46805	6.02966	6.37835
Q15526	SURF1_HUMAN	SURF1	Surfeit locus protein 1	1.29191	1.26312	1.63184	0.369501	0.336997	0.706498	0.0784799	0.401062	0.123037	0.289685	9.28041e-05	0.000597258	5.29243	0.741944	29/29	5.66193	0.775378	20/20	5.99892	0.714917	45/45		5.27038	5.00158	4.63311	4.4838	5.98092	6.38164	6.58409	5.48792	6.0893	5.10412	7.42018	5.18397	4.83554	4.8883	6.13121	5.14801	5.4438	4.84433	5.51199	5.54159	5.04376	5.71324	4.87551	4.83034	5.24929	4.78027	4.4667	3.72942	4.82602	6.11998	4.80893	6.36849	4.24123	5.24352	6.69129	4.51359	6.18014	5.29282	5.08231	5.84463	6.58768	5.58884	6.544	5.09419	6.66081	6.69563	5.13055	5.1532	5.3967	6.00958	7.52102	6.3184	5.42984	6.59754	5.12023	5.21463	6.93169	6.60142	6.1589	5.55798	6.16478	5.33549	6.71125	5.66497	6.87469	5.74771	5.99671	5.53251	5.61658	6.0958	4.70684	6.77642	6.39403	6.5858	6.34933	6.09236	5.65167	5.83572	6.5886	6.6115	5.27638	5.72393	5.80572	6.71703	5.12691	7.04191	5.69917	7.22839	5.04771	4.71116	4.73715	6.82828	5.00256	6.21128
Q96I99	SUCB2_HUMAN	SUCLG2	Succinate--CoA ligase [GDP-forming] subunit beta, mitochondrial (EC 6.2.1.4) (GTP-specific succinyl-CoA synthetase subunit beta) (G-SCS) (GTPSCS) (Succinyl-CoA synthetase beta-G chain) (SCS-betaG)	1.25319	1.19086	1.49237	0.32561	0.251999	0.577609	0.114911	0.456408	0.123037	0.289685	0.000217055	0.00114216	8.1999	0.645904	29/29	8.52551	0.656201	20/20	8.77751	0.484767	45/45		7.62768	8.1563	8.08273	6.79214	7.72615	9.21462	8.54661	7.80463	6.94813	7.61913	9.35323	7.97488	8.57301	7.74696	7.87706	7.60373	8.48464	8.8553	9.17815	8.69818	8.76292	8.3434	8.53058	8.6053	9.17537	8.02589	7.93323	7.74883	7.80828	8.70403	7.68644	9.54968	8.30279	8.98426	8.33941	7.89122	9.6377	7.49355	7.35903	8.7363	9.33544	8.79139	8.15533	8.63744	9.28725	8.38585	8.86673	8.47101	7.89532	8.41202	8.86113	8.51354	8.37786	8.77684	8.35721	8.75359	9.00014	8.78533	9.25862	9.35587	8.4562	8.51169	8.97656	8.92033	8.67585	8.34808	8.6009	8.74257	9.10173	9.5563	8.24498	9.91535	8.40226	9.49351	8.69327	9.46255	7.77933	8.93774	9.24888	9.20473	8.57263	8.92001	9.00929	9.64042	7.73178	9.35707	8.79695	8.09	8.4878	8.3511	7.92989	8.78755	8.5476	9.04084
O43765	SGTA_HUMAN	SGTA	Small glutamine-rich tetratricopeptide repeat-containing protein alpha (Alpha-SGT) (Vpu-binding protein) (UBP)	1.14077	1.13902	1.29936	0.19001	0.187788	0.377797	0.119671	0.46057	0.123037	0.289685	0.00127226	0.00445227	6.2528	0.510064	29/29	6.44281	0.473593	20/20	6.63059	0.490323	45/45		6.39673	6.57656	6.26678	6.38904	6.44936	6.43174	6.71372	6.20028	5.5406	5.12133	6.61784	6.19183	6.41187	5.29067	5.70604	6.16198	7.1237	6.62462	6.23389	7.55308	6.10667	6.57659	6.30575	6.04341	6.06433	5.47751	6.66623	5.95254	6.13642	6.41334	5.97935	5.47824	5.61585	6.63705	6.26441	6.09793	6.84408	6.59335	6.18275	7.08309	6.70636	6.75116	7.30325	6.5107	6.74059	6.83386	6.72223	5.90283	6.19571	7.55104	6.25257	5.86986	6.73955	6.60258	6.9749	6.00152	5.98194	7.04618	6.84561	6.98578	6.80975	7.30163	6.40977	7.15629	6.59969	6.2269	6.4494	6.19083	6.59045	6.56351	6.90833	6.69371	7.10121	5.96241	6.02097	6.15463	5.48799	6.98886	6.83403	6.93951	6.78742	6.46047	7.02784	7.00405	7.30128	6.89693	6.23908	6.89396	6.59311	6.6484	5.2615	6.98365	7.33392	6.70367
Q14657	LAGE3_HUMAN	LAGE3	EKC/KEOPS complex subunit LAGE3 (L antigen family member 3) (Protein ESO-3) (Protein ITBA2)	1.1518	1.22029	1.40553	0.203891	0.287228	0.491119	0.226147	0.568253	0.123037	0.289685	0.000661907	0.00267175	4.18307	0.944271	28/29	4.38696	0.742908	20/20	4.67419	0.919569	44/45		3.81048	3.97222	4.22931	4.07178	4.77792	5.75642	4.54028	4.67326	3.62716	4.54474	4.92594	3.94659	4.18127	4.13935	4.45997	4.01978	4.17098	4.44964	6.21256	4.10223	3.76364	4.76696	4.31367	3.7815	3.90853	3.99139	3.82542	0.274874	4.07115	4.38112	3.05545	3.65597	3.26332	4.96324	5.69889	2.92575	5.18833	4.62258	3.62527	4.68535	5.09193	4.91799	4.89002	4.39809	4.03766	4.73294	4.45405	4.6517	4.49954	4.15311	5.64784	3.85535	5.04116	4.34342	5.17986	5.89459	5.0317	4.7786	5.1974	4.78961	5.91172	4.55082	5.11733	5.08448	4.58444	5.08595	4.78382	4.67369	4.80307	5.97871	5.88087	5.18998	4.73126	4.25607	3.98758	3.56371	3.92338	4.23393	4.32201	5.07057	4.37574	5.29262	0.274874	4.08977	4.51796	4.72285	4.82538	4.63211	5.18887	4.12507	3.32817	5.85546	4.26265	5.20094
P27635	RL10_HUMAN	RPL10	Large ribosomal subunit protein uL16 (60S ribosomal protein L10) (Laminin receptor homolog) (Protein QM) (Ribosomal protein L10) (Tumor suppressor QM)	1.14744	1.12161	1.28699	0.198423	0.165573	0.363997	0.258908	0.594033	0.123037	0.289685	0.00289602	0.00865041	8.99491	0.480369	29/29	9.19334	0.511502	20/20	9.35891	0.449153	45/45		9.63602	8.94615	8.79313	8.52908	9.52843	9.65856	9.73309	8.52307	9.3266	8.87345	8.84976	9.01911	8.24046	8.82777	9.16844	7.39968	9.253	8.81173	8.94346	8.75274	9.2244	9.47168	9.17781	9.1466	8.68398	8.92972	9.52616	9.15333	8.72508	9.25269	8.39356	8.6822	8.41428	9.2588	10.0171	9.03347	9.54733	8.81373	9.04827	9.23602	9.64387	8.76359	10.3976	9.27985	9.29941	9.76196	9.33819	8.76581	8.91902	9.64107	9.78504	9.01924	9.48526	9.3136	9.85071	9.42986	9.0479	9.72132	9.51249	8.74661	9.29333	9.1065	9.79278	9.15973	9.7553	9.18656	9.34673	8.51841	8.91946	8.5213	9.01965	9.50525	10.0151	9.43926	8.42123	9.49061	9.43655	9.35356	9.10402	9.99361	9.12637	10.0513	8.80951	9.49049	8.67021	9.93457	9.66053	9.51333	9.52418	9.64229	8.41278	10.0095	9.97503	9.39879
Q9BZE1	RM37_HUMAN	MRPL37	Large ribosomal subunit protein mL37 (39S ribosomal protein L2, mitochondrial) (L2mt) (MRP-L2) (39S ribosomal protein L37, mitochondrial) (L37mt) (MRP-L37)	1.17986	1.17518	1.38655	0.23862	0.232877	0.471497	0.285543	0.615535	0.123037	0.289685	4.18701e-05	0.000337792	4.65771	0.438049	29/29	4.89633	0.776461	20/20	5.1292	0.432467	45/45		4.58577	4.67811	4.9058	3.89931	4.96371	5.0375	4.99532	4.17078	4.04495	4.16622	5.60623	4.73046	4.50976	4.28603	5.0492	5.49686	4.59266	4.38278	5.4136	5.22354	4.63983	4.3383	4.26948	4.50155	4.68344	4.08339	4.65551	4.50678	4.65663	5.21149	4.51689	5.54743	4.63272	5.74503	5.41836	4.62005	6.67121	4.38615	4.93726	3.84528	4.23094	5.2525	5.11217	3.88295	6.02704	5.2719	4.51212	3.55355	4.55151	5.68131	5.29315	5.06766	4.51149	4.98212	5.60004	5.70356	5.5799	5.27395	4.88214	4.29885	5.31067	6.04834	5.28312	4.89707	6.25669	4.66329	4.64456	5.08216	5.55554	5.15121	4.8421	4.82143	5.72371	4.98303	5.22657	5.09034	4.83811	5.36968	4.94318	5.34656	4.77645	5.22141	4.59647	4.78085	4.78739	4.76582	5.2989	5.19464	4.92961	4.53451	4.88674	5.44011	4.66593	5.98384
Q7Z6I8	CE024_HUMAN	C5orf24	UPF0461 protein C5orf24	1.71251	1.48429	2.54187	0.776115	0.569776	1.34589	0.0666461	0.386081	0.124639	0.292679	0.000209236	0.00110949	1.91478	1.58631	16/29	2.69089	1.69759	14/20	3.26067	1.54719	37/45		0.274874	3.19586	0.274874	0.274874	0.274874	4.34852	4.48694	0.274874	0.274874	4.24642	2.82564	0.274874	2.4523	3.32383	0.274874	0.274874	0.274874	0.274874	4.25704	2.89312	2.97976	2.73178	2.52475	3.11227	2.97596	0.274874	2.67684	0.274874	2.9242	2.96645	0.274874	0.274874	4.30174	4.02173	4.26139	3.58076	4.17829	0.274874	4.75627	3.6574	3.23343	3.18654	4.09483	0.274874	2.92465	4.1091	0.274874	0.274874	2.8961	4.49637	3.95896	0.274874	3.95846	3.97166	3.63891	4.43091	4.9976	4.31734	4.29872	4.69444	4.18438	4.6818	4.17945	5.03578	4.67964	3.85595	3.66079	3.1349	3.89307	0.274874	3.38492	3.93404	3.43844	2.5653	1.31843	0.274874	0.274874	4.27575	2.57167	3.70821	4.08021	3.82696	0.274874	4.39183	0.274874	4.45091	3.50137	3.3051	4.4052	0.274874	0.274874	4.04419	3.58844	3.67113
Q53ET0	CRTC2_HUMAN	CRTC2	CREB-regulated transcription coactivator 2 (Transducer of regulated cAMP response element-binding protein 2) (TORC-2) (Transducer of CREB protein 2)	1.53647	1.46522	2.25126	0.61962	0.551113	1.17073	0.152596	0.505447	0.125017	0.293345	0.000777604	0.00302776	1.63702	1.44979	14/29	2.25664	1.43008	14/20	2.80776	1.22789	38/45		3.08828	3.50094	0.274874	0.274874	2.97651	3.59332	2.70544	0.274874	0.274874	0.274874	2.9467	2.9812	3.55977	0.274874	0.274874	0.274874	0.274874	0.274874	2.95321	3.42703	3.11059	2.82337	0.274874	2.98268	0.274874	0.274874	0.274874	0.274874	2.70151	2.56549	0.274874	0.274874	0.274874	3.17072	4.30484	0.274874	3.4082	0.274874	3.28448	3.47627	3.10052	3.33971	3.21898	2.35677	3.86667	2.87989	0.274874	2.75298	1.75808	2.61852	2.99225	3.65237	4.14926	3.87198	3.62867	3.23135	4.51326	3.57355	3.78928	3.75714	3.29166	4.23089	3.31865	3.45245	3.01715	2.87269	0.274874	0.274874	2.53372	0.274874	2.51666	3.54656	1.34848	3.783	0.274874	0.274874	3.28935	3.36175	2.74157	3.73065	3.47327	4.19799	2.85593	2.80237	0.274874	2.83419	3.02363	3.0495	3.4325	3.24604	0.274874	2.5728	3.26913	2.85472
Q9NWY4	HPF1_HUMAN	HPF1	Histone PARylation factor 1	1.52343	1.23006	1.8739	0.607322	0.298723	0.906045	0.0712111	0.39431	0.126445	0.294611	0.000254933	0.00129534	3.21664	1.5994	23/29	3.82397	1.29922	18/20	4.12269	1.095	42/45		0.274874	4.06024	3.87536	4.20395	4.17186	5.0085	4.28093	0.274874	0.274874	0.274874	3.80387	3.47208	3.70308	4.92326	4.08015	4.37738	3.79248	3.68804	4.95233	0.274874	3.04511	3.85781	4.25828	3.55676	3.57995	3.09729	3.51981	0.274874	4.32492	3.8272	3.9038	0.274874	5.08138	5.00655	4.91831	4.25076	4.42795	3.31761	4.59405	3.81419	4.08237	4.19896	4.09028	3.83747	4.45809	4.48396	0.274874	3.51595	4.12071	4.15581	4.33037	4.87128	3.8577	4.59658	5.00032	5.0739	4.48942	4.19993	4.19813	4.65099	4.68057	4.64629	4.17814	4.68519	4.19425	4.33928	4.34117	4.79732	4.89891	4.43121	4.04194	4.16473	4.11488	0.274874	3.58227	4.39386	4.95709	0.274874	4.17994	4.22779	4.25313	4.64115	4.69141	4.24809	4.8885	3.90837	4.38952	3.86738	4.52317	3.8166	0.274874	4.7231	4.05233	4.41438
Q14814	MEF2D_HUMAN	MEF2D	Myocyte-specific enhancer factor 2D	1.99184	1.27539	2.54037	0.9941	0.350937	1.34504	0.208353	0.553309	0.126445	0.294611	0.00429924	0.0118808	2.92819	2.04824	19/29	3.9223	1.21778	19/20	4.27323	1.53503	41/45		2.61632	3.87539	3.53928	0.274874	0.274874	2.70131	0.274874	0.274874	0.274874	0.274874	4.29051	4.34056	4.64529	0.274874	0.274874	5.14098	4.88661	0.274874	4.48982	0.274874	4.44393	5.30457	4.97907	4.75455	4.39808	4.4787	4.86157	4.75758	3.66478	4.3761	4.40794	2.47422	3.58353	3.50093	5.47137	4.23212	5.0756	0.274874	2.84754	4.86945	5.01381	3.53409	5.10535	4.76898	3.80584	2.74759	4.95331	3.97683	3.42642	4.56761	3.05104	0.274874	5.36811	3.84307	4.35133	4.603	6.69368	3.39362	4.26804	5.47975	4.89259	5.24559	4.65705	5.69912	3.78994	4.62169	4.18877	4.50337	4.44028	0.274874	2.73618	4.27695	4.25448	5.30559	4.55432	4.94389	0.274874	3.93219	5.0106	5.72943	3.53862	4.89135	5.09056	4.89294	5.50827	5.2065	5.09191	3.34445	5.99216	4.81424	0.274874	5.69117	6.1959	2.53658
Q16795	NDUA9_HUMAN	NDUFA9	NADH dehydrogenase [ubiquinone] 1 alpha subcomplex subunit 9, mitochondrial (Complex I-39kD) (CI-39kD) (NADH-ubiquinone oxidoreductase 39 kDa subunit)	1.1667	1.14418	1.33491	0.222429	0.194314	0.416743	0.0784799	0.401062	0.126528	0.294611	0.000967973	0.00357671	7.97556	0.398348	29/29	8.19799	0.450457	20/20	8.3923	0.598846	45/45		8.30246	8.28924	8.18712	7.3513	8.33061	8.8759	8.2834	7.47346	7.56856	7.66709	7.82227	8.11337	7.20488	8.01582	8.36103	8.15036	7.84115	8.17473	7.84866	7.83867	7.10314	8.38551	8.09138	8.4246	8.17047	7.966	7.90449	7.9723	7.57326	8.15191	8.05625	8.39154	8.86867	9.02783	8.67613	8.53508	7.14295	7.77188	8.26624	7.5479	7.94228	8.57369	8.22086	8.17119	8.33382	8.27186	8.01388	7.64624	8.34958	8.61849	8.84435	7.83841	8.4817	8.48952	9.06854	9.48507	9.00294	8.53198	8.04417	8.80939	9.23171	8.81402	8.43085	8.53453	9.26597	7.14636	8.23804	8.69217	8.54062	8.98521	8.42803	9.34217	8.65392	8.39731	8.52879	8.39919	7.3325	7.82719	7.88103	8.21217	8.08453	9.06831	8.34142	7.69148	7.37636	8.75384	8.77526	7.46221	7.42945	7.72794	7.61086	8.36914	7.6512	9.21532
Q9BWS9	CHID1_HUMAN	CHID1	Chitinase domain-containing protein 1 (Stabilin-1-interacting chitinase-like protein) (SI-CLP)	1.33126	1.24877	1.66244	0.412792	0.320509	0.733301	0.0973447	0.432523	0.126528	0.294611	0.000333781	0.00159046	7.41884	0.772007	29/29	7.83163	1.16602	20/20	8.15214	0.927174	45/45		7.2843	7.24149	6.20769	7.1184	7.49823	8.64872	8.76144	7.6262	7.07897	6.82729	8.44904	7.34291	6.79337	7.54297	7.94577	7.6012	7.59512	7.61757	6.45904	9.03873	7.92349	7.02404	7.51528	7.60405	6.24375	6.30026	7.39486	8.39157	6.07056	7.8498	5.13325	8.35442	5.90506	8.6221	6.84434	7.64348	8.69076	7.01381	8.22317	8.12181	8.33069	8.34534	10.6731	7.66347	8.20683	9.09195	7.30617	7.54538	7.06765	9.88208	9.18984	7.94323	8.36053	8.54553	9.142	8.26395	7.8146	9.67185	9.49902	8.40288	6.41284	6.99282	8.92378	8.53497	8.37567	8.42487	7.95995	6.46425	8.05479	7.43526	8.03282	8.18211	8.53328	8.19804	7.25102	8.56623	8.62447	7.90481	8.66823	8.88713	7.68087	8.39992	8.22287	8.7845	7.3293	8.81805	9.28283	5.20368	7.45804	6.83066	6.55232	8.63593	7.74398	8.76046
P25685	DNJB1_HUMAN	DNAJB1	DnaJ homolog subfamily B member 1 (DnaJ protein homolog 1) (Heat shock 40 kDa protein 1) (HSP40) (Heat shock protein 40) (Human DnaJ protein 1) (hDj-1)	1.11294	1.12404	1.25099	0.154382	0.168687	0.323069	0.110301	0.452586	0.126528	0.294611	0.000825903	0.00315511	5.91665	0.388705	29/29	6.07104	0.382329	20/20	6.23972	0.46338	45/45		6.04802	6.33004	5.83882	5.83097	5.98062	6.42652	6.28988	5.67029	5.77339	6.13199	6.16418	6.07341	6.02797	5.92742	6.11477	5.38145	6.33449	5.87146	6.16562	6.92977	5.78337	5.36904	5.65805	5.49528	5.36082	5.02803	5.60092	5.84956	6.12681	6.2502	5.26231	5.41333	6.15984	6.33957	6.70102	5.68795	6.51637	6.57003	6.19439	6.49832	5.81588	6.22692	6.17272	5.9651	5.99666	6.18129	5.90152	5.9671	5.60019	6.37637	6.10631	6.38833	5.80524	6.25715	6.33883	6.14098	5.84049	7.00717	6.57169	6.56392	6.16126	7.35876	6.36412	7.0641	6.3083	6.17566	5.96252	6.00462	5.96854	6.02262	6.30032	5.86352	6.27716	5.35088	5.01669	5.80481	6.04083	6.81873	6.18478	6.658	6.29961	6.25383	6.49877	6.32016	7.05081	6.59545	6.09428	6.37984	6.39457	5.66222	5.06086	6.64156	6.30342	6.12946
P62263	RS14_HUMAN	RPS14	Small ribosomal subunit protein uS11 (40S ribosomal protein S14)	1.12523	1.11367	1.25314	0.170225	0.155321	0.325546	0.234046	0.574375	0.126528	0.294611	0.000573983	0.00238034	9.77295	0.402116	29/29	9.94318	0.516812	20/20	10.0985	0.461185	45/45		10.0691	9.71699	9.62558	9.76625	10.1478	10.2629	10.4308	9.4341	9.6658	9.51923	10.1214	9.61191	9.30567	9.91563	10.0949	8.56113	9.9101	8.95098	9.83795	10.2005	9.72734	9.99714	9.89146	9.83819	9.42576	9.62291	10.2405	10.0253	9.49839	10.0595	9.09099	9.33267	9.00763	10.2661	10.9944	9.99749	10.507	9.67663	10.0533	9.94573	10.1761	9.60574	10.7878	9.77636	10.1458	10.2362	10.1136	9.33069	9.76008	10.614	10.4739	9.8586	10.554	10.5801	10.6423	10.2956	9.66498	10.7692	10.3339	9.88032	10.3745	10.3478	10.6147	10.0127	10.5868	9.73501	9.94406	9.34728	10.2186	9.53361	9.7154	9.94429	10.5088	9.93614	9.00539	10.2924	10.1898	9.94233	9.68239	10.3437	10.1771	10.3552	10.0402	10.3233	9.43477	10.5056	10.2689	9.82848	9.83502	10.2271	8.47594	10.5335	10.3606	10.1243
P24539	AT5F1_HUMAN	ATP5PB	ATP synthase F(0) complex subunit B1, mitochondrial (ATP synthase peripheral stalk-membrane subunit b) (ATP synthase proton-transporting mitochondrial F(0) complex subunit B1) (ATP synthase subunit b) (ATPase subunit b)	1.19762	1.17846	1.41135	0.260167	0.236904	0.497071	0.267588	0.605882	0.126528	0.294611	0.000127538	0.000763751	7.15342	0.459109	29/29	7.41359	0.714511	20/20	7.65049	0.539564	45/45		7.27502	7.07719	7.0873	6.61091	7.27088	8.12141	7.90538	6.80418	6.6175	6.13794	7.80293	6.92533	6.97832	6.62158	6.88309	7.0459	7.43452	7.55454	7.62577	7.4873	7.36638	7.36372	6.82276	7.06124	7.91914	6.72066	7.09022	6.71345	7.12458	7.33681	6.61544	8.20785	8.10343	7.77664	6.84505	7.32642	9.09453	6.23248	6.86643	7.76639	8.42886	7.57133	7.23234	7.18318	8.00819	7.3979	6.91662	6.56424	6.79756	7.37334	8.09455	7.68797	7.37919	7.57011	7.74341	8.3882	8.23959	7.10032	8.4348	7.69043	8.00581	7.01712	8.00887	7.94396	8.48851	7.7487	7.21525	7.73264	7.52133	8.14823	7.3697	8.14521	7.98791	7.58321	7.70362	7.86512	7.12151	8.10487	8.13855	8.07923	6.30449	8.03269	7.34573	8.65761	7.21102	7.60796	7.90085	7.4272	7.22459	6.54549	6.5815	7.23113	6.59207	7.97842
Q14008	CKAP5_HUMAN	CKAP5	Cytoskeleton-associated protein 5 (Colonic and hepatic tumor overexpressed gene protein) (Ch-TOG)	1.1222	1.07964	1.21158	0.166333	0.110551	0.276884	0.294819	0.623444	0.126528	0.294611	0.00645177	0.0166086	4.85636	0.431389	29/29	5.02269	0.431671	20/20	5.13324	0.372921	45/45		4.94603	5.6123	5.10235	5.14491	4.96603	5.26286	4.77029	3.88536	4.58131	4.21962	4.96083	4.73189	4.56843	5.00554	5.08189	5.20554	5.72176	5.07545	5.0089	5.64852	4.48041	4.62375	4.56901	4.82602	4.5278	4.35481	4.58727	4.26105	5.10442	5.03926	4.4197	5.30219	6.13413	4.83556	4.89312	4.63135	4.86647	5.12441	4.90864	5.00093	4.96821	5.33664	5.93901	4.85564	5.44054	4.72642	4.63048	4.608	4.79311	5.73029	5.1133	4.68881	5.20606	5.31634	4.94153	5.35281	5.1671	5.45887	5.47785	5.53797	5.08876	5.53067	5.45103	5.48445	4.91114	4.84007	5.02402	4.97074	4.67951	4.86514	4.79783	4.54289	5.43852	4.6676	4.61753	5.03998	4.68215	5.60375	5.51616	5.21284	4.74195	5.41053	5.4678	5.34318	6.06011	5.09413	4.87784	4.30766	5.15758	4.84896	4.60861	5.57585	5.33211	5.21385
O95299	NDUAA_HUMAN	NDUFA10	NADH dehydrogenase [ubiquinone] 1 alpha subcomplex subunit 10, mitochondrial (Complex I-42kD) (CI-42kD) (NADH-ubiquinone oxidoreductase 42 kDa subunit)	1.01339	1.21299	1.22923	0.0191958	0.278565	0.297761	0.47021	0.749726	0.126528	0.294611	0.00603199	0.0157502	6.84771	0.352376	29/29	6.8669	0.663841	20/20	7.14547	0.46802	45/45		7.00491	6.7106	6.40502	6.58862	7.45108	7.37849	7.44965	6.99689	7.22205	6.82975	7.1251	6.60171	5.95634	6.70654	7.30284	6.9102	6.71998	7.00802	6.63465	6.66181	6.35891	6.94401	7.09764	6.92971	7.02955	6.98026	6.68136	6.465	6.43277	6.67119	6.30545	7.46844	7.04941	7.59078	7.48536	6.98783	4.72995	6.61801	6.65436	6.10747	6.73284	7.55795	7.33453	6.80802	7.3116	7.34713	7.31131	6.63416	6.63222	7.25285	7.49384	6.8806	6.87144	7.53635	7.30289	7.1045	7.42475	7.44695	6.33412	7.43967	7.63075	7.11116	7.26232	7.27533	7.49051	6.35787	6.99469	7.36661	7.20655	7.33803	7.03141	7.9123	7.49842	7.5799	7.35001	7.52113	6.35719	6.81523	6.54048	6.72664	7.07913	8.05928	7.46255	6.21679	6.67727	7.89244	7.65288	6.87891	6.34505	6.93798	6.58189	6.99914	6.5031	7.80507
Q7Z333	SETX_HUMAN	SETX	Probable helicase senataxin (EC 3.6.4.-) (Amyotrophic lateral sclerosis 4 protein) (SEN1 homolog) (Senataxin)	1.58854	1.40677	2.23471	0.667704	0.492383	1.16009	0.0539769	0.360347	0.12666	0.294749	0.000156794	0.000888356	1.12286	1.14403	12/29	1.79056	1.21447	13/20	2.28295	1.19253	35/45		0.274874	0.274874	0.274874	1.63814	0.274874	3.79397	0.274874	0.274874	0.274874	3.59936	1.81032	1.14033	0.274874	0.274874	0.274874	0.274874	2.97662	1.78479	1.96371	0.274874	0.274874	2.31374	2.34466	0.274874	1.85762	0.274874	0.274874	0.274874	2.66677	0.274874	1.95994	3.06126	0.274874	2.44366	2.67927	1.6039	0.274874	0.274874	0.274874	2.65346	2.91972	0.274874	3.2383	2.31177	3.43678	2.97612	0.274874	2.19332	2.40966	2.13798	2.49872	0.274874	2.36841	3.18219	0.274874	2.94169	3.66626	2.75929	0.274874	3.28021	3.08455	3.37286	3.03281	3.04069	2.99798	3.21121	2.09891	2.51058	2.21172	0.274874	0.274874	0.274874	2.8973	1.92791	2.26525	0.274874	0.274874	2.03406	2.15012	3.37695	3.76907	2.54943	4.43862	2.96486	0.274874	2.92151	3.3352	2.82994	2.81532	2.39061	0.274874	3.52447	2.38332	3.01384
Q9UQR1	ZN148_HUMAN	ZNF148	Zinc finger protein 148 (Transcription factor ZBP-89) (Zinc finger DNA-binding protein 89)	1.95813	1.75344	3.43347	0.969476	0.810191	1.77967	0.0601613	0.375494	0.12774	0.297151	8.83066e-05	0.000580088	1.99495	1.9665	13/29	2.96443	2.05457	13/20	3.77462	1.68306	37/45		0.274874	0.274874	0.274874	0.274874	0.274874	0.274874	4.63367	0.274874	0.274874	0.274874	0.274874	0.274874	4.57484	0.274874	0.274874	0.274874	3.6679	3.76497	4.75779	4.28255	3.3985	4.41683	4.65613	4.06376	3.87053	0.274874	3.91124	0.274874	3.45692	3.59711	4.14108	0.274874	4.63053	4.13722	4.37845	0.274874	0.274874	0.274874	4.9404	3.88795	4.53428	4.09534	4.74737	0.274874	5.18093	4.67301	0.274874	4.42076	0.274874	4.46878	4.2138	0.274874	3.85023	4.10516	0.274874	5.51454	4.39193	4.35278	0.274874	5.17161	4.42443	4.55765	0.274874	4.37871	4.97155	5.05538	4.09619	3.65957	4.51033	4.52906	4.91744	4.1161	4.61583	4.18223	0.274874	4.70683	5.01421	4.53416	4.22972	4.43727	0.274874	4.93469	4.20018	4.36165	4.52093	4.61333	4.93186	4.36108	4.37622	0.274874	0.274874	4.76516	4.40303	5.18523
Q5VZL5	ZMYM4_HUMAN	ZMYM4	Zinc finger MYM-type protein 4 (Zinc finger protein 262)	1.57586	1.38749	2.18648	0.656137	0.472474	1.12861	0.0544477	0.360347	0.127971	0.297452	0.000163667	0.000915589	0.868655	1.01522	8/29	1.52479	1.19189	11/20	1.99727	1.18114	32/45		0.274874	1.94392	2.71107	0.274874	0.274874	0.274874	0.274874	0.274874	0.274874	0.274874	2.39419	0.274874	0.274874	0.274874	0.274874	1.62367	2.69391	0.274874	2.23597	3.40199	2.41393	0.274874	0.274874	0.274874	0.274874	0.274874	0.274874	0.274874	0.274874	0.274874	0.274874	0.274874	0.274874	2.36926	2.11489	2.33335	2.93074	0.274874	0.274874	2.31704	2.60882	2.89598	3.03799	3.09152	0.274874	0.274874	0.274874	2.18816	2.13422	0.274874	0.274874	0.274874	2.56463	0.274874	0.274874	2.84319	3.5368	2.68685	0.274874	2.57283	0.274874	0.274874	2.72287	3.3905	2.27975	1.78176	2.28038	2.22484	2.83509	0.274874	2.66604	1.71274	3.03112	0.274874	2.52847	0.274874	0.274874	2.43681	2.44434	2.51055	3.61369	2.31536	3.3101	2.97466	3.36403	2.71384	2.68041	2.27353	3.10047	3.38822	2.91332	2.57171	0.274874	2.0347
Q9BW71	HIRP3_HUMAN	HIRIP3	HIRA-interacting protein 3	1.83661	1.24129	2.27976	0.877044	0.31184	1.18888	0.0702263	0.394284	0.130012	0.300042	0.00223551	0.00702232	2.75354	1.88404	20/29	3.63059	1.22352	18/20	3.94243	1.18884	42/45		0.274874	4.12921	3.44428	0.274874	4.91939	5.97979	4.59123	0.274874	0.274874	2.14388	2.85803	3.96359	4.09289	0.274874	0.274874	2.37251	3.81055	3.76035	5.76231	4.90626	3.14995	3.06885	4.06792	3.42683	0.274874	0.274874	3.15424	0.274874	3.77687	3.74401	3.91006	0.274874	4.08743	3.81245	3.77729	3.88048	4.14861	4.08781	4.87096	3.74762	3.86127	4.97995	4.27042	3.84066	0.274874	3.64356	3.82572	3.05876	4.51496	3.27543	3.13466	0.274874	5.10614	4.04659	4.34528	4.61544	4.65784	3.4173	4.4981	5.66727	3.7777	5.00848	3.92798	5.33835	4.00701	4.13694	4.18008	3.88137	4.19245	5.43884	5.15743	3.58628	4.48703	3.06563	0.274874	3.68977	4.48491	0.274874	3.69768	4.24226	4.17125	4.10353	3.9577	4.15849	5.44741	4.1777	4.11763	2.75447	3.98427	3.68839	3.31242	5.13552	4.35883	4.15277
P78549	NTH_HUMAN	NTHL1	Endonuclease III-like protein 1 (hNTH1) (EC 3.2.2.-) (EC 4.2.99.18) (Bifunctional DNA N-glycosylase/DNA-(apurinic or apyrimidinic site) lyase) (DNA glycosylase/AP lyase)	1.97503	1.20234	2.37467	0.981874	0.265851	1.24772	0.217782	0.561686	0.130096	0.300042	0.000630683	0.00257588	3.0574	1.6685	22/29	4.03928	0.850317	20/20	4.30513	0.993833	44/45		4.05938	4.0394	3.67624	0.274874	4.62612	3.38718	0.274874	0.274874	0.274874	3.54537	4.79366	2.74165	0.274874	3.55333	4.27018	3.71836	3.69626	0.274874	5.16633	3.9584	4.6868	4.01307	4.2581	3.54228	4.1859	3.30439	3.97473	0.274874	3.54342	4.78184	3.38194	3.53424	4.32733	5.05029	5.69294	3.41698	5.6723	3.49745	2.82941	4.87977	3.94573	4.02788	3.22412	3.07954	4.89165	3.31139	3.75115	3.61364	3.87592	3.78558	3.65952	3.93811	4.50451	3.2057	4.62783	4.90485	4.7746	3.6011	6.26916	5.33826	5.19392	6.05146	3.894	4.60511	5.3604	4.87714	3.66985	6.22792	4.65731	4.7727	5.30474	4.0672	4.37995	3.79096	4.16557	3.32688	0.274874	3.87849	3.80193	4.22072	3.76821	4.06267	3.71614	3.64215	4.41309	2.93451	5.53569	4.68071	4.66721	3.85483	3.42604	4.81733	4.81908	4.26269
Q8ND24	RN214_HUMAN	RNF214	RING finger protein 214	1.26635	1.18034	1.49472	0.340674	0.239206	0.57988	0.313959	0.639697	0.130096	0.300042	0.00840557	0.0205556	3.54933	1.03772	27/29	3.89	0.524273	20/20	4.12921	0.700759	45/45		3.57514	3.40599	3.84633	2.98929	3.38718	4.6996	3.84124	3.09972	3.12058	3.81857	4.14196	3.08066	4.58926	3.51399	2.86368	4.2809	4.25516	3.96305	4.45225	4.32956	3.30771	3.61434	3.6582	4.36909	3.93248	0.274874	3.91131	0.274874	4.33358	4.52115	4.06401	3.93292	2.98975	3.9998	3.96642	3.65806	3.98981	3.69714	3.73902	4.27561	3.16841	3.36186	4.63293	4.63778	4.77121	3.08342	4.22376	3.51376	3.57324	5.48946	4.44085	2.40659	5.87412	4.62951	4.28342	4.55745	4.32719	4.97418	4.62413	4.49131	4.78799	4.17914	3.99857	4.05541	3.85407	4.74113	4.19946	3.98305	2.55034	3.96667	3.7692	3.81248	4.52342	3.97971	3.23677	4.26099	3.11413	3.44613	4.17117	3.85141	3.60985	3.78906	5.23098	4.11553	4.78322	4.29768	3.79459	3.54897	4.54598	3.91134	2.78849	4.85762	4.57703	3.38465
Q9H9P8	L2HDH_HUMAN	L2HGDH	L-2-hydroxyglutarate dehydrogenase, mitochondrial (EC 1.1.99.2) (Duranin)	1.33327	1.24434	1.65905	0.414973	0.315384	0.730357	0.421671	0.713068	0.130096	0.300042	0.00443121	0.0121597	3.59499	1.18462	27/29	4.00997	0.873531	20/20	4.32535	0.801728	45/45		3.11082	3.75279	3.74316	2.66728	4.32421	4.89927	4.54549	0.274874	3.64576	2.36832	5.65639	3.29356	4.00597	3.86737	4.01461	4.37715	4.32021	3.82276	4.41926	4.51912	3.62093	2.66893	3.94128	4.31599	4.53593	2.34793	3.41567	0.274874	3.50489	4.52866	2.31307	5.12995	3.85557	3.70626	3.7274	3.66287	4.7209	2.81625	3.11342	4.71392	5.7032	3.14751	3.82942	3.89093	5.52687	4.35007	3.45201	3.71967	4.29135	3.07078	4.0654	3.08809	4.00596	4.28084	4.61384	4.2948	5.22673	3.76478	5.5001	5.65624	4.17876	5.28425	4.45785	5.52812	4.15878	4.14609	4.24425	3.8341	4.31476	4.21539	5.13447	4.65156	4.55278	4.6195	3.46431	4.59168	3.157	4.46517	4.7322	4.79193	2.28625	4.80875	4.71917	6.38239	3.79404	4.38021	3.71229	4.88695	4.02999	3.71813	3.26697	5.08679	2.77977	4.69852
O75947	ATP5H_HUMAN	ATP5PD	ATP synthase subunit d, mitochondrial (ATPase subunit d) (ATP synthase peripheral stalk subunit d)	1.13121	1.15728	1.30912	0.177867	0.210735	0.388603	0.457797	0.743111	0.130096	0.300042	0.00142792	0.00488629	9.3271	0.508156	29/29	9.50497	0.602852	20/20	9.7157	0.437276	45/45		8.36495	9.11247	9.06404	8.888	9.47176	9.57377	10.2536	9.01963	9.36188	8.21925	10.279	9.37082	9.7311	8.44341	9.27414	9.73723	9.8208	9.80452	9.42852	9.66223	9.76861	9.12016	9.40042	9.21464	9.99506	9.05588	9.201	8.91813	8.93085	9.23082	8.75488	10.5116	9.22329	9.3507	9.00219	9.00763	10.4162	9.23949	8.97172	9.672	10.6641	10.0679	9.31368	9.43849	10.1114	9.73981	9.83419	9.03723	8.51197	8.99982	9.5145	9.20482	9.4347	9.9157	9.21364	9.45481	9.82299	9.74246	10.3629	9.73588	9.8273	8.86021	9.95872	9.93241	10.0075	9.55245	9.69155	9.95753	9.81759	9.96845	9.32	10.029	9.67863	9.75769	9.68409	10.3395	8.89302	10.4011	10.0862	9.83975	9.06897	10.2483	10.1809	10.9383	9.60853	10.0463	9.76909	9.64238	9.69367	9.22994	9.28878	9.82891	8.87447	9.78304
Q9Y388	RBMX2_HUMAN	RBMX2	RNA-binding motif protein, X-linked 2	1.69602	1.58401	2.68652	0.762154	0.663584	1.42574	0.0648499	0.383037	0.130335	0.300482	0.000571281	0.00238034	0.773471	1.29092	4/29	1.53562	1.60391	8/20	2.19921	1.75294	26/45		0.274874	4.20379	0.274874	0.274874	0.274874	0.274874	0.274874	0.274874	0.274874	0.274874	0.274874	0.274874	0.274874	0.274874	0.274874	3.58745	0.274874	0.274874	4.72415	0.274874	0.274874	0.274874	0.274874	0.274874	0.274874	0.274874	0.274874	0.274874	3.04342	0.274874	0.274874	0.274874	0.274874	3.00851	0.274874	2.96704	3.39861	0.274874	3.3855	0.274874	0.274874	3.33397	3.83594	0.274874	4.20552	0.274874	0.274874	0.274874	3.27893	0.274874	3.44636	0.274874	3.30561	0.274874	0.274874	0.274874	2.81501	0.274874	3.35989	3.43189	3.51282	3.16807	3.39759	4.14472	3.21797	4.35545	4.45657	0.274874	3.87495	4.82889	4.74785	3.2903	4.14375	0.274874	0.274874	0.274874	0.274874	0.274874	2.96186	4.23675	0.274874	0.274874	0.274874	2.06034	0.274874	3.59069	2.70568	2.27538	3.67171	0.274874	0.274874	4.82288	3.91884	0.274874
Q96HJ9	FMC1_HUMAN	FMC1	Protein FMC1 homolog (ATP synthase assembly factor FMC1, mitochondrial) (Formation of mitochondrial complex V assembly factor 1 homolog)	1.80659	1.10748	2.00075	0.85327	0.147275	1.00054	0.142668	0.498174	0.131761	0.303544	0.00161023	0.00540576	3.89608	1.89771	24/29	4.74935	1.3725	19/20	4.89662	1.80568	40/45		5.49848	4.22104	5.79598	3.60812	4.98237	5.27912	4.86242	0.274874	3.35819	0.274874	5.59988	3.59616	5.28868	4.50707	3.98576	0.274874	0.274874	2.43805	3.17433	4.60471	4.10193	5.60959	5.80989	4.35564	6.25683	4.82415	4.32893	0.274874	5.52462	5.21082	5.21267	6.08134	5.44425	4.59966	3.46799	3.68301	5.20844	4.26027	5.27002	6.85978	5.35248	4.65216	5.02409	5.79063	5.90682	3.29605	0.274874	4.45176	4.93989	5.31117	4.65279	0.274874	4.70178	5.26008	5.62025	6.08071	4.64895	5.30403	5.39335	4.95157	6.21168	5.76929	5.55233	3.74237	5.10334	6.19833	4.98642	5.07472	6.02329	6.74731	3.78234	0.274874	0.274874	6.60267	6.06104	4.94117	3.75366	5.65475	6.23348	4.82464	0.274874	6.45435	5.93478	4.49516	4.76209	6.24312	5.92191	5.86474	6.1352	5.82455	0.274874	5.90668	6.26973	5.97391
P54253	ATX1_HUMAN	ATXN1	Ataxin-1 (Spinocerebellar ataxia type 1 protein)	1.55891	1.63868	2.55455	0.64054	0.71253	1.35307	0.151059	0.503034	0.132525	0.304711	0.000453933	0.00201301	2.17772	1.79869	16/29	2.81826	1.76236	14/20	3.53079	1.38449	39/45		0.274874	3.66804	0.274874	0.274874	3.09929	5.03683	4.38943	0.274874	4.16954	0.274874	3.61684	3.73675	4.15304	0.274874	0.274874	3.85298	0.274874	0.274874	3.61062	2.46678	3.22069	3.21702	0.274874	4.13251	0.274874	3.64388	3.56615	0.274874	0.274874	0.274874	3.06097	0.274874	4.08111	0.274874	3.94528	3.79504	3.7348	0.274874	4.51747	4.47166	3.12097	4.75227	4.34517	3.71632	0.274874	3.23306	0.274874	4.14598	3.79576	4.74408	3.67625	0.274874	4.60151	3.7445	4.72158	4.88585	4.35031	3.94511	3.58184	4.29063	4.06152	3.32806	4.14027	4.29066	3.90582	3.92875	4.41645	0.274874	4.5043	0.274874	4.13661	2.93829	4.07662	3.54316	3.75174	4.20006	4.72151	5.16811	3.72975	4.34875	3.8603	4.03259	0.274874	3.66646	0.274874	3.00206	4.25484	2.8184	4.6333	4.31235	0.274874	3.81738	3.28036	3.82599
Q86VM9	ZCH18_HUMAN	ZC3H18	Zinc finger CCCH domain-containing protein 18 (Nuclear protein NHN1)	1.08731	1.2821	1.39404	0.120761	0.358514	0.479275	0.210808	0.553309	0.133698	0.304711	0.00322366	0.00940935	3.78288	1.15131	27/29	3.90364	1.31999	18/20	4.26215	1.01828	43/45		0.274874	4.05793	4.24442	3.89277	4.93596	4.54826	4.42212	3.42611	2.99466	3.49561	3.12095	3.96003	4.1935	4.41454	5.44756	3.19155	4.93931	0.274874	5.36938	3.96806	3.85279	3.9463	4.44474	3.63289	3.96858	3.1926	3.56651	4.04336	3.88322	3.52216	0.274874	3.7332	0.274874	4.51847	4.09333	4.68617	4.45941	3.87091	5.58383	4.5537	4.13132	4.29307	4.81612	4.22189	4.44205	3.8734	4.54443	4.31871	3.86087	4.12917	4.23874	0.274874	4.56833	4.25128	3.04656	4.68651	5.03588	4.48709	4.71642	4.57833	5.18598	3.85904	4.30837	4.47062	4.75738	5.19146	4.77682	4.50238	4.80193	5.43185	5.03553	4.5601	5.07919	3.87949	3.23271	4.22323	4.05351	4.10789	3.85548	4.66408	4.15456	4.35456	4.62257	4.20778	4.09318	4.28804	4.09235	3.29325	5.32896	4.39545	0.274874	5.45579	4.58909	4.6562
Q8ND56	LS14A_HUMAN	LSM14A	Protein LSM14 homolog A (Protein FAM61A) (Protein SCD6 homolog) (Putative alpha-synuclein-binding protein) (AlphaSNBP) (RNA-associated protein 55A) (hRAP55) (hRAP55A)	1.24177	1.13649	1.41126	0.312396	0.184591	0.496988	0.0750896	0.396811	0.133741	0.304711	0.000528726	0.00222387	5.22988	0.662531	29/29	5.54227	0.534554	20/20	5.72686	0.637335	45/45		4.56994	5.48981	5.1529	5.00163	5.54286	6.31709	5.65665	3.8567	5.51586	4.62402	5.11972	5.42325	5.47799	5.29914	5.5728	2.93817	5.41519	4.93475	6.21019	6.29108	5.21597	5.40611	5.40793	5.48117	4.9547	5.13362	5.18108	5.35044	5.12566	5.13421	5.14029	4.09629	5.34413	5.46727	6.38367	5.91883	6.1299	5.16723	5.83032	5.99012	5.67197	5.69529	6.0357	5.02577	6.30159	5.40629	5.62891	5.17205	5.30566	6.31197	5.76918	6.43986	6.44876	6.16113	6.00325	6.13668	6.22836	6.20248	6.74349	6.27276	6.21805	5.80392	5.3247	6.44146	5.78174	5.81824	5.05579	5.17028	5.6123	6.1348	5.78168	5.26986	5.63439	5.31852	3.71011	5.37637	4.92714	6.11397	5.23379	5.2463	5.65207	5.96588	5.79646	5.79559	4.25312	6.03162	5.94465	5.44848	6.31827	5.30016	4.20548	6.80698	5.93554	5.56331
Q96BW5	PTER_HUMAN	PTER	Phosphotriesterase-related protein (EC 3.1.-.-) (Parathion hydrolase-related protein) (hPHRP)	0.772354	0.795957	0.61476	-0.372667	-0.329238	-0.701905	0.0784799	0.401062	0.133741	0.304711	1.49491e-05	0.000162424	5.12212	0.515388	29/29	4.74945	0.638147	20/20	4.42022	0.671609	45/45		6.32406	4.98415	5.09362	5.56478	5.25575	4.86214	4.69305	6.38677	5.39509	5.90923	4.89583	4.60576	4.67169	5.41258	5.63002	5.13736	5.11235	5.12413	4.87613	4.17638	4.66188	5.19725	4.93175	5.09171	4.45583	5.55098	4.41705	4.99513	5.12906	5.15181	4.49605	4.24591	4.70655	4.23554	5.12796	5.53196	5.27716	5.78316	5.82061	4.8013	4.89134	3.84486	5.14704	4.21872	4.41473	3.86531	5.34206	3.71239	4.3746	5.34085	4.73985	5.19074	4.77425	4.97853	4.50412	5.00759	4.54163	5.14856	4.94596	5.81248	5.6053	3.04732	2.96522	3.75915	4.32172	4.521	3.55161	4.26276	3.66794	5.00254	4.76074	3.64829	4.01945	4.19774	3.48653	4.56399	3.95133	4.20906	4.45898	4.48588	4.50811	4.85544	4.6884	4.23192	4.51933	5.18655	4.29775	4.64794	3.35465	4.85725	4.41307	4.82891	2.79806	4.25121
Q8TED0	UTP15_HUMAN	UTP15	U3 small nucleolar RNA-associated protein 15 homolog	1.67797	1.17617	1.97357	0.746713	0.234096	0.980809	0.0931396	0.423463	0.133741	0.304711	0.000946155	0.00351073	3.00826	1.38396	24/29	3.75498	0.674027	20/20	3.98907	0.909582	44/45		3.6957	3.41576	2.99097	0.274874	3.97401	4.88564	3.85549	0.274874	0.274874	4.24815	3.38508	3.33399	3.38008	3.85395	3.83522	2.79697	4.11274	3.96706	4.07556	3.85537	2.34596	3.05866	3.32573	4.25255	2.74603	0.274874	2.59251	0.274874	3.8821	3.40536	2.86703	3.87556	4.60431	4.21917	3.86468	3.20937	3.97793	3.49253	4.40378	3.19191	2.88753	3.53898	3.5223	3.97469	5.10293	3.7269	5.02666	2.64599	3.56192	5.37515	4.49106	4.24498	4.06928	3.61941	4.36435	4.71594	5.07568	5.57237	4.75055	4.07885	4.53642	4.75092	4.27029	4.22391	5.32617	2.87541	3.22276	3.93474	0.274874	3.71222	4.3295	3.60254	4.59818	3.9475	4.26526	3.19508	3.12892	3.42089	3.6741	3.23626	3.97103	3.10009	3.71938	3.41283	4.58265	3.91113	4.54987	3.29096	3.81856	2.69633	3.01918	4.64917	4.62555	5.278
Q9H6K4	OPA3_HUMAN	OPA3	Optic atrophy 3 protein	1.63766	1.17053	1.91694	0.711639	0.227164	0.938803	0.0973105	0.432523	0.133741	0.304711	0.000808848	0.00311683	4.39184	1.59623	26/29	5.10348	0.847127	20/20	5.33064	0.936575	44/45		0.274874	5.09561	5.08457	3.15365	4.33958	5.82572	5.37548	0.274874	3.76342	4.12218	5.84263	4.65192	4.71164	4.15316	3.35109	5.14911	5.2418	5.85711	5.48518	5.30582	4.73678	5.17007	5.22208	4.99417	6.15426	5.20657	4.39167	0.274874	4.15344	5.3101	4.57196	6.18141	5.35737	5.54063	5.03656	4.53601	6.89311	4.1409	2.74638	5.38468	5.78778	5.00848	5.08797	5.38482	5.36114	5.50903	5.37987	4.52202	4.32934	4.94252	6.06687	5.16167	4.76816	5.87181	5.47578	5.91458	5.35435	4.71022	5.945	5.65448	5.68166	5.39548	5.03668	6.00435	5.38203	6.1159	5.00925	5.67149	4.84625	5.95135	5.65531	6.55882	5.32062	5.41126	4.86445	5.28683	4.53662	5.29032	5.60795	5.4825	5.03765	6.11027	5.77816	6.59965	4.14398	5.84636	5.61995	5.0978	5.07495	4.83874	0.274874	6.30616	4.88393	5.29185
Q9Y3B6	EMC9_HUMAN	EMC9	ER membrane protein complex subunit 9 (Protein FAM158A)	1.20682	1.1585	1.3981	0.271212	0.212252	0.483464	0.105839	0.446077	0.133741	0.304711	0.00193283	0.00623894	4.96065	0.634249	29/29	5.23186	0.468557	20/20	5.44411	0.650158	45/45		4.02065	4.87193	4.53759	3.88838	5.75274	5.31011	5.12812	3.67759	4.6408	4.9937	5.95382	5.00153	4.76196	4.74031	5.20807	4.8882	5.03895	5.14099	6.67175	5.04882	4.74876	4.96913	4.95681	5.08327	4.93279	4.35313	5.22953	6.10915	4.20029	5.86921	5.02382	6.3206	4.92635	5.1493	4.8546	5.84935	5.57852	4.92309	4.8159	5.12115	5.27333	4.51065	6.00576	5.345	4.9852	5.30185	4.96414	4.78044	5.03899	5.73484	6.47453	4.18647	5.1786	5.4784	5.71598	5.41449	6.61655	6.1456	6.64517	5.88594	5.99794	6.10493	6.61281	6.17605	4.99913	5.1105	5.1729	5.39513	5.04535	4.26285	5.62603	5.09456	5.70638	5.83184	4.7332	6.39416	5.05245	4.79662	5.20748	5.62564	4.38592	5.78923	4.74447	5.60762	4.26791	5.78111	5.55498	5.22919	4.54442	4.94852	4.81856	6.09975	5.39379	5.39716
Q16540	RM23_HUMAN	MRPL23	Large ribosomal subunit protein uL23m (39S ribosomal protein L23, mitochondrial) (L23mt) (MRP-L23) (L23 mitochondrial-related protein) (Ribosomal protein L23-like)	1.36398	1.18069	1.61043	0.447818	0.239629	0.687447	0.157432	0.507116	0.133741	0.304711	0.000152554	0.000867505	5.54378	1.1764	28/29	5.9916	0.71629	20/20	6.23123	0.548713	45/45		5.43222	5.68145	5.37276	4.49353	5.82749	6.35643	5.71084	5.3215	5.70225	5.67545	7.61607	5.39109	5.53552	5.99191	6.68977	5.16702	6.06935	5.10231	6.49638	6.27292	5.98279	4.9375	5.84285	5.24134	6.03724	5.65201	5.62718	0.274874	5.26753	6.46322	5.62088	6.52702	5.23848	6.80434	6.53455	6.0285	7.51572	4.83098	5.75841	5.5659	5.84072	5.9323	6.32331	5.3496	7.18664	6.30949	5.73983	4.97271	5.28933	7.02602	6.44592	5.25684	5.27153	7.05027	6.72962	5.88532	6.26134	7.27092	5.85146	5.49625	6.49283	7.05443	6.57256	6.27348	6.85911	5.1187	5.95586	6.17215	6.526	5.98976	6.26077	6.1715	6.5473	6.5071	6.53582	6.44807	5.05458	6.05423	6.58232	6.49712	5.7266	6.22807	6.16523	5.9894	6.78669	6.30384	5.97912	6.07915	6.44805	5.09872	5.5903	6.9924	6.12599	6.6724
P02787	TRFE_HUMAN	TF	Serotransferrin (Transferrin) (Beta-1 metal-binding globulin) (Siderophilin)	0.907692	0.704767	0.639711	-0.139726	-0.504782	-0.644508	0.457797	0.743111	0.133741	0.304711	0.00250402	0.00768675	7.64207	0.883101	29/29	7.50235	1.43663	20/20	6.99756	1.01526	45/45		8.36203	8.50107	7.62017	9.3135	7.06544	8.45484	7.15377	8.20142	7.53449	8.17125	7.65855	6.91053	7.52541	6.8845	9.19875	7.20453	9.01354	8.13589	5.47312	7.86735	6.82148	6.51816	8.89186	6.94482	7.00336	6.84932	7.24835	7.80893	7.28364	7.26576	5.70028	7.87157	11.6873	5.63399	6.06972	7.10445	6.56004	10.0709	7.67076	7.67822	7.06148	7.79689	7.29849	6.49223	7.74103	6.08023	8.66112	7.61375	7.98868	6.92432	6.34303	9.98386	7.61355	6.85296	7.07252	5.47917	6.13474	6.18412	7.38993	6.00773	7.01588	6.84734	6.29569	8.64381	6.04075	7.03074	7.14049	5.67584	6.09625	7.19238	6.81485	7.64945	6.75069	6.58691	6.65905	6.50796	7.26407	5.75814	7.12405	6.23736	8.15253	7.74789	8.11808	7.67773	8.40219	6.13768	9.51951	4.97875	7.66215	7.23215	8.59342	6.58296	6.47051	6.29724
Q9H0K6	PUS7L_HUMAN	PUS7L	Pseudouridylate synthase PUS7L (EC 5.4.99.-) (Pseudouridylate synthase 7 homolog-like protein)	1.53398	1.85172	2.8405	0.61728	0.888866	1.50615	0.267364	0.605882	0.134329	0.305919	0.00128367	0.00448281	1.08853	1.50303	7/29	1.70581	1.81943	8/20	2.59468	1.72999	30/45		0.274874	3.10981	0.274874	0.274874	0.274874	0.274874	0.274874	0.274874	0.274874	4.1613	4.03497	0.274874	0.274874	0.274874	0.274874	0.274874	0.274874	0.274874	0.274874	4.17409	3.79712	3.94554	0.274874	0.274874	0.274874	0.274874	0.274874	0.274874	2.29735	0.274874	0.274874	0.274874	0.274874	3.70886	3.8721	0.274874	3.93715	0.274874	0.274874	0.274874	4.23785	0.274874	0.274874	0.274874	4.61543	3.74058	0.274874	3.66783	3.03794	4.04388	4.12925	0.274874	3.2034	0.274874	0.274874	4.29359	2.58405	3.68869	0.274874	0.274874	0.274874	3.50102	3.26746	4.0625	3.85341	4.098	3.33182	3.39782	0.274874	0.274874	3.32212	0.274874	3.63555	3.08473	3.0122	3.75277	0.274874	5.31035	3.3642	3.72075	3.47062	4.55564	0.274874	3.80056	0.274874	0.274874	3.87425	4.12933	3.14909	0.274874	0.274874	4.97278	3.32823	4.69931
A0A0C4DH72	KV106_HUMAN	IGKV1-6	Immunoglobulin kappa variable 1-6	0.455448	0.459692	0.209366	-1.13464	-1.12126	-2.2559	0.0731829	0.396811	0.134528	0.306168	0.0011159	0.00402502	5.01754	2.4241	26/29	3.8829	1.72699	18/20	2.76164	2.31107	27/45		0.274874	5.15923	10.0955	4.16496	5.88295	5.05566	0.274874	4.45302	6.12496	4.62534	4.92459	6.78118	4.2799	4.41063	3.99761	2.90884	4.77644	4.33996	0.274874	8.59168	5.64621	6.8487	5.09239	3.5786	5.9685	3.87155	5.36252	6.94845	10.7946	5.42479	3.15232	3.25901	4.65386	0.274874	0.274874	4.68747	0.274874	4.81284	4.06275	3.70742	5.71378	4.71272	4.1123	4.0373	5.29635	3.99241	4.48251	4.56352	6.16197	0.274874	2.23096	0.274874	0.274874	0.274874	0.274874	0.274874	0.274874	5.60074	0.274874	0.274874	0.274874	0.274874	0.274874	2.15328	0.274874	1.90149	2.39179	0.274874	0.274874	4.19644	2.91916	6.86975	2.62397	0.274874	3.04128	5.34191	0.274874	5.09392	4.50619	0.274874	5.53826	5.79609	5.6304	4.97258	5.83994	4.01348	4.61507	5.65977	4.83178	5.65065	5.09417	3.99244	3.41722	5.40321
Q8IXK0	PHC2_HUMAN	PHC2	Polyhomeotic-like protein 2 (hPH2) (Early development regulatory protein 2)	1.73315	1.65281	2.86458	0.7934	0.724924	1.51832	0.121613	0.466308	0.135234	0.307436	0.000232899	0.00121115	2.34957	1.85074	17/29	3.14297	1.83524	15/20	3.86789	1.08847	42/45		0.274874	3.81978	3.89601	0.274874	0.274874	4.41182	0.274874	0.274874	0.274874	0.274874	3.33931	3.86813	4.0293	3.96567	0.274874	0.274874	4.60007	4.05439	5.5845	3.61268	2.59203	3.50056	0.274874	3.91118	3.42922	2.58917	0.274874	0.274874	3.6352	0.274874	6.06553	4.03309	4.88424	3.21141	3.38026	4.78462	0.274874	0.274874	0.274874	4.5142	3.35757	4.0421	4.31111	3.6636	4.17535	4.6173	0.274874	2.97701	3.46763	3.80485	4.42626	0.274874	3.36116	3.60284	3.93534	4.63086	4.19057	3.38177	3.5745	5.4627	3.72062	4.89982	0.274874	4.61924	3.82481	4.63065	3.6974	3.81886	4.15662	4.68863	4.46136	4.57672	3.57604	3.68067	3.98131	4.7809	3.88455	3.97216	3.79396	4.01737	4.5353	4.46065	4.29148	3.68392	5.03934	4.05628	4.39464	3.47449	4.53551	4.02217	0.274874	4.59278	3.80874	3.18272
Q96T21	SEBP2_HUMAN	SECISBP2	Selenocysteine insertion sequence-binding protein 2 (SECIS-binding protein 2)	1.33132	1.54367	2.05512	0.412861	0.626361	1.03922	0.278227	0.61406	0.136954	0.31033	0.00121528	0.00431576	0.636158	0.929767	4/29	1.04902	1.39061	5/20	1.67538	1.45057	23/45		0.274874	0.274874	0.274874	0.274874	3.01937	0.274874	0.274874	0.274874	0.274874	0.274874	3.14725	0.274874	0.274874	0.274874	0.274874	0.274874	0.274874	0.274874	0.274874	3.14999	0.274874	0.274874	0.274874	0.274874	2.26014	0.274874	0.274874	0.274874	0.274874	2.88287	0.274874	0.274874	0.274874	0.274874	0.274874	0.274874	0.274874	0.274874	0.274874	0.274874	3.90803	3.32033	0.274874	3.01598	0.274874	3.73006	0.274874	0.274874	0.274874	3.16207	3.49222	0.274874	0.274874	4.13189	0.274874	2.81195	2.51993	3.18563	2.86214	2.32499	2.77127	0.274874	2.84642	0.274874	0.274874	0.274874	0.274874	0.274874	0.274874	0.274874	0.274874	0.274874	3.36277	0.274874	2.46738	0.274874	0.274874	3.23439	2.79004	0.274874	0.274874	3.81378	0.274874	3.76974	0.274874	3.32062	1.13335	3.1991	2.75222	0.274874	0.274874	2.88663	2.96771	3.53865
Q9H3H5	GPT_HUMAN	DPAGT1	UDP-N-acetylglucosamine--dolichyl-phosphate N-acetylglucosaminephosphotransferase (EC 2.7.8.15) (GlcNAc-1-P transferase) (G1PT) (GPT) (N-acetylglucosamine-1-phosphate transferase)	1.8123	1.67618	3.03774	0.857822	0.745177	1.603	0.250072	0.587011	0.137418	0.31033	0.00572129	0.0151171	1.80849	2.20032	10/29	2.66632	2.23971	11/20	3.41149	2.43033	29/45		0.274874	4.7911	0.274874	3.83369	0.274874	5.3338	0.274874	0.274874	0.274874	4.68467	0.274874	0.274874	0.274874	4.67334	0.274874	0.274874	0.274874	0.274874	5.47381	4.3313	3.24778	6.1006	4.75362	0.274874	0.274874	0.274874	0.274874	0.274874	0.274874	4.48359	4.51405	4.43821	0.274874	4.97699	5.00678	4.28193	0.274874	4.60296	4.68708	0.274874	0.274874	0.274874	4.48608	5.47475	0.274874	3.90002	0.274874	0.274874	0.274874	4.88909	0.274874	0.274874	4.95385	4.04087	5.49708	6.43222	4.90305	4.22141	4.28145	0.274874	5.1717	5.39058	5.21467	0.274874	6.14979	6.59193	0.274874	5.06163	0.274874	0.274874	0.274874	0.274874	6.58623	6.13659	5.06815	0.274874	0.274874	4.92399	4.54839	5.41247	0.274874	5.96145	0.274874	5.3635	0.274874	4.45624	4.0543	4.4774	4.35819	5.38994	0.274874	0.274874	4.3487	5.23431
P56524	HDAC4_HUMAN	HDAC4	Histone deacetylase 4 (HD4) (EC 3.5.1.98)	1.90777	1.60187	3.056	0.931884	0.679758	1.61164	0.26612	0.605882	0.137448	0.31033	0.00652725	0.0167751	4.59125	2.58806	22/29	5.52314	1.88845	18/20	6.2029	1.13174	44/45		0.274874	0.274874	4.94379	6.35349	0.274874	6.31338	7.27624	0.274874	6.12683	6.06152	4.25705	6.59052	4.86937	4.5654	0.274874	5.35178	6.35064	6.33008	7.36708	6.56922	5.7197	6.3114	6.78336	6.58014	5.80546	0.274874	6.08554	0.274874	4.61024	4.96787	5.32307	5.70209	6.68799	6.30874	0.274874	0.274874	6.31807	6.04797	7.00654	5.25529	6.08626	6.7105	5.83954	6.36118	6.92187	6.24131	6.80639	6.13742	5.1909	6.40659	5.50503	0.274874	5.3359	5.31676	5.91012	6.21299	6.60137	6.30634	5.70319	5.84387	6.08426	5.31747	5.6323	6.27725	6.40867	6.74781	6.67841	4.85849	7.63671	7.14574	6.87276	6.17166	7.08813	6.58744	5.21529	7.14085	6.43364	6.89595	6.13155	6.92057	6.90791	6.24988	7.72009	5.33855	5.94639	6.69079	6.27467	5.88342	6.55285	6.22381	6.12467	7.55355	6.45621	7.54554
Q5SWH9	TMM69_HUMAN	TMEM69	Transmembrane protein 69	0.944722	1.31825	1.24538	-0.0820384	0.398623	0.316584	0.482807	0.757162	0.137448	0.31033	0.00358951	0.0102489	5.46688	0.653135	29/29	5.38484	1.51266	19/20	5.78347	1.36418	43/45		6.35398	5.39715	5.01118	5.15264	4.4729	6.62868	6.68573	5.92296	5.6263	5.22464	5.38793	5.19469	5.71216	5.5316	6.56735	5.59241	6.27408	5.36049	3.8316	6.05135	5.38881	5.51456	5.42299	5.33008	5.06879	4.47487	5.34826	4.81918	5.19222	5.15458	3.10929	0.274874	6.64708	6.07109	5.46913	5.05546	5.90391	6.02382	4.74742	6.59	6.03787	5.98131	7.48049	5.45103	5.63436	6.6457	5.0056	5.6416	4.77228	6.42113	6.87361	5.61938	5.09616	6.40676	6.26581	6.07432	5.527	6.62344	6.42998	6.12583	5.74218	6.58452	6.52844	6.40621	6.88415	5.32133	6.59514	5.23546	7.02673	5.9205	5.55015	5.54013	7.06324	4.47097	5.8919	5.56065	0.274874	6.02549	5.53888	7.13502	5.40861	0.274874	6.16709	4.98409	6.04029	6.62585	6.28782	6.43997	5.39328	5.44229	4.84704	7.26624	6.32849	5.99067
Q9HCC0	MCCB_HUMAN	MCCC2	Methylcrotonoyl-CoA carboxylase beta chain, mitochondrial (MCCase subunit beta) (EC 6.4.1.4) (3-methylcrotonyl-CoA carboxylase 2) (3-methylcrotonyl-CoA carboxylase non-biotin-containing subunit) (3-methylcrotonyl-CoA:carbon dioxide ligase subunit beta)	1.52378	1.28552	1.95885	0.607658	0.36235	0.970008	0.0520582	0.354133	0.137465	0.31033	8.53768e-06	0.000109437	7.15582	0.980674	29/29	7.76348	0.97797	20/20	8.12583	0.745837	45/45		6.30293	7.50733	7.67821	4.74776	7.40005	8.36057	5.93932	4.87213	5.28528	5.97975	9.00726	6.8773	7.32265	7.6668	6.90394	7.99594	7.68144	7.87443	7.26256	7.13207	7.40815	7.70932	7.7357	7.70622	7.72311	7.318	7.4846	7.19337	7.44259	8.52785	7.28012	9.12912	7.04002	8.9776	7.26338	7.87489	9.17258	4.8972	7.1402	8.5368	8.52987	7.05637	7.905	7.56785	7.96076	8.23255	7.70452	7.039	7.43388	8.91967	9.52248	6.41348	8.63693	8.8288	7.82347	8.45394	8.10454	9.3084	9.18223	8.5056	8.61085	7.54994	7.91708	8.94048	9.00631	7.2026	7.62734	7.76807	8.1906	8.23162	8.22754	7.25908	8.26895	8.38206	8.16217	7.81588	5.94712	7.88353	8.84462	8.62302	7.21645	8.38271	8.29248	8.00629	7.82662	8.75849	7.60314	7.02404	8.41025	7.21928	7.3566	9.18278	8.01898	8.20577
Q9UIG0	BAZ1B_HUMAN	BAZ1B	Tyrosine-protein kinase BAZ1B (EC 2.7.10.2) (Bromodomain adjacent to zinc finger domain protein 1B) (Williams syndrome transcription factor) (Williams-Beuren syndrome chromosomal region 10 protein) (Williams-Beuren syndrome chromosomal region 9 protein) (hWALp2)	1.17419	1.1362	1.33411	0.231672	0.184211	0.415883	0.0520582	0.354133	0.137465	0.31033	0.000703387	0.00279911	5.01437	0.410334	29/29	5.24604	0.415266	20/20	5.43025	0.513205	45/45		4.94336	5.12105	5.05591	4.57618	4.71901	6.02219	5.04769	4.68639	4.81608	4.77923	4.79059	4.98015	5.28467	4.60786	5.61678	5.33455	5.32939	5.32385	5.83108	5.50744	4.31144	4.96387	4.74675	4.72257	4.87751	4.55991	4.44974	5.38907	5.02243	5.03671	4.90201	5.60538	6.17289	5.42575	4.81086	4.48833	4.93156	5.19648	5.58829	5.4806	5.13752	5.91759	5.63371	5.11523	5.31766	5.27364	5.15586	4.61756	5.11323	5.21102	4.85608	5.85021	5.13298	4.70874	4.95966	6.35837	6.28532	4.54656	5.78878	5.73336	6.13019	5.83314	5.55831	6.34923	5.87206	5.40283	4.45733	5.47581	5.57163	5.82378	4.9801	5.52766	5.50447	4.80245	5.77525	4.87014	5.03402	5.33823	4.71739	5.59082	5.5549	5.31904	5.9035	5.79701	6.35152	5.19862	4.73953	4.39633	5.64521	5.17997	5.53551	5.55931	5.67859	5.45645
Q9NQ50	RM40_HUMAN	MRPL40	Large ribosomal subunit protein mL40 (39S ribosomal protein L40, mitochondrial) (L40mt) (MRP-L40) (Nuclear localization signal-containing protein deleted in velocardiofacial syndrome) (Up-regulated in metastasis)	1.35317	1.18371	1.60176	0.43634	0.243317	0.679657	0.151542	0.503034	0.137465	0.31033	8.08413e-05	0.00054456	4.79314	1.03836	28/29	5.22948	0.789916	20/20	5.4728	0.515276	45/45		4.63089	4.90257	4.98963	4.93794	5.34924	5.85469	5.46396	0.274874	4.65261	5.23573	6.73898	4.85278	4.91155	4.65723	5.29389	4.41674	5.19295	4.74174	5.5729	5.64903	4.8656	4.43731	4.47405	4.57118	4.50685	3.83447	4.86503	4.08241	5.04428	5.76615	4.3012	5.94378	4.67764	6.25619	5.97631	5.09693	6.93428	4.57866	4.96155	4.61804	5.39116	5.69202	5.11364	4.06291	6.33781	5.09424	4.98456	4.09063	4.71194	6.14806	5.77394	5.69088	5.64227	5.94879	5.93303	6.04178	6.114	6.41875	5.43322	4.87373	5.5078	6.536	6.08244	5.78026	6.39962	5.01018	5.02886	5.09919	5.57131	4.57786	4.84397	5.39907	5.96569	5.73197	5.1846	5.46643	4.68525	5.53571	5.47535	5.44589	4.70691	5.50538	5.23457	4.97926	4.85081	5.53415	5.20737	5.38548	5.07334	4.53777	4.73923	5.92823	5.29805	5.94947
Q8IYJ3	SYTL1_HUMAN	SYTL1	Synaptotagmin-like protein 1 (Exophilin-7) (Protein JFC1)	0.846049	0.856251	0.724431	-0.241187	-0.223894	-0.46508	0.157432	0.507116	0.137465	0.31033	0.00186179	0.00606328	5.75396	0.400334	29/29	5.51278	0.496155	20/20	5.28888	0.686691	45/45		5.97612	5.21227	5.57651	6.0799	5.67805	6.06167	6.09908	6.45335	5.70697	5.95361	5.35751	5.76339	5.33292	5.35655	5.75944	5.55449	6.60553	5.9234	5.88243	4.76821	5.31094	6.13354	6.07095	5.68494	5.69528	5.70846	5.54053	6.29883	5.32003	6.08329	5.39466	5.38796	6.10392	4.59124	5.41079	5.88948	4.62795	5.52579	5.58455	5.65167	5.40887	6.03914	6.0481	5.419	4.54534	5.11659	6.06783	5.92844	5.43089	5.10141	4.66648	5.79911	5.93703	5.46529	5.40273	5.59553	3.59017	6.22541	4.95568	4.89204	6.00894	5.40437	5.88837	4.40411	5.3737	5.14257	4.17643	6.84081	6.036	4.83895	4.87303	4.34183	5.87679	5.9661	5.3972	5.8749	5.40922	5.19027	5.20386	4.34731	5.45153	5.56516	5.79555	5.22162	6.32	4.96974	4.94136	5.05894	3.55281	6.23982	5.49786	4.60746	5.48801	5.06417
O60232	ZNRD2_HUMAN	ZNRD2	Protein ZNRD2 (Autoantigen p27) (Sjoegren syndrome/scleroderma autoantigen 1) (Zinc ribbon domain-containing protein 2)	1.15466	1.4957	1.72703	0.207473	0.580823	0.788296	0.196457	0.540018	0.137465	0.31033	0.00127226	0.00445227	6.44119	1.03392	29/29	6.64867	1.31674	20/20	7.22949	0.782729	45/45		5.95359	5.6604	5.67401	4.83627	5.29257	7.0409	6.13721	4.99915	6.00933	5.45085	7.47191	5.85558	5.95914	5.21795	5.67962	5.36796	7.75386	7.23783	7.68019	8.72883	7.41611	7.90326	7.18252	6.75759	7.08317	6.85286	7.45526	6.86973	5.26701	6.50499	5.73105	6.02416	5.21538	6.89362	6.40104	5.72404	7.61415	6.12246	2.46491	7.74094	7.7726	6.94223	8.10165	7.38811	8.05516	7.46844	7.54743	7.43278	5.82823	7.68869	7.14391	7.13852	6.49085	6.33605	7.56293	5.64979	6.23815	7.07493	7.42288	5.90455	6.13069	7.37086	7.60292	6.51624	6.75866	6.14492	7.29123	7.56105	7.09873	7.54243	7.44004	7.71976	7.95397	8.68168	6.85689	7.68695	6.49166	6.98457	7.39291	7.84259	6.0264	7.81084	6.74389	8.22573	7.2196	7.67638	7.79308	7.8876	7.01196	6.92145	6.34604	9.09911	9.12108	7.72394
Q9BVI4	NOC4L_HUMAN	NOC4L	Nucleolar complex protein 4 homolog (NOC4 protein homolog) (NOC4-like protein) (Nucleolar complex-associated protein 4-like protein)	1.77443	1.39886	2.48217	0.827353	0.48425	1.3116	0.109318	0.452586	0.138119	0.31135	0.00055973	0.00233685	1.8757	1.73166	14/29	2.70306	1.54985	15/20	3.18731	1.34066	38/45		0.274874	0.274874	3.15067	0.274874	3.27278	0.274874	3.3406	0.274874	0.274874	0.274874	0.274874	3.83565	0.274874	0.274874	0.274874	3.71488	5.08316	2.82517	3.61704	4.09901	4.14132	2.94406	0.274874	3.30604	0.274874	3.45097	0.274874	0.274874	3.491	4.10253	3.41668	0.274874	4.74856	4.06276	3.60905	0.274874	3.25534	0.274874	0.274874	3.4708	2.15907	3.4291	2.58779	3.76034	4.28763	3.43507	0.274874	2.68874	3.67331	3.90898	3.96362	0.274874	4.33002	3.92669	0.274874	4.20128	3.91611	3.56267	0.274874	4.72722	4.27428	3.85217	3.15272	3.77282	4.24486	3.79796	0.274874	3.63226	2.94145	4.23027	3.39688	4.29564	3.76931	2.44676	4.06703	4.26658	0.274874	3.87454	3.28875	3.68868	2.915	0.274874	2.60425	0.274874	3.88335	3.41655	3.36248	3.64521	3.61803	3.76874	3.41593	3.59249	3.60977	4.14337
Q99873	ANM1_HUMAN	PRMT1	Protein arginine N-methyltransferase 1 (EC 2.1.1.319) (Histone-arginine N-methyltransferase PRMT1) (Interferon receptor 1-bound protein 4)	1.64157	1.37297	2.25383	0.715074	0.457303	1.17238	0.0765062	0.401062	0.139352	0.31358	0.000495316	0.0021363	4.21703	1.92064	24/29	4.9321	1.28741	19/20	5.38941	1.05118	44/45		0.274874	4.38291	4.78187	0.274874	0.274874	5.66063	5.49687	0.274874	4.0826	5.79012	4.84593	3.93335	4.44737	6.27541	5.22015	5.24369	5.08613	5.02295	6.65631	4.97871	4.48837	5.40499	4.92628	5.07455	4.86243	4.63768	5.15788	0.274874	4.46233	5.11129	4.41832	3.03927	5.36724	5.35906	5.33306	5.01692	6.05305	0.274874	5.38288	5.80919	4.93942	5.97625	5.03214	4.62826	5.97774	5.80073	5.04052	4.84397	5.23791	5.06111	5.02695	0.274874	4.89867	4.15146	5.20182	7.28918	6.45456	4.73048	4.56929	5.61397	6.20538	5.88812	4.79446	5.20099	6.64179	5.80777	5.15757	6.17461	6.23055	5.95077	5.21309	4.76125	6.57583	5.03267	5.54121	5.18869	3.65745	5.43464	5.43448	6.00901	5.27915	5.9472	5.74517	5.35327	4.93766	5.17462	5.70269	6.95512	5.7051	5.34177	4.84768	5.66116	5.52172	6.17837
Q15013	MD2BP_HUMAN	MAD2L1BP	MAD2L1-binding protein (Caught by MAD2 protein) (p31(comet))	1.83486	1.4667	2.69119	0.875671	0.552573	1.42824	0.0596341	0.374534	0.140873	0.315716	0.00039916	0.00182356	1.30469	1.51754	10/29	2.18036	1.67018	12/20	2.73293	1.4289	35/45		0.274874	0.274874	2.66093	0.274874	0.274874	4.04463	0.274874	0.274874	0.274874	0.274874	2.78172	0.274874	3.81007	0.274874	0.274874	4.79968	3.41769	0.274874	3.69874	0.274874	0.274874	2.266	0.274874	2.51613	0.274874	0.274874	0.274874	0.274874	2.6177	3.1668	3.12954	3.96646	5.17627	3.07639	3.78518	3.48947	3.35306	0.274874	0.274874	3.03204	0.274874	0.274874	3.03106	2.71191	0.274874	0.274874	0.274874	0.274874	3.48997	3.80412	2.94205	0.274874	3.64643	3.68962	3.53425	4.57494	3.77704	3.61132	3.45034	4.7712	3.05575	3.61723	3.61127	3.97826	3.66862	3.11888	2.56214	3.14965	3.87564	4.26255	0.274874	1.7364	3.64638	2.6609	2.7317	0.274874	0.274874	0.274874	3.29814	2.75208	3.03701	0.274874	4.1467	2.91286	3.18564	3.18327	3.53284	0.274874	3.99798	0.274874	0.274874	3.61101	3.09889	0.274874
Q14671	PUM1_HUMAN	PUM1	Pumilio homolog 1 (HsPUM) (Pumilio-1)	1.01894	1.48185	1.50992	0.0270721	0.567403	0.594476	0.354554	0.672198	0.141264	0.315716	0.0050878	0.0136653	3.90806	1.13394	27/29	3.93514	1.4045	18/20	4.50254	0.410672	45/45		4.65131	4.0527	4.02042	3.39101	4.46672	4.90631	4.32456	0.274874	4.74933	3.84637	4.1562	3.01758	4.1195	4.73184	3.62397	4.31392	4.90612	3.85995	4.71824	4.47137	3.93439	3.71389	4.70455	4.6134	2.98336	4.60654	4.29955	0.274874	3.601	4.07028	2.07947	0.274874	0.274874	4.45133	4.85155	4.34294	4.86953	3.8254	5.24191	4.41801	4.30721	4.88317	4.45357	4.65394	4.16856	4.81549	4.47628	3.88839	4.35594	4.64229	4.57727	4.7159	4.49046	5.35186	4.91957	4.83586	5.01528	4.85436	4.94475	5.21222	4.74486	4.92829	4.44648	4.61026	4.4562	4.12945	3.70912	4.73744	3.75896	4.82525	4.40365	3.85672	4.31411	4.787	3.60511	4.59898	3.93232	4.40884	4.36517	4.00733	4.37806	4.58444	4.40741	4.5083	4.92473	4.49626	4.1879	4.35413	4.53927	4.53151	3.59415	4.99957	4.74044	4.18275
Q96T60	PNKP_HUMAN	PNKP	Bifunctional polynucleotide phosphatase/kinase (DNA 5'-kinase/3'-phosphatase) (Polynucleotide kinase-3'-phosphatase) [Includes: Polynucleotide 3'-phosphatase (EC 3.1.3.32) (2'(3')-polynucleotidase); Polynucleotide 5'-hydroxyl-kinase (EC 2.7.1.78)]	1.149	1.09515	1.25832	0.200374	0.131125	0.331499	0.14027	0.492491	0.141268	0.315716	0.0078733	0.0194838	5.61239	0.637184	29/29	5.81276	0.387515	20/20	5.94389	0.436181	45/45		6.31205	5.2912	5.64367	5.45023	5.27187	6.82259	6.13849	5.68241	4.64117	6.04394	5.00469	4.86689	5.45342	6.30893	6.68583	5.43015	4.42037	5.22117	7.0317	5.81039	5.05396	5.57712	5.98175	5.85121	5.79634	4.70297	5.30839	5.40091	5.55547	5.60369	5.70414	5.3831	5.235	5.98834	6.72344	5.72786	6.24788	5.94888	5.88706	6.00011	5.5081	5.94988	6.59074	5.70835	5.5979	5.70757	5.94606	5.30495	5.49221	5.36491	6.38725	6.00718	6.62189	6.47944	5.97823	6.37699	5.97752	5.96233	6.52429	6.15623	6.11601	5.57411	5.97401	6.34252	6.234	5.82481	5.91691	6.06518	6.08881	5.72103	5.89651	5.22836	5.87227	5.0698	5.26157	5.55065	5.63557	5.57961	5.44854	5.66777	5.88046	6.21531	6.33464	5.73883	6.0061	6.06125	6.33513	6.16145	6.15584	5.76049	5.09654	7.12418	5.19622	6.50425
P83436	COG7_HUMAN	COG7	Conserved oligomeric Golgi complex subunit 7 (COG complex subunit 7) (Component of oligomeric Golgi complex 7)	0.936113	0.842397	0.788579	-0.0952448	-0.247428	-0.342673	0.276466	0.610825	0.141268	0.315716	0.00269351	0.00815148	4.65661	0.34245	29/29	4.56136	0.389798	20/20	4.31393	0.71241	44/45		5.26027	4.47346	4.75704	4.48859	4.65003	5.35997	4.91986	5.29455	4.61499	4.60385	4.17957	4.32346	3.99087	4.89626	4.39417	5.03703	4.66084	4.39824	4.89384	4.71105	4.06589	4.51633	4.4733	4.96985	4.87657	4.79401	4.3975	4.62254	4.41768	5.04579	4.06462	4.01087	5.05989	4.81408	5.14124	4.44691	5.22994	4.3253	5.09806	4.37823	4.49242	4.78817	4.41184	4.56888	4.41374	4.36662	4.35751	3.99966	4.21351	4.6413	4.38039	4.09973	4.44754	4.26753	4.89555	5.11914	4.1079	4.50791	4.41572	4.75273	5.18336	4.21248	3.91974	3.85597	4.77817	4.3402	4.18813	4.30905	4.1016	4.54576	3.99736	4.28823	4.8693	4.66834	4.05272	5.15454	4.08183	4.2402	4.27653	4.87973	4.13228	4.52441	4.37157	4.0581	0.274874	4.78678	4.64205	4.52619	3.92531	4.3866	4.26103	4.71123	3.55751	4.39044
Q5T5Y3	CAMP1_HUMAN	CAMSAP1	Calmodulin-regulated spectrin-associated protein 1	1.13999	1.4021	1.59838	0.189022	0.487592	0.676614	0.55742	0.805598	0.143818	0.321068	0.00617812	0.0160911	0.858793	0.931638	9/29	1.04781	1.00319	8/20	1.53541	0.932514	31/45		0.274874	0.274874	0.274874	0.274874	2.2337	1.47389	2.66305	0.274874	0.274874	2.72584	2.69547	1.51567	0.274874	0.274874	0.274874	0.274874	0.274874	0.274874	1.97074	2.57658	1.55257	0.274874	0.274874	0.274874	0.274874	0.274874	0.274874	0.274874	0.274874	0.274874	0.274874	0.274874	0.274874	2.32087	1.32847	2.76227	0.274874	0.274874	0.274874	0.274874	2.14468	2.20387	2.52072	0.274874	2.15474	2.22218	0.274874	0.274874	0.274874	2.26004	2.20038	0.274874	0.274874	1.8658	0.274874	2.0318	1.97739	2.74106	0.274874	2.88749	2.45359	2.59285	1.85612	2.22075	2.12484	1.69434	1.73771	1.49868	1.79226	0.274874	1.22445	0.274874	1.33216	0.274874	0.274874	0.274874	0.274874	0.274874	1.63962	2.32844	1.67274	2.13704	0.274874	1.79219	3.07228	1.89637	2.13818	2.1489	2.65778	0.274874	0.274874	2.1397	2.5691	2.56101
P08603	CFAH_HUMAN	CFH	Complement factor H (H factor 1)	0.815448	0.626962	0.511255	-0.294335	-0.67355	-0.967884	0.189457	0.535858	0.144426	0.321615	0.00136067	0.00472125	4.15839	1.02514	28/29	3.86406	1.74446	18/20	3.19051	1.59977	37/45		5.30884	4.42517	4.46965	6.25251	3.85418	4.40213	3.66333	4.47185	4.79345	4.35728	3.66229	4.50477	4.79844	3.32053	4.80346	4.15502	5.12292	4.36745	0.274874	4.03282	2.44127	3.58009	4.53317	3.69492	3.5956	4.43657	4.19983	4.93978	4.13116	3.42363	2.80325	4.93092	7.94277	0.274874	2.57188	3.81134	3.19102	6.82685	4.46115	4.22299	3.36316	4.16383	4.16599	3.65928	3.82016	0.274874	4.46044	4.31577	4.59694	3.3357	2.97104	7.02507	3.90327	3.23618	3.19429	3.1555	2.90837	2.4758	3.89802	0.274874	3.18317	3.52151	2.85706	4.56865	0.274874	3.58463	3.95888	2.98502	0.274874	0.274874	3.24428	3.78939	3.87038	0.274874	3.12425	0.274874	4.83436	0.274874	4.79637	3.25556	4.54459	4.57311	4.01857	4.48129	5.60859	2.98964	4.51352	0.274874	4.28153	4.24895	4.96385	3.12803	3.10882	3.23654
Q8NBN3	TM87A_HUMAN	TMEM87A	Transmembrane protein 87A (Elkin1)	1.47904	1.48894	2.2022	0.564659	0.574284	1.13894	0.196996	0.540997	0.144791	0.321615	0.00219438	0.00690743	1.29398	1.38139	11/29	1.85864	1.38449	12/20	2.43292	1.33484	35/45		0.274874	0.274874	0.274874	0.274874	0.274874	3.65801	3.85103	0.274874	0.274874	3.45421	2.90071	3.20919	0.274874	0.274874	0.274874	2.8082	0.274874	0.274874	2.67467	3.4544	2.5054	2.40038	0.274874	0.274874	0.274874	0.274874	0.274874	0.274874	1.66143	2.36564	0.274874	2.50536	0.274874	2.99573	0.274874	0.274874	2.26762	0.274874	0.274874	2.81363	3.22245	3.75722	2.90071	0.274874	3.87685	2.91602	0.274874	2.33959	3.01295	2.62098	2.90529	0.274874	2.28767	2.37242	2.99063	1.96652	3.38285	3.14663	3.69784	2.00312	0.274874	2.58742	2.73514	0.274874	3.03555	3.98205	2.24147	0.274874	3.55785	3.15332	2.64121	3.68758	3.33438	0.274874	2.61022	2.51836	4.04799	4.07538	2.90526	3.47182	0.274874	3.91175	0.274874	3.67714	0.274874	2.83297	4.47412	2.45821	2.9249	0.274874	0.274874	2.31709	1.52914	4.64841
Q96E52	OMA1_HUMAN	OMA1	Metalloendopeptidase OMA1, mitochondrial (EC 3.4.24.-) (Metalloprotease-related protein 1) (MPRP-1) (Overlapping with the m-AAA protease 1 homolog)	1.42161	1.17601	1.67182	0.507527	0.233894	0.741421	0.110292	0.452586	0.145152	0.321615	0.000306508	0.00149746	3.55556	1.07108	27/29	4.06308	0.589059	20/20	4.29698	0.726969	45/45		4.20416	3.99544	3.6552	3.70708	4.09377	4.41275	4.45841	0.274874	4.10659	3.42621	5.49449	3.93354	3.89014	3.83583	4.10584	3.3274	2.8866	3.93787	4.44306	3.74144	3.69568	2.89181	3.42756	3.59806	3.96885	0.274874	2.94931	2.62269	3.75161	4.03959	3.18948	4.86373	3.78295	4.65214	5.11594	3.57698	4.88821	3.63947	3.32674	4.33082	4.28197	4.09335	4.46005	3.37562	4.63112	4.31609	3.64863	3.2736	3.7752	3.96107	4.80494	4.2876	4.5782	4.97719	4.66014	4.48702	5.0545	4.04734	4.28357	5.62804	4.9882	3.62607	5.19281	4.3226	5.36739	4.46851	3.11964	3.58447	4.31645	4.51893	2.18243	4.41992	3.69469	4.32981	4.24496	4.36844	3.67202	4.44832	5.19486	4.87896	4.34364	5.20466	3.93888	4.35049	3.56055	5.86384	4.21682	3.70418	4.04721	3.18139	2.65022	3.89576	4.32777	4.36949
Q8WV74	NUDT8_HUMAN	NUDT8	Mitochondrial coenzyme A diphosphatase NUDT8 (EC 3.6.1.-) (Nucleoside diphosphate-linked moiety X motif 8) (Nudix motif 8)	1.48012	1.30033	1.92464	0.565711	0.378874	0.944586	0.376213	0.684688	0.145152	0.321615	0.00216097	0.00682323	4.96414	1.47691	27/29	5.52985	0.981427	20/20	5.90873	0.980632	45/45		4.38747	5.42645	5.04206	3.37098	5.89414	6.73978	4.83276	0.274874	0.274874	4.90163	7.0473	5.40577	5.70458	4.75016	5.04596	5.40024	5.77092	5.56512	5.4159	4.59749	5.54954	5.17187	5.68616	4.93157	6.16796	4.55031	5.78968	5.24417	5.02039	6.59532	5.15841	7.39228	4.40543	5.56358	4.22412	5.88122	6.30374	4.42201	4.76769	6.36936	6.81006	4.66689	6.02112	5.28775	6.88789	5.0378	5.93012	4.31237	4.55991	6.65645	6.70748	4.47316	6.18678	6.466	5.53942	5.43637	6.79356	6.83255	7.36372	6.38468	4.73602	7.58822	7.63764	6.00008	6.38977	4.46948	4.68581	4.50243	6.31954	4.86626	5.82556	6.90113	5.78428	6.65585	5.88797	6.52156	3.98979	5.84664	6.57181	6.37226	4.67835	5.99502	5.91258	7.0489	4.86975	6.67653	5.41818	4.72201	3.78103	5.80178	4.95423	7.18009	6.68199	5.77999
Q9H9Y6	RPA2_HUMAN	POLR1B	DNA-directed RNA polymerase I subunit RPA2 (RNA polymerase I subunit 2) (EC 2.7.7.6) (DNA-directed RNA polymerase I 135 kDa polypeptide) (RPA135)	2.02082	1.5798	3.19249	1.01494	0.659742	1.67468	0.063516	0.38272	0.146394	0.324137	0.000227761	0.00118742	1.88443	2.09364	12/29	2.89937	1.67705	15/20	3.55911	1.32469	40/45		0.274874	0.274874	0.274874	0.274874	3.29574	4.20234	0.274874	0.274874	0.274874	7.39392	3.73771	3.48087	3.51795	0.274874	0.274874	3.93396	0.274874	0.274874	4.00005	3.43188	0.274874	2.90606	0.274874	4.63622	5.43883	0.274874	0.274874	0.274874	0.274874	4.06343	3.51278	0.274874	0.274874	2.94295	3.08761	4.70028	3.71719	0.274874	4.51154	4.78483	3.37009	4.90773	3.74735	2.92619	4.0846	3.71072	0.274874	0.274874	2.54566	4.62592	3.76057	0.274874	3.56802	3.61119	3.34397	4.52661	4.03323	4.50491	4.65546	4.34544	4.50074	5.04858	4.6753	4.22152	4.66995	3.50525	3.07833	4.24912	4.07905	4.68155	4.09001	3.68217	4.58101	3.62717	4.26191	2.34778	0.274874	0.274874	3.4652	3.97686	0.274874	3.45437	4.63495	3.61924	4.05995	3.35157	4.11163	2.80219	2.56885	3.52781	0.274874	5.03392	3.39867	4.50551
P55000	SLUR1_HUMAN	SLURP1	Secreted Ly-6/uPAR-related protein 1 (SLURP-1) (ARS component B) (ARS(component B)-81/S) (Anti-neoplastic urinary protein) (ANUP)	0.895495	0.660114	0.591129	-0.159243	-0.599214	-0.758456	0.207122	0.552681	0.146969	0.325294	0.0040382	0.0112699	3.63522	1.457	26/29	3.47598	1.53677	19/20	2.87676	1.23966	40/45		4.80562	3.66047	3.60344	4.31106	2.82429	2.97327	3.09395	4.27281	6.15372	5.19537	2.76458	4.42305	4.04155	4.18846	4.46629	4.0415	4.20797	0.274874	0.274874	3.27477	2.97764	2.96128	3.35196	3.92864	0.274874	3.56551	4.94531	6.23122	4.333	2.82815	3.32994	4.44571	8.24007	2.25272	3.35623	4.90265	3.6627	3.52648	3.52985	3.17145	2.61949	3.33665	2.5793	3.75153	3.59381	2.11089	0.274874	5.18692	2.82014	0.274874	1.80488	4.78801	2.521	2.85052	2.98958	3.16549	3.07542	1.77563	4.32986	2.9584	0.274874	2.0407	4.38029	2.62706	2.2931	2.76906	2.47647	0.274874	3.08967	3.98983	3.31337	4.08101	3.595	2.97339	1.93329	4.29256	4.08638	3.9488	3.4596	2.75651	4.16335	2.44046	5.34022	3.13649	4.52762	2.49524	2.57307	2.54289	2.48652	0.274874	3.86307	0.274874	3.43974	2.70639
Q00653	NFKB2_HUMAN	NFKB2	Nuclear factor NF-kappa-B p100 subunit (DNA-binding factor KBF2) (H2TF1) (Lymphocyte translocation chromosome 10 protein) (Nuclear factor of kappa light polypeptide gene enhancer in B-cells 2) (Oncogene Lyt-10) (Lyt10) [Cleaved into: Nuclear factor NF-kappa-B p52 subunit]	0.782826	0.864895	0.677062	-0.353237	-0.209403	-0.562641	0.234046	0.574375	0.14712	0.325394	0.00179316	0.00587679	4.2643	0.436209	29/29	3.91106	1.01574	19/20	3.70165	0.861558	44/45		4.57008	3.95483	4.31024	5.09325	4.20531	4.55266	4.18372	4.6599	4.03466	4.11623	4.41065	3.64635	4.62907	4.46852	4.18051	4.47791	4.38305	4.20126	4.85089	5.23964	3.83325	3.6352	3.83384	3.79335	4.27719	4.05402	3.46091	4.80363	3.80444	4.1342	3.70606	4.6358	4.13084	3.98268	3.96596	4.10504	3.95435	4.32641	5.20626	4.03692	4.40215	4.85833	4.45841	4.00076	0.274874	2.5292	4.29901	3.37146	3.84244	5.02135	3.45444	0.274874	4.03755	3.0713	2.96892	3.43414	3.19109	3.99254	3.99756	4.8686	3.89198	4.57395	2.79705	2.39268	3.08771	4.53453	2.60047	3.91568	4.78394	4.13385	4.28274	4.15057	3.1752	3.92778	2.8442	4.46071	3.92203	4.60956	3.29068	2.81958	3.80424	5.09951	4.42775	4.34394	3.75682	2.58074	3.40556	3.90493	3.43529	4.20027	4.18311	3.5354	4.09172	3.29791
Q9HA92	RSAD1_HUMAN	RSAD1	Radical S-adenosyl methionine domain-containing protein 1, mitochondrial (Putative heme chaperone)	1.294	1.40094	1.81283	0.371841	0.486399	0.85824	0.170038	0.517877	0.148011	0.327133	0.000854892	0.00324985	0.568283	0.771025	4/29	0.940124	1.10797	6/20	1.42652	1.15824	24/45		0.274874	0.274874	0.274874	0.274874	0.274874	0.274874	0.274874	0.274874	0.274874	0.274874	3.2378	0.274874	0.274874	0.274874	0.274874	0.274874	0.274874	2.23176	0.274874	2.28506	1.85374	0.274874	0.274874	0.274874	0.274874	0.274874	0.274874	0.274874	0.274874	0.274874	0.274874	0.274874	0.274874	0.274874	0.274874	0.274874	3.18662	0.274874	0.274874	0.274874	3.18794	2.38891	0.274874	0.274874	2.81526	2.07256	0.274874	0.274874	1.30296	2.29334	2.83851	0.274874	0.274874	2.17442	1.82966	2.98175	1.69976	2.33995	3.12112	2.45207	2.36027	2.64884	2.27517	0.274874	2.36667	0.274874	0.274874	2.19434	0.274874	0.274874	0.274874	1.79236	0.274874	0.274874	2.52613	0.274874	0.274874	0.274874	2.68508	0.274874	2.43795	3.67122	0.274874	0.274874	0.274874	2.06645	1.99017	2.33737	0.274874	0.274874	0.274874	1.60565	0.274874	3.73294
Q96K37	S35E1_HUMAN	SLC35E1	Solute carrier family 35 member E1	1.59448	1.08534	1.73055	0.673084	0.118143	0.791227	0.100474	0.439524	0.148743	0.327941	0.00325874	0.00949612	3.06518	1.67356	22/29	3.73826	1.26656	18/20	3.85641	1.52945	39/45		0.274874	3.55555	4.17716	0.274874	4.88369	4.07816	5.02256	0.274874	4.53034	3.59269	4.25714	4.19593	3.4627	4.22598	0.274874	0.274874	4.41432	0.274874	4.08576	0.274874	3.90216	3.69185	3.51936	3.34985	3.10452	2.8264	4.54722	4.05063	3.49218	4.11209	3.07691	0.274874	4.55218	4.64875	4.36274	4.38986	4.81972	0.274874	4.66654	4.01317	3.99129	3.76328	4.54029	3.49709	4.02138	4.44486	4.08771	3.59393	3.63376	5.37448	4.94339	0.274874	4.19016	4.92864	4.32792	4.11777	4.13068	5.44313	5.24441	4.13111	4.15743	4.46611	5.14753	4.30026	4.90107	2.63108	4.78338	4.03381	4.46315	0.274874	4.35499	4.86502	4.64844	3.48337	3.8245	4.27291	0.274874	4.35801	4.16187	4.55371	0.274874	4.54991	3.62216	5.14009	0.274874	4.90949	4.57064	4.96829	3.61351	3.16987	0.274874	4.79004	3.66383	4.65295
Q9NZ63	TLS1_HUMAN	C9orf78	Splicing factor C9orf78 (Hepatocellular carcinoma-associated antigen 59)	1.85661	1.27798	2.37271	0.892668	0.353869	1.24654	0.0510712	0.354133	0.149028	0.327941	0.000162675	0.000911687	2.98299	1.75451	21/29	3.87565	1.31754	18/20	4.22952	1.23232	42/45		4.0887	3.9615	4.06742	0.274874	4.26089	4.97177	4.05626	0.274874	4.47474	4.69774	3.83777	3.54141	3.97715	3.99027	0.274874	0.274874	0.274874	0.274874	4.3151	4.23481	3.45614	2.73273	0.274874	4.02272	3.51705	0.274874	3.44828	4.76787	3.88728	4.31543	3.83763	5.05833	0.274874	4.66603	4.81889	3.92425	4.70464	0.274874	4.96157	3.99646	3.99465	4.31225	4.53503	3.53481	4.64116	4.55282	3.87383	3.3661	3.86946	5.22163	5.2033	0.274874	4.77538	4.92668	4.23388	4.60445	4.65141	5.78653	5.41465	5.48954	4.72207	5.32075	4.76967	5.54526	5.16121	4.11631	4.08609	3.6559	4.17868	4.42107	4.84359	4.19615	4.20384	3.31816	3.55904	3.78759	3.68923	3.73587	4.17529	4.13398	4.69957	4.2129	4.09717	4.68565	0.274874	5.29723	4.72542	4.25845	4.06057	3.28086	0.274874	5.30954	4.10488	4.84447
P15104	GLNA_HUMAN	GLUL	Glutamine synthetase (GS) (EC 6.3.1.2) (Glutamate--ammonia ligase) (Palmitoyltransferase GLUL) (EC 2.3.1.225)	0.605453	0.644115	0.389981	-0.723913	-0.63461	-1.35852	0.129653	0.476803	0.149028	0.327941	0.00142676	0.00488629	6.6122	1.33227	29/29	5.88829	1.84456	19/20	5.25368	1.8731	41/45		7.78419	8.62919	7.77711	9.20442	5.14543	4.65466	5.06285	7.23623	5.58705	6.34437	6.1102	7.92734	7.25692	4.93904	6.28741	7.27315	7.61187	7.57668	3.58317	7.55791	7.36222	5.20307	5.12613	6.94729	6.40981	6.04115	7.6219	5.68488	7.80818	4.41995	5.90493	6.95241	8.0762	5.77107	5.41077	4.7826	5.83835	9.67894	5.43859	6.95021	5.93643	5.87765	5.45408	7.89263	0.274874	5.12957	6.56577	6.84207	4.56865	4.2617	5.18841	0.274874	5.15461	6.20637	4.5028	7.48757	5.17836	5.72672	6.25486	4.64077	5.34155	4.95979	5.19359	5.14531	7.83134	6.51894	6.37877	5.45281	6.06508	8.32801	5.71783	5.1048	5.36581	3.7645	4.82865	4.70537	0.274874	0.274874	5.90947	5.06403	5.73351	0.274874	5.89594	6.76641	8.97847	6.23963	4.73373	5.24326	4.85656	6.68406	5.73746	6.37661	6.34086	5.45166
P04003	C4BPA_HUMAN	C4BPA	C4b-binding protein alpha chain (C4bp) (Proline-rich protein) (PRP)	0.806522	0.666123	0.537243	-0.310215	-0.586139	-0.896354	0.290144	0.621461	0.149028	0.327941	0.0056299	0.0149261	4.11883	1.35766	28/29	3.80862	1.60296	19/20	3.22248	1.39303	41/45		4.80566	4.6407	5.91533	6.40739	3.84133	4.43425	4.33936	3.69101	4.62675	5.09404	4.60325	5.13433	5.62392	4.63103	5.66991	3.03715	3.85521	3.53585	3.83244	3.83204	2.30307	2.22136	4.52968	2.26326	2.47177	0.274874	2.98828	5.12856	5.71428	3.32373	2.86209	5.05136	7.56337	1.86755	0.274874	4.12605	2.6837	6.56563	4.83892	3.98563	2.69292	3.98667	3.78321	2.92084	4.27646	2.43399	4.45601	3.62036	4.85897	3.19719	3.32446	6.26662	3.56937	3.05588	3.87669	0.274874	2.6012	2.79819	3.55204	2.42763	2.51085	4.18651	3.02249	4.78647	2.24177	3.54041	2.33557	0.274874	1.45993	3.71436	4.28145	2.63897	2.2046	0.274874	2.98475	3.06465	4.55077	2.92113	5.30525	3.76758	5.43959	4.44027	3.51301	4.74483	6.21507	2.78879	3.054	0.274874	3.34712	4.79304	3.27414	2.59252	2.75474	2.76812
P10155	RO60_HUMAN	RO60	RNA-binding protein RO60 (60 kDa SS-A/Ro ribonucleoprotein) (60 kDa Ro protein) (60 kDa ribonucleoprotein Ro) (RoRNP) (Ro 60 kDa autoantigen) (Ro60 autoantigen) (Sjoegren syndrome antigen A2) (Sjoegren syndrome type A antigen) (SS-A) (TROVE domain family member 2)	1.20455	1.17421	1.41438	0.268489	0.231684	0.500174	0.0894042	0.417668	0.149117	0.327941	3.6256e-05	0.000306031	5.86946	0.39122	29/29	6.13795	0.623224	20/20	6.36963	0.544575	45/45		6.24968	6.1789	5.60675	5.78771	5.73742	6.25294	6.15851	5.7037	5.01217	5.87434	6.7341	5.63235	5.78285	5.9225	6.08254	5.78448	6.2968	5.65946	6.0183	6.79219	6.04069	5.60979	5.61426	5.84784	5.43896	5.09215	5.76468	5.83587	5.70237	6.33885	5.47032	4.75285	6.47038	6.98271	7.18147	6.28642	7.2787	5.7627	5.76778	5.94061	6.48825	6.14526	6.3598	5.53163	6.76125	5.9581	5.71321	5.65983	5.9088	6.34411	6.08323	7.25278	6.74592	6.02838	7.13344	7.13102	7.83475	6.43261	6.49309	7.09047	7.08415	6.30336	6.05754	6.7033	7.10622	6.26403	5.85955	5.52001	6.27228	6.81464	6.16011	5.98941	6.38821	5.6739	5.07957	6.18308	6.34503	6.46064	6.35997	5.64822	5.91615	6.46877	6.02201	5.90516	5.90145	5.91186	6.98457	6.82193	6.78562	5.77541	5.67294	6.36472	6.6106	6.64923
Q9HD33	RM47_HUMAN	MRPL47	Large ribosomal subunit protein uL29m (39S ribosomal protein L47, mitochondrial) (L47mt) (MRP-L47) (Nasopharyngeal carcinoma metastasis-related protein 1)	1.15966	1.15233	1.33632	0.213706	0.20456	0.418267	0.387296	0.692246	0.149117	0.327941	0.000894326	0.00336267	5.26429	0.563149	29/29	5.478	0.633517	20/20	5.68256	0.486557	45/45		5.49719	5.1275	4.75066	5.12212	5.32431	5.82311	5.62325	6.23245	5.21012	5.26444	6.66444	5.04061	5.20347	4.73404	5.93719	4.83393	5.48646	4.16962	5.9635	6.02147	5.21048	4.85825	5.10667	4.75229	5.33969	4.22062	5.32943	4.69922	5.11798	5.8924	4.85227	5.6225	4.78958	6.11698	5.93339	5.0043	6.69849	5.35573	5.42923	5.02403	5.0452	5.68604	5.80003	4.66616	6.79814	6.00507	5.25981	4.73093	4.84973	6.06449	6.12671	4.71002	5.40079	6.08579	5.93186	5.63537	5.77257	6.70807	5.32434	4.77266	5.658	6.03307	5.98005	5.47393	6.32168	4.9801	5.28892	5.83059	5.76968	5.48539	5.58134	5.49252	6.19419	5.92803	5.86493	5.7717	5.15384	5.81094	5.72672	5.94441	5.32317	6.02786	5.69668	5.34635	5.92902	5.68591	5.70681	5.79428	5.61884	4.49023	4.5392	6.62127	5.65705	6.45584
O95498	VNN2_HUMAN	VNN2	Pantetheine hydrolase VNN2 (EC 3.5.1.92) (Glycosylphosphatidyl inositol-anchored protein GPI-80) (Protein FOAP-4) (Vascular non-inflammatory molecule 2) (Vanin-2)	0.515189	0.609833	0.31418	-0.956826	-0.713513	-1.67034	0.0728234	0.396811	0.149174	0.32795	0.00038196	0.0017671	4.18648	1.69155	26/29	3.22965	1.97651	15/20	2.51614	2.03713	30/45		5.39581	4.76115	4.2091	5.22052	4.35466	3.80155	4.34591	4.71911	6.75905	5.75004	3.48956	4.20177	5.09255	4.38029	6.59157	4.29348	6.78533	5.13898	0.274874	3.57516	2.63727	0.274874	5.59704	3.23872	3.5656	0.274874	4.56658	3.43279	4.6797	3.42124	3.29602	5.96285	4.97774	0.274874	0.274874	3.11446	0.274874	4.48299	4.55898	3.87735	4.32306	2.53784	3.05885	3.78511	4.22267	0.274874	0.274874	5.68923	5.91032	0.274874	2.47939	6.1169	0.274874	1.89134	2.73248	1.96311	0.274874	0.274874	3.87894	0.274874	0.274874	1.83502	2.09637	0.274874	0.274874	0.274874	0.274874	3.79479	3.71334	4.0265	4.1212	3.45683	0.274874	0.274874	5.01233	0.274874	7.92025	4.96789	2.19337	1.79159	4.91216	3.70037	0.274874	3.13807	4.39183	2.1708	2.66141	1.88645	2.45061	5.69755	6.05563	0.274874	3.19524	4.85149
Q9NWZ8	GEMI8_HUMAN	GEMIN8	Gem-associated protein 8 (Gemin-8) (Protein FAM51A1)	1.41312	1.68453	2.38043	0.498882	0.752343	1.25122	0.249291	0.587011	0.150217	0.329966	0.00297563	0.00885835	0.9467	1.35806	6/29	1.44558	1.66336	7/20	2.19792	1.79605	26/45		0.274874	0.274874	0.274874	0.274874	0.274874	3.92128	0.274874	0.274874	3.0395	0.274874	0.274874	3.14806	0.274874	0.274874	4.08054	0.274874	0.274874	0.274874	0.274874	4.02692	2.91589	0.274874	0.274874	0.274874	0.274874	0.274874	0.274874	0.274874	0.274874	0.274874	0.274874	0.274874	0.274874	0.274874	4.28178	0.274874	0.274874	0.274874	2.91436	0.274874	3.77803	3.6813	3.29468	0.274874	3.15528	4.23286	0.274874	0.274874	0.274874	4.67615	2.74262	2.4922	0.274874	0.274874	0.274874	0.274874	3.59486	3.93859	0.274874	5.21618	0.274874	3.82986	0.274874	0.274874	0.274874	2.36798	2.75563	4.25512	3.22072	4.07574	4.13618	0.274874	0.274874	0.274874	3.54343	0.274874	0.274874	2.19005	2.94908	0.274874	0.274874	4.10849	0.274874	3.64879	5.62074	3.68706	2.5667	2.49502	3.9534	0.274874	0.274874	3.6341	4.89145	3.09386
O14681	EI24_HUMAN	EI24	Etoposide-induced protein 2.4 homolog (p53-induced gene 8 protein)	1.54625	1.3194	2.04012	0.628774	0.399883	1.02866	0.263555	0.603356	0.150642	0.330242	0.00606414	0.0158275	2.80235	2.05793	18/29	3.43112	1.94925	15/20	3.831	2.00442	35/45		0.274874	3.89671	3.8314	0.274874	0.274874	0.274874	0.274874	0.274874	0.274874	0.274874	4.82245	4.61911	4.31311	0.274874	0.274874	4.45145	5.24206	0.274874	3.37463	4.51824	3.87349	3.45701	4.72532	3.90837	4.43779	4.29024	5.38634	4.9284	4.16834	3.93133	0.274874	4.92901	0.274874	4.90718	4.14149	4.48339	3.82463	0.274874	0.274874	4.94867	4.45772	4.27949	5.90743	4.98883	0.274874	3.31316	4.95564	3.86489	4.31522	4.87747	5.09184	0.274874	5.71859	4.53956	4.65403	4.47377	5.02157	5.09485	5.79052	3.97753	4.03595	5.15165	4.39452	5.92451	4.97417	4.53979	0.274874	3.78649	3.57481	0.274874	0.274874	0.274874	6.1483	0.274874	4.79316	4.00377	0.274874	0.274874	4.61483	4.97433	0.274874	4.78384	5.70993	5.61163	5.7618	4.96677	5.40838	3.84653	4.82285	4.53328	0.274874	4.99871	4.71995	4.32682
P56385	ATP5I_HUMAN	ATP5ME	ATP synthase subunit e, mitochondrial (ATPase subunit e) (ATP synthase membrane subunit e) [Cleaved into: ATP synthase subunit e, mitochondrial, N-terminally processed]	1.29695	1.26216	1.63696	0.375122	0.335897	0.711019	0.14027	0.492491	0.153164	0.333648	0.00011137	0.000686821	8.78716	1.02063	29/29	9.16228	1.1714	20/20	9.49818	0.608849	45/45		6.98075	9.49276	9.24725	7.14649	8.4123	9.74469	8.70804	5.59153	7.42664	7.6313	10.3869	9.31778	10.3463	9.08913	8.3783	9.02749	9.29158	9.28282	9.19344	8.50353	8.95489	8.73333	9.01527	8.72813	9.7624	9.21637	9.08476	8.72042	9.41307	9.58359	9.32228	11.4544	9.70436	9.60878	8.86283	9.50098	10.6458	6.42511	6.43161	9.45798	9.82507	8.69759	8.8167	9.0421	9.49416	8.90826	10.143	8.30641	9.0147	9.51245	9.43659	8.13132	9.32096	9.81517	9.35486	9.44517	9.40588	10.0226	10.6862	9.89129	9.78905	9.26235	10.2321	10.3687	10.0823	9.44217	9.35251	10.1911	9.49434	9.54239	9.18689	9.9047	9.26385	9.82974	9.37304	9.67436	7.50985	9.69659	10.0697	9.50499	8.02685	9.72863	10.0124	9.83398	9.64822	10.185	9.27896	9.173	9.5683	9.63276	8.6425	9.54455	8.68562	8.66422
P24752	THIL_HUMAN	ACAT1	Acetyl-CoA acetyltransferase, mitochondrial (EC 2.3.1.9) (Acetoacetyl-CoA thiolase) (T2)	1.25852	1.21713	1.53179	0.331729	0.283487	0.615216	0.14027	0.492491	0.153164	0.333648	0.000319889	0.00154684	9.53783	0.579515	29/29	9.86956	0.713483	20/20	10.153	0.69678	45/45		9.08614	9.61065	9.11527	8.80586	9.62448	10.5509	10.2647	8.59507	9.02118	9.01907	10.5495	9.66898	9.85336	9.09784	9.46288	9.294	9.61452	10.0989	9.63683	10.5167	9.90658	9.23067	9.55944	9.50216	10.7531	8.86846	8.89575	9.15286	9.24133	9.99761	9.01091	10.481	9.3214	9.6055	9.50019	9.10507	10.9951	8.95326	9.12609	10.0133	10.7268	10.4027	10.8598	9.763	11.0763	10.0273	10.2123	9.08875	9.12491	9.99575	11.1075	8.89392	10.3512	10.478	9.36441	10.2024	9.78857	10.5562	11.6216	10.0619	10.7499	10.0126	10.3342	10.2249	10.966	10.4947	9.97221	9.71748	10.2249	10.0182	10.6812	10.2801	10.268	9.91585	10.4508	10.6458	8.67646	10.4464	10.8084	9.51381	9.57908	10.2703	10.6954	11.7706	8.99157	10.7537	10.1938	9.14944	9.11194	9.26056	9.33366	10.6602	9.25464	11.039
O75153	CLU_HUMAN	CLUH	Clustered mitochondria protein homolog	1.51344	1.08833	1.64711	0.597828	0.122111	0.71994	0.176096	0.52311	0.153164	0.333648	0.000746526	0.0029406	3.68246	1.25722	26/29	4.28029	0.695732	20/20	4.4024	0.823079	44/45		4.53364	4.18619	4.21905	0.274874	4.04377	3.67367	3.57125	4.74705	0.274874	3.43124	4.15942	3.4771	3.53347	3.3069	4.06979	3.76584	4.4261	4.10733	4.37989	5.06311	3.73886	4.58322	4.2675	3.68404	4.17536	4.87946	4.19586	0.274874	3.74774	4.31459	3.16974	3.58392	5.50648	3.9226	4.05437	3.60284	4.04337	5.62787	3.20463	5.13659	4.349	4.16289	4.27911	4.68473	5.3657	4.24084	4.41723	3.96488	3.97448	4.1723	4.31958	4.0104	4.18558	3.4237	4.3855	4.98688	4.4674	4.16824	4.44972	4.3673	4.53877	5.14817	4.86573	4.99033	4.97039	3.61712	4.0821	5.13777	3.92749	4.25376	3.97245	4.50203	5.02317	4.77742	4.61539	4.01325	4.2418	4.22756	5.14551	4.62808	3.16305	4.7113	4.59445	4.90268	5.64484	4.01488	4.65567	4.23967	4.34568	4.02242	0.274874	5.12213	5.75018	5.05148
Q6P158	DHX57_HUMAN	DHX57	Putative ATP-dependent RNA helicase DHX57 (EC 3.6.4.13) (DEAH box protein 57)	1.34719	1.46274	1.97058	0.429954	0.548669	0.978624	0.238694	0.580458	0.153321	0.333756	0.00392356	0.0110443	0.79688	1.05876	6/29	1.22683	1.33428	7/20	1.7755	1.47048	24/45		0.274874	0.274874	0.274874	0.274874	0.274874	0.274874	0.274874	0.274874	0.274874	0.274874	0.274874	0.274874	0.274874	0.274874	0.274874	0.274874	3.05732	0.274874	3.09484	3.09662	1.89842	2.67768	2.96255	0.274874	0.274874	0.274874	0.274874	0.274874	0.274874	0.274874	0.274874	0.274874	0.274874	0.274874	3.19139	0.274874	2.96762	0.274874	0.274874	0.274874	2.72373	0.274874	3.03455	0.274874	0.274874	2.8566	3.17285	3.0166	0.274874	3.80603	2.99026	0.274874	0.274874	0.274874	0.274874	0.274874	2.90398	2.8598	3.31851	0.274874	0.274874	3.35963	0.274874	2.51596	0.274874	3.14822	0.274874	3.51863	0.274874	0.274874	0.274874	0.274874	3.2668	2.40695	0.274874	0.274874	0.274874	3.53686	3.30206	0.274874	2.71168	3.46914	0.274874	1.89328	3.37186	2.63598	2.93044	2.57259	2.90874	0.274874	0.274874	3.20145	4.54504	2.95146
Q96DE5	APC16_HUMAN	ANAPC16	Anaphase-promoting complex subunit 16 (APC16) (Cyclosome subunit 16)	1.51944	1.4163	2.15198	0.603537	0.502126	1.10566	0.146173	0.498821	0.154891	0.337055	0.00342332	0.00988748	0.839779	1.26352	5/29	1.44332	1.53091	8/20	1.94544	1.51196	26/45		0.274874	0.274874	0.274874	0.274874	0.274874	0.274874	0.274874	0.274874	0.274874	0.274874	0.274874	0.274874	0.274874	0.274874	0.274874	0.274874	0.274874	0.274874	3.56553	3.9092	3.65445	0.274874	0.274874	3.43262	0.274874	0.274874	3.19483	0.274874	0.274874	2.8058	0.274874	0.274874	0.274874	2.8388	0.274874	0.274874	0.274874	0.274874	0.274874	0.274874	3.11981	3.93893	2.68015	0.274874	4.62688	2.58792	0.274874	0.274874	2.96955	0.274874	2.83361	0.274874	3.31427	0.274874	3.97971	0.274874	3.86584	0.274874	0.274874	0.274874	3.06488	0.274874	0.274874	0.274874	2.29189	2.84994	2.88151	2.99519	0.274874	3.52141	3.03047	0.274874	3.20152	3.38966	1.93107	0.274874	4.36707	0.274874	0.274874	2.16246	0.274874	3.66649	3.42583	3.69389	3.57893	2.1489	3.2083	3.29656	3.27942	0.274874	0.274874	2.65329	0.274874	3.69018
Q9H2J4	PDCL3_HUMAN	PDCL3	Phosducin-like protein 3 (HTPHLP) (PhPL3) (Viral IAP-associated factor 1) (VIAF-1)	1.35551	1.44014	1.95212	0.438834	0.526204	0.965038	0.200448	0.546568	0.156879	0.339191	0.00499692	0.0134963	0.815823	1.2568	5/29	1.25466	1.46998	7/20	1.78086	1.54271	23/45		0.274874	2.9528	0.274874	0.274874	0.274874	0.274874	0.274874	0.274874	0.274874	0.274874	0.274874	0.274874	0.274874	0.274874	0.274874	0.274874	0.274874	2.69104	2.85061	4.96491	0.274874	0.274874	0.274874	0.274874	0.274874	0.274874	3.60254	0.274874	0.274874	0.274874	0.274874	0.274874	0.274874	0.274874	3.82746	0.274874	0.274874	0.274874	3.03833	0.274874	2.89967	2.09063	0.274874	0.274874	4.77087	2.1581	0.274874	0.274874	2.73473	0.274874	0.274874	0.274874	2.56163	0.274874	0.274874	3.74377	3.53153	3.36609	0.274874	0.274874	0.274874	2.94098	0.274874	0.274874	3.19402	3.00406	2.33029	4.5946	0.274874	0.274874	0.274874	3.53496	3.25196	0.274874	0.274874	3.29587	3.88898	3.87514	2.15167	2.74509	0.274874	3.18692	0.274874	0.274874	2.4763	2.87036	0.274874	3.82873	3.42028	0.274874	0.274874	3.05839	0.274874	3.23991
Q86Y07	VRK2_HUMAN	VRK2	Serine/threonine-protein kinase VRK2 (EC 2.7.11.1) (Vaccinia-related kinase 2)	1.44936	1.5015	2.17622	0.535417	0.586405	1.12182	0.197075	0.540997	0.15704	0.339191	0.00087625	0.00330673	2.18778	1.62014	18/29	2.7232	1.39564	16/20	3.3096	0.930755	42/45		3.50165	2.88508	4.08177	0.274874	2.99061	3.95474	3.48122	3.20554	0.274874	0.274874	2.52619	0.274874	4.45033	3.39286	0.274874	0.274874	0.274874	0.274874	2.93052	5.06662	2.77248	0.274874	2.94246	0.274874	2.85816	0.274874	2.48425	4.08718	2.81034	3.80883	2.60315	0.274874	0.274874	3.70504	2.78674	3.76596	3.46726	3.62233	3.28575	2.9927	1.83726	4.20785	3.74345	0.274874	3.20661	2.24533	0.274874	4.20908	3.87711	4.29708	3.62529	4.026	3.46735	3.92903	3.64089	3.78092	3.92531	4.28236	3.94252	4.08943	3.76113	4.27821	3.20114	3.15571	3.07251	3.25454	2.51616	3.65165	3.33446	2.70664	2.88623	4.2458	3.56723	0.274874	3.21249	3.58997	3.6156	3.56949	2.95093	3.20806	3.16012	3.11829	3.51155	4.08153	3.64281	3.30087	3.21544	2.85076	3.89846	0.274874	0.274874	2.98222	3.9299	3.63141
P00450	CERU_HUMAN	CP	Ceruloplasmin (Cuproxidase ceruloplasmin) (EC 1.16.3.4) (Ferroxidase ceruloplasmin) (EC 1.16.3.1)	0.765036	0.704311	0.538823	-0.386401	-0.505716	-0.892117	0.0718198	0.39431	0.157294	0.339191	8.86421e-05	0.000580088	5.89328	0.862473	29/29	5.50688	1.37432	20/20	5.00116	0.993177	45/45		6.54679	5.07343	5.43708	7.62515	5.7753	6.45861	5.53974	6.62089	6.54068	6.13538	5.40178	6.40743	5.79939	5.5135	7.56668	5.66066	6.31995	6.30585	3.26459	5.48022	5.85456	4.9169	6.66585	5.56386	5.74235	4.92886	6.23891	6.57942	4.94137	4.97998	4.21633	6.32514	9.72318	3.79058	3.85322	5.65398	4.38963	7.29001	6.04401	5.6692	4.84229	6.4034	5.13916	5.25738	5.31938	3.74613	6.13056	5.78946	5.57459	4.71633	4.5983	7.59703	5.44475	4.06217	5.72319	3.83167	3.04256	3.99015	5.15755	3.3357	5.47879	4.31885	4.31161	5.61024	3.81446	5.26573	5.84933	3.31193	4.1586	6.00537	5.64771	6.03516	4.92479	4.87586	4.53079	4.46891	4.88225	5.06078	5.57745	4.81084	7.29997	5.14766	4.94753	5.59337	6.45951	3.96668	5.98311	3.85787	5.01207	6.04109	6.46923	4.87663	4.76425	4.1946
P23786	CPT2_HUMAN	CPT2	Carnitine O-palmitoyltransferase 2, mitochondrial (EC 2.3.1.21) (Carnitine palmitoyltransferase II) (CPT II)	1.16039	1.11994	1.29957	0.214605	0.163425	0.37803	0.163493	0.512536	0.157294	0.339191	0.00137418	0.00473373	6.30642	0.450685	29/29	6.52102	0.491446	20/20	6.68445	0.492983	45/45		6.04249	6.36426	5.96416	5.82072	6.05466	6.89566	7.0081	6.5922	6.53848	5.82426	7.58389	6.09971	6.44611	5.57771	6.50035	6.33189	6.66404	6.78444	6.32618	5.67233	6.54734	6.24043	6.42058	6.1654	6.78089	5.98482	5.97185	5.84064	5.8425	6.85979	5.92481	7.46574	6.39663	6.93952	6.54509	6.32648	7.18844	5.94018	6.19922	6.85022	7.55575	6.68005	6.5603	6.14985	6.35762	6.02827	6.36975	5.95604	6.12669	6.22725	7.49686	6.44511	6.3722	6.95552	6.29253	6.46084	7.09291	6.62707	7.26988	6.86928	7.26138	6.08329	7.33856	7.3056	7.00399	6.7796	5.96653	6.52859	7.00381	6.71437	5.91112	6.93618	6.60125	6.79034	6.9449	6.9459	5.5919	7.22681	7.35987	7.11154	6.13295	6.76883	6.43792	7.81799	6.51858	7.21734	6.63834	6.10912	6.55916	6.19902	6.01856	6.00547	6.2639	6.59794
P0CAP2	GRL1A_HUMAN	POLR2M	DNA-directed RNA polymerase II subunit GRINL1A (DNA-directed RNA polymerase II subunit M) (Glutamate receptor-like protein 1A)	1.50868	1.45517	2.19538	0.593285	0.541186	1.13447	0.0661051	0.383645	0.15899	0.342373	0.000231761	0.00120726	0.613688	0.889681	4/29	1.20697	1.32521	7/20	1.74816	1.31921	26/45		0.274874	0.274874	0.274874	0.274874	0.274874	3.70297	0.274874	0.274874	0.274874	0.274874	2.58974	0.274874	0.274874	0.274874	0.274874	0.274874	0.274874	0.274874	2.47032	0.274874	2.16209	0.274874	0.274874	0.274874	0.274874	0.274874	0.274874	0.274874	0.274874	0.274874	0.274874	0.274874	0.274874	2.4769	3.47239	2.61926	2.5817	0.274874	3.15116	0.274874	2.77904	0.274874	0.274874	0.274874	0.274874	3.48566	0.274874	0.274874	0.274874	3.53931	2.25807	0.274874	3.13869	2.5571	0.274874	2.95888	2.4395	2.83529	2.95008	0.274874	2.81588	3.06128	2.16589	2.10303	2.28902	0.274874	0.274874	0.274874	0.274874	2.80896	0.274874	0.274874	3.13562	2.9795	0.274874	0.274874	0.274874	0.274874	0.274874	3.56454	1.87614	3.05407	2.97328	0.274874	0.274874	2.31804	2.96277	2.94874	0.274874	0.274874	0.274874	3.12663	2.93745	3.6468
P15814	IGLL1_HUMAN	IGLL1	Immunoglobulin lambda-like polypeptide 1 (CD179 antigen-like family member B) (Ig lambda-5) (Immunoglobulin omega polypeptide) (Immunoglobulin-related protein 14.1) (CD antigen CD179b)	0.396351	0.36101	0.143087	-1.33515	-1.46989	-2.80504	0.767333	0.909921	0.159607	0.343344	0.001284	0.00448281	6.6378	2.47528	26/29	5.30265	3.88463	14/20	3.83277	3.48718	31/45		8.53247	8.11477	6.6725	6.98495	8.48393	8.32919	6.01424	6.47224	8.02995	7.12609	9.70578	7.68945	6.38644	0.274874	8.20545	5.59486	7.10473	6.57534	0.274874	0.274874	7.35734	6.75197	10.2447	5.46048	7.95829	6.58384	6.11379	8.64609	6.53285	9.51224	4.06712	8.65088	0.274874	0.274874	9.48211	8.03052	7.62834	9.06558	8.99096	0.274874	0.274874	9.85998	3.05467	0.274874	7.14981	3.22633	8.01263	0.274874	7.67267	2.88699	3.71981	0.274874	0.274874	2.54169	7.667	5.27542	6.88983	0.274874	3.99573	2.07558	2.74752	2.2284	3.32552	0.274874	2.65822	0.274874	0.274874	0.274874	9.13994	0.274874	1.94172	9.26985	4.21095	12.5392	2.68801	9.6296	0.274874	3.74957	8.70633	0.274874	0.274874	7.51229	0.274874	5.97201	5.95617	1.46449	2.88731	9.42761	2.56679	8.289	7.25064	0.274874	9.41308	0.274874
Q92859	NEO1_HUMAN	NEO1	Neogenin (Immunoglobulin superfamily DCC subclass member 2)	1.36308	1.48357	2.02222	0.446869	0.569072	1.01594	0.0912512	0.423463	0.161243	0.345718	0.00142526	0.00488629	0.700403	0.985286	5/29	1.14727	1.23794	8/20	1.71634	1.49946	25/45		0.274874	0.274874	0.274874	0.274874	0.274874	2.84774	3.86606	0.274874	0.274874	0.274874	2.64869	0.274874	0.274874	0.274874	0.274874	0.274874	0.274874	0.274874	0.274874	0.274874	2.33815	0.274874	0.274874	0.274874	2.0141	0.274874	0.274874	0.274874	0.274874	0.274874	0.274874	0.274874	0.274874	2.39312	2.21252	0.274874	3.40868	1.47629	0.274874	2.93328	3.35788	0.756697	0.274874	0.274874	0.274874	3.10848	0.274874	0.274874	0.274874	2.61158	0.274874	0.274874	0.274874	2.71496	0.274874	2.67442	3.15329	2.58713	3.76674	0.274874	3.57261	4.56481	1.62872	2.2459	1.31378	0.274874	2.98853	0.274874	4.39638	0.274874	0.274874	0.274874	1.28869	0.274874	0.274874	0.274874	0.274874	0.274874	3.00014	4.17005	0.274874	2.69234	3.35764	3.665	0.274874	4.21754	1.4789	1.0927	0.274874	0.274874	0.274874	2.63284	2.29886	3.62447
Q9NV88	INT9_HUMAN	INTS9	Integrator complex subunit 9 (Int9) (Protein related to CPSF subunits of 74 kDa) (RC-74)	1.45512	1.2857	1.87085	0.541137	0.362554	0.90369	0.0744654	0.396811	0.161416	0.345718	7.26108e-05	0.000506418	2.76679	1.35576	23/29	3.30793	1.22244	18/20	3.67048	1.01705	42/45		0.274874	3.50976	3.17389	0.274874	2.15149	4.1298	3.47119	0.274874	2.47324	0.274874	3.50943	3.10886	3.40049	3.39056	0.274874	3.48274	3.49014	3.75116	3.86447	4.05077	3.63744	3.48837	3.72748	3.62809	3.02921	3.10789	3.24688	0.274874	3.76428	3.67706	2.99311	3.46502	0.274874	3.97697	4.52675	1.55139	3.60991	0.274874	4.41315	3.34699	3.64165	4.60491	3.74582	3.61101	4.13107	4.03504	3.42857	3.23063	3.61971	4.16453	3.59053	0.274874	4.12716	3.20034	4.25097	4.05982	4.77483	3.87668	3.83962	4.43816	4.16473	4.12403	2.91987	4.0471	3.50526	3.84034	3.54635	3.33332	0.274874	3.64512	4.10429	3.37363	4.01691	0.274874	3.14532	4.17043	3.72199	4.47377	3.32882	3.6073	4.47575	4.51258	3.79372	4.08844	4.9211	3.6173	4.17679	4.33858	4.26838	3.45944	3.54024	4.048	3.41394	4.30149
Q8NF50	DOCK8_HUMAN	DOCK8	Dedicator of cytokinesis protein 8	0.88441	0.862814	0.763081	-0.177213	-0.212878	-0.390092	0.226147	0.568253	0.161508	0.345718	0.00200634	0.00641947	5.62466	0.464963	29/29	5.44745	0.500911	20/20	5.23457	0.522017	45/45		5.70757	6.25402	6.03358	5.98455	4.91994	6.25277	5.50813	5.57703	5.21613	5.0977	5.1154	5.13789	5.73295	5.47111	6.1134	6.11838	6.6919	6.02093	5.55246	5.7062	4.58883	5.94994	5.70273	5.16776	5.78675	5.47955	5.60655	5.16679	5.45429	5.58939	4.82968	6.24235	6.27624	5.41194	4.89941	4.85559	4.8156	5.58087	5.20088	5.74886	5.35108	5.9436	6.01763	5.88858	4.9398	5.2427	5.97406	4.7624	5.37833	5.84465	5.30278	5.35064	5.59438	5.09447	5.43992	5.76872	5.27581	5.48214	5.25473	5.98404	5.26246	5.45623	5.56242	5.1805	3.90988	5.26424	4.66451	5.49182	5.16893	4.49559	4.70499	4.62567	5.75369	5.12307	5.19373	5.03668	3.93517	4.70177	4.78607	5.17453	4.96452	5.41958	6.09971	4.91059	6.65484	4.86393	4.8367	5.07013	5.20046	6.26829	5.57214	5.2645	5.24563	5.30044
Q8IV50	LYSM2_HUMAN	LYSMD2	LysM and putative peptidoglycan-binding domain-containing protein 2	1.96268	1.50089	2.94577	0.972827	0.585817	1.55864	0.11839	0.46057	0.162328	0.346911	0.000778413	0.00302776	2.31542	2.05285	15/29	3.28824	1.91548	15/20	3.87406	1.75195	38/45		4.13318	0.274874	4.75298	0.274874	0.274874	5.09754	4.30859	0.274874	0.274874	2.91655	0.274874	0.274874	3.98972	3.53698	0.274874	0.274874	5.11623	4.06087	0.274874	0.274874	3.63718	4.48739	3.98496	5.04476	4.19187	0.274874	0.274874	0.274874	4.0401	0.274874	3.02369	3.66443	5.47313	3.29965	4.32349	3.66739	5.18744	3.80789	0.274874	5.39814	0.274874	4.22519	5.40753	4.42481	0.274874	4.04208	0.274874	4.85713	3.58855	4.79236	2.70165	4.01423	4.28399	5.59352	4.19202	5.65803	4.69662	3.28162	5.11664	5.35477	0.274874	4.6086	3.9204	0.274874	5.32542	4.77082	4.47768	5.22622	4.92772	5.50015	4.94448	4.77604	3.86031	4.26965	4.41293	0.274874	3.7175	0.274874	2.96055	0.274874	5.06441	2.36608	5.39033	4.90686	0.274874	5.52928	5.06612	3.029	4.07902	4.41848	0.274874	6.14202	4.34767	4.6855
Q8NCJ5	SPRY3_HUMAN	SPRYD3	SPRY domain-containing protein 3	1.54291	1.61389	2.49007	0.625651	0.690538	1.31619	0.260393	0.596998	0.163673	0.349064	0.00563028	0.0149261	1.32136	1.75335	8/29	1.94702	1.90997	9/20	2.63755	1.89952	28/45		0.274874	0.274874	3.93104	0.274874	0.274874	5.22357	4.46228	3.54508	0.274874	0.274874	0.274874	0.274874	0.274874	0.274874	0.274874	4.35213	0.274874	0.274874	3.78881	0.274874	3.19142	4.05291	0.274874	0.274874	0.274874	0.274874	0.274874	0.274874	0.274874	0.274874	0.274874	0.274874	0.274874	3.73459	3.46435	0.274874	3.78512	0.274874	4.18392	0.274874	0.274874	4.10504	4.60429	3.76047	0.274874	3.97399	0.274874	0.274874	4.30493	4.07319	4.44448	0.274874	3.59756	4.45595	4.72097	4.70248	3.53936	4.10753	0.274874	0.274874	4.44469	0.274874	3.96576	0.274874	3.91962	3.48334	3.5837	4.43273	0.274874	4.09084	4.0208	0.274874	4.16271	0.274874	3.08656	0.274874	0.274874	3.40201	0.274874	4.01293	0.274874	0.274874	4.874	0.274874	3.94529	4.26442	4.04938	3.09563	4.6014	4.2971	0.274874	4.64264	0.274874	0.274874
Q96F63	CCD97_HUMAN	CCDC97	Coiled-coil domain-containing protein 97	1.72681	1.51253	2.61185	0.78811	0.596963	1.38507	0.11353	0.456408	0.165645	0.3512	0.000798788	0.00308765	1.74267	1.59952	14/29	2.53078	1.34592	16/20	3.12775	0.82003	43/45		0.274874	2.55241	0.274874	0.274874	3.96328	0.274874	0.274874	3.08958	0.274874	0.274874	0.274874	2.54456	3.60586	0.274874	4.30242	0.274874	4.04604	0.274874	2.96532	3.55273	2.87739	2.46297	3.5695	0.274874	3.07925	0.274874	3.80313	0.274874	0.274874	1.22914	0.274874	2.20711	0.274874	3.38526	3.25187	0.274874	3.23899	0.274874	4.19065	3.49377	3.1486	3.02371	3.96222	1.98301	3.83627	3.33102	3.45068	3.341	2.44289	3.78269	3.14601	0.274874	2.53927	2.98796	2.16732	3.57477	3.17995	2.52446	3.43367	3.91945	2.63434	3.44146	3.31898	3.52241	3.86483	3.1884	2.91454	2.27249	3.77624	3.68795	2.96992	2.61273	3.22811	0.274874	2.03789	3.33048	3.84237	3.8348	2.69389	3.34555	3.85026	2.36409	3.75365	3.85551	4.04869	4.15352	3.6175	3.09081	3.12238	2.78443	3.75731	3.08779	3.37138	3.56859
Q9NRV9	HEBP1_HUMAN	HEBP1	Heme-binding protein 1 (p22HBP)	0.759937	0.732295	0.556498	-0.396048	-0.449504	-0.845552	0.124584	0.466619	0.165807	0.3512	0.000825903	0.00315511	6.1046	0.793726	29/29	5.70855	0.860134	20/20	5.25905	1.14975	44/45		7.10954	7.4033	6.63431	7.55976	5.53244	6.43621	5.24126	7.34069	6.4703	5.62379	6.32407	6.3414	6.77712	5.45571	5.95885	6.07703	6.76302	6.7157	5.25835	5.36987	5.88093	4.62852	5.47283	6.09348	5.74204	4.62639	6.16308	5.16703	6.86637	5.45825	5.00068	6.09395	5.29697	5.06795	5.3707	4.41248	6.24296	7.5822	5.48811	6.27069	6.54015	6.14741	5.87718	6.76917	5.68557	3.62038	6.00505	6.01313	5.22805	5.02181	5.60607	5.95953	4.7786	5.7677	5.39497	3.91962	6.33098	5.83945	5.38853	6.04417	4.55177	0.274874	5.64755	6.0504	5.32307	5.40322	5.38461	5.07296	3.29326	4.70242	5.45167	4.54355	4.28608	4.70168	4.5453	6.18675	5.38516	6.0244	6.04577	4.30678	6.13489	5.86327	6.44582	6.38144	7.45069	3.73673	5.31817	4.11877	4.03034	6.42302	5.17851	6.19845	6.29869	5.84563
Q99714	HCD2_HUMAN	HSD17B10	3-hydroxyacyl-CoA dehydrogenase type-2 (EC 1.1.1.35) (17-beta-estradiol 17-dehydrogenase) (EC 1.1.1.62) (2-methyl-3-hydroxybutyryl-CoA dehydrogenase) (MHBD) (3-alpha-(17-beta)-hydroxysteroid dehydrogenase (NAD(+))) (EC 1.1.1.239) (3-hydroxy-2-methylbutyryl-CoA dehydrogenase) (EC 1.1.1.178) (3-hydroxyacyl-CoA dehydrogenase type II) (3alpha(or 20beta)-hydroxysteroid dehydrogenase) (EC 1.1.1.53) (7-alpha-hydroxysteroid dehydrogenase) (EC 1.1.1.159) (Endoplasmic reticulum-associated amyloid beta-peptide-binding protein) (Mitochondrial ribonuclease P protein 2) (Mitochondrial RNase P protein 2) (Short chain dehydrogenase/reductase family 5C member 1) (Short-chain type dehydrogenase/reductase XH98G2) (Type II HADH)	1.21965	1.20691	1.47202	0.286472	0.271324	0.557796	0.134881	0.48314	0.165807	0.3512	0.00108903	0.00393461	8.31927	0.757288	29/29	8.60575	0.627294	20/20	8.87707	0.522919	45/45		7.45411	8.39067	8.61915	7.2969	8.05299	9.38015	7.86484	6.8845	7.10923	7.11423	9.48563	8.43944	9.05052	8.19311	7.44303	8.94905	8.63951	8.77055	10.0102	9.16158	8.07084	8.77657	8.12907	8.27869	8.85598	8.16869	7.88706	8.32225	8.46038	8.76064	8.45534	9.72282	9.21997	8.98494	8.4496	8.65933	9.21462	7.04085	8.57291	8.47963	9.42539	8.64378	7.5558	8.03002	9.1322	8.04649	8.8163	8.38687	8.51742	9.19767	9.50485	8.04746	9.15862	8.52434	8.96172	9.3995	9.39388	8.36879	9.89552	9.5548	9.25231	9.30353	9.22086	8.73533	9.57001	9.15097	8.0081	9.41277	8.89018	9.52159	9.69113	8.56482	8.57366	9.12158	8.56235	8.86477	7.89689	8.96357	9.73953	8.97831	8.27603	9.16327	8.83129	9.21042	8.35922	8.17204	8.45302	8.40135	8.51672	8.31642	8.25707	8.67085	8.61722	8.19379
Q9ULW0	TPX2_HUMAN	TPX2	Targeting protein for Xklp2 (Differentially expressed in cancerous and non-cancerous lung cells 2) (DIL-2) (Hepatocellular carcinoma-associated antigen 519) (Hepatocellular carcinoma-associated antigen 90) (Protein fls353) (Restricted expression proliferation-associated protein 100) (p100)	1.37195	1.99267	2.73384	0.456223	0.994705	1.45093	0.395868	0.700876	0.167685	0.354387	0.00642478	0.0165804	1.18604	1.867	6/29	1.64226	2.1636	6/20	2.63697	2.29452	26/45		0.274874	4.27889	0.274874	0.274874	6.55224	0.274874	0.274874	0.274874	4.96504	0.274874	0.274874	0.274874	0.274874	4.58773	0.274874	0.274874	0.274874	0.274874	3.56718	0.274874	0.274874	0.274874	0.274874	0.274874	0.274874	0.274874	4.12203	0.274874	0.274874	0.274874	0.274874	0.274874	4.75001	4.46879	0.274874	0.274874	3.95537	0.274874	0.274874	0.274874	5.199	0.274874	0.274874	0.274874	5.61573	5.00817	0.274874	0.274874	0.274874	3.49758	3.32848	0.274874	4.67524	4.06181	4.28835	0.274874	3.76254	4.8561	4.96865	0.274874	0.274874	5.21084	2.9858	3.80839	0.274874	3.81489	0.274874	0.274874	0.274874	4.55197	3.413	0.274874	2.68227	0.274874	0.274874	0.274874	6.80696	0.274874	0.274874	3.36905	0.274874	3.44837	3.65321	3.59108	5.09541	7.72626	0.274874	0.274874	2.7307	0.274874	0.274874	7.95818	3.63583	5.52009
P21730	C5AR1_HUMAN	C5AR1	C5a anaphylatoxin chemotactic receptor 1 (C5a anaphylatoxin chemotactic receptor) (C5a-R) (C5aR) (CD antigen CD88)	0.619443	0.652044	0.403904	-0.690956	-0.616959	-1.30792	0.225709	0.568253	0.170021	0.356952	0.00484535	0.0131384	2.67062	1.96066	19/29	1.97967	1.8852	10/20	1.36271	1.85517	13/45		0.274874	4.69147	4.13297	5.17677	3.11436	2.57815	0.274874	0.274874	3.9368	0.274874	2.99701	3.16872	3.6863	0.274874	4.8275	4.31999	6.37151	5.0907	0.274874	3.89083	0.274874	2.25615	4.71943	2.5897	0.274874	0.274874	3.81538	0.274874	3.33556	2.89335	0.274874	5.47898	4.60067	0.274874	0.274874	0.274874	0.274874	3.73476	0.274874	0.274874	2.58978	0.274874	2.54017	4.41888	2.66798	0.274874	0.274874	3.47063	4.44938	0.274874	0.274874	4.62149	0.274874	0.274874	0.274874	0.274874	0.274874	0.274874	0.274874	0.274874	0.274874	0.274874	0.274874	0.274874	0.274874	0.274874	0.274874	2.76316	0.274874	0.274874	0.274874	3.66475	0.274874	0.274874	4.26221	0.274874	0.274874	3.27966	3.34958	0.274874	4.80016	0.274874	0.274874	0.274874	6.33861	1.94217	0.274874	0.274874	0.274874	5.13664	5.33544	0.274874	2.20353	4.82841
Q9NQT5	EXOS3_HUMAN	EXOSC3	Exosome complex component RRP40 (Exosome component 3) (Ribosomal RNA-processing protein 40) (p10)	1.37908	1.13377	1.56356	0.46371	0.181127	0.644837	0.0686605	0.387638	0.170191	0.356952	0.000825608	0.00315511	3.93666	1.09687	27/29	4.40037	0.622465	20/20	4.58149	0.966188	44/45		4.5047	4.48211	4.63751	0.274874	3.91887	4.68868	4.03167	4.07649	3.54149	4.39934	4.45706	4.37962	4.55346	4.15335	3.74362	0.274874	4.45957	3.48462	5.11145	4.27617	3.8504	3.75055	3.95139	4.60439	4.14775	3.22502	4.738	4.07517	4.37081	4.28531	4.2574	3.34634	3.04478	5.21877	5.05668	3.98881	5.04992	3.55612	5.11398	4.55437	4.8755	3.83888	4.9194	4.68424	4.86518	4.17278	4.6262	3.95904	4.59363	5.20915	4.62929	0.274874	5.42398	4.82022	5.13351	5.23939	5.05063	5.36819	5.13746	5.04489	5.5099	5.69909	4.48693	5.25212	5.34729	3.44874	3.81876	4.96045	4.43379	4.41443	4.0226	4.06824	4.88755	3.79919	4.66306	4.57411	3.1049	4.38116	4.6661	3.99146	4.65533	4.27303	5.18874	4.54801	5.65057	4.66605	4.87427	3.75194	5.7062	4.24714	2.71242	6.11074	4.9869	3.93439
P36969	GPX4_HUMAN	GPX4	Phospholipid hydroperoxide glutathione peroxidase GPX4 (PHGPx) (EC 1.11.1.12) (Glutathione peroxidase 4) (GPx-4) (GSHPx-4) (EC 1.11.1.9)	0.935238	0.790313	0.739131	-0.0965944	-0.339503	-0.436098	0.457797	0.743111	0.170191	0.356952	0.00508813	0.0136653	7.27656	0.489357	29/29	7.17997	0.631845	20/20	6.84047	0.659258	45/45		7.90404	7.79071	7.27322	7.85647	6.56257	7.56326	7.29782	7.97097	6.57356	6.83091	6.89712	6.3366	7.30024	6.72618	6.66545	8.12363	7.8694	7.78516	7.30827	7.77026	7.43826	7.53689	7.46338	6.92002	7.35728	6.83143	7.09624	6.94107	7.02992	7.3107	6.58342	7.35866	6.9578	7.34478	6.38748	6.44871	8.31993	7.58476	6.67147	8.07105	6.95583	7.07629	8.52921	6.96307	6.91684	6.56119	8.01952	6.73411	6.80454	8.2808	6.85548	5.56259	7.15301	7.40457	7.44705	7.24748	6.25761	7.19445	7.77444	7.00621	6.94366	6.76174	5.8366	6.81263	6.88074	7.3395	6.8775	5.53225	7.0091	7.00072	6.69961	7.1604	6.27629	6.79787	5.63664	7.15182	5.44493	7.16956	6.75636	6.39802	7.39424	6.38569	7.47103	6.5919	7.65671	7.52381	6.42263	5.98679	6.09897	7.65475	6.66472	8.03217	6.47187	6.79605
P18074	ERCC2_HUMAN	ERCC2	General transcription and DNA repair factor IIH helicase subunit XPD (TFIIH subunit XPD) (EC 3.6.4.12) (Basic transcription factor 2 80 kDa subunit) (BTF2 p80) (CXPD) (DNA excision repair protein ERCC-2) (DNA repair protein complementing XP-D cells) (TFIIH basal transcription factor complex 80 kDa subunit) (TFIIH 80 kDa subunit) (TFIIH p80) (Xeroderma pigmentosum group D-complementing protein)	1.47495	1.49313	2.2023	0.560668	0.578343	1.13901	0.146173	0.498821	0.1705	0.35748	0.00163699	0.00548373	0.816349	1.20906	5/29	1.37702	1.42124	8/20	1.95536	1.34915	29/45		0.274874	3.29445	0.274874	0.274874	0.274874	3.62444	0.274874	0.274874	0.274874	3.32464	3.2558	0.274874	0.274874	0.274874	0.274874	0.274874	0.274874	0.274874	0.274874	0.274874	0.274874	0.274874	0.274874	0.274874	3.57781	0.274874	0.274874	0.274874	0.274874	0.274874	2.63798	0.274874	0.274874	0.274874	0.274874	0.274874	0.274874	0.274874	0.274874	3.60948	2.93437	2.5978	3.28618	0.274874	3.88117	2.35688	0.274874	0.274874	2.93798	3.67487	3.25471	0.274874	2.83149	0.274874	3.00349	0.274874	3.56653	3.53376	4.08495	0.274874	2.45715	3.16428	3.5441	3.4863	2.20008	0.274874	2.41587	3.49676	2.76774	3.05057	0.274874	0.274874	3.0204	2.40762	2.59218	3.27061	2.72457	0.274874	0.274874	0.274874	1.32241	3.18303	0.274874	0.274874	0.274874	2.62678	2.54651	2.21901	0.274874	0.274874	0.274874	2.25051	2.0842	2.81276
Q9BQF6	SENP7_HUMAN	SENP7	Sentrin-specific protease 7 (EC 3.4.22.-) (SUMO-1-specific protease 2) (Sentrin/SUMO-specific protease SENP7)	1.78975	1.4835	2.65509	0.839758	0.569005	1.40876	0.0682172	0.387638	0.173623	0.363169	0.000116579	0.000713268	1.54049	1.47559	13/29	2.38025	1.472	14/20	2.94925	1.05103	40/45		3.72373	2.6572	0.274874	0.274874	0.274874	3.64854	0.274874	0.274874	0.274874	0.274874	2.38594	3.54687	3.51715	4.00477	0.274874	0.274874	3.42109	0.274874	3.01634	0.274874	2.66642	2.60074	2.68609	0.274874	0.274874	0.274874	0.274874	0.274874	2.40131	3.17734	2.51694	0.274874	0.274874	2.96594	3.09212	0.274874	3.38201	3.47772	3.8072	2.97287	0.274874	4.32643	3.78757	2.93688	2.5823	3.44185	0.274874	0.274874	3.48851	3.3758	2.67267	3.47315	3.988	3.24048	3.05228	2.57436	3.57191	0.274874	3.73737	4.03003	3.32824	2.90495	2.82747	3.5373	3.59033	2.19117	3.29359	3.18665	3.22689	3.77726	3.9799	3.14171	3.66977	0.274874	3.06252	2.57175	3.74267	3.49558	2.80854	3.14076	0.274874	0.274874	3.52238	2.76087	3.66763	3.11705	3.07907	2.61011	3.99732	3.6572	3.04024	3.92478	0.274874	2.7722
P49116	NR2C2_HUMAN	NR2C2	Nuclear receptor subfamily 2 group C member 2 (Orphan nuclear receptor TAK1) (Orphan nuclear receptor TR4) (Testicular receptor 4)	2.20935	1.12079	2.47621	1.14362	0.164515	1.30813	0.057519	0.368645	0.174397	0.363258	0.00031797	0.00154478	2.65696	1.92976	18/29	3.80058	1.31506	18/20	3.9651	1.37106	40/45		0.274874	3.90649	3.79002	0.274874	0.274874	4.49086	4.71226	0.274874	0.274874	0.274874	3.87316	4.17455	4.45605	4.20924	0.274874	0.274874	0.274874	3.29072	4.73207	5.17683	3.74183	3.55609	4.0438	4.13736	3.99442	0.274874	3.6516	0.274874	4.09094	3.54766	3.17773	4.76407	0.274874	3.82904	4.59589	3.70335	3.95577	0.274874	4.59147	5.13111	4.30394	5.31609	4.53976	3.92808	4.15376	3.98075	4.25252	3.65052	4.04037	4.57568	4.25343	0.274874	4.75372	3.94781	3.81481	4.94146	4.8223	4.49409	4.5205	5.36777	4.92483	4.56015	4.61639	5.02626	4.39281	4.41045	4.4171	4.05072	4.28068	4.79687	4.66297	4.30347	3.8625	3.90983	4.2912	3.92322	0.274874	0.274874	4.54963	4.12645	0.274874	4.39583	5.01507	4.35953	4.47775	4.28468	4.64025	3.75829	4.96873	4.03038	0.274874	4.75908	3.97191	3.79641
P46781	RS9_HUMAN	RPS9	Small ribosomal subunit protein uS4 (40S ribosomal protein S9)	1.19817	1.15315	1.38167	0.260837	0.20558	0.466417	0.157432	0.507116	0.174661	0.363258	0.00259718	0.00791401	8.90302	0.673305	29/29	9.16386	0.51129	20/20	9.36944	0.500994	45/45		9.93497	8.72001	8.43283	8.85281	9.14184	9.79252	9.27578	8.7366	6.70435	8.68662	8.57049	8.84752	8.45705	8.64373	9.31411	7.25215	9.34927	8.99041	8.90596	8.95808	8.96812	9.83888	9.14746	9.39705	8.95029	9.0548	9.63096	9.16117	8.47176	8.99792	8.19271	8.50964	8.74862	9.22997	9.52744	9.10189	9.67925	8.63068	8.9222	9.18194	9.40033	9.29559	10.4415	9.40837	9.68842	9.35976	9.3107	8.42718	9.22301	9.62155	9.81593	9.61033	9.13122	9.30111	9.96829	9.78309	8.88456	8.89942	9.36736	8.65707	9.34018	9.23743	9.56395	9.16454	9.92606	8.93724	9.05385	8.83515	9.74553	8.82951	9.1426	9.603	10.1041	9.29134	9.33468	9.7752	8.41348	8.36861	9.05621	10.2182	8.35887	10.2032	9.13585	10.2011	9.23803	10.0005	9.86281	9.20209	8.96751	9.36479	8.85761	9.39007	9.93966	9.92176
P07339	CATD_HUMAN	CTSD	Cathepsin D (EC 3.4.23.5) [Cleaved into: Cathepsin D light chain; Cathepsin D heavy chain]	0.838697	0.839477	0.704067	-0.253778	-0.252437	-0.506215	0.304295	0.629912	0.174661	0.363258	0.000467037	0.00204915	10.905	0.651303	29/29	10.6512	0.798993	20/20	10.3988	0.565716	45/45		11.617	10.9031	10.7913	12.5981	10.1617	11.2714	10.7158	11.6408	10.9131	11.245	10.8661	10.8759	11.492	10.8508	11.3229	10.5237	11.1511	11.4189	10.3922	9.49782	9.99076	9.59594	11.3437	10.5243	10.5791	10.4904	11.7264	10.9998	10.7454	10.4577	10.0558	11.7196	12.0765	9.74148	10.7325	9.80805	9.60115	11.6523	11.0073	11.2213	10.5457	11.1911	10.3886	10.9704	9.0234	9.80652	11.4085	10.8493	10.7667	10.3449	9.74101	11.5205	10.5522	10.3362	10.4868	10.8444	10.6702	10.1639	10.7206	10.7947	10.8105	9.23567	10.8678	10.8026	10.7982	10.3991	10.4952	9.74307	9.7813	10.5741	9.47704	10.0562	10.521	10.1032	10.2347	10.0357	9.85586	10.8129	10.5743	10.0758	10.8447	10.6967	11.3385	10.1576	11.893	10.0084	9.87626	8.85936	10.859	10.7958	10.6417	10.2786	10.4306	9.83424
P40429	RL13A_HUMAN	RPL13A	Large ribosomal subunit protein uL13 (23 kDa highly basic protein) (60S ribosomal protein L13a)	1.12389	1.10756	1.24478	0.168498	0.14739	0.315888	0.354676	0.672198	0.174661	0.363258	0.00358975	0.0102489	7.80417	0.412862	29/29	7.97267	0.514144	20/20	8.12006	0.376285	45/45		7.63469	7.74626	7.73552	7.01381	8.07506	8.28415	7.99644	7.95746	7.97811	7.61585	7.40322	8.02134	7.09542	7.24471	7.60103	7.01164	8.27933	7.81862	7.52299	7.95067	7.72981	8.494	8.22972	8.08032	7.69456	8.08818	8.32621	8.37258	7.31921	8.40711	7.51615	7.3422	7.51808	7.98588	8.44642	7.68107	8.65817	7.0977	8.26644	8.05553	8.05548	7.4997	9.12305	8.04371	8.00098	8.09664	8.60924	7.49683	7.55298	8.662	8.31509	7.61018	8.36106	8.0037	8.60606	8.6872	8.03196	8.23552	8.09083	7.49354	8.45738	8.03949	8.53223	7.88446	8.75972	7.78927	7.83414	8.10109	8.07385	7.40888	7.53933	8.09669	8.73346	7.91823	7.86488	8.34719	7.96633	7.60864	7.73463	8.61243	7.80796	8.42017	7.54463	8.31277	8.25333	8.31807	8.45006	7.65643	8.17372	7.84632	8.21126	8.49327	8.70064	7.81452
C9JI98	TM238_HUMAN	TMEM238	Transmembrane protein 238	1.76834	1.93381	3.41963	0.822395	0.951446	1.77384	0.106092	0.446536	0.176409	0.366525	0.000398048	0.00181982	1.80765	2.03446	11/29	2.63004	2.26575	11/20	3.58149	2.1219	33/45		0.274874	4.12682	3.28587	0.274874	5.79582	4.18999	0.274874	0.274874	0.274874	0.274874	0.274874	0.274874	0.274874	5.07459	0.274874	0.274874	0.274874	0.274874	4.43271	4.074	4.35906	0.274874	0.274874	4.43231	0.274874	3.90502	3.79786	0.274874	0.274874	4.28155	2.42616	0.274874	0.274874	5.08339	4.90655	4.88643	5.70829	0.274874	4.48488	4.78769	0.274874	0.274874	4.59973	0.274874	4.8359	0.274874	0.274874	0.274874	4.1264	5.06575	4.18559	0.274874	5.80639	4.50425	6.3196	4.68247	0.274874	4.09454	6.16654	4.66622	4.44984	4.52522	4.99414	4.19984	4.99445	3.78566	3.05324	3.48578	0.274874	0.274874	5.19709	4.45592	0.274874	4.31911	0.274874	5.19497	0.274874	4.3212	4.83376	5.50121	0.274874	5.11606	0.274874	4.43659	0.274874	4.34559	4.72291	5.95635	4.04844	0.274874	0.274874	5.75877	4.54323	6.1378
Q969E2	SCAM4_HUMAN	SCAMP4	Secretory carrier-associated membrane protein 4 (Secretory carrier membrane protein 4)	1.9566	1.70862	3.34308	0.968349	0.772831	1.74118	0.11439	0.456408	0.176531	0.366533	0.00343507	0.00991217	2.04855	2.03642	13/29	3.0169	1.8123	15/20	3.78973	1.20713	42/45		0.274874	0.274874	3.99395	0.274874	0.274874	0.274874	0.274874	0.274874	0.274874	0.274874	0.274874	0.274874	0.274874	0.274874	0.274874	4.28016	5.13918	4.56876	3.84393	0.274874	3.64887	4.63313	4.73087	4.59965	4.41384	3.50373	4.50063	0.274874	3.15334	3.76939	2.46136	0.274874	4.90663	2.77987	3.33093	2.93392	3.6887	0.274874	0.274874	5.01917	4.32953	3.43465	4.96038	4.97927	0.274874	2.82233	4.82787	4.71967	0.274874	3.20825	2.27848	0.274874	3.17796	2.96363	4.03128	3.53027	3.81467	2.28977	4.15418	4.42899	3.87382	3.24266	3.47419	3.53314	4.51636	3.97347	3.29658	4.39171	3.62901	4.24064	4.56688	4.32489	4.2178	3.13816	4.02097	4.13321	0.274874	3.66492	4.89357	4.86781	3.84761	4.88547	5.70377	5.81644	5.25046	4.55035	4.35979	4.04149	0.274874	3.54841	4.42451	5.09546	4.08144	4.23089
O00757	F16P2_HUMAN	FBP2	Fructose-1,6-bisphosphatase isozyme 2 (FBPase 2) (EC 3.1.3.11) (D-fructose-1,6-bisphosphate 1-phosphohydrolase 2) (Muscle FBPase)	0.580178	0.677231	0.392915	-0.785431	-0.562279	-1.34771	0.410014	0.706612	0.179052	0.369393	0.00241212	0.00747303	6.65747	0.734642	29/29	5.87204	2.17675	18/20	5.30976	2.07866	41/45		7.94348	6.08032	7.14129	7.00086	6.30874	6.63113	6.07943	6.32876	6.30071	7.20132	4.89602	6.32594	5.43908	7.09158	6.3729	8.05243	6.07716	7.40173	6.24507	7.55994	6.99259	6.78272	7.00422	7.93857	7.03413	6.50396	6.03274	6.01377	6.2861	8.21762	6.82759	5.43481	7.17815	4.40838	7.40666	5.09422	5.80049	7.98824	0.274874	6.38666	6.18909	6.44451	7.48944	7.00327	4.93229	0.274874	7.72914	6.60534	5.75518	0.274874	0.274874	5.29893	5.91492	4.07086	5.93308	6.71731	5.38003	6.1413	5.35595	4.14412	7.84821	4.55674	0.274874	2.26089	4.1042	6.78822	3.6732	6.2272	5.10163	6.73813	6.51959	3.40737	5.26848	6.57851	4.80986	7.40782	4.417	6.86009	7.44805	0.274874	8.05444	6.76975	8.06072	5.89754	5.43861	3.00206	7.4244	6.68209	5.11031	5.6972	7.31054	6.13323	6.55389	6.73333
Q53GS7	GLE1_HUMAN	GLE1	mRNA export factor GLE1 (hGLE1) (GLE1 RNA export mediator) (GLE1-like protein) (Nucleoporin GLE1)	1.48295	1.10644	1.6408	0.568466	0.145929	0.714395	0.0520343	0.354133	0.179219	0.369393	0.000236683	0.00122315	3.85973	1.28615	26/29	4.42819	0.381404	20/20	4.57412	0.386172	45/45		4.69345	3.97167	4.1184	3.67165	4.53093	5.38761	4.42603	3.87222	0.274874	4.39281	4.09143	3.99443	4.29009	4.50959	4.24462	4.13997	4.49571	4.44027	4.57332	4.67332	3.74612	3.74885	4.21697	4.4335	4.05504	0.274874	4.19803	0.274874	4.19143	4.43382	4.03246	4.34653	4.95985	4.91848	4.67001	4.08237	4.81447	3.704	4.39821	4.31571	4.88635	4.77435	4.74429	4.04805	3.89941	4.56308	4.66888	3.89724	4.40631	5.32562	4.57277	5.15832	4.41305	4.07343	4.97597	4.96813	5.10951	4.85732	4.91898	4.94639	4.80456	4.73441	4.39685	5.08379	5.20817	4.02261	4.15544	4.03307	4.56714	4.56725	4.60326	4.19704	4.77896	3.68953	5.01782	4.65437	4.08211	4.34231	4.47907	4.46985	4.48473	4.61193	4.80525	4.1978	4.46168	4.70014	4.71981	3.77301	4.50116	4.18924	4.34529	4.76588	4.17177	4.90069
P13796	PLSL_HUMAN	LCP1	Plastin-2 (L-plastin) (LC64P) (Lymphocyte cytosolic protein 1) (LCP-1)	0.625847	0.613993	0.384266	-0.676119	-0.703706	-1.37982	0.129653	0.476803	0.179219	0.369393	0.00427983	0.0118325	9.13323	1.28203	29/29	8.45712	1.3729	20/20	7.75341	2.0506	45/45		9.99971	10.1989	10.7116	10.0536	7.58074	7.41587	8.98937	8.96672	8.18082	8.26514	7.57043	9.20284	9.41669	8.19189	8.27066	10.416	11.8423	10.843	9.79473	5.90122	8.65438	9.21265	8.30825	10.1125	7.9761	8.83351	10.4462	9.05393	10.4542	7.9039	8.607	9.23926	9.42965	7.31707	9.08665	8.51231	7.44024	10.2709	8.49654	8.85984	7.97943	8.03338	6.20549	10.3244	7.35672	4.9415	10.2659	9.34527	9.52684	5.21956	5.00791	8.73357	10.2919	9.51496	9.02051	5.77475	4.9831	4.77313	7.16932	7.14982	11.1702	4.94262	5.56016	5.90958	5.73039	10.1549	5.89833	9.22442	9.00955	9.04313	9.12253	9.12495	7.31466	6.08259	7.589	7.28566	8.74908	8.54667	8.96194	8.62796	11.1676	8.69965	8.87453	8.1109	12.2554	6.65756	3.95478	5.04268	7.00442	10.5808	9.40866	5.60403	9.83659	6.01886
O43633	CHM2A_HUMAN	CHMP2A	Charged multivesicular body protein 2a (Chromatin-modifying protein 2a) (CHMP2a) (Putative breast adenocarcinoma marker BC-2) (Vacuolar protein sorting-associated protein 2-1) (Vps2-1) (hVps2-1)	1.51404	1.23161	1.86471	0.598404	0.300547	0.898951	0.145823	0.498174	0.179219	0.369393	0.000732324	0.00289016	5.65643	1.41856	28/29	6.25483	0.829314	20/20	6.55538	0.691593	45/45		3.70952	6.61298	6.03193	4.36137	4.63756	5.39571	5.27767	0.274874	5.76539	3.67337	6.45378	6.22001	6.79378	4.83065	4.25613	5.89804	7.09976	6.52389	7.02439	6.30888	5.62398	6.36869	6.72167	6.95343	6.7178	6.17047	6.17123	5.72899	6.43044	6.58167	5.94075	6.04624	6.3959	7.20873	6.33601	6.2	6.83951	4.09918	6.58682	7.56444	5.61476	5.53094	6.766	6.86447	5.37013	5.03199	7.30485	6.21806	6.59616	7.55277	6.46085	5.07299	6.56258	6.39782	6.44846	6.75116	6.4165	6.84098	7.70331	7.12551	6.548	6.48611	6.84865	6.77405	6.98595	7.21475	7.20205	7.33057	7.20818	7.08494	6.54632	7.51467	7.1648	6.24618	6.26582	5.76256	5.25751	5.47434	6.04467	7.14909	5.33613	5.94527	7.45581	5.77792	6.46938	6.59218	6.40407	5.83059	6.84206	6.85626	6.06051	7.35576	6.80709	4.81685
P60842	IF4A1_HUMAN	EIF4A1	Eukaryotic initiation factor 4A-I (eIF-4A-I) (eIF4A-I) (EC 3.6.4.13) (ATP-dependent RNA helicase eIF4A-1)	1.08333	1.12899	1.22307	0.115471	0.175033	0.290504	0.18273	0.528037	0.179219	0.369393	0.00603199	0.0157502	8.28228	0.360575	29/29	8.39775	0.377079	20/20	8.57279	0.436894	45/45		8.23711	8.37392	8.24715	7.90255	8.11669	8.51842	8.31033	7.72605	8.3087	7.84026	8.25093	7.98944	7.92921	7.71333	7.86561	8.75231	9.11289	8.57136	8.97196	8.4848	7.90307	8.61353	8.35652	8.38273	7.89575	8.26456	8.6453	8.63503	8.26667	8.46009	8.11535	7.4752	8.93654	8.50057	8.58632	8.86022	8.77731	8.04748	8.36324	8.30642	8.37408	8.04244	8.87918	8.41124	8.73846	8.11675	8.67503	7.84343	8.44572	9.03526	8.30058	8.67769	8.80533	8.23847	9.27531	9.19912	8.56208	8.69594	7.95364	8.28111	8.90344	9.11538	9.12769	7.92536	9.35357	8.56023	8.42302	8.67831	8.72257	8.85855	8.958	7.98498	9.28651	8.21531	8.06452	8.4766	8.60658	8.16766	8.31463	8.68495	7.80127	7.87722	8.66769	8.20886	9.10299	8.30881	8.80416	8.13444	8.01814	8.73171	7.88804	8.98559	9.04427	8.74982
Q9NTM9	CUTC_HUMAN	CUTC	Copper homeostasis protein cutC homolog	1.1519	1.31991	1.5204	0.204019	0.400436	0.604455	0.313971	0.639697	0.179219	0.369393	0.00491621	0.013284	4.59034	0.765737	29/29	4.79436	0.765875	20/20	5.1948	0.927655	45/45		4.13558	4.62649	4.94169	5.12623	4.93603	5.08798	4.22585	3.87556	4.14362	4.55092	3.62816	3.76686	4.41973	5.0315	4.34715	5.99732	5.0247	5.25662	6.40654	4.98327	4.54484	5.32574	4.63127	4.74914	4.3372	2.27841	4.63451	4.25105	3.85598	5.0871	3.50845	3.32728	3.94195	4.1693	5.23749	3.93094	5.88595	4.56614	5.36245	5.0609	4.88909	5.2022	6.20528	5.7563	4.9834	4.38019	5.08137	4.91757	4.39386	4.07522	4.74459	3.34336	5.2534	4.85105	4.2323	7.68624	4.86805	4.83275	4.60348	6.41779	6.05647	5.57465	4.66274	4.73053	5.52529	5.08392	4.74586	5.13245	5.5204	7.55696	4.84687	4.43998	5.91195	4.17279	4.77991	4.14961	4.97774	5.18374	5.23987	5.68441	5.50826	4.29948	6.65776	4.45875	5.63601	5.50296	5.60275	3.55475	5.83358	5.34513	5.59672	7.36458	4.89247	4.62828
Q15649	ZNHI3_HUMAN	ZNHIT3	Zinc finger HIT domain-containing protein 3 (HNF-4a coactivator) (Thyroid hormone receptor interactor 3) (Thyroid receptor-interacting protein 3) (TR-interacting protein 3) (TRIP-3)	1.46668	1.51265	2.21856	0.55255	0.597075	1.14962	0.0910609	0.423463	0.180802	0.372161	0.000247682	0.00126263	0.580826	0.78486	4/29	1.13338	1.35401	6/20	1.73045	1.41443	24/45		0.274874	2.11528	0.274874	0.274874	0.274874	0.274874	0.274874	0.274874	0.274874	0.274874	0.274874	0.274874	0.274874	0.274874	0.274874	0.274874	0.274874	0.274874	2.83759	0.274874	0.274874	2.60958	0.274874	2.40966	0.274874	0.274874	0.274874	0.274874	0.274874	0.274874	0.274874	0.274874	0.274874	2.87069	3.55018	3.31975	2.88229	0.274874	0.274874	0.274874	0.274874	0.274874	2.87889	0.274874	0.274874	0.274874	3.31748	0.274874	0.274874	3.25236	2.60399	0.274874	2.93435	3.51262	4.12604	2.9367	3.29503	0.274874	0.274874	2.52395	0.274874	3.37896	0.274874	3.54436	3.48125	0.274874	2.76197	3.17758	0.274874	0.274874	2.82744	0.274874	3.00289	0.274874	2.299	0.274874	0.274874	0.274874	0.274874	0.274874	0.274874	2.63443	0.274874	0.274874	0.274874	2.87289	2.826	2.48622	2.59736	2.47614	0.274874	3.60466	2.94166	0.274874
O75879	GATB_HUMAN	GATB	Glutamyl-tRNA(Gln) amidotransferase subunit B, mitochondrial (Glu-AdT subunit B) (EC 6.3.5.-) (Cytochrome c oxidase assembly factor PET112 homolog)	1.61311	1.34861	2.17545	0.689845	0.431468	1.12131	0.0766439	0.401062	0.181272	0.373005	0.00133769	0.00464672	1.03382	1.18938	9/29	1.72366	1.39557	11/20	2.15513	1.54603	28/45		0.274874	2.57873	3.2951	0.274874	0.274874	0.274874	0.274874	0.274874	0.274874	0.274874	0.274874	0.274874	0.274874	0.274874	0.274874	2.50383	3.47889	0.274874	0.274874	0.274874	1.68237	2.45661	0.274874	2.87374	3.21401	0.274874	0.274874	0.274874	2.39998	2.88402	2.7502	0.274874	0.274874	3.62663	0.274874	0.274874	3.47356	0.274874	0.274874	3.39668	2.46409	0.274874	2.03724	0.274874	2.81423	2.22784	0.274874	3.14358	3.18132	0.274874	0.274874	0.274874	0.274874	0.274874	3.01234	3.62757	0.274874	2.16233	0.274874	0.274874	0.274874	4.01081	0.274874	3.37708	4.02056	0.274874	3.33436	0.274874	3.12046	3.98524	3.60061	3.45471	4.02896	3.84818	3.14273	3.66542	2.97224	0.274874	4.13578	3.6847	0.274874	3.23818	3.4861	2.80962	3.40333	2.30004	2.69673	0.274874	3.55748	0.274874	0.274874	2.70735	2.58099	2.34416
Q5EBM0	CMPK2_HUMAN	CMPK2	UMP-CMP kinase 2, mitochondrial (EC 2.7.4.14) (Nucleoside-diphosphate kinase) (EC 2.7.4.6)	1.58532	1.6908	2.68045	0.664771	0.757705	1.42248	0.184236	0.531134	0.183768	0.375105	0.00781825	0.0194173	3.33024	2.04056	22/29	3.99501	1.78033	17/20	4.75271	1.69724	43/45		0.274874	5.44469	5.00581	4.99857	4.01228	4.35416	5.02753	0.274874	4.36041	0.274874	5.38097	4.4437	7.39474	3.913	0.274874	3.83168	3.89842	4.04822	4.69851	0.274874	2.93979	0.274874	1.73437	4.10005	1.95091	3.83734	3.74941	0.274874	5.52814	0.274874	4.23001	2.88996	4.4408	6.75401	4.85719	5.13875	0.274874	4.51036	3.57438	4.91712	4.01871	4.68595	5.15324	5.39276	0.274874	4.33507	4.30516	4.42796	5.44406	3.11249	6.17464	0.274874	6.49436	6.77426	6.15663	7.35985	6.13044	5.09831	3.7534	6.35246	6.58793	6.24043	5.228	6.23105	6.64293	3.71914	5.55888	3.81462	4.37722	3.26928	2.94071	3.54443	5.84394	0.274874	4.32563	3.19221	5.15013	5.42061	2.80987	7.51291	4.74171	2.62105	6.2888	4.28532	5.46982	4.82615	3.27263	3.90815	6.97445	5.82114	2.69866	5.2268	3.87314	3.49769
Q9UBF6	RBX2_HUMAN	RNF7	RING-box protein 2 (Rbx2) (CKII beta-binding protein 1) (CKBBP1) (RING finger protein 7) (Regulator of cullins 2) (Sensitive to apoptosis gene protein)	2.49261	1.2139	3.02579	1.31766	0.279653	1.59731	0.163483	0.512536	0.183845	0.375105	0.00823106	0.020248	3.13757	2.30811	18/29	4.45523	1.15698	19/20	4.73488	1.0751	43/45		0.274874	4.95567	4.24916	0.274874	4.40371	4.55861	4.05069	0.274874	0.274874	0.274874	0.274874	0.274874	4.6548	0.274874	0.274874	4.94873	5.68457	5.23735	5.51469	0.274874	4.72956	5.24656	5.29296	5.28331	4.6391	4.83782	5.44145	4.23713	0.274874	3.98871	3.20364	4.78524	0.274874	4.28982	4.45002	3.82642	4.09117	4.85642	4.27803	5.36996	4.72519	5.25067	5.62954	5.17583	4.6786	4.97778	5.55962	4.96512	4.72783	4.40502	3.97104	0.274874	4.79039	5.0269	4.54489	4.65064	4.67036	4.74658	5.20129	5.54858	4.76022	4.31556	4.33266	5.40899	4.48454	5.15274	5.1876	5.46748	4.71018	5.58212	5.61287	5.23967	5.33015	4.66393	4.42801	5.09661	0.274874	4.54256	5.13594	5.04626	4.19152	4.6049	6.10199	4.73459	5.4466	5.01022	4.91054	4.24954	5.18569	5.19762	4.83957	5.7797	4.83814	5.37534
P46020	KPB1_HUMAN	PHKA1	Phosphorylase b kinase regulatory subunit alpha, skeletal muscle isoform (Phosphorylase kinase alpha M subunit)	1.46956	1.46535	2.15342	0.555386	0.551241	1.10663	0.343164	0.662351	0.183845	0.375105	0.0048984	0.0132648	4.02404	2.01192	23/29	4.57943	1.56141	18/20	5.13067	0.882636	44/45		6.09031	4.84754	4.72179	0.274874	0.274874	5.07429	5.1585	4.92123	6.1317	4.7727	5.60532	4.62986	5.4587	4.2171	0.274874	5.39662	0.274874	5.31765	4.62135	5.19209	4.85834	5.31231	4.42995	0.274874	5.50701	4.6389	4.18482	0.274874	3.9599	5.23913	4.16758	5.29182	0.274874	4.72725	5.05135	4.82678	5.26498	4.92932	4.18486	5.68612	5.94197	5.70476	4.84252	5.11745	5.63141	5.65351	0.274874	4.55971	4.2183	4.65675	5.52862	6.12371	4.15629	4.53941	4.99814	4.88865	5.24476	5.32111	5.47209	4.98644	4.59766	5.57809	5.10497	5.30313	5.69944	5.17635	4.66952	5.5556	5.41088	5.09128	4.79291	5.6252	4.97203	5.16089	4.91976	5.53231	4.94237	5.56149	5.85641	5.36858	4.8706	6.29012	5.23525	6.51935	5.47566	5.92559	4.85192	5.01708	4.77807	4.56043	0.274874	5.2426	5.24743	5.75632
Q9Y224	RTRAF_HUMAN	RTRAF	RNA transcription, translation and transport factor protein (CLE7 homolog) (CLE) (hCLE)	1.15456	1.16811	1.34866	0.207348	0.224181	0.431528	0.151542	0.503034	0.183864	0.375105	0.000395192	0.00180943	7.45551	0.479146	29/29	7.66285	0.509044	20/20	7.88704	0.354826	45/45		6.98788	7.12671	7.42015	6.54706	7.11596	7.67093	7.38039	7.12608	6.9509	6.87791	7.67907	6.98175	7.23684	6.42436	7.08966	8.00379	8.17893	7.75299	8.25527	7.83712	7.81705	8.01573	7.90941	7.98876	7.58359	7.36831	7.88865	7.6451	7.34933	8.17542	6.62482	6.92928	7.27334	7.67769	8.34385	7.76912	7.93891	6.76978	7.3841	8.19056	8.12713	7.73619	8.42173	7.91449	7.82261	7.77841	7.78636	7.34954	7.24376	7.41663	7.65135	7.19197	7.4516	7.72259	7.62838	8.09311	8.18506	7.9205	7.4345	7.94228	8.20352	8.07777	7.70592	8.29896	7.84574	7.58075	7.47123	7.60734	8.36804	7.76877	7.53262	7.98939	8.24054	7.55976	7.58001	7.76905	7.72469	7.62382	7.70472	7.88372	7.78076	8.06685	8.38286	8.19038	7.8969	8.58035	8.2336	8.2978	8.67527	7.94027	7.33585	8.6218	7.87834	7.86121
P07814	SYEP_HUMAN	EPRS1	Bifunctional glutamate/proline--tRNA ligase (Bifunctional aminoacyl-tRNA synthetase) (Cell proliferation-inducing gene 32 protein) (Glutamatyl-prolyl-tRNA synthetase) [Includes: Glutamate--tRNA ligase (EC 6.1.1.17) (Glutamyl-tRNA synthetase) (GluRS); Proline--tRNA ligase (EC 6.1.1.15) (Prolyl-tRNA synthetase)]	1.07518	1.14751	1.23377	0.104574	0.198503	0.303077	0.354676	0.672198	0.183864	0.375105	0.000467037	0.00204915	7.81645	0.392907	29/29	7.92102	0.520635	20/20	8.11952	0.355729	45/45		8.10791	7.69681	7.43734	7.33649	8.07098	8.07375	8.22455	7.99819	7.92069	7.71489	8.23827	7.48962	7.28975	7.60656	8.12698	7.67951	8.07641	7.63868	7.67601	9.12206	7.89953	8.09532	7.83204	7.54791	7.45963	7.15142	7.89352	7.91434	7.35779	8.08811	7.07579	7.04959	7.04429	8.0373	8.7689	7.5236	8.46683	7.8638	7.92363	8.33061	8.47052	7.8624	8.48573	7.61993	8.61023	8.18668	7.84313	7.70219	7.46716	8.37981	8.32948	8.00421	8.11119	8.16153	8.51193	7.85528	8.0767	8.36742	8.49954	7.78799	8.19016	8.73709	8.42949	8.1436	8.48258	7.588	7.82987	7.84213	7.92576	7.35378	7.65234	7.56691	8.77045	7.91449	7.84069	8.54892	7.95202	8.20051	7.94035	8.41933	7.99624	8.3448	7.94609	8.23008	8.0617	8.26128	8.26293	8.20102	7.73241	7.84589	7.38767	8.38064	9.00629	8.30798
Q12860	CNTN1_HUMAN	CNTN1	Contactin-1 (Glycoprotein gp135) (Neural cell surface protein F3)	1.92209	1.77767	3.41684	0.942672	0.82999	1.77266	0.150521	0.503034	0.187103	0.380756	0.00144052	0.00491585	1.51705	1.75227	11/29	2.45972	2.18279	11/20	3.28971	2.39548	32/45		0.274874	0.274874	0.274874	0.274874	3.44961	3.84628	5.16139	0.274874	0.274874	0.274874	3.2766	0.274874	3.67361	0.274874	0.274874	3.17457	0.274874	0.274874	1.81114	0.274874	1.60379	0.274874	0.274874	3.55796	5.02244	0.274874	0.274874	0.274874	4.4693	0.274874	4.60813	0.274874	5.21066	5.87694	4.11394	0.274874	3.08496	6.00294	3.6595	0.274874	0.274874	3.18848	0.274874	0.274874	0.274874	2.96919	0.274874	3.28539	4.72043	4.57009	4.36701	6.30472	6.91687	5.81625	5.04527	6.34209	4.6044	6.78857	0.274874	6.0565	8.19426	0.274874	3.86524	4.17511	1.95761	3.16667	2.85874	6.03313	3.78349	0.274874	4.90387	5.64499	1.57238	0.274874	4.53877	0.274874	0.274874	2.99197	1.6463	6.18995	0.274874	2.14746	0.274874	0.274874	0.274874	5.31581	3.20021	2.90369	3.30579	0.274874	0.274874	5.31501	3.94142	0.274874
O95602	RPA1_HUMAN	POLR1A	DNA-directed RNA polymerase I subunit RPA1 (RNA polymerase I subunit A1) (EC 2.7.7.6) (A190) (DNA-directed RNA polymerase I largest subunit) (DNA-directed RNA polymerase I subunit A) (RNA polymerase I 194 kDa subunit) (RPA194)	1.44319	1.30525	1.88372	0.529264	0.384323	0.913587	0.134044	0.48314	0.18855	0.380756	0.00165173	0.00552553	3.05839	1.50486	23/29	3.58766	1.22639	18/20	3.97198	0.982331	43/45		4.22439	3.73236	3.90101	0.274874	4.2879	4.59054	3.51366	0.274874	0.274874	4.57932	3.67473	3.49214	3.66161	4.02589	3.939	0.274874	4.30412	3.93182	3.88258	4.38694	2.9658	2.95837	3.48908	3.34861	3.31468	0.274874	3.43367	0.274874	3.40588	3.26572	2.95347	4.33957	0.274874	4.44941	3.9762	3.61941	4.18686	0.274874	4.52069	3.93068	3.89406	3.93051	4.72164	3.79136	4.48499	4.40825	3.62512	3.16977	3.93565	5.14102	4.33527	0.274874	3.95503	4.05403	4.26107	4.26567	4.5555	4.91016	5.03188	4.28659	4.31013	5.22505	4.65955	4.79077	4.86509	3.05224	3.58692	3.52943	3.95014	3.47685	3.88028	3.29351	4.55294	3.78081	4.13007	3.42443	3.10925	4.19731	3.66222	4.05448	4.12086	3.93028	4.31606	4.02463	4.20548	4.23471	4.52545	3.60951	3.48229	3.10927	0.274874	5.18141	4.43814	4.68349
Q9H4F1	SIA7D_HUMAN	ST6GALNAC4	Alpha-N-acetyl-neuraminyl-2,3-beta-galactosyl-1,3-N-acetyl-galactosaminide alpha-2,6-sialyltransferase (EC 2.4.3.7) (NeuAc-alpha-2,3-Gal-beta-1,3-GalNAc-alpha-2,6-sialyltransferase) (ST6GalNAc IV) (ST6GalNAcIV) (Sialyltransferase 3C) (SIAT3-C) (Sialyltransferase 7D) (SIAT7-D)	1.60983	1.37024	2.20585	0.686908	0.454427	1.14133	0.074427	0.396811	0.188573	0.380756	0.000506894	0.00216783	0.86981	1.0946	7/29	1.55672	1.39052	10/20	2.01115	1.38076	29/45		0.274874	2.72242	0.274874	0.274874	0.274874	0.274874	0.274874	0.274874	0.274874	0.274874	2.47642	0.274874	0.274874	0.274874	0.274874	0.274874	0.274874	0.274874	3.62302	0.274874	2.36226	2.27837	3.02329	0.274874	2.6915	0.274874	0.274874	0.274874	0.274874	3.08164	2.05743	0.274874	0.274874	2.8258	2.43412	2.21005	0.274874	0.274874	0.274874	0.274874	4.17515	0.274874	3.47523	0.274874	3.16971	2.27154	0.274874	0.274874	2.68497	2.56349	3.68428	0.274874	0.274874	2.99188	2.59463	3.32986	4.11986	3.59013	3.07453	0.274874	2.55657	2.7068	0.274874	3.24191	3.77438	0.274874	2.8612	2.65118	3.50797	0.274874	3.12461	2.72954	3.10015	0.274874	1.55084	0.274874	0.274874	2.57131	0.274874	2.25623	0.274874	3.93442	3.02326	2.57054	0.274874	0.274874	2.27609	2.74824	3.43818	2.37549	0.274874	3.15599	0.274874	0.274874
P14859	PO2F1_HUMAN	POU2F1	POU domain, class 2, transcription factor 1 (NF-A1) (Octamer-binding protein 1) (Oct-1) (Octamer-binding transcription factor 1) (OTF-1)	1.05547	1.30578	1.37821	0.077886	0.384912	0.462798	0.062704	0.379158	0.188598	0.380756	0.000190335	0.00102682	4.64256	0.518611	29/29	4.72045	1.1342	19/20	5.10536	0.46503	45/45		4.64662	4.64879	4.64768	3.52161	4.35688	5.6602	4.76439	4.0202	4.572	3.94781	4.31935	4.87702	5.23424	4.79136	3.75577	5.53915	4.81722	4.4895	5.62366	5.05542	4.43617	5.0795	4.71975	5.04755	4.46156	3.945	4.61741	4.47248	4.566	4.6634	4.10491	4.01256	4.52745	4.57969	5.54149	4.92282	5.48658	0.274874	5.42453	5.10322	5.20037	5.40562	5.47806	5.13017	5.20465	4.90319	4.95318	4.62513	4.86704	5.17974	4.96909	4.54688	5.19732	5.1213	5.65282	5.6475	5.50476	4.95055	5.5695	6.32116	5.516	5.2535	5.16992	5.62615	5.03627	5.07478	5.01194	4.47886	4.77453	5.5722	3.89186	4.86486	5.10484	4.67689	4.68318	4.70027	4.87647	4.74579	4.63596	5.01965	5.09242	5.26991	5.87932	5.79525	4.98019	5.55349	4.7303	4.29332	5.7957	4.78656	4.75487	5.46494	5.15205	4.81831
A6NIH7	U119B_HUMAN	UNC119B	Protein unc-119 homolog B	1.93538	1.18796	2.29916	0.952614	0.24849	1.2011	0.0686605	0.387638	0.188598	0.380756	0.000363238	0.00169839	4.30169	1.59455	27/29	5.25431	0.57529	20/20	5.5028	0.551109	45/45		5.26084	5.44803	5.54675	0.274874	5.28691	5.93855	2.94775	4.81184	2.93569	3.24317	5.47914	2.24697	3.01976	6.15844	2.94119	5.36474	5.5636	5.38875	5.45084	5.80483	4.73301	5.0183	5.3428	2.69674	4.21987	4.5276	3.4702	0.274874	5.35303	5.53246	4.9748	5.01221	5.17739	5.1879	5.92	5.7542	5.23836	3.31655	5.12513	5.6237	5.32092	5.20143	5.88993	5.40116	4.52706	5.40787	5.82176	5.0577	5.5956	6.18634	5.55463	4.40565	6.39734	5.48709	5.61265	5.12768	4.89611	6.3868	5.87103	6.83799	6.17065	5.89468	5.26094	6.41266	5.48594	4.78224	5.25847	5.12367	5.92527	5.5293	5.01191	4.7471	4.92695	4.56241	4.81151	5.48728	4.7031	5.96411	5.96749	5.62946	5.62151	5.83867	6.13256	5.36266	5.69256	5.74105	5.49764	5.27729	5.39513	5.45083	4.76226	5.89964	5.56198	4.97359
O95295	SNAPN_HUMAN	SNAPIN	SNARE-associated protein Snapin (Biogenesis of lysosome-related organelles complex 1 subunit 7) (BLOC-1 subunit 7) (Synaptosomal-associated protein 25-binding protein) (SNAP-associated protein)	1.44344	1.05325	1.52031	0.529514	0.0748528	0.604367	0.110301	0.452586	0.188598	0.380756	0.00826945	0.0203183	4.42166	1.1867	28/29	4.95117	0.431864	20/20	5.02602	0.922182	44/45		0.274874	5.13677	5.29026	3.69584	2.39958	4.93479	2.50235	4.14979	3.6114	3.69537	4.66455	4.54324	5.12503	4.2142	3.63114	5.59085	5.81329	5.78485	5.65926	5.8476	4.63244	4.8545	4.53942	4.72163	4.42027	4.03884	4.88224	4.45171	5.12197	4.91548	4.5195	4.10969	5.47923	4.98107	5.27697	5.05308	5.01359	4.24382	4.89761	5.08584	4.50146	4.43284	5.3999	5.41261	5.64105	4.8294	5.34516	5.25484	4.63026	5.47422	4.59039	0.274874	5.67393	4.12607	4.59504	5.91177	5.11504	6.11525	5.02629	5.92538	5.09046	4.73226	5.20595	4.77625	4.70768	5.50147	4.58651	5.63626	5.46422	5.48765	5.65867	4.70323	4.56386	3.55693	4.63462	5.13585	4.71009	5.4867	4.93917	4.97571	5.56288	5.85745	5.63106	5.05917	6.45301	5.18548	5.11229	4.46849	5.07835	5.54415	4.15369	5.62314	5.41014	4.65001
Q99638	RAD9A_HUMAN	RAD9A	Cell cycle checkpoint control protein RAD9A (hRAD9) (EC 3.1.11.2) (DNA repair exonuclease rad9 homolog A)	1.75998	1.7414	3.06484	0.815562	0.800249	1.61581	0.146872	0.500368	0.190245	0.383832	0.000462876	0.00204681	1.4544	1.71209	10/29	2.26996	2.12106	10/20	3.07021	2.08688	30/45		3.33124	0.274874	0.274874	0.274874	3.94045	4.90713	3.38197	0.274874	0.274874	0.274874	2.74811	2.76851	0.274874	0.274874	0.274874	0.274874	0.274874	0.274874	4.97676	3.56787	3.32039	0.274874	0.274874	4.01254	0.274874	0.274874	0.274874	0.274874	0.274874	0.274874	0.274874	0.274874	0.274874	3.25234	4.63772	0.274874	4.35005	0.274874	4.21527	0.274874	5.37826	2.92745	5.03941	0.274874	4.59408	4.80758	0.274874	3.44832	0.274874	4.21449	4.6759	0.274874	4.1921	4.90571	3.62455	0.274874	4.32794	5.27188	0.274874	5.14968	0.274874	5.18744	0.274874	0.274874	5.26996	1.79236	4.10792	0.274874	4.94402	5.04186	3.99619	4.20442	3.73935	0.274874	4.2636	4.58335	3.97289	4.98877	4.3815	0.274874	3.80694	5.36716	0.274874	5.74688	0.274874	4.80366	4.40189	4.2027	4.19479	0.274874	0.274874	0.274874	0.274874	4.67645
P33993	MCM7_HUMAN	MCM7	DNA replication licensing factor MCM7 (EC 3.6.4.12) (CDC47 homolog) (P1.1-MCM3)	1.98537	1.3609	2.70188	0.989408	0.444557	1.43397	0.221278	0.567275	0.193402	0.387467	0.00578787	0.01528	3.61232	2.12228	22/29	4.60173	1.15181	19/20	5.04629	1.46682	43/45		0.274874	5.71416	5.66141	4.88117	4.02147	4.39412	0.274874	0.274874	4.07079	0.274874	0.274874	4.85846	4.88326	3.46161	5.37206	4.5933	6.14933	5.368	6.15834	3.68241	2.16386	4.08235	5.38689	4.73941	2.56136	0.274874	5.4441	0.274874	5.18538	5.68634	4.97488	5.36152	0.274874	4.38396	5.10426	4.75615	4.62816	4.23375	5.56658	4.61623	4.39117	5.60136	3.73379	4.63526	5.03221	4.32953	5.1691	4.16146	5.39401	4.90489	4.28341	5.5942	6.40398	0.274874	5.94777	6.78305	5.81074	5.04147	4.58476	5.81003	6.21064	7.85956	4.54145	6.73928	5.20632	6.18474	4.31981	6.10302	4.0169	6.50036	4.66512	4.10657	4.96866	5.16202	4.32991	3.8569	4.81792	6.48344	4.84484	5.40833	4.87169	4.5534	4.35413	4.94627	7.74692	2.85519	0.274874	4.2016	5.14144	5.85012	4.5723	5.37646	6.45086	4.12274
P54727	RD23B_HUMAN	RAD23B	UV excision repair protein RAD23 homolog B (HR23B) (hHR23B) (XP-C repair-complementing complex 58 kDa protein) (p58)	1.15603	1.17189	1.35474	0.20918	0.228836	0.438016	0.06563	0.383037	0.193421	0.387467	0.0001459	0.000843581	5.70299	0.354045	29/29	5.91217	0.59277	20/20	6.14101	0.485926	45/45		6.12266	6.15386	5.64582	5.53606	5.16614	5.80357	5.61521	4.94684	5.86843	5.08811	6.02408	5.42121	6.1954	5.89926	5.42265	5.75617	5.68865	5.9078	5.51427	6.16727	5.66967	5.99496	5.82788	6.18045	5.81435	5.0477	5.90115	5.7124	5.29477	5.96997	4.5641	4.89001	5.01976	5.97171	6.01146	5.95404	6.70234	5.95375	5.77203	6.43407	6.73199	6.26132	6.6898	5.84527	6.37771	6.24454	5.75187	5.72346	5.37428	6.64735	6.16673	5.5928	6.09955	5.77202	6.13599	7.03338	6.13819	6.2378	5.90741	6.79249	6.87764	6.72177	6.05455	6.23003	7.19256	5.94493	5.58899	5.4459	6.91481	6.18303	5.55157	5.08805	6.0507	5.93225	5.99277	5.74905	5.2371	5.74522	6.07091	6.70515	6.41099	6.27562	6.66934	6.42882	6.46605	6.37235	6.78708	6.11693	6.05119	6.00068	5.31437	5.96016	6.00762	5.68356
Q9UJ70	NAGK_HUMAN	NAGK	N-acetyl-D-glucosamine kinase (N-acetylglucosamine kinase) (EC 2.7.1.59) (GlcNAc kinase) (Muramyl dipeptide kinase) (EC 2.7.1.-) (N-acetyl-D-mannosamine kinase) (EC 2.7.1.60)	0.765641	0.834339	0.638804	-0.385261	-0.261294	-0.646554	0.0933067	0.423463	0.193421	0.387467	0.0011324	0.00406465	7.4963	0.694703	29/29	7.11104	0.646148	20/20	6.84975	0.840523	45/45		8.28637	7.99097	8.66249	8.33647	6.88524	7.19932	6.56737	7.30533	6.51665	6.49726	6.77305	7.04059	7.29271	7.30337	6.6632	8.15036	8.73687	8.35486	8.01991	6.53158	7.39812	7.2763	7.02284	8.14598	7.34356	7.51878	8.18023	7.16206	8.23095	7.06834	6.77953	6.93882	7.06115	6.92791	7.16447	6.99696	6.25268	7.88799	6.72256	7.75329	6.80704	6.93904	7.56709	8.34366	6.3932	5.68198	8.2632	7.33855	7.33339	7.17377	6.16716	7.07871	8.05718	6.4672	7.84106	8.07332	6.53559	6.38585	7.38905	7.02149	7.38801	5.66421	6.242	6.15938	6.29672	6.43496	6.29735	7.00483	6.54343	9.05097	5.22823	7.03595	6.56929	7.16893	5.90886	6.89172	6.53322	6.75548	7.51306	6.88051	7.47854	7.14396	7.72465	7.20287	8.48244	6.04432	5.26107	5.37299	6.77096	8.2931	6.98425	6.60532	7.40873	5.70807
P05387	RLA2_HUMAN	RPLP2	Large ribosomal subunit protein P2 (60S acidic ribosomal protein P2) (Renal carcinoma antigen NY-REN-44)	1.21214	1.13415	1.37475	0.277562	0.181612	0.459174	0.151542	0.503034	0.193421	0.387467	0.00132232	0.00459846	10.3045	0.674522	29/29	10.582	0.618389	20/20	10.7636	0.368154	45/45		10.0387	9.88885	9.68252	9.49794	10.5825	10.7596	10.2991	8.36373	9.07367	9.4429	10.1376	10.0351	9.97626	10.0259	10.2396	10.9257	11.3471	10.7892	10.4098	11.3962	10.753	11.1655	10.8393	10.6552	10.5999	10.3719	10.9498	10.5029	10.0798	10.4539	9.4418	9.30095	10.0759	10.6101	11.4255	10.6446	10.6837	9.75359	10.316	10.946	11.0572	10.9305	11.8446	10.7346	10.7856	10.9228	11.0268	10.3716	10.3146	10.4679	10.8051	10.3332	10.301	10.6753	10.9424	10.8029	10.0011	11.0586	10.5981	10.1169	10.1034	10.8908	11.0803	10.1931	11.3047	10.3365	11.0339	10.4014	10.8429	10.5597	10.6817	11.1451	11.3895	10.4315	10.5259	11.1897	10.6979	11.0003	10.3183	11.2084	11.0494	11.1549	11.0194	10.7641	11.0113	11.0224	11.0892	10.4843	10.6024	11.106	10.3597	11.3097	11.1468	10.8064
P62241	RS8_HUMAN	RPS8	Small ribosomal subunit protein eS8 (40S ribosomal protein S8)	1.14622	1.08931	1.24859	0.19689	0.12341	0.3203	0.203597	0.546568	0.193421	0.387467	0.00216113	0.00682323	9.88583	0.499266	29/29	10.0827	0.471093	20/20	10.2061	0.386372	45/45		10.0825	9.93598	9.91192	9.19996	10.2724	10.6297	10.0677	9.29977	9.3843	9.53075	9.93229	10.0643	9.54963	9.87281	9.78785	8.21693	10.8679	9.78132	9.96668	10.2473	10.031	10.3258	9.91302	9.55475	9.72951	10.2063	10.2538	10.4379	9.6347	10.3778	9.6257	9.58809	9.51718	10.3933	10.8689	10.0335	10.251	9.21533	9.70079	10.4881	10.2055	9.46224	11.0634	10.1269	10.1045	10.2262	10.383	9.83367	10.1892	10.5069	10.2906	9.74898	10.439	10.4296	10.6481	10.2578	9.6495	10.669	10.4331	9.72868	10.2885	10.2305	10.7907	10.1328	10.4266	10.0604	10.1847	9.96909	9.78931	9.66858	9.84278	10.3319	10.8063	10.0952	9.44921	10.4656	10.2928	10.1278	9.90908	10.6681	10.3646	10.6083	9.76368	10.3561	10.0506	10.3778	10.3414	9.92091	10.3602	10.5055	8.99396	10.6395	10.7649	9.89712
P61163	ACTZ_HUMAN	ACTR1A	Alpha-centractin (Centractin) (ARP1) (Actin-RPV) (Centrosome-associated actin homolog)	0.873655	0.894461	0.781451	-0.194864	-0.160909	-0.355773	0.203597	0.546568	0.193421	0.387467	0.00259718	0.00791401	7.35378	0.367689	29/29	7.15891	0.493247	20/20	6.99801	0.513697	45/45		8.05903	7.21114	6.93357	7.5225	7.56135	7.20933	7.23665	7.71626	7.30348	7.45393	7.47704	6.77068	7.22651	7.25377	7.3141	7.79868	8.02685	7.40792	7.5786	8.04929	7.21024	7.56069	6.9251	7.13177	6.72731	6.75496	7.62629	6.99304	7.21954	7.06437	7.04147	6.51788	7.30237	6.92951	7.05495	7.56108	6.72533	8.16998	7.42449	7.47839	7.60317	7.77696	7.17748	7.2323	7.35317	6.2235	7.34372	7.04713	6.15102	6.15512	6.50195	7.10714	7.45811	6.58925	6.75735	6.45897	6.04625	7.01495	6.72816	7.51367	7.58804	6.56666	6.20662	6.20024	6.26583	6.90874	6.43451	7.33451	7.405	7.12339	6.47526	7.03745	6.85	6.99413	6.73235	7.64657	7.16178	7.42562	7.17078	6.7296	7.50975	7.44777	7.62305	7.24365	8.49989	7.29605	6.80346	6.85955	7.25967	7.62048	6.89534	7.00145	7.76321	6.49895
Q9NX46	ADPRS_HUMAN	ADPRS	ADP-ribosylhydrolase ARH3 (ADP-ribose glycohydrolase ARH3) (ADP-ribosylhydrolase 3) (O-acetyl-ADP-ribose deacetylase ARH3) (EC 3.5.1.-) (Poly(ADP-ribose) glycohydrolase ARH3) (EC 3.2.1.143) ([Protein ADP-ribosylarginine] hydrolase-like protein 2) ([Protein ADP-ribosylserine] hydrolase) (EC 3.2.2.-)	1.1188	1.09391	1.22387	0.161955	0.129497	0.291451	0.250425	0.587011	0.193421	0.387467	0.00166283	0.00552553	4.98651	0.379225	29/29	5.14847	0.457536	20/20	5.27797	0.370994	45/45		5.57508	4.96989	4.81239	5.49729	5.11021	5.23103	4.99068	4.89565	4.93942	5.28864	5.64606	4.31082	4.80116	5.03552	4.67574	4.95658	5.32227	4.96257	5.7462	5.39608	4.7487	4.70155	5.11008	4.69393	5.101	4.20147	4.85728	4.52323	4.50837	5.09784	4.50651	4.97421	4.4349	5.0831	5.83972	4.92595	6.12398	5.55224	4.55663	5.21008	5.58803	5.47127	5.05385	5.29098	5.67339	4.61742	5.08042	5.10372	4.78514	4.91528	5.5243	5.60221	5.01987	4.92984	5.38507	5.97458	5.55249	5.04548	5.57765	5.54533	5.75592	4.87387	4.26588	5.19295	5.34432	5.04196	4.64738	5.13755	5.25943	5.409	4.92731	5.22385	4.99808	5.08308	4.594	5.32948	5.16456	5.87483	6.17805	5.32803	5.665	5.33362	5.31725	5.34377	5.64508	5.49044	5.21395	5.1928	5.67465	5.17918	4.80618	5.69901	5.06982	5.17605
P55084	ECHB_HUMAN	HADHB	Trifunctional enzyme subunit beta, mitochondrial (TP-beta) [Includes: 3-ketoacyl-CoA thiolase (EC 2.3.1.155) (EC 2.3.1.16) (Acetyl-CoA acyltransferase) (Beta-ketothiolase)]	1.1978	1.11732	1.33833	0.260393	0.160043	0.420436	0.482807	0.757162	0.193421	0.387467	0.00385263	0.0108682	8.89004	0.395279	29/29	9.15044	0.786653	20/20	9.31048	0.641282	45/45		8.76563	8.77854	8.97114	8.88843	9.12504	9.51103	9.54704	8.61654	8.68157	8.57411	9.86684	8.35887	8.97252	8.3146	8.58485	8.62431	9.01972	9.08029	9.32933	9.3274	9.22207	8.54015	8.93225	8.33838	9.36564	8.63811	8.63477	8.68461	8.5175	9.30447	8.35657	11.196	9.27956	8.97083	8.52738	8.49839	9.5428	9.12743	8.479	9.19606	10.5756	9.42313	8.32157	9.06906	10.1113	9.60674	8.78684	8.34225	8.2938	8.6242	9.82239	9.82805	8.42649	9.20261	9.01793	9.20776	9.77524	8.91142	10.0178	9.79823	9.31983	9.20824	9.3648	9.66289	8.72374	9.04885	8.71351	9.09525	8.30517	9.79322	9.18056	10.0178	8.58612	9.69068	8.94032	9.98226	7.86207	9.80158	10.4831	9.60044	8.97001	9.97989	8.54845	10.8466	9.95787	9.64223	9.20436	8.6809	9.20208	8.45608	8.62855	8.65568	10.1915	9.99475
Q9Y587	AP4S1_HUMAN	AP4S1	AP-4 complex subunit sigma-1 (AP-4 adaptor complex subunit sigma-1) (Adaptor-related protein complex 4 subunit sigma-1) (Sigma-1 subunit of AP-4) (Sigma-4-adaptin) (Sigma4-adaptin)	1.68172	1.32566	2.22939	0.749934	0.406716	1.15665	0.104398	0.446077	0.195645	0.391644	0.0036105	0.0102892	1.53498	1.58618	12/29	2.28491	1.56824	13/20	2.69163	1.73611	31/45		0.274874	0.274874	0.274874	2.4175	3.55533	3.50269	3.1834	0.274874	2.43218	2.81128	3.56508	2.92783	0.274874	0.274874	0.274874	0.274874	0.274874	0.274874	4.71777	3.6095	2.89721	0.274874	0.274874	4.22173	0.274874	0.274874	0.274874	0.274874	0.274874	0.274874	2.80994	0.274874	0.274874	4.05527	3.76455	0.274874	2.78089	0.274874	3.32395	0.274874	3.66825	3.10149	3.61217	2.57401	3.90226	4.02507	0.274874	2.76712	3.38915	0.274874	3.58481	0.274874	3.90999	3.68268	4.03236	0.274874	2.79277	3.81626	4.01217	5.0173	0.274874	4.16329	0.274874	0.274874	4.20494	2.47379	3.45208	0.274874	4.12629	4.77896	5.13757	4.37095	4.76102	0.274874	3.75112	0.274874	2.66176	3.25889	0.274874	0.274874	3.38605	3.04991	0.274874	3.92406	4.36346	4.04842	3.88989	2.99757	3.57995	3.38855	2.63939	0.274874	0.274874	4.01873
Q96B36	AKTS1_HUMAN	AKT1S1	Proline-rich AKT1 substrate 1 (40 kDa proline-rich AKT substrate)	1.68707	1.41764	2.39166	0.754524	0.503487	1.25801	0.24279	0.581346	0.195696	0.391644	0.00508177	0.0136653	3.24635	2.11714	20/29	4.00088	1.70153	17/20	4.50436	1.31998	42/45		4.84351	4.78843	0.274874	5.70491	4.66136	5.27659	5.06732	3.57705	0.274874	4.76806	4.88306	5.86706	0.274874	4.17194	0.274874	0.274874	4.92021	0.274874	4.42985	4.09086	4.66656	2.49609	4.63162	4.30661	0.274874	0.274874	4.57741	0.274874	3.9419	5.32366	4.01624	0.274874	0.274874	5.52491	5.21069	4.6424	5.0846	0.274874	4.91475	4.20791	5.09612	3.44447	4.97711	3.90725	4.1819	5.4427	4.59519	4.65078	3.97223	5.06456	5.34482	4.7605	5.25891	5.79586	5.12652	4.1517	3.9704	5.95819	5.35151	4.48552	5.62573	5.10127	5.14126	5.00447	5.32434	4.03816	4.62466	0.274874	4.60979	3.61336	5.27194	4.463	5.28344	0.274874	2.86549	4.06982	3.85541	4.18898	3.66094	4.92128	4.83622	5.08489	4.8327	5.46635	3.6173	4.79118	5.03996	5.60373	5.73664	4.51318	0.274874	5.1548	5.04336	5.21964
P15259	PGAM2_HUMAN	PGAM2	Phosphoglycerate mutase 2 (EC 5.4.2.11) (EC 5.4.2.4) (BPG-dependent PGAM 2) (Muscle-specific phosphoglycerate mutase) (Phosphoglycerate mutase isozyme M) (PGAM-M)	0.591135	0.537157	0.317532	-0.758441	-0.896585	-1.65503	0.292128	0.623444	0.19736	0.392619	0.000726119	0.00288218	3.13058	2.0147	20/29	2.37213	2.57029	9/20	1.47555	1.8118	15/45		5.18254	3.30667	3.96022	5.08858	4.21374	5.82264	3.96394	4.65492	5.04611	4.26991	3.57456	4.66232	0.274874	4.81499	4.95309	0.274874	0.274874	4.02086	0.274874	0.274874	4.53009	0.274874	3.76494	0.274874	4.14089	0.274874	0.274874	4.01884	4.32298	4.01762	6.4456	0.274874	0.274874	4.0428	0.274874	2.71819	4.44133	5.16782	0.274874	0.274874	4.2223	0.274874	0.274874	0.274874	0.274874	7.74498	0.274874	5.61845	0.274874	0.274874	0.274874	0.274874	4.50485	0.274874	0.274874	0.274874	0.274874	0.274874	3.81512	4.48831	0.274874	0.274874	0.274874	0.274874	0.274874	3.10851	0.274874	0.274874	0.274874	0.274874	2.83398	0.274874	0.274874	0.274874	5.6698	4.51897	5.25632	0.274874	4.10975	0.274874	0.274874	0.274874	0.274874	4.44083	0.274874	1.84653	3.09381	0.274874	0.274874	4.00474	3.84374	2.61826	0.274874	0.274874
Q96CT7	CC124_HUMAN	CCDC124	Coiled-coil domain-containing protein 124	1.25958	1.17929	1.48541	0.332939	0.237921	0.57086	0.0856342	0.410885	0.198335	0.392619	0.00358975	0.0102489	7.46545	0.766637	29/29	7.79839	0.747469	20/20	8.03631	0.889897	45/45		7.65621	7.41494	6.63215	7.44759	8.5773	8.052	8.68857	7.13291	8.04348	7.13054	8.02186	7.56072	7.21171	7.64109	7.95882	5.47555	7.14422	6.46868	8.11232	9.4745	7.42908	7.24904	6.91414	7.64014	6.96396	6.53716	7.50228	7.59065	6.82643	7.73075	7.54199	7.08274	6.37927	8.56602	8.89171	8.03227	8.41981	7.62838	8.20001	8.27048	7.61	8.01701	9.02448	6.28643	8.283	8.10885	7.36183	6.80808	7.72466	9.37644	8.73134	8.03	8.46422	8.34147	8.65628	8.37034	7.45936	9.47392	8.6206	7.7855	8.26759	9.12439	8.34903	8.08625	8.8177	7.05156	7.76484	7.52374	8.50969	6.9025	8.92383	8.574	8.483	7.10603	6.39563	7.99737	7.98207	7.93063	7.21984	8.34569	7.64828	8.03767	7.21732	7.5575	5.92071	8.16788	8.65659	9.24133	6.81324	6.52158	5.99103	8.91585	8.98252	9.29755
Q8TAE8	G45IP_HUMAN	GADD45GIP1	Large ribosomal subunit protein mL64 (39S ribosomal protein L59, mitochondrial) (MRP-L59) (CKII beta-associating protein) (CR6-interacting factor 1) (CRIF1) (Growth arrest and DNA damage-inducible proteins-interacting protein 1) (Papillomavirus L2-interacting nuclear protein 1) (PLINP) (PLINP-1) (p53-responsive gene 6 protein)	1.24643	1.15937	1.44507	0.317803	0.213337	0.531139	0.134881	0.48314	0.198335	0.392619	2.11937e-05	0.000207719	4.80059	0.495276	29/29	5.11839	0.724231	20/20	5.33173	0.520365	45/45		4.55295	4.81177	4.31715	4.5721	5.01297	5.58758	5.41866	4.87012	4.5205	4.94218	6.34616	4.64059	4.62573	4.47694	5.17409	3.93646	4.67802	4.36787	5.4984	5.19484	5.14499	4.14525	4.54137	4.23808	4.84666	4.5128	4.81814	4.88276	4.542	5.40728	4.04196	5.35211	5.37073	5.57605	5.91794	4.45463	6.45423	4.23891	5.07817	4.61078	5.08256	5.47033	5.37939	4.21248	6.53455	5.59764	4.83969	4.19492	4.5535	5.91625	5.75082	5.26088	4.81021	5.78239	5.54139	5.33006	5.78779	6.16655	5.42537	4.71476	4.98007	6.12349	5.5373	5.54387	6.02339	4.37021	5.12268	4.99107	5.30003	4.93842	5.15705	5.20077	5.68378	5.174	5.29251	5.40715	4.04614	5.47138	5.54273	5.32208	4.95448	5.47526	5.0663	5.54662	5.26499	5.66286	5.71528	5.54141	5.46166	4.35825	3.88165	6.31482	5.01765	5.95201
Q9UDW1	QCR9_HUMAN	UQCR10	Cytochrome b-c1 complex subunit 9 (Complex III subunit 9) (Complex III subunit X) (Cytochrome c1 non-heme 7 kDa protein) (Ubiquinol-cytochrome c reductase complex 7.2 kDa protein)	1.65412	1.11156	1.83864	0.726061	0.15258	0.878641	0.145812	0.498174	0.198335	0.392619	0.0016623	0.00552553	4.60977	1.46759	27/29	5.33583	1.27627	20/20	5.48841	1.14665	44/45		6.44064	5.32208	5.88464	3.33294	4.49468	6.7396	4.14364	0.274874	0.274874	3.10514	5.5134	4.32725	5.74274	4.73258	4.03694	4.92022	5.76788	4.939	5.38715	5.07691	3.79978	5.31598	4.16257	4.30085	4.72608	4.76262	4.87768	5.68309	5.59751	5.71441	5.96976	7.35467	8.46189	5.4932	5.04177	5.51816	6.89728	2.42172	3.96075	5.92977	5.53402	4.20551	4.69706	5.39413	4.9491	4.59318	4.71604	4.71117	5.153	5.69376	6.00652	5.12584	5.7072	5.56588	6.14769	7.2212	6.98846	5.64871	6.94062	6.29492	6.13775	6.43462	6.886	6.34542	6.19872	3.8355	4.60692	6.60865	4.83935	6.62645	5.51593	5.94682	6.06715	6.09316	6.08036	5.31467	0.274874	4.42445	5.65842	5.80033	4.71911	5.63641	3.89191	5.33488	5.31666	4.92292	5.04981	3.69579	5.24231	5.00096	4.67384	5.58413	5.7868	5.08659
P55884	EIF3B_HUMAN	EIF3B	Eukaryotic translation initiation factor 3 subunit B (eIF3b) (Eukaryotic translation initiation factor 3 subunit 9) (Prt1 homolog) (hPrt1) (eIF-3-eta) (eIF3 p110) (eIF3 p116)	1.05194	1.14919	1.20888	0.0730587	0.200615	0.273674	0.163493	0.512536	0.198335	0.392619	0.000825903	0.00315511	6.93111	0.350929	29/29	7.00417	0.544539	20/20	7.20478	0.320315	45/45		6.99886	7.29809	6.95788	6.63874	7.13505	7.76344	7.14269	6.95744	6.35994	6.14654	6.94667	6.75991	6.74668	6.55268	6.418	6.95513	7.28516	7.00826	7.17828	7.51556	6.72717	7.46486	6.80287	7.03004	6.77584	6.81081	7.09863	6.66105	6.86584	7.25278	6.24342	5.24343	6.7998	7.17469	7.47388	7.10117	7.58349	6.76891	7.18206	7.23636	7.41752	7.01861	7.8728	7.07714	6.88117	6.90118	7.15289	6.63875	7.06326	7.84581	7.1654	6.92853	7.30853	7.17954	7.78751	7.88416	6.95882	7.30094	7.1298	7.05495	7.54595	7.34435	7.33406	6.85371	7.72329	6.94821	6.8276	7.10423	7.45739	7.49176	7.00693	6.88361	7.7305	6.98406	6.66653	6.99239	6.95255	7.04447	6.91634	7.53049	7.00762	7.10495	7.20456	7.19204	7.1762	7.21151	7.65501	6.98027	7.04833	7.18071	6.38673	7.50547	7.36628	7.31303
Q15390	MTFR1_HUMAN	MTFR1	Mitochondrial fission regulator 1 (Chondrocyte protein with a poly-proline region)	1.56405	1.45626	2.27766	0.645284	0.54227	1.18755	0.105209	0.446077	0.20034	0.39621	0.000843919	0.00321226	0.882604	1.23578	6/29	1.52789	1.46917	9/20	2.07016	1.29085	31/45		0.274874	0.274874	0.274874	0.274874	0.274874	0.274874	0.274874	0.274874	0.274874	0.274874	3.38745	0.274874	0.274874	2.80294	0.274874	0.274874	3.6649	0.274874	2.81512	4.05174	2.55126	0.274874	0.274874	0.274874	0.274874	0.274874	0.274874	0.274874	0.274874	0.274874	0.274874	0.274874	0.274874	2.59736	3.2021	0.274874	2.8789	0.274874	0.274874	2.67493	0.274874	3.89063	2.44105	3.19688	4.02732	2.62497	0.274874	0.274874	0.274874	0.274874	2.47709	0.274874	0.274874	2.89991	2.66888	0.274874	3.37014	3.02395	0.274874	0.274874	3.27649	2.54732	2.01393	3.74541	2.51451	2.22232	2.75525	2.94664	2.23402	0.274874	2.97154	3.15994	0.274874	0.274874	0.274874	3.18151	2.41537	3.45526	2.75486	1.99256	3.00354	4.18107	3.29993	2.63983	0.274874	0.274874	3.17452	3.32439	2.57127	2.70358	0.274874	0.274874	2.30173	3.4821
O15514	RPB4_HUMAN	POLR2D	DNA-directed RNA polymerase II subunit RPB4 (RNA polymerase II subunit B4) (DNA-directed RNA polymerase II subunit D) (RNA polymerase II 16 kDa subunit) (RPB16)	1.67507	1.3119	2.19753	0.744224	0.391661	1.13588	0.0515663	0.354133	0.200653	0.396702	0.000392236	0.0018079	2.32575	1.47966	20/29	3.06997	1.33131	17/20	3.46163	1.0408	42/45		0.274874	2.64075	2.44132	2.33368	3.58384	3.88681	3.54744	0.274874	3.68912	0.274874	4.16479	3.99343	3.58988	2.96204	2.65421	2.87016	0.274874	0.274874	3.48669	4.21564	2.91438	2.84982	3.48306	0.274874	2.83108	0.274874	0.274874	0.274874	2.83476	2.84744	2.67214	0.274874	3.75701	3.25647	3.93619	3.03903	3.18755	0.274874	4.41979	3.85354	3.49491	4.50244	3.92374	2.63671	4.40011	3.0198	4.19726	0.274874	3.43072	3.17001	3.46654	0.274874	3.45643	3.45647	3.42605	3.08339	4.94031	4.36976	3.42262	4.91794	3.16923	3.96633	3.65	3.85357	3.55174	4.26915	3.68277	0.274874	3.59879	4.20632	3.37601	0.274874	3.51479	2.46173	3.23833	3.53261	3.87136	4.46423	2.81883	1.51928	3.93716	4.11317	4.01131	4.26207	4.03991	3.78652	3.94999	3.77262	4.2358	3.45227	3.89321	3.46782	3.44484	4.12764
Q13637	RAB32_HUMAN	RAB32	Ras-related protein Rab-32	1.46546	1.24162	1.81955	0.551356	0.312229	0.863584	0.160334	0.512536	0.20082	0.396906	0.000808848	0.00311683	4.65075	1.61438	26/29	5.20211	1.34589	19/20	5.51434	0.930074	44/45		5.54084	4.84701	4.80079	5.02623	5.55638	5.87234	5.77155	0.274874	0.274874	4.8453	5.47752	5.0901	5.82393	4.12564	0.274874	5.30734	6.1631	5.55139	5.95705	5.73894	4.78852	4.89205	5.43637	4.22875	4.49783	3.91806	5.1965	4.47536	5.11828	3.8827	5.54858	5.36517	7.04504	5.50472	5.62847	0.274874	5.20053	5.43015	5.29399	4.90893	5.3746	6.28874	5.70993	4.9509	6.6012	6.0284	4.90628	4.79484	5.3041	5.43703	6.21174	0.274874	5.27775	5.28808	4.91631	5.42184	6.34044	6.17529	6.04355	5.99401	5.67082	5.12258	6.11884	5.92626	5.1807	5.40381	5.79516	5.04594	5.99359	5.70831	6.11259	6.63811	5.69612	4.86623	4.90441	5.56625	5.89598	5.71223	4.76997	5.51756	5.28726	5.15505	6.26191	5.54414	6.31109	5.2773	5.69468	5.5212	5.71875	5.26259	4.81662	6.46808	5.61568	6.18442
Q96ME1	FXL18_HUMAN	FBXL18	F-box/LRR-repeat protein 18 (F-box and leucine-rich repeat protein 18)	1.30028	1.27705	1.66052	0.378823	0.352816	0.731639	0.183573	0.529468	0.203008	0.39896	0.00426482	0.0118279	0.795827	0.852884	9/29	1.17465	1.05992	9/20	1.52747	1.09256	27/45		0.274874	1.89757	0.274874	0.274874	0.274874	0.274874	0.274874	0.274874	0.274874	0.274874	2.34222	0.274874	0.274874	0.274874	0.274874	0.274874	0.274874	3.13416	0.274874	1.35569	1.28038	0.274874	1.97715	0.274874	1.45193	0.274874	1.7253	0.274874	2.4171	1.97283	2.23384	0.274874	0.274874	3.07305	2.40787	0.274874	2.35319	0.274874	0.274874	0.274874	0.274874	0.274874	2.47515	1.51197	0.274874	2.51498	0.274874	0.274874	1.92649	2.95428	2.5295	2.32033	0.274874	1.96224	0.274874	2.59455	1.84121	1.94833	2.92172	1.92191	3.08848	0.274874	2.56143	2.54085	2.69392	2.52064	1.8412	0.274874	0.274874	0.274874	2.81797	0.274874	2.81363	0.274874	2.07443	0.274874	0.274874	0.274874	2.90467	2.08988	2.31934	0.274874	1.87635	0.274874	2.78592	2.2788	1.76732	1.2568	0.274874	0.274874	0.274874	2.56252	0.274874	0.274874
Q96I59	SYNM_HUMAN	NARS2	Asparaginyl-tRNA synthetase (AsnRS) (NARS2) (EC 6.1.1.22) (Asparagine--tRNA ligase, mitochondrial)	1.97022	1.22211	2.40784	0.978359	0.289379	1.26774	0.0939142	0.425598	0.203338	0.39896	0.00044278	0.00198483	2.74201	1.73988	20/29	3.72037	1.06565	19/20	4.00975	0.547806	45/45		0.274874	3.59891	3.85044	0.274874	0.274874	4.7909	4.24421	0.274874	0.274874	0.274874	3.47045	0.274874	3.31086	3.54224	0.274874	4.98529	3.74537	4.06946	4.40838	4.29697	3.36937	3.44995	3.27549	4.06948	4.43318	3.29316	3.26623	0.274874	3.57407	3.65758	2.91899	4.92574	4.79864	3.10575	3.8341	3.61048	5.14061	0.274874	2.93385	3.61134	4.36548	3.07408	4.42417	3.97451	4.91169	3.77937	4.28194	3.54335	3.24084	3.63954	3.83726	4.27362	4.07719	3.38377	4.24703	5.09103	4.01936	3.83545	3.91247	4.35534	4.33716	3.70057	4.17797	3.50627	4.84652	4.40756	3.6846	4.03703	3.60476	5.07124	4.3906	3.71813	3.73096	4.44696	3.85383	4.57329	2.77275	3.64685	4.32505	3.9959	4.12258	4.84521	4.05568	4.45819	4.35944	3.9821	4.0426	2.44014	3.88093	2.51842	4.01094	4.09069	3.85542	4.27624
Q13084	RM28_HUMAN	MRPL28	Large ribosomal subunit protein bL28m (39S ribosomal protein L28, mitochondrial) (L28mt) (MRP-L28) (Melanoma antigen p15) (Melanoma-associated antigen recognized by T-lymphocytes)	1.18198	1.10139	1.30183	0.24121	0.139332	0.380541	0.285543	0.615535	0.203338	0.39896	0.00250402	0.00768675	4.83874	0.637895	29/29	5.07995	0.748277	20/20	5.21928	0.593308	45/45		4.66762	4.62062	4.47493	4.37828	5.23613	5.62655	5.37428	4.45568	4.0623	4.52041	6.79514	4.58963	5.11647	4.68708	5.3368	4.46075	4.37117	4.35904	5.55193	5.34965	4.99832	4.66941	5.07883	4.93637	5.35812	3.18859	5.0067	4.28198	4.77054	5.30537	4.40977	6.11807	4.72024	5.77881	5.62154	4.66639	6.57121	3.75534	4.75342	4.82249	4.32266	5.47631	5.09047	4.53858	6.5603	5.09531	4.79527	4.41485	4.78251	5.78035	5.63041	4.87414	5.17215	5.64925	5.62761	5.47713	5.52649	6.03699	4.80833	4.22859	5.43916	6.20866	5.64733	5.17761	5.97553	4.30756	3.89639	5.2587	4.67531	5.37648	5.25314	4.99539	5.47504	5.58727	4.75349	5.89936	3.55504	5.5018	5.29479	5.53349	4.60362	4.94247	5.14291	4.50407	5.69456	5.10925	5.29719	5.64466	5.13367	4.72532	4.1744	6.05682	5.26542	5.95015
O75347	TBCA_HUMAN	TBCA	Tubulin-specific chaperone A (TCP1-chaperonin cofactor A) (Tubulin-folding cofactor A) (CFA)	1.06416	1.12662	1.1989	0.0897157	0.171995	0.261711	0.285543	0.615535	0.203338	0.39896	0.00458804	0.0125393	7.99739	0.385108	29/29	8.0871	0.49503	20/20	8.2591	0.471822	45/45		8.00269	7.76054	7.64797	7.88044	7.72391	8.02287	8.10761	7.97945	8.1682	7.39155	8.0308	7.75911	7.91765	7.59554	8.15404	7.715	9.13284	8.31407	8.53882	8.85314	8.03173	8.16423	7.98565	8.18909	7.41138	7.55319	8.24818	7.84108	7.80342	8.00879	7.47014	6.82746	7.62793	7.79981	8.53298	8.08111	8.37918	8.14793	8.04852	9.00651	8.15954	8.33518	8.49849	8.2997	7.63878	8.67819	8.57949	7.92994	7.69238	8.39642	8.63854	7.7977	8.55989	8.33234	8.42465	8.21032	7.97298	8.5301	8.22915	8.58767	8.43872	8.39852	8.67582	8.09464	8.56311	7.70099	8.40229	7.95402	8.39514	8.15086	7.43256	7.66199	8.04004	7.49967	8.00588	8.19962	7.92379	8.54543	8.50579	8.17187	8.18718	7.85817	8.75061	8.36589	9.40676	9.04673	7.25777	7.40677	8.31501	8.3488	7.50807	9.31674	8.82701	8.62334
O75208	COQ9_HUMAN	COQ9	Ubiquinone biosynthesis protein COQ9, mitochondrial	1.14572	1.19704	1.37148	0.196258	0.259475	0.455732	0.365352	0.679653	0.203338	0.39896	0.000732324	0.00289016	5.13632	0.573583	29/29	5.33258	0.711077	20/20	5.59205	0.596186	45/45		5.72619	4.98397	4.92431	4.63343	4.99989	6.29553	6.03779	5.27555	4.7659	5.13278	5.88961	5.47604	5.18711	5.11216	5.24631	5.37106	5.19501	5.02997	5.65482	5.50235	5.07131	4.70011	5.00116	4.99675	5.7448	3.48335	4.0829	4.36758	5.06546	5.43245	4.23309	5.33366	5.24303	5.88363	5.3162	4.67703	6.60292	4.60822	5.2871	5.85334	5.82539	6.32705	4.07262	4.95112	6.17012	6.21373	4.73855	4.6836	5.19866	5.00329	7.00007	5.82381	5.71287	5.84384	5.8448	6.36941	6.04259	5.77562	6.05255	6.16512	5.65372	6.05509	5.87036	5.98494	6.65098	5.44697	5.17174	5.25092	6.13381	5.83612	5.27617	5.87382	5.68519	5.99982	5.69486	5.43643	4.01505	5.35951	5.60295	5.69872	4.4649	5.16865	5.29276	5.85965	4.75488	5.80489	5.7926	4.18225	5.11229	4.65827	5.07702	5.69671	5.10846	6.33777
Q9UPW5	CBPC1_HUMAN	AGTPBP1	Cytosolic carboxypeptidase 1 (EC 3.4.17.-) (EC 3.4.17.24) (ATP/GTP-binding protein 1) (Nervous system nuclear protein induced by axotomy protein 1 homolog) (Protein deglutamylase CCP1)	1.90412	1.58646	3.02081	0.929124	0.66581	1.59493	0.0618314	0.379158	0.204454	0.400586	0.000132131	0.000785948	1.44022	1.56322	11/29	2.36934	1.65842	13/20	3.03515	1.13536	40/45		0.274874	3.62461	3.86372	0.274874	0.274874	0.274874	4.3255	0.274874	0.274874	0.274874	2.72709	0.274874	0.274874	0.274874	0.274874	0.274874	3.99329	0.274874	2.6801	0.274874	2.5724	2.61114	3.28788	0.274874	0.274874	0.274874	3.8734	0.274874	3.25951	3.40655	3.35033	0.274874	5.18829	4.22067	3.30712	3.97986	3.0238	0.274874	2.93619	3.67289	3.08882	0.274874	3.23451	0.274874	0.274874	3.23188	0.274874	0.274874	2.82185	4.43739	3.89416	0.274874	3.26259	2.95883	2.15807	3.91601	2.64836	4.40479	3.69906	2.33133	3.95828	3.8081	3.03042	4.08551	3.61517	2.66941	3.21249	3.8581	2.84325	0.274874	3.32954	2.96993	3.66244	2.7208	2.91216	3.13337	2.71597	0.274874	3.20992	4.05387	0.274874	2.47144	3.6394	3.47096	4.49337	3.22107	3.43152	2.96688	3.25412	3.32975	0.274874	4.34373	3.8954	3.1906
Q6UWZ7	ABRX1_HUMAN	ABRAXAS1	BRCA1-A complex subunit Abraxas 1 (Coiled-coil domain-containing protein 98) (Protein FAM175A)	1.47859	1.5081	2.22986	0.564225	0.59273	1.15695	0.110885	0.454682	0.205056	0.401441	0.000484989	0.00210906	2.3221	1.66101	18/29	2.88632	1.60117	15/20	3.47905	1.21602	40/45		0.274874	3.46552	0.274874	0.274874	4.14667	4.20396	4.20163	0.274874	3.38913	3.95319	3.40831	3.24579	3.18859	3.55926	0.274874	0.274874	0.274874	0.274874	3.87917	4.29018	3.40213	3.12936	3.20003	3.33757	3.09704	0.274874	0.274874	0.274874	3.21973	3.5862	0.274874	0.274874	0.274874	4.32076	4.15196	3.66403	3.97254	0.274874	4.19556	3.40026	3.98808	3.95848	4.33335	3.15096	3.67218	3.38338	0.274874	3.98981	2.58456	3.95631	3.91064	0.274874	3.88931	4.29787	4.4155	3.07509	3.86727	3.86581	3.83182	4.46797	4.25057	2.94484	3.48915	3.99093	4.27112	4.36732	3.59232	3.57627	3.92946	4.33544	3.49034	4.00636	4.23731	0.274874	3.44039	4.07206	3.36431	0.274874	3.11299	3.90052	0.274874	3.73849	3.57612	4.08345	0.274874	4.60501	3.83281	3.09095	3.83074	3.3705	4.31383	4.71326	3.94944	4.12918
Q9H814	PHAX_HUMAN	PHAX	Phosphorylated adapter RNA export protein (RNA U small nuclear RNA export adapter protein)	1.51477	1.41641	2.14554	0.599095	0.502243	1.10134	0.191078	0.538756	0.205701	0.40245	0.000509807	0.00217527	3.08037	1.73114	22/29	3.67946	1.7068	17/20	4.18171	1.23866	42/45		3.57727	4.00382	3.11744	0.274874	0.274874	4.34091	3.4456	2.85691	0.274874	0.274874	4.46973	4.16591	6.03828	3.99681	0.274874	3.24706	3.76715	4.24865	5.06914	3.44678	3.91605	3.4917	3.01016	4.30773	4.09623	0.274874	3.94102	0.274874	4.85216	4.35562	2.49845	0.274874	6.08361	3.98967	4.75738	3.17699	5.42216	0.274874	3.6744	3.78866	4.59662	0.274874	4.30224	3.32182	4.97781	5.25788	3.78398	3.43096	5.34637	4.42465	3.76105	0.274874	4.40687	3.93927	3.85058	4.78817	4.51837	3.83379	4.17086	4.86924	4.87482	5.46841	4.30384	5.85584	5.16137	4.18785	4.41365	4.35102	5.13094	4.9394	4.63513	2.63229	4.41651	4.01567	3.73337	3.0697	3.72949	4.9956	4.36338	5.26363	4.05513	3.90539	5.02055	4.91975	0.274874	5.35428	4.09309	4.35103	4.97004	3.90592	0.274874	5.90048	4.25762	4.51403
O60486	PLXC1_HUMAN	PLXNC1	Plexin-C1 (Virus-encoded semaphorin protein receptor) (CD antigen CD232)	1.75481	1.43051	2.51027	0.811316	0.516528	1.32784	0.216327	0.561686	0.20826	0.403974	0.00602576	0.0157502	2.15877	1.7613	16/29	2.97008	1.53897	16/20	3.48661	0.901672	43/45		0.274874	3.68496	3.80703	3.4844	0.274874	4.27218	0.274874	0.274874	0.274874	0.274874	3.6206	3.70356	3.90998	0.274874	0.274874	4.27521	4.37591	3.69438	3.65271	3.79044	2.35422	3.58684	3.33571	0.274874	0.274874	0.274874	0.274874	0.274874	3.48271	3.48608	3.31089	3.75237	0.274874	2.63463	2.93003	2.58694	2.84907	0.274874	5.17772	4.00585	3.69187	4.28729	4.78407	3.477	0.274874	4.50716	0.274874	3.11668	3.70452	3.1058	3.34473	0.274874	4.21765	3.58569	4.2091	3.27691	4.45378	3.20183	3.89647	3.97013	3.52396	3.21762	2.42769	3.74947	3.21451	4.15623	4.26605	3.49901	4.56736	3.70138	3.40985	3.949	3.9713	3.12098	3.20159	2.70686	3.69818	4.52055	2.76972	0.274874	4.36071	4.01007	4.03421	4.1946	3.96185	3.70064	3.48575	1.66907	3.86831	3.78829	3.9615	3.47665	3.28455	3.61806
Q13740	CD166_HUMAN	ALCAM	CD166 antigen (Activated leukocyte cell adhesion molecule) (CD antigen CD166)	1.43585	1.38607	1.99019	0.521904	0.471001	0.992905	0.444919	0.734019	0.208429	0.403974	0.00268958	0.00815148	3.34432	1.64033	24/29	3.86622	1.43914	18/20	4.33722	0.82742	45/45		4.55149	4.45787	4.08421	0.274874	3.95098	6.06528	4.14159	0.274874	3.98274	0.274874	4.46091	4.04524	4.72943	4.05732	0.274874	4.42886	3.29321	4.0443	5.44557	4.25128	2.83523	4.04696	3.19766	2.83021	2.95138	0.274874	1.64904	3.94731	4.16271	3.73188	3.61848	0.274874	0.274874	5.10141	4.08457	3.34807	5.32285	3.75659	5.28846	4.09095	3.93596	4.2724	5.99582	3.27881	4.72364	5.06246	3.52686	3.60417	4.03126	5.19212	4.1819	4.81512	2.92489	5.47681	4.98428	4.80086	1.82897	4.51535	4.03022	4.47358	4.91387	3.57141	5.31725	3.26377	3.25007	5.16495	5.88366	4.52776	5.07346	4.70514	5.21981	4.65028	4.24327	3.72204	4.06072	4.40379	4.57512	4.45161	2.83362	4.832	4.67653	5.33492	5.20337	5.09811	4.19578	4.57042	3.0548	4.29694	3.81265	3.90933	3.64338	3.07009	3.9706	4.45029
P35226	BMI1_HUMAN	BMI1	Polycomb complex protein BMI-1 (Polycomb group RING finger protein 4) (RING finger protein 51)	1.19694	1.15046	1.37703	0.259351	0.202209	0.46156	0.105839	0.446077	0.208434	0.403974	0.00200634	0.00641947	5.2656	0.713938	29/29	5.52495	0.48528	20/20	5.72716	0.566355	45/45		6.31951	5.11457	5.16496	4.26223	4.10381	7.13625	4.8686	4.90456	5.52684	5.73609	5.56377	4.93435	5.61538	6.19673	5.59411	5.78975	4.62282	5.31484	6.39816	5.7081	5.06916	5.12799	5.27468	5.19351	5.02945	4.68661	4.00797	4.17264	5.26483	5.41848	5.05263	4.55572	5.20196	5.81586	5.99836	5.70732	6.05405	5.31267	5.85647	5.45235	5.73988	5.98894	6.4462	5.22835	6.11477	5.30713	4.87215	4.89871	5.47695	5.91821	5.99581	6.17826	5.836	5.66784	6.49959	7.04997	6.78551	5.32103	5.51903	6.76534	5.64822	5.9375	5.29769	6.17059	5.80745	5.99184	5.64991	5.54196	6.07361	6.70595	6.14349	5.75277	5.67219	5.21455	5.04759	5.61237	5.14856	5.83986	5.08404	5.33202	4.82383	5.70371	6.08769	5.66541	4.25941	6.27526	6.02936	5.31165	5.90728	4.87343	4.84203	5.87156	5.14393	5.71868
Q9UBQ7	GRHPR_HUMAN	GRHPR	Glyoxylate reductase/hydroxypyruvate reductase (EC 1.1.1.79) (EC 1.1.1.81)	1.14757	1.10482	1.26786	0.198582	0.143811	0.342394	0.119671	0.46057	0.208434	0.403974	0.00526546	0.0140927	7.88095	0.507207	29/29	8.07953	0.505981	20/20	8.22335	0.493983	45/45		7.97246	8.12055	7.78991	7.74811	8.65762	8.53795	8.87584	6.90472	7.59287	7.65266	8.61019	7.91445	7.91186	7.66286	7.70061	7.81814	7.99832	7.81201	8.88453	8.56626	7.58803	7.99422	7.3902	7.5356	7.44627	7.45701	7.01135	7.35458	8.03842	8.20566	7.64761	8.0295	7.78641	8.78683	8.05562	8.21823	8.61083	8.22139	7.99837	7.54781	9.0655	8.32465	8.55889	7.52991	8.27337	8.42372	7.99537	7.27133	7.03971	8.41512	8.71037	8.69533	8.22584	8.15598	7.84615	8.44228	8.29749	8.95365	8.69358	8.76364	8.57477	8.49484	8.38752	8.61505	8.95681	8.25918	8.50485	7.83269	8.38371	8.31579	7.07846	8.53427	8.22424	8.18098	7.8352	8.21157	7.40596	8.15249	7.93058	8.02933	7.58461	8.68643	8.3277	8.39583	7.49906	8.67199	8.29869	8.17236	7.31581	7.34997	7.29389	8.75404	7.48561	9.10685
Q9UJZ1	STML2_HUMAN	STOML2	Stomatin-like protein 2, mitochondrial (SLP-2) (EPB72-like protein 2) (Paraprotein target 7) (Paratarg-7)	1.18309	1.11446	1.3185	0.24256	0.156341	0.398901	0.124584	0.466619	0.208434	0.403974	0.00132232	0.00459846	7.42834	0.550248	29/29	7.6709	0.574116	20/20	7.82724	0.474491	45/45		7.23873	7.24181	6.89156	6.87644	7.93865	8.24649	8.47979	7.12808	7.22086	7.48786	8.3762	7.23566	7.41014	6.69233	7.57796	7.33903	7.59196	7.28465	8.3659	8.51089	7.38283	7.08379	7.02602	7.0205	8.1218	6.75075	7.03919	6.9484	6.91356	7.85952	7.12494	8.55308	7.37788	7.58089	7.91091	6.94385	8.79385	7.08697	7.60621	8.00375	8.5759	7.73287	8.00587	6.92801	8.15328	7.79788	7.42359	6.98923	6.9695	7.5679	8.18343	8.09795	7.28156	7.67692	7.47536	7.2451	8.07564	8.42307	8.47301	7.68441	7.6171	8.02969	7.87023	8.58828	8.63331	7.39277	7.55879	8.02716	7.60086	7.18304	7.63797	7.98118	8.07003	8.03979	7.58381	8.20738	6.8706	7.95273	8.24622	8.00535	7.13822	8.41938	8.12544	8.79005	7.46368	8.16198	7.85815	7.98882	7.58397	7.02808	6.78258	8.43976	7.49212	7.67292
Q06203	PUR1_HUMAN	PPAT	Amidophosphoribosyltransferase (ATase) (EC 2.4.2.14) (Glutamine phosphoribosylpyrophosphate amidotransferase) (GPAT)	1.11921	1.16548	1.30443	0.162486	0.220929	0.383415	0.17614	0.52311	0.208434	0.403974	0.00399052	0.0111821	5.54014	0.401169	29/29	5.70263	0.425457	20/20	5.92355	0.563535	45/45		6.04866	5.60393	5.60688	4.87849	5.47329	6.06008	5.69402	5.80627	6.39623	5.59932	5.52761	5.04426	5.19136	5.73267	5.18062	5.97546	5.73476	5.61485	5.92737	5.79984	5.07446	5.9268	5.16681	5.35668	5.04396	4.6209	5.52578	5.72643	5.32627	5.86522	5.12569	4.57694	5.51462	6.3881	6.25303	6.01793	6.02242	5.74332	6.10267	5.76192	5.86155	5.6541	5.49872	5.54907	6.2174	5.6164	5.46215	5.26198	5.55928	6.74617	6.59376	5.87134	6.15219	6.27931	6.47165	6.87817	5.97934	6.4569	6.36972	6.37032	6.31861	7.43573	6.2475	5.58839	6.73164	5.22983	5.47475	5.54792	5.84547	6.01216	6.05543	5.21388	5.91641	5.56618	4.36852	5.4717	5.61704	5.77246	6.01555	6.21669	5.38419	5.43764	5.40544	5.41294	5.42655	5.72992	5.96739	5.71535	5.49239	5.52778	5.08203	6.30412	6.57261	6.28685
Q8NF64	ZMIZ2_HUMAN	ZMIZ2	Zinc finger MIZ domain-containing protein 2 (PIAS-like protein Zimp7)	1.59616	1.5371	2.45345	0.674602	0.620212	1.29481	0.154139	0.507116	0.21082	0.407709	0.00184186	0.00602368	1.31132	1.5784	9/29	1.98592	1.81801	10/20	2.60613	1.70401	30/45		0.274874	3.26561	3.54303	0.274874	0.274874	3.99026	0.274874	0.274874	0.274874	0.274874	0.274874	0.274874	0.274874	0.274874	0.274874	0.274874	0.274874	0.274874	3.35425	3.72548	3.7745	3.45898	0.274874	0.274874	0.274874	0.274874	3.47004	0.274874	3.94858	3.53035	0.274874	3.61076	0.274874	0.274874	2.224	0.274874	0.274874	0.274874	4.50796	3.51181	0.274874	3.9274	3.90076	3.37014	0.274874	4.76505	0.274874	0.274874	3.62143	4.10461	0.274874	0.274874	3.57909	3.01797	3.49298	3.27794	3.69772	0.274874	0.274874	3.99988	4.08393	4.21126	3.90919	3.74036	3.73948	4.0624	3.61942	3.73018	3.37641	0.274874	0.274874	0.274874	3.61114	2.91924	0.274874	0.274874	4.60916	3.41401	0.274874	0.274874	0.274874	4.83119	3.76065	4.11237	3.90913	3.56193	3.45844	3.81206	0.274874	0.274874	0.274874	3.89299	3.1742	4.44348
Q9NW81	DMAC2_HUMAN	DMAC2	Distal membrane-arm assembly complex protein 2 (ATP synthase subunit s-like protein)	1.54675	1.27154	1.96674	0.629236	0.346573	0.975809	0.114726	0.456408	0.211011	0.40795	0.000760986	0.00297652	3.58039	1.55572	25/29	4.20963	1.14673	19/20	4.5562	0.872672	44/45		4.61885	3.99193	3.85384	4.27841	4.07886	4.32281	5.17199	0.274874	2.79015	3.61571	6.25863	4.25415	4.06935	0.274874	4.76812	3.23696	2.56327	3.4941	4.58121	4.66594	4.45912	3.55059	4.81045	3.839	5.05295	0.274874	2.54306	0.274874	3.86239	4.40543	3.56403	4.7802	3.81609	5.35335	4.42896	4.23273	4.69709	4.66343	3.86408	4.02317	4.68755	5.62765	5.17519	3.74532	5.42604	4.71815	3.2429	0.274874	3.46633	5.39165	6.21048	4.66569	4.11721	4.89519	3.86841	3.71811	4.973	5.27132	4.80982	4.41881	4.12674	4.17813	4.6025	4.8854	5.8002	4.20553	4.11089	3.78031	5.21707	4.40422	4.98028	4.93602	4.59719	4.37383	4.53335	5.10619	4.28063	5.42225	4.67303	3.93161	4.41401	5.3728	4.45145	4.37479	4.36619	4.91592	5.80351	4.46539	3.86481	3.83179	0.274874	4.71897	4.31363	5.37584
Q9Y6X9	MORC2_HUMAN	MORC2	ATPase MORC2 (EC 3.6.1.-) (MORC family CW-type zinc finger protein 2) (Zinc finger CW-type coiled-coil domain protein 1)	1.49401	1.22086	1.82398	0.579188	0.287899	0.867086	0.181738	0.528037	0.212518	0.40955	0.00580944	0.0153152	1.82591	1.37798	17/29	2.4051	1.20865	16/20	2.693	1.19744	38/45		0.274874	2.76623	2.42868	0.274874	3.61376	3.75926	0.274874	0.274874	0.274874	0.274874	2.70911	2.83944	2.46085	0.274874	0.274874	3.02761	0.274874	0.274874	3.56247	3.67916	2.37023	2.41223	2.72694	3.05944	0.274874	2.96187	2.17422	0.274874	3.1015	3.00469	2.11512	0.274874	0.274874	2.27743	3.5057	3.53104	2.66362	0.274874	4.0266	2.53788	3.23855	3.1232	2.85953	2.58167	2.95971	1.9239	3.69091	0.274874	2.96297	2.8472	3.12266	0.274874	3.54446	3.47485	3.74332	4.08213	4.35571	3.34023	3.54687	3.5174	3.45805	3.90769	2.34344	4.0678	3.4949	2.39085	2.20065	3.18387	2.51277	3.34343	2.60932	2.11997	2.82627	0.274874	1.5144	0.274874	3.28799	3.13132	2.98764	0.274874	3.32308	3.48451	3.05595	1.99254	0.274874	2.38637	3.18806	3.20074	3.15632	0.274874	0.274874	4.03236	3.16652	3.31924
Q9BV81	EMC6_HUMAN	EMC6	ER membrane protein complex subunit 6 (Transmembrane protein 93)	1.84744	1.60575	2.96653	0.885531	0.683245	1.56878	0.134605	0.48314	0.213108	0.40955	0.001107	0.00399525	1.85321	1.94165	12/29	2.73874	2.16882	12/20	3.42199	1.8952	34/45		0.274874	4.6127	4.52908	0.274874	0.274874	3.4337	0.274874	0.274874	0.274874	0.274874	0.274874	4.35966	0.274874	0.274874	0.274874	4.05741	4.79508	4.76501	3.3433	0.274874	0.274874	4.21573	0.274874	3.83092	3.78547	0.274874	0.274874	0.274874	3.34225	4.85039	4.14471	0.274874	5.8771	0.274874	5.49802	4.89703	5.31698	0.274874	3.36292	3.63239	3.43719	0.274874	3.5476	3.8303	0.274874	0.274874	0.274874	0.274874	4.18125	5.23047	4.33687	0.274874	4.63665	0.274874	4.67436	5.21863	5.11995	3.1354	5.38146	5.48295	4.60008	5.13584	5.66045	4.87653	4.74812	3.92096	3.64215	4.64601	4.51356	4.50316	0.274874	3.81975	4.22473	3.65304	4.73898	0.274874	0.274874	4.509	4.26471	3.85683	0.274874	0.274874	4.38246	0.274874	0.274874	3.8528	3.01209	0.274874	4.31097	4.74388	0.274874	4.11271	4.57556	3.44473
Q6IA69	NADE_HUMAN	NADSYN1	Glutamine-dependent NAD(+) synthetase (EC 6.3.5.1) (NAD(+) synthase [glutamine-hydrolyzing]) (NAD(+) synthetase)	1.83057	1.03386	1.89255	0.872297	0.0480354	0.920332	0.124248	0.466619	0.213616	0.40955	0.00332367	0.00967168	3.08885	1.58628	23/29	3.96115	0.651371	20/20	4.00919	1.0609	43/45		4.16065	4.1976	4.33431	2.83495	0.274874	3.90425	3.57416	3.51656	0.274874	3.62518	3.41279	3.17481	2.8199	3.60839	0.274874	5.14669	5.02611	4.29491	4.73896	0.274874	2.92355	3.7071	4.03737	3.98295	2.53375	0.274874	4.44595	0.274874	3.92661	3.84605	3.35725	3.81432	5.62495	4.16899	3.1573	3.70252	3.49652	4.5517	4.25755	3.86725	3.63483	3.31238	4.93512	4.51927	3.51493	2.88835	4.49037	3.89077	4.19256	4.15669	4.72979	0.274874	5.05245	3.80773	4.56423	4.27833	3.27963	4.05023	4.32597	5.01256	4.21738	3.97306	4.37998	3.19197	4.16963	5.00977	4.32728	4.49755	4.18124	4.11101	3.98146	4.38536	4.42644	3.53916	3.82505	3.20298	1.80861	3.74673	4.05075	5.76211	3.75853	4.40682	4.53256	4.16629	5.35017	4.01035	4.60591	3.58962	3.08806	4.17146	0.274874	5.53698	3.94862	4.65308
P46940	IQGA1_HUMAN	IQGAP1	Ras GTPase-activating-like protein IQGAP1 (p195)	0.807792	0.902617	0.729127	-0.307944	-0.147815	-0.455758	0.06563	0.383037	0.213621	0.40955	0.00193283	0.00623894	6.90236	0.585355	29/29	6.59442	0.454894	20/20	6.44661	0.550577	45/45		7.9965	7.4229	7.32017	7.71904	6.02887	6.75082	6.30014	7.55677	6.62301	6.80975	6.36409	6.47984	6.94947	6.26719	6.6414	6.99657	8.13958	7.80837	6.88656	6.55333	6.55584	7.21197	6.58413	6.62478	6.07668	6.26329	7.54168	6.46238	7.23341	6.35746	6.37808	6.74232	6.8527	5.98815	6.91742	6.47041	6.6922	7.89372	6.78108	6.87751	6.34606	6.3588	6.30941	7.22035	6.19132	5.97543	6.9253	6.42287	6.18782	6.83312	6.18087	7.41955	7.00589	6.12679	6.65911	6.79325	6.77921	6.24847	7.02027	6.26096	6.6804	7.16197	6.77181	6.14213	5.58719	5.69112	5.86736	6.59599	6.90226	6.4913	5.12584	6.16531	6.10729	6.13542	6.13176	6.21309	6.20681	6.57436	6.18571	6.42205	6.87612	6.67075	6.55216	6.91404	8.29429	6.54856	5.77165	5.7175	5.95762	7.31478	6.38371	6.01481	6.31164	6.28295
P32969	RL9_HUMAN	RPL9	Large ribosomal subunit protein uL6 (60S ribosomal protein L9)	1.18217	1.10846	1.31039	0.241443	0.148551	0.389994	0.0894042	0.417668	0.213621	0.40955	0.000348236	0.00164418	8.11929	0.44757	29/29	8.36073	0.507184	20/20	8.50928	0.439624	45/45		8.79861	8.08707	7.85081	7.08162	8.13619	8.85327	8.31305	7.72831	8.42654	7.94347	8.09471	7.983	7.50263	7.97113	8.07278	7.01295	8.55701	7.71469	8.17158	8.72543	8.18227	8.69608	8.27897	8.33081	7.98542	8.31127	8.49736	8.36035	7.79199	8.52209	7.46476	7.73305	7.66845	8.23078	8.91354	8.46845	8.59421	7.63286	8.32989	8.83342	8.62795	8.38558	9.59669	8.57601	8.42911	8.67954	8.48254	7.8692	8.17648	8.9317	8.94307	8.33056	8.5356	8.67139	9.22248	9.08508	8.04024	8.76334	8.49472	8.06516	8.62628	8.64119	8.93642	8.31193	8.98951	8.10344	8.38675	7.81194	8.32044	7.90903	8.27683	8.62119	8.94885	8.37917	7.75261	8.39645	8.82918	8.27016	8.12279	9.04617	8.26965	8.90052	8.14369	8.5147	8.37882	8.98311	8.8109	8.37625	8.30135	8.5705	6.98353	9.09959	8.98779	8.83364
P60660	MYL6_HUMAN	MYL6	Myosin light polypeptide 6 (17 kDa myosin light chain) (LC17) (Myosin light chain 3) (MLC-3) (Myosin light chain alkali 3) (Myosin light chain A3) (Smooth muscle and nonmuscle myosin light chain alkali 6)	0.767239	0.898397	0.689285	-0.382252	-0.154574	-0.536827	0.196457	0.540018	0.213621	0.40955	0.00137418	0.00473373	11.0529	0.774765	29/29	10.6707	0.728568	20/20	10.5161	0.780763	45/45		10.3961	12.0301	12.1737	11.2793	10.6102	10.2542	10.0809	10.5333	10.741	10.2988	10.5228	11.1894	11.2638	10.4145	10.8695	12.2295	13.4314	12.0084	10.9706	11.0353	10.4653	10.9267	11.5048	10.3886	10.7819	10.4837	11.2232	10.4501	11.9777	10.0017	10.1441	11.5931	12.3016	9.39268	10.4612	11.0205	9.73373	11.2151	10.3647	10.991	10.6744	11.1097	10.451	11.2909	10.4023	9.39243	11.2136	10.8667	10.793	9.99526	9.78752	11.535	10.8795	9.83136	10.0956	9.81666	10.1663	9.58875	10.0554	9.72642	11.0806	10.5827	9.7811	9.9929	9.3299	10.9523	9.74529	10.8074	10.6216	10.2823	10.0316	10.8925	10.2834	10.063	10.7966	10.3578	10.108	11.0748	12.0449	10.3426	11.5635	10.7223	11.206	10.3573	13.4341	10.8614	9.76709	10.2108	10.4736	11.7354	11.7546	10.3755	10.5255	9.58837
Q12931	TRAP1_HUMAN	TRAP1	Heat shock protein 75 kDa, mitochondrial (HSP 75) (TNFR-associated protein 1) (Tumor necrosis factor type 1 receptor-associated protein) (TRAP-1)	1.25355	1.20483	1.51031	0.326023	0.268824	0.594847	0.276466	0.610825	0.213621	0.40955	0.00241392	0.00747303	6.46027	0.902166	29/29	6.7863	1.12714	20/20	7.05512	0.908629	45/45		4.73211	7.03514	6.12084	5.62931	6.44661	7.29963	6.37482	4.72912	5.9576	7.40466	8.31887	6.1341	7.09228	6.19447	6.43635	6.42128	6.74056	6.15358	7.085	8.40364	5.83401	6.15033	6.13458	5.96947	8.35742	5.62873	6.27157	5.94401	6.34788	7.18138	6.97662	8.88882	6.55616	6.84852	6.23951	5.91352	8.03451	4.97868	5.18683	6.59955	7.80422	9.03679	5.23875	6.44557	7.00622	6.04409	7.90401	6.05907	6.78315	7.77665	7.29576	6.37643	6.9196	6.88872	7.85045	7.89347	8.38412	7.34121	8.11257	7.72305	6.54708	8.24976	7.49612	8.19072	8.51564	6.47077	6.04279	7.29167	6.66013	7.17764	6.66231	6.25582	6.76195	8.33329	7.35347	7.0586	4.91455	5.64937	7.53878	7.27906	6.63414	9.11116	6.66775	7.24199	7.39122	7.05612	6.85976	4.84962	6.22585	6.18394	5.6042	6.89844	7.54537	6.19934
P49005	DPOD2_HUMAN	POLD2	DNA polymerase delta subunit 2 (DNA polymerase delta subunit p50)	1.86534	1.74466	3.25439	0.899442	0.802945	1.70239	0.130866	0.480693	0.215458	0.412054	0.00083903	0.00320132	1.72916	1.98257	11/29	2.6286	2.01276	12/20	3.43155	1.57647	37/45		4.43463	3.77567	0.274874	0.274874	0.274874	3.582	0.274874	0.274874	0.274874	0.274874	0.274874	0.274874	0.274874	0.274874	4.1188	0.274874	5.44497	3.179	4.37539	4.85735	0.274874	2.42122	0.274874	0.274874	0.274874	0.274874	5.6783	0.274874	3.33054	3.4405	3.89426	0.274874	4.28899	0.274874	0.274874	0.274874	0.274874	0.274874	0.274874	4.11338	0.274874	4.49155	4.45127	3.48686	4.84337	4.31515	5.23271	3.68527	4.12973	3.46643	0.274874	0.274874	4.57785	0.274874	3.99444	0.274874	3.81938	0.274874	4.33715	4.39358	4.64073	5.18324	5.12647	4.80659	3.80605	4.41085	3.7038	4.0679	3.76009	4.61465	4.06942	4.72991	4.08794	4.58055	2.80049	0.274874	4.37611	4.13428	3.33933	4.55295	0.274874	4.04911	3.92764	3.1245	5.1328	2.91925	3.6767	4.09509	3.60995	3.63864	0.274874	4.48232	4.5403	3.64414
O76096	CYTF_HUMAN	CST7	Cystatin-F (Cystatin-7) (Cystatin-like metastasis-associated protein) (CMAP) (Leukocystatin)	0.387356	0.528584	0.204751	-1.36827	-0.919794	-2.28806	0.143555	0.498174	0.217088	0.414404	0.000156794	0.000888356	4.80793	1.88931	26/29	3.43966	3.04065	12/20	2.51987	2.70244	21/45		0.274874	4.60557	6.01302	6.78449	5.37363	4.25679	4.98231	0.274874	5.42371	4.11733	4.47293	5.76172	4.85066	4.70082	5.4744	6.25779	7.59219	5.63502	0.274874	5.58326	4.0192	3.90932	7.17877	4.03018	6.15263	4.10988	5.82625	7.48176	4.01166	6.79928	2.77696	0.274874	0.274874	0.274874	0.274874	0.274874	2.67615	4.49531	0.274874	7.2955	4.24801	7.2549	5.72669	5.79856	0.274874	0.274874	9.11356	6.3919	4.01742	0.274874	0.274874	4.81701	3.50037	0.274874	3.20571	0.274874	0.274874	0.274874	4.27414	0.274874	4.277	0.274874	0.274874	0.274874	0.274874	0.274874	0.274874	0.274874	3.50675	0.274874	0.274874	3.97696	0.274874	0.274874	6.72688	5.29628	5.63482	4.17854	4.65316	0.274874	7.72744	3.93631	6.90434	4.97793	10.1811	3.5006	0.274874	0.274874	3.04321	6.30611	6.17236	0.274874	0.274874	0.274874
P08240	SRPRA_HUMAN	SRPRA	Signal recognition particle receptor subunit alpha (SR-alpha) (Docking protein alpha) (DP-alpha)	1.24119	1.20307	1.49323	0.311719	0.266717	0.578436	0.0819938	0.40533	0.2189	0.415435	0.000675516	0.0027073	6.79411	0.374578	29/29	7.10583	0.649332	20/20	7.37255	0.738049	45/45		6.62883	6.876	6.46904	6.45854	6.92599	7.65152	7.20756	6.2038	6.83457	6.25069	6.4763	6.52217	6.99327	6.70102	6.75983	6.82154	6.96702	6.88446	6.71911	6.17669	6.62143	7.11869	7.03232	7.16243	6.99352	6.61109	7.62748	7.0733	6.26113	7.17797	6.12826	6.42024	6.34494	7.74061	7.57278	7.0062	7.7413	6.14166	6.43673	7.94426	7.10485	6.41012	8.3968	7.09886	7.77441	7.28169	7.52938	6.83711	7.02849	8.46401	8.32113	6.70254	7.58617	7.93449	7.64751	7.63862	6.22905	8.02508	7.94883	6.22551	7.41354	7.02967	8.95619	6.60301	9.09077	6.80203	7.56148	6.46736	7.28084	6.5341	7.01612	7.44546	8.68532	7.19007	7.67463	7.61226	6.38755	6.48751	6.6963	7.80153	6.58981	6.99973	7.6968	8.33712	7.03904	8.05858	7.69787	7.26825	6.82986	6.78719	6.22557	7.08353	8.03514	7.6576
Q9UJS0	S2513_HUMAN	SLC25A13	Electrogenic aspartate/glutamate antiporter SLC25A13, mitochondrial (Calcium-binding mitochondrial carrier protein Aralar2) (ARALAR-related gene 2) (ARALAR2) (Citrin) (Mitochondrial aspartate glutamate carrier 2) (Solute carrier family 25 member 13)	1.42567	1.22995	1.75351	0.511639	0.298603	0.810242	0.203586	0.546568	0.2189	0.415435	0.00172673	0.00569562	4.58354	1.32259	27/29	5.09518	0.818262	20/20	5.39378	0.703003	45/45		4.69576	5.09236	4.83807	4.28698	4.55727	4.89963	4.55919	4.31452	0.274874	3.98679	5.7388	4.74101	5.05423	4.82843	4.29886	5.48815	5.83867	5.59934	5.93873	4.97694	4.63951	5.15746	3.59488	5.00833	5.90353	0.274874	5.30155	4.51538	4.5186	5.85882	4.18238	5.86208	5.83842	5.54619	4.82463	5.06547	6.28952	3.7767	5.01352	6.44759	5.59843	4.90173	3.67986	5.04719	5.08958	4.71771	5.88021	4.05868	4.22491	5.26113	5.01374	4.59084	4.85489	4.60459	5.47363	5.51766	5.83065	3.98969	6.56323	5.50182	4.40073	6.26327	5.80956	5.87391	5.53622	4.9411	4.81662	6.20172	4.40936	6.00013	5.27009	5.88965	6.0047	6.28786	5.37398	5.04247	4.34985	5.75578	6.42984	6.20004	4.57745	6.49275	5.61672	6.13988	5.75802	4.57089	4.23818	4.22433	6.1823	5.38391	5.27488	5.45634	5.93538	4.8105
Q96GC5	RM48_HUMAN	MRPL48	Large ribosomal subunit protein mL48 (39S ribosomal protein L48, mitochondrial) (L48mt) (MRP-L48)	1.17165	1.11124	1.30199	0.228544	0.152176	0.38072	0.267588	0.605882	0.2189	0.415435	0.000930475	0.00346083	5.36096	0.551384	29/29	5.5895	0.711122	20/20	5.74168	0.443693	45/45		5.62731	5.75591	5.02157	5.10334	5.63377	6.45666	6.15911	5.80487	4.74528	4.82689	6.96931	5.28813	5.42918	5.01064	5.30548	4.7882	5.42854	4.7887	5.86163	5.86031	5.23647	4.77945	5.12896	4.60583	5.39978	4.78836	5.15014	5.06334	5.45061	6.13367	5.1331	6.4231	4.7185	6.16791	6.19053	5.27149	7.18715	5.05405	5.54374	4.99	5.90097	5.56189	5.51593	4.47427	6.65201	5.68307	5.33866	4.59187	5.25812	6.27011	6.26532	5.50751	5.4956	6.20697	6.31167	5.87167	6.19875	6.50052	5.59127	5.07173	5.73038	6.56833	6.01647	6.00798	6.3876	4.79861	5.5177	5.33961	5.95226	5.36042	5.32688	5.44813	6.21357	6.06624	5.85664	6.2489	5.57809	5.42793	5.9452	5.8325	5.50048	5.65136	5.40696	5.14738	5.75105	5.55963	5.70687	5.35245	5.61483	4.98394	4.97361	6.35956	5.32074	6.13202
P62891	RL39_HUMAN	RPL39	Large ribosomal subunit protein eL39 (60S ribosomal protein L39)	1.19775	1.2095	1.44868	0.260327	0.274409	0.534736	0.304295	0.629912	0.2189	0.415435	0.00259718	0.00791401	7.37831	0.924217	29/29	7.63864	0.871425	20/20	7.91304	0.74917	45/45		7.79952	7.62455	7.21382	7.76199	8.17231	8.27821	8.35738	8.34036	7.92505	7.68227	7.33381	7.0073	6.51665	7.87106	7.39433	3.616	7.47074	6.59728	7.45795	6.22818	7.92025	7.22306	7.5061	7.79644	6.61902	7.80559	8.39165	7.13881	6.92128	7.51889	5.53988	6.60594	6.56356	8.07635	9.00639	7.7298	8.47689	7.65097	8.59984	7.5614	8.33385	6.47366	8.62191	7.45104	7.79158	8.37129	7.94852	7.57434	6.87661	8.58073	8.91672	8.0287	8.1999	8.73464	8.91294	8.10351	7.15966	8.9107	8.72815	8.06903	8.29501	8.27043	8.38107	8.09668	8.59813	7.08269	8.27295	5.87904	7.38811	7.15271	7.5944	7.52883	8.22706	7.60647	6.57929	8.1201	8.05435	8.22791	7.46678	8.32161	7.78182	8.16414	7.33623	7.84215	6.07526	8.47405	8.3506	7.90301	7.87546	7.95599	5.84042	8.90505	7.98199	8.11256
P50238	CRIP1_HUMAN	CRIP1	Cysteine-rich protein 1 (CRP-1) (Cysteine-rich heart protein) (CRHP) (hCRHP) (Cysteine-rich intestinal protein) (CRIP)	0.535086	0.725655	0.388288	-0.902156	-0.462645	-1.3648	0.304283	0.629912	0.224096	0.421761	0.00508486	0.0136653	6.4906	1.24716	29/29	5.58845	2.0414	18/20	5.1258	2.0416	41/45		6.6362	6.30301	6.3641	5.38848	5.27804	7.30032	4.98081	6.04701	7.52753	7.21819	7.19231	5.83478	5.14223	4.92699	6.65318	5.9239	7.33104	5.33045	10.1233	8.36415	6.03531	8.71488	6.29235	4.95468	5.56372	6.52602	8.19919	5.93115	6.14416	6.47909	8.47648	4.63261	5.45132	0.274874	6.89825	5.97478	6.31083	6.05484	5.92098	6.03324	6.36663	6.04183	4.17214	5.43873	6.96712	0.274874	5.75528	6.76394	7.48113	0.274874	0.274874	6.82339	8.88358	4.96874	5.53675	4.82937	7.33294	6.34521	6.02188	7.91914	5.64577	6.81933	3.50252	3.46805	2.95113	5.7125	5.50299	7.17388	5.30671	4.17563	6.25604	4.93091	3.3529	7.22106	3.99315	4.93271	0.274874	5.68874	5.17967	6.53999	6.48212	6.49385	4.31716	4.47824	6.32411	3.50537	5.27094	6.23028	5.87824	6.49071	6.01207	7.98515	3.07872	0.274874
P53597	SUCA_HUMAN	SUCLG1	Succinate--CoA ligase [ADP/GDP-forming] subunit alpha, mitochondrial (EC 6.2.1.4) (EC 6.2.1.5) (Succinyl-CoA synthetase subunit alpha) (SCS-alpha)	1.20171	1.08018	1.29807	0.265091	0.111277	0.376368	0.0973447	0.432523	0.224273	0.421761	0.00127226	0.00445227	8.3377	0.488972	29/29	8.60279	0.557065	20/20	8.71407	0.423301	45/45		8.01909	8.34922	8.26035	8.18169	8.26843	9.0108	9.22582	8.60433	7.78671	8.06851	9.36576	8.49383	8.9136	8.04522	8.14277	8.04743	8.55195	8.50314	9.12824	8.6125	8.69211	8.07718	7.97829	8.11166	8.59089	7.26903	7.56664	7.86227	8.06576	8.6652	8.11937	9.46757	8.16697	8.79926	8.42275	8.12381	9.64902	8.02387	8.35861	8.42494	9.44313	9.22221	8.35105	8.17151	9.51227	8.67712	8.37051	8.19721	7.88938	8.51536	9.15633	8.44229	8.58525	9.03673	8.59572	8.96975	9.05242	8.96022	9.26002	9.52957	8.73965	8.6124	8.76958	8.94384	8.87923	8.3311	8.34159	8.13675	8.79723	8.96326	8.3363	9.41379	8.23645	8.82495	8.644	8.95544	8.01565	8.80655	9.03756	9.00999	8.15389	9.15208	8.74504	9.69241	8.25725	9.10806	8.63925	8.50187	8.43017	7.83672	7.90096	8.77914	8.09426	8.94289
Q5VYS8	TUT7_HUMAN	TUT7	Terminal uridylyltransferase 7 (TUTase 7) (EC 2.7.7.52) (Zinc finger CCHC domain-containing protein 6)	1.43461	1.10814	1.58974	0.520657	0.148136	0.668793	0.157421	0.507116	0.224273	0.421761	0.00358876	0.0102489	3.58766	1.16918	27/29	4.10831	0.831124	20/20	4.25645	0.85801	44/45		2.50125	4.29176	4.62198	0.274874	3.96301	4.12036	4.0611	0.274874	3.24979	2.43435	2.77957	3.90121	2.57447	3.05207	3.36751	4.47317	5.26247	3.41016	4.39333	3.50662	5.0526	4.20025	4.49225	3.83516	3.64743	3.84756	4.22803	4.68901	3.53583	4.23643	3.74436	4.28955	6.1657	4.46016	3.82157	4.58232	3.6687	2.66842	4.13451	5.3168	4.70281	2.36147	4.77054	4.0659	3.61518	3.59559	3.99372	4.26681	3.70572	4.69318	4.34659	0.274874	4.18242	3.66411	4.712	5.40708	4.935	5.09505	4.58672	3.65832	4.92271	4.99572	4.60385	4.20278	5.31825	3.4303	4.67471	4.28874	4.90351	3.30934	5.03667	4.00898	4.70751	2.975	3.81278	3.75011	3.7171	3.32607	4.01595	4.83935	4.23482	3.8051	4.70271	4.26366	4.62345	4.24845	3.59406	4.04652	4.49474	4.94005	4.14157	5.63096	4.67411	3.74528
O60869	EDF1_HUMAN	EDF1	Endothelial differentiation-related factor 1 (EDF-1) (Multiprotein-bridging factor 1) (MBF1)	1.10803	1.22373	1.35593	0.148003	0.29128	0.439283	0.196457	0.540018	0.224273	0.421761	0.00322593	0.00940935	7.53829	0.574235	29/29	7.68629	0.743054	20/20	7.97757	0.62294	45/45		6.75645	7.07428	7.24115	7.39813	7.52595	7.16733	7.27672	6.38575	7.62898	6.56021	7.76733	7.46206	7.39205	7.36126	6.7813	8.14971	8.30972	7.80836	9.09797	7.72003	7.5897	7.86133	7.77846	8.03519	7.31562	7.95224	8.28336	7.91707	7.01267	8.04892	6.86324	6.03481	6.1311	7.33765	8.9167	7.48641	8.19528	7.39341	7.70696	8.40923	8.39573	8.03874	8.38503	7.72087	7.02324	8.27017	7.93511	7.84099	7.59222	8.13602	7.22764	7.30132	8.30372	7.5688	8.11508	8.14875	7.01128	8.74533	8.57747	7.60623	8.81303	8.539	7.81909	7.89907	8.562	7.50168	7.95626	8.47323	8.41114	7.36631	8.36967	7.45236	8.47192	7.26242	7.10455	8.08874	6.4965	7.80315	8.17694	8.71876	7.26203	8.08737	8.22313	7.52114	8.35531	8.35665	7.43057	7.93056	8.11596	7.95137	7.48573	9.77912	9.09126	7.37299
O95571	ETHE1_HUMAN	ETHE1	Persulfide dioxygenase ETHE1, mitochondrial (EC 1.13.11.18) (Ethylmalonic encephalopathy protein 1) (Hepatoma subtracted clone one protein) (Sulfur dioxygenase ETHE1)	1.19791	1.12611	1.34898	0.260525	0.171342	0.431868	0.210925	0.553309	0.224273	0.421761	0.00689764	0.0175381	7.66097	0.727948	29/29	7.9215	0.604995	20/20	8.09284	0.604135	45/45		6.95023	7.32002	7.76586	6.37662	7.94719	8.26709	7.61321	6.27939	6.10637	6.96796	9.15506	7.82917	8.09935	7.47024	8.03767	7.39199	8.6937	8.2894	9.19917	7.75829	7.47177	7.53393	7.79286	7.38057	8.1406	7.30803	7.38619	8.0733	7.56295	8.04552	7.42369	8.76309	8.24281	8.77645	7.60115	7.47167	9.06094	6.713	7.63741	7.94257	8.59917	7.94116	7.41735	7.7344	7.8124	8.53248	8.07798	7.56102	7.0757	7.49728	8.12743	8.75834	7.94153	8.36585	8.14924	7.7503	6.57305	8.00243	8.61352	8.29767	8.28212	8.08683	8.93702	7.81683	6.8297	8.09241	7.35168	8.5511	8.05237	7.95143	7.6975	8.78466	7.81402	8.30846	8.15402	8.52045	7.16298	8.40657	8.73932	9.13823	7.82381	9.25811	7.69012	9.1197	8.84712	8.75899	7.81966	8.61771	7.43758	7.67971	7.92776	7.38383	7.62122	7.43817
Q15788	NCOA1_HUMAN	NCOA1	Nuclear receptor coactivator 1 (NCoA-1) (EC 2.3.1.48) (Class E basic helix-loop-helix protein 74) (bHLHe74) (Protein Hin-2) (RIP160) (Renal carcinoma antigen NY-REN-52) (Steroid receptor coactivator 1) (SRC-1)	1.25723	1.20056	1.50938	0.330254	0.263704	0.593959	0.121188	0.465253	0.225615	0.423643	0.000756282	0.00297337	0.490177	0.518517	5/29	0.820431	0.790896	7/20	1.08414	0.769073	27/45		0.274874	0.274874	0.274874	0.274874	0.274874	0.274874	1.6402	0.274874	0.274874	0.274874	1.40908	0.274874	0.274874	0.274874	0.274874	0.274874	0.274874	0.274874	2.08822	1.7739	0.706748	0.274874	0.274874	0.274874	0.274874	0.274874	0.274874	0.274874	0.274874	0.274874	0.274874	0.274874	0.274874	1.32842	2.01317	0.274874	1.45024	0.274874	2.20617	0.274874	0.274874	2.32322	1.80794	0.274874	0.274874	1.7061	0.274874	0.274874	0.274874	1.58033	1.42068	2.55712	0.274874	1.17418	0.986359	1.24906	2.0275	1.59818	0.274874	1.58742	0.274874	1.74502	0.274874	1.37219	0.969326	1.46992	1.35602	0.274874	1.74196	0.274874	1.2561	0.274874	0.979562	0.274874	0.274874	0.274874	0.274874	1.64203	1.3861	0.274874	1.9014	1.91084	1.54378	2.47595	0.274874	2.28436	1.36287	0.274874	1.28808	0.274874	0.274874	0.274874	0.274874	2.97202
Q8WV93	AFG1L_HUMAN	AFG1L	AFG1-like ATPase (Lactation elevated protein 1) (EC 3.6.-.-) (Protein AFG1 homolog)	1.72045	1.44809	2.49138	0.782789	0.534153	1.31694	0.0581295	0.371173	0.227275	0.426446	0.00118357	0.0042152	1.11535	1.4239	8/29	1.89814	1.69379	10/20	2.43229	1.63741	30/45		0.274874	0.274874	3.00177	0.274874	0.274874	3.46871	4.14476	0.274874	0.274874	0.274874	4.48411	2.7565	2.8546	0.274874	0.274874	0.274874	0.274874	0.274874	0.274874	0.274874	2.93836	0.274874	0.274874	0.274874	0.274874	0.274874	0.274874	0.274874	2.92392	0.274874	0.274874	3.38707	0.274874	4.17131	3.11894	0.274874	4.27065	0.274874	2.96593	0.274874	3.86673	0.274874	3.46981	3.07388	3.40117	3.48851	0.274874	0.274874	0.274874	3.58307	4.41002	0.274874	2.45165	3.63042	2.75647	2.95479	2.20545	3.91409	4.51083	0.274874	3.55896	3.92505	3.37509	4.0576	3.68921	0.274874	0.274874	3.7348	3.39976	3.74924	2.50398	0.274874	4.30569	4.00416	0.274874	0.274874	0.274874	3.71803	4.0377	4.41259	0.274874	2.54944	3.40013	4.39752	0.274874	2.95732	2.93901	0.274874	2.32806	0.274874	0.274874	0.274874	0.274874	3.86978
O75530	EED_HUMAN	EED	Polycomb protein EED (hEED) (Embryonic ectoderm development protein) (WD protein associating with integrin cytoplasmic tails 1) (WAIT-1)	1.69771	1.3733	2.33147	0.763593	0.457646	1.22124	0.0728635	0.396811	0.227414	0.426505	0.00114527	0.00410233	1.37843	1.42528	12/29	2.14202	1.3708	14/20	2.59967	1.19843	37/45		0.274874	3.02814	0.274874	0.274874	0.274874	3.16924	1.42538	0.274874	0.274874	0.274874	0.274874	0.274874	0.274874	0.274874	0.274874	4.10073	0.274874	3.62999	3.18958	2.42708	1.68649	3.72139	2.83418	0.274874	3.29885	0.274874	2.79049	0.274874	0.274874	3.34357	0.274874	3.41425	0.274874	0.274874	4.02595	2.14088	0.274874	0.274874	1.50404	2.67104	3.24491	2.92863	3.64516	2.79114	2.37032	2.4511	0.274874	3.34482	3.31535	2.78362	3.29629	0.274874	3.31292	2.96525	3.31015	3.34534	3.42833	0.274874	2.80865	3.28269	3.41185	3.48516	0.274874	3.79328	3.45516	2.22995	2.14311	3.19267	2.50016	2.45718	3.4659	1.9647	3.40135	0.274874	2.86837	0.274874	0.274874	2.34122	2.46499	3.47316	2.99304	2.64249	3.86721	3.14676	4.50701	3.33849	3.19676	0.274874	2.97669	0.274874	2.68472	4.11593	3.0183	3.11711
P49903	SPS1_HUMAN	SEPHS1	Selenide, water dikinase 1 (EC 2.7.9.3) (Selenium donor protein 1) (Selenophosphate synthase 1)	1.13147	1.16088	1.3135	0.178196	0.215221	0.393416	0.0933067	0.423463	0.229739	0.427377	0.0010472	0.0038127	5.56712	0.379168	29/29	5.74532	0.53221	20/20	5.96054	0.557086	45/45		5.86538	5.52042	5.33892	5.50493	5.14372	6.74182	5.63741	5.57189	5.47783	5.72096	5.34333	5.44947	5.8231	5.91438	6.10263	5.02357	5.95273	5.41866	6.09078	5.18417	5.20153	5.57152	5.27604	5.46073	4.97497	5.17009	5.41189	5.71099	5.84274	5.56378	5.66818	4.47476	4.95726	5.62048	6.06741	6.24535	6.21716	5.56734	6.6295	6.06688	5.93541	6.25009	6.29884	5.07359	5.24541	6.09118	5.5893	5.40252	5.94197	5.77652	5.94641	6.38449	6.14829	5.92337	6.43943	7.03398	6.83646	5.73133	6.73534	6.51255	7.01892	6.84154	5.60519	6.14204	6.21688	5.68006	5.79904	5.4134	6.01181	6.57685	5.55932	4.82576	5.81025	5.69435	5.1008	5.33523	6.26065	6.01275	5.66601	5.33108	5.87205	5.734	6.67946	6.18955	6.15166	5.96372	5.53524	5.38557	6.52495	5.67806	4.88255	6.49259	4.90594	5.85889
P78406	RAE1L_HUMAN	RAE1	mRNA export factor RAE1 (Rae1 protein homolog) (mRNA-associated protein mrnp 41)	1.14415	1.09578	1.25374	0.194278	0.131955	0.326233	0.119671	0.46057	0.229739	0.427377	0.00137418	0.00473373	6.28102	0.374799	29/29	6.4753	0.384843	20/20	6.60726	0.406271	45/45		5.86622	6.28044	6.07842	5.90153	6.44532	7.24531	6.06858	6.09695	6.49656	6.22729	6.39693	6.26347	6.66549	6.63595	6.66144	6.79703	6.53164	6.42334	6.56723	6.42513	5.77743	5.9875	6.46194	6.29099	6.14545	5.32052	5.80129	6.03092	6.25937	6.52326	6.08701	6.35752	6.77153	6.77125	7.39001	6.57835	6.83126	6.07145	6.99748	6.03748	6.32116	6.42901	6.93584	6.13459	6.34053	6.55993	6.19028	5.85325	6.32482	6.98006	6.83247	6.04204	6.57058	6.74102	6.80097	6.79916	7.34704	7.41766	6.88164	7.10453	7.18062	6.68781	6.46192	7.12318	7.1888	6.26006	6.50702	6.15741	6.57786	6.83736	6.63799	6.79033	6.7395	5.93518	6.3845	6.04826	6.29883	6.10009	6.28288	6.25233	6.17247	6.3731	6.93998	6.35024	6.72936	7.13821	6.70889	5.74525	6.76179	6.21661	6.29721	7.23093	6.16209	6.53127
P36542	ATPG_HUMAN	ATP5F1C	ATP synthase subunit gamma, mitochondrial (ATP synthase F1 subunit gamma) (F-ATPase gamma subunit)	1.23599	1.18045	1.45903	0.305672	0.239342	0.545014	0.124584	0.466619	0.229739	0.427377	0.0001459	0.000843581	8.98013	0.564967	29/29	9.2858	0.82784	20/20	9.52514	0.494698	45/45		8.6855	9.15572	8.98066	7.95948	8.74659	9.6747	8.92809	8.03732	8.64209	8.04496	9.96342	8.79942	9.34172	8.44215	8.23526	9.34751	9.90584	9.70792	9.30409	9.68838	9.27765	9.15481	8.90907	8.67304	9.8321	8.56644	8.69312	8.73524	8.99129	9.66467	8.72551	10.576	10.0041	9.09367	8.48732	8.76178	10.5146	7.19175	8.14574	9.68612	10.412	9.65591	9.24207	9.15359	9.69956	9.7058	9.19191	8.94007	8.86369	8.81623	10.0109	8.7078	8.84111	8.99042	9.04023	9.97789	9.87979	8.80648	10.0924	9.55981	9.6028	9.99891	9.76422	10.0541	10.1715	9.25065	9.44825	9.89349	9.48632	10.0296	9.53066	10.1591	9.71249	9.77321	9.60529	9.95969	8.91655	9.71271	10.0209	9.8905	8.73006	10.0106	9.20816	10.5522	9.14969	9.68532	9.65514	9.28326	9.22804	8.86337	8.70177	9.48394	8.6555	9.72017
P50991	TCPD_HUMAN	CCT4	T-complex protein 1 subunit delta (TCP-1-delta) (CCT-delta) (Stimulator of TAR RNA-binding)	1.05843	1.1289	1.19486	0.0819265	0.174916	0.256842	0.151542	0.503034	0.229739	0.427377	0.00583147	0.0153234	6.71949	0.355528	29/29	6.80141	0.42625	20/20	6.97633	0.404479	45/45		6.91774	7.14157	6.91712	6.59032	6.22608	6.408	6.40193	6.62477	6.77097	6.65758	6.87559	6.44832	6.62723	5.8578	6.40404	7.20789	7.44443	7.06691	6.78339	7.46499	6.41184	6.8139	6.74685	6.58771	6.52184	6.5446	7.15184	6.5249	6.725	6.86716	6.67003	5.38854	6.99266	6.95213	7.12779	6.69353	7.2635	7.23274	6.66347	6.81291	6.9037	6.84737	6.80534	6.83299	7.35603	6.43643	7.22043	6.51639	6.44516	7.30762	6.52709	6.79157	7.44107	6.4768	6.63533	7.25395	6.74278	7.04099	7.05777	6.95463	7.73307	7.19158	6.99663	7.09245	7.75672	6.56326	6.66828	6.95062	6.91846	6.96122	7.29222	6.35675	7.62872	6.82654	6.2892	6.76852	6.57202	6.89168	6.87154	7.392	6.92931	6.75215	7.10253	6.68449	8.26958	7.13356	7.11337	6.62061	6.89527	6.95231	6.12298	7.10039	7.10172	7.20547
P03973	SLPI_HUMAN	SLPI	Antileukoproteinase (ALP) (BLPI) (HUSI-1) (Mucus proteinase inhibitor) (MPI) (Protease inhibitor WAP4) (Secretory leukocyte protease inhibitor) (Seminal proteinase inhibitor) (WAP four-disulfide core domain protein 4)	0.707176	0.728432	0.51513	-0.499858	-0.457134	-0.956992	0.157432	0.507116	0.229739	0.427377	0.00208242	0.0066185	7.01438	1.14374	29/29	6.51452	1.45255	20/20	6.05738	1.53585	45/45		7.15847	6.99955	6.52901	7.38605	4.89184	5.80244	6.34958	6.11086	7.33781	6.46979	6.56798	7.70815	7.5963	6.01449	7.33734	7.61685	7.96665	7.45137	5.54085	5.27711	6.44887	5.74658	8.06765	8.54382	6.13509	9.99833	8.08896	8.87781	7.39728	7.19076	7.87027	7.15143	10.0855	4.54232	6.17493	5.72686	5.85329	6.18294	4.69632	6.88747	7.14654	5.8657	6.14825	6.97607	4.01673	4.68775	8.30648	7.90465	6.8761	4.19226	3.76783	7.34021	6.24698	5.25699	5.81225	6.18716	6.22451	3.96391	8.02801	4.95043	6.17255	5.4412	7.95642	5.89059	4.19842	3.55328	6.92967	6.81672	5.74528	7.76429	5.63143	6.34728	11.5227	6.38348	6.55847	6.97953	5.04262	4.08722	7.7171	5.90294	6.12506	4.03894	8.01366	5.47002	8.75506	5.71856	4.77682	4.67199	5.75975	7.37292	7.24341	5.96432	5.88655	4.1735
P21281	VATB2_HUMAN	ATP6V1B2	V-type proton ATPase subunit B, brain isoform (V-ATPase subunit B 2) (Endomembrane proton pump 58 kDa subunit) (HO57) (Vacuolar proton pump subunit B 2)	0.909035	0.869105	0.790047	-0.137592	-0.202397	-0.339989	0.276466	0.610825	0.229739	0.427377	0.00322593	0.00940935	7.16867	0.599475	29/29	7.03107	0.499034	20/20	6.82868	0.55626	45/45		7.88111	7.77138	7.14472	7.68216	6.76182	7.40603	5.83251	8.08588	5.77608	6.3355	7.48978	7.38833	7.32528	7.37377	7.24368	6.95126	8.22832	7.06118	6.64022	7.33565	7.18036	6.85846	7.66559	7.08484	6.9151	6.84515	7.75261	6.31856	7.55599	6.49072	6.77365	8.06122	6.68303	6.78218	6.89699	6.70199	7.39034	7.4217	6.81033	7.56328	7.5453	7.45075	6.4026	7.7485	6.80381	6.32352	7.44883	6.80071	6.52205	6.8464	5.72801	7.23903	6.8724	6.74607	6.92645	6.64753	7.06002	6.74097	6.6524	6.90288	7.17738	7.17313	5.95441	6.85636	6.42617	6.85216	6.44311	6.59234	6.91463	6.36854	5.88423	6.41066	6.94034	6.48876	6.09885	7.16781	6.29015	6.89968	7.33255	6.2899	7.443	7.16539	7.52016	7.3415	9.08162	7.34222	6.4778	6.68471	7.00941	7.5771	6.89183	6.8258	6.88327	6.12337
Q96IZ0	PAWR_HUMAN	PAWR	PRKC apoptosis WT1 regulator protein (Prostate apoptosis response 4 protein) (Par-4)	1.59328	1.818	2.89658	0.671996	0.862353	1.53435	0.116968	0.46057	0.232963	0.431949	9.50031e-05	0.000609513	1.85306	1.63835	15/29	2.52505	1.9313	12/20	3.38741	1.38182	39/45		0.274874	3.1996	0.274874	0.274874	3.94781	0.274874	3.90289	0.274874	0.274874	0.274874	3.05479	0.274874	0.274874	3.14399	0.274874	0.274874	0.274874	0.274874	3.97723	4.22314	2.83319	3.11255	4.85409	2.6696	2.62475	2.05259	3.61662	0.274874	2.67762	3.72794	3.41096	0.274874	4.35684	3.76777	4.52675	0.274874	0.274874	0.274874	3.71368	4.76945	3.63666	0.274874	0.274874	0.274874	4.2591	4.08593	4.91891	3.12811	0.274874	3.94651	3.88587	0.274874	5.23476	3.57047	4.04644	5.21154	4.35042	3.26122	3.48307	4.75967	5.28247	3.88119	4.38818	4.22467	3.53318	4.05333	3.27461	3.52653	3.23119	3.29092	4.07138	3.98594	2.27811	0.274874	2.67536	3.59652	0.274874	0.274874	3.07758	2.75694	4.83644	3.81991	4.05395	3.43391	3.85872	4.36664	3.93688	3.8618	4.51057	0.274874	0.274874	3.63322	3.88528	3.7087
Q9NRP4	SDHF3_HUMAN	SDHAF3	Succinate dehydrogenase assembly factor 3, mitochondrial (SDH assembly factor 3) (SDHAF3)	1.67758	1.49046	2.50036	0.746378	0.575756	1.32213	0.0891918	0.417668	0.234036	0.433303	0.000365911	0.00170942	1.61449	1.54783	13/29	2.36087	1.80875	12/20	2.93662	1.72834	33/45		0.274874	2.62326	3.28011	0.274874	0.274874	0.274874	0.274874	0.274874	0.274874	0.274874	4.56174	3.27343	0.274874	0.274874	0.274874	3.07057	0.274874	2.59153	3.28448	3.69772	0.274874	0.274874	2.93325	3.40534	2.95627	0.274874	3.30546	0.274874	3.43908	4.30032	0.274874	0.274874	0.274874	3.03022	0.274874	0.274874	0.274874	0.274874	0.274874	3.59554	4.77414	4.20292	3.95136	3.22117	4.47545	3.93298	2.83115	3.37308	3.33006	3.97343	0.274874	0.274874	4.15282	0.274874	0.274874	0.274874	4.22749	4.26616	4.87527	4.55336	0.274874	5.65274	3.7302	4.92816	0.274874	2.81358	3.51085	0.274874	3.7998	3.58366	2.80338	3.95572	4.38199	0.274874	3.26526	4.76911	0.274874	0.274874	4.11012	3.30831	0.274874	4.2445	3.46843	5.09038	3.90182	4.02075	3.44238	3.67821	2.50653	3.04208	3.72371	4.17461	3.31938	3.57539
Q14686	NCOA6_HUMAN	NCOA6	Nuclear receptor coactivator 6 (Activating signal cointegrator 2) (ASC-2) (Amplified in breast cancer protein 3) (Cancer-amplified transcriptional coactivator ASC-2) (Nuclear receptor coactivator RAP250) (NRC RAP250) (Nuclear receptor-activating protein, 250 kDa) (Peroxisome proliferator-activated receptor-interacting protein) (PPAR-interacting protein) (PRIP) (Thyroid hormone receptor-binding protein)	1.24962	1.25985	1.57434	0.321494	0.333257	0.654751	0.0688598	0.388017	0.234489	0.433303	0.00166627	0.00553401	0.513259	0.608444	4/29	0.834753	0.776035	8/20	1.16801	0.838375	25/45		0.274874	0.274874	0.274874	0.274874	0.274874	2.14837	0.274874	0.274874	0.274874	0.274874	0.274874	0.274874	0.274874	0.274874	0.274874	0.274874	1.98566	0.274874	1.80492	2.07373	0.274874	0.274874	0.274874	0.274874	0.274874	0.274874	0.274874	0.274874	0.274874	0.274874	0.274874	0.274874	0.274874	0.411905	0.274874	2.02384	0.274874	0.274874	0.274874	1.58223	1.81827	1.98035	1.67303	0.274874	2.10155	1.80541	0.274874	0.274874	0.274874	0.274874	0.274874	0.274874	0.274874	0.274874	1.43522	2.29127	2.07032	0.274874	0.274874	0.274874	0.274874	1.69051	1.59953	1.58642	1.77357	2.00106	1.91862	0.274874	0.274874	2.68082	1.80988	1.95089	1.62112	0.274874	2.02983	0.274874	0.274874	0.274874	1.91367	0.274874	1.78691	1.71318	0.274874	1.81145	0.274874	2.14678	1.49878	1.95355	1.62045	1.97358	0.274874	2.54364	1.64193	0.274874
Q7Z5R6	AB1IP_HUMAN	APBB1IP	Amyloid beta A4 precursor protein-binding family B member 1-interacting protein (APBB1-interacting protein 1) (Proline-rich EVH1 ligand 1) (PREL-1) (Proline-rich protein 73) (Rap1-GTP-interacting adapter molecule) (RIAM) (Retinoic acid-responsive proline-rich protein 1) (RARP-1)	0.652628	0.779677	0.508839	-0.615668	-0.359052	-0.974719	0.333875	0.65559	0.234685	0.433303	0.00376364	0.0106765	4.67575	1.10489	28/29	4.06009	1.54663	18/20	3.70104	1.77344	38/45		5.52917	5.49386	5.33609	5.59574	4.4515	4.45181	4.39929	4.71717	3.51372	4.65095	4.14817	4.33019	4.8127	4.89646	4.71266	6.15787	6.80397	5.77164	3.80016	0.274874	4.66293	5.45049	4.77241	4.7328	4.19807	4.40461	4.78536	3.96365	4.77856	3.34478	4.36307	4.93486	4.91339	3.67089	0.274874	4.65028	3.74649	5.38651	5.3321	4.85248	4.62686	4.7328	2.63647	5.47442	2.75877	0.274874	5.65049	4.8517	4.72561	0.274874	0.274874	5.03017	3.17121	3.44019	3.11166	0.274874	3.42667	0.274874	5.65542	5.13569	0.274874	5.52649	0.274874	3.74183	3.96391	4.25809	4.04527	4.54542	3.82908	6.05324	4.47147	4.41413	3.79738	4.29459	2.79103	4.32726	4.06427	4.17419	3.86846	0.274874	4.64674	4.44185	4.72166	4.69037	7.18042	2.74164	2.06661	2.74156	4.83238	5.83499	4.76384	4.67911	6.27083	3.87332
Q9NX47	MARH5_HUMAN	MARCHF5	E3 ubiquitin-protein ligase MARCHF5 (EC 2.3.2.27) (Membrane-associated RING finger protein 5) (Membrane-associated RING-CH protein V) (MARCH-V) (Mitochondrial ubiquitin ligase) (MITOL) (RING finger protein 153) (RING-type E3 ubiquitin transferase MARCHF5)	1.91807	1.47519	2.82952	0.939655	0.560904	1.50056	0.0811616	0.40533	0.23487	0.433303	0.000754314	0.00296751	2.86959	2.11021	18/29	3.80925	1.87108	16/20	4.37015	1.35518	41/45		0.274874	5.24033	0.274874	0.274874	5.08588	4.96233	4.48706	0.274874	0.274874	0.274874	4.9807	4.95414	0.274874	0.274874	0.274874	0.274874	0.274874	4.51422	4.69636	3.64911	4.07694	3.63489	4.47258	4.24207	4.13452	3.23206	4.24567	5.04428	4.54144	4.66641	3.92971	5.56418	0.274874	5.00154	4.43563	4.59177	4.91565	0.274874	4.52982	4.09451	4.70699	5.40235	4.57588	0.274874	3.74427	5.52566	4.69836	0.274874	4.70272	4.47562	4.32469	0.274874	5.16302	4.17328	5.1783	4.99561	5.09847	4.79175	5.32265	5.60922	5.15155	5.08777	4.89887	5.25347	4.97634	4.439	4.21069	5.42462	4.6229	5.24873	4.61635	4.74398	4.9178	4.71179	4.08871	4.47353	0.274874	5.00201	5.3867	5.31109	0.274874	4.32516	4.80517	5.06475	4.86592	4.46689	4.53093	4.22162	4.23513	4.02349	0.274874	4.24259	4.76381	4.31334
Q9Y4W6	AFG32_HUMAN	AFG3L2	AFG3-like protein 2 (EC 3.4.24.-) (Paraplegin-like protein)	1.21178	1.12839	1.36736	0.277129	0.174266	0.451395	0.0686676	0.387638	0.2353	0.433303	0.000448013	0.0019896	6.17825	0.451466	29/29	6.45538	0.559777	20/20	6.62965	0.506554	45/45		5.83954	6.50691	6.52696	5.44741	5.90521	6.73554	6.63153	5.70024	5.93418	5.58655	7.0821	6.01293	6.52513	5.85539	5.76103	6.10178	6.86489	6.73198	6.38063	6.88091	5.97673	5.92128	6.10257	6.12202	6.70201	5.888	5.68329	5.61412	6.14852	6.7152	5.94639	7.37979	7.15651	6.64991	6.43135	6.20602	7.4228	5.46019	6.03536	7.0532	6.90177	6.39022	5.89241	6.26623	7.03684	6.12724	6.29554	5.93417	5.80651	6.25401	6.96533	6.17836	6.41832	5.98977	6.4008	6.81346	7.21645	6.47474	7.61096	7.01662	6.71424	7.60431	6.38096	7.74516	6.79392	6.37991	5.78646	7.29525	7.02999	6.61245	6.93195	6.79718	6.31093	6.7911	6.28282	6.68359	5.42135	6.95303	6.9379	6.50519	6.37262	6.85682	7.21919	7.12292	6.52487	6.5215	6.84484	5.67659	6.12901	6.09636	5.88827	6.96312	6.65709	6.16446
Q92552	RT27_HUMAN	MRPS27	Small ribosomal subunit protein mS27 (28S ribosomal protein S27, mitochondrial) (MRP-S27) (S27mt) (Mitochondrial ribosomal protein S27)	1.39034	1.14189	1.58762	0.475438	0.191425	0.666863	0.101521	0.439524	0.2353	0.433303	0.00154126	0.0051939	4.66476	1.09824	28/29	5.1402	0.648748	20/20	5.33162	0.518444	45/45		4.092	4.95895	4.83506	4.86105	4.32168	5.15389	4.64255	5.14256	3.51442	0.274874	5.89701	4.79053	3.50331	4.24877	3.12562	5.20047	5.36308	5.19897	5.57414	5.95803	5.05903	4.9311	5.49906	5.23064	5.53628	4.88896	4.94037	3.68432	4.85138	5.59736	4.47985	4.81809	4.72483	5.70906	5.69175	4.04665	6.35796	3.71782	4.5867	5.58481	5.4001	5.68782	5.24704	5.46055	5.2915	5.73882	5.24089	4.69549	4.72689	5.19281	5.1801	5.10951	4.63071	4.40188	4.2606	5.56129	6.01337	4.65039	4.791	5.0231	5.78688	6.00097	5.30958	5.45588	6.31063	5.18606	5.2312	5.66521	5.37173	5.76353	5.14945	4.81513	5.7019	5.69496	5.41164	5.46382	4.7742	4.78572	5.72026	5.79435	4.90012	5.78216	5.38742	4.0616	6.18111	5.72492	5.74818	5.20502	5.65903	4.99465	4.73905	5.57824	5.73997	6.01376
P23193	TCEA1_HUMAN	TCEA1	Transcription elongation factor A protein 1 (Transcription elongation factor S-II protein 1) (Transcription elongation factor TFIIS.o)	1.04987	1.16445	1.22251	0.0702083	0.219643	0.289851	0.226147	0.568253	0.2353	0.433303	0.00474956	0.0128899	6.72107	0.572429	29/29	6.79128	0.448427	20/20	7.01092	0.584457	45/45		6.69038	6.99692	6.68471	6.34226	6.63668	7.80706	6.44585	6.84192	6.13286	6.65526	6.46998	6.46528	6.53548	7.05057	6.52482	5.85587	7.19156	6.75749	9.02116	6.69105	6.50613	7.07864	6.55038	6.76902	6.47515	6.18552	6.61741	6.29337	6.63833	7.09183	6.44652	5.84662	6.28267	6.02026	7.5532	6.51292	7.2249	6.45794	7.08646	6.73408	7.04458	6.93496	7.30809	6.78033	7.33476	6.58015	6.89023	7.08238	6.61275	6.7958	6.09392	6.37131	7.93053	6.73665	7.40043	7.71293	6.46786	6.71184	6.79354	8.25143	7.42658	7.29616	6.72506	7.67432	6.80937	6.88988	6.70771	8.14429	7.08079	7.78897	7.27661	6.55444	6.8393	6.85314	6.11208	6.71248	6.52117	6.76864	7.05178	6.49606	7.24118	7.2282	7.50019	7.66637	7.01373	7.32625	6.63051	5.54635	7.90109	6.80246	6.41547	7.94855	6.83593	6.44018
Q9ULH0	KDIS_HUMAN	KIDINS220	Kinase D-interacting substrate of 220 kDa (Ankyrin repeat-rich membrane-spanning protein)	1.61985	1.45666	2.35957	0.695859	0.542667	1.23853	0.0923982	0.423463	0.236883	0.435702	0.000785382	0.00305104	1.27531	1.36588	11/29	1.97117	1.65604	11/20	2.51383	1.45335	34/45		0.274874	2.42992	0.274874	0.274874	0.274874	3.80726	0.274874	0.274874	0.274874	0.274874	3.18038	2.58943	0.274874	0.274874	0.274874	0.274874	0.274874	0.274874	3.61047	3.52972	2.86816	0.274874	1.91783	3.66086	0.274874	1.941	0.274874	0.274874	2.50116	0.274874	0.274874	0.274874	0.274874	3.65202	3.98832	0.274874	3.69338	0.274874	3.73031	0.274874	4.18208	2.68778	3.84478	1.72024	3.35408	2.89401	0.274874	0.274874	3.20246	2.07722	3.39619	0.274874	4.21087	0.274874	0.274874	3.74761	3.84821	3.38292	3.1532	4.26619	0.274874	3.82957	3.42421	4.00763	0.274874	2.28872	2.90266	3.23141	2.83869	0.274874	2.90736	0.274874	2.51289	2.25884	2.86716	2.06481	0.274874	2.4768	4.20625	1.49953	0.274874	4.09364	3.76563	3.26751	4.0006	4.51982	2.34289	2.52191	3.47378	0.274874	0.274874	3.77236	4.22023	2.72159
Q969Y2	GTPB3_HUMAN	GTPBP3	tRNA modification GTPase GTPBP3, mitochondrial (GTP-binding protein 3) (Mitochondrial GTP-binding protein 1)	1.21044	1.17821	1.42615	0.275527	0.236595	0.512121	0.108043	0.452586	0.23811	0.437181	0.000386937	0.00178613	4.49339	0.944553	28/29	4.76892	1.23015	19/20	5.00551	0.914088	44/45		3.77201	4.67256	4.39365	4.25858	4.47783	5.28397	4.65976	4.34316	3.9033	4.22029	5.33857	4.31578	4.85913	4.37913	4.40299	3.85658	4.94639	5.17839	5.02705	5.77814	4.9524	4.45961	5.02729	4.6887	5.41519	4.80076	4.25012	0.274874	4.37211	4.88021	4.44918	5.29929	4.14729	5.71581	4.90011	4.75574	6.35562	0.274874	4.14239	5.09517	5.5866	5.0865	4.98318	4.96135	6.22993	4.41273	5.31925	4.12579	4.65731	4.98528	4.73491	0.274874	5.16108	4.87826	5.67365	5.64371	5.02903	4.95715	6.32197	5.74492	5.01098	5.89036	4.89769	5.55919	5.32925	4.96545	4.45289	4.78458	5.43619	5.5701	5.267	5.53798	4.77237	5.58072	5.357	4.94958	3.33169	4.53265	5.33531	5.54593	4.50479	5.60884	5.211	5.74557	3.8589	5.6879	5.48459	4.45927	5.05288	4.33855	5.09751	5.57638	4.35627	4.7538
Q69YN4	VIR_HUMAN	VIRMA	Protein virilizer homolog	1.54771	1.38451	2.14281	0.630133	0.469372	1.09951	0.101916	0.440005	0.243385	0.444105	0.000584698	0.00241831	1.95475	1.40603	18/29	2.58488	1.50341	15/20	3.05425	0.898053	42/45		0.274874	2.7247	2.57784	0.274874	0.274874	3.76158	0.274874	0.274874	0.274874	0.274874	2.80313	2.767	3.12694	0.274874	0.274874	2.4893	3.63064	0.274874	3.80948	3.62194	2.13986	2.6049	2.17771	2.54496	2.50134	3.36708	3.39366	0.274874	3.62201	0.274874	3.65454	0.274874	5.43269	3.31669	3.19431	3.04051	0.274874	0.274874	3.09654	3.14823	3.1311	3.89078	4.09844	2.86648	2.74747	3.4149	0.274874	2.31397	2.97661	3.13316	2.9487	0.274874	3.14887	2.42524	2.02626	3.89505	3.49495	2.83307	3.19212	2.92901	3.46364	3.96507	2.74033	3.60616	3.65302	2.9513	2.94377	3.84137	3.59572	3.46211	3.24585	2.58983	3.9133	0.274874	2.66287	2.90482	2.88796	4.49261	2.44131	3.15195	3.42034	3.46438	4.07275	3.18575	3.25306	3.79464	3.45682	3.00052	3.80324	3.09765	0.274874	3.37177	2.54674	3.60965
P23508	CRCM_HUMAN	MCC	Colorectal mutant cancer protein (Protein MCC)	1.10136	1.2156	1.33881	0.139288	0.281667	0.420955	0.210925	0.553309	0.243813	0.444756	0.00563699	0.0149261	4.08883	0.725723	29/29	4.22812	1.18375	19/20	4.50979	1.02035	44/45		3.86163	3.86967	3.4155	4.38186	3.83979	5.16835	4.89181	5.74526	4.0753	3.48823	4.63783	4.02627	3.64662	3.37006	4.79533	4.24906	3.99198	3.63455	3.87757	5.39483	3.60152	3.96608	3.41983	5.31081	4.11414	2.32938	3.57848	4.0748	3.81957	4.18651	3.57833	4.44224	0.274874	4.97482	5.5391	3.7611	4.34455	4.5642	4.14694	5.50408	4.17314	4.74085	4.78037	4.65473	3.37576	6.02498	3.14827	3.732	4.61552	4.34736	5.26696	3.92379	3.63742	5.65854	3.69505	5.90894	5.36635	5.31983	4.59214	2.07909	4.50924	4.65838	5.58853	5.5445	4.51223	5.00385	4.50468	3.86846	4.90748	0.274874	4.38796	5.08847	5.23805	3.7503	4.43657	4.43329	4.68334	4.84657	4.51477	5.86238	5.06469	3.98731	3.75077	4.94991	4.67234	5.83001	4.38169	3.93958	4.45555	3.39575	3.06718	5.55925	4.27992	5.19704
Q9UHI6	DDX20_HUMAN	DDX20	Probable ATP-dependent RNA helicase DDX20 (EC 3.6.1.15) (EC 3.6.4.13) (Component of gems 3) (DEAD box protein 20) (DEAD box protein DP 103) (Gemin-3)	1.58741	1.39702	2.21765	0.666677	0.482356	1.14903	0.108155	0.452586	0.245567	0.446356	0.000473359	0.00207249	1.77913	1.42081	16/29	2.4458	1.43398	15/20	2.92816	1.1882	39/45		0.274874	3.72115	2.75517	0.274874	0.274874	2.87743	2.70543	0.274874	2.70219	0.274874	0.274874	3.20627	0.274874	2.65726	0.274874	0.274874	3.62939	0.274874	3.50979	3.08921	2.32097	2.55146	3.42146	2.25274	0.274874	0.274874	3.41446	0.274874	3.20693	3.30206	3.19232	2.38117	0.274874	3.5012	3.80322	0.274874	4.36343	2.46671	2.0458	2.32322	3.20283	3.70122	3.83337	2.06206	0.274874	3.43136	0.274874	0.274874	3.93173	4.0769	3.50702	3.90608	3.14288	2.656	3.40871	4.33781	3.82514	2.61305	3.2079	3.83001	3.8209	4.19859	3.44925	3.56	4.19817	3.72957	2.93545	1.74466	2.40119	3.12123	2.68145	0.274874	3.48554	2.42686	3.28457	0.274874	0.274874	0.274874	3.18844	3.01517	0.274874	3.74078	3.54587	2.72962	4.46802	2.99826	2.92763	3.17583	3.3457	2.74889	0.274874	3.15784	3.96898	3.55796
Q4U2R6	RM51_HUMAN	MRPL51	Large ribosomal subunit protein mL51 (39S ribosomal protein L51, mitochondrial) (L51mt) (MRP-L51) (bMRP-64) (bMRP64)	1.43138	1.12098	1.60455	0.517412	0.164759	0.682171	0.0545668	0.360347	0.246705	0.446356	0.000258185	0.00130544	5.10588	0.834555	29/29	5.62329	0.793421	20/20	5.78805	0.61842	45/45		5.47985	5.21503	4.35448	4.46714	6.0065	6.38663	6.27768	5.09596	4.43281	4.86404	6.78995	5.157	5.13561	5.178	6.13399	3.29444	5.38628	3.80802	6.00539	6.08228	5.39865	5.00712	4.50066	4.4278	4.73216	4.06594	5.26105	4.02627	5.09968	5.90586	4.86811	5.92009	4.6925	6.29812	6.36924	5.11109	6.87222	5.02444	5.5517	4.93066	5.33872	6.11801	6.15091	4.63043	7.33198	6.36526	5.30432	4.45819	5.22389	6.31688	6.15023	5.98259	5.47131	6.09636	6.56989	5.82645	6.34943	6.7426	5.44211	5.04347	5.71177	6.40812	5.99251	5.71276	6.5378	5.03532	5.21005	5.02357	6.0851	5.53833	5.34067	5.71926	6.1109	5.42173	6.00323	5.48991	5.69101	6.1268	5.97577	5.84552	5.59139	6.15446	5.37787	5.31874	6.01254	5.96869	6.05832	6.22618	5.67033	4.65012	3.26627	6.54307	5.79418	6.85848
P04004	VTNC_HUMAN	VTN	Vitronectin (VN) (S-protein) (Serum-spreading factor) (V75) [Cleaved into: Vitronectin V65 subunit; Vitronectin V10 subunit; Somatomedin-B]	0.681603	0.674719	0.459891	-0.552995	-0.56764	-1.12064	0.114911	0.456408	0.246705	0.446356	0.00100687	0.00369184	7.98964	1.2739	29/29	7.43664	1.61389	20/20	6.869	1.43565	45/45		8.81006	7.56454	8.0409	9.85763	7.76683	8.7982	6.74777	7.59757	8.40303	8.45797	8.09892	10.3054	9.31202	7.18381	10.2414	7.6405	8.84415	8.3333	4.57847	6.3159	6.52846	5.95951	8.72588	7.01835	7.76145	7.01412	8.75306	8.80476	8.23551	7.15363	5.98693	10.7638	10.1193	5.55794	4.82424	6.75487	6.11543	9.70959	7.08284	7.26535	6.9114	8.03424	6.51521	6.65509	7.11156	5.75436	8.48392	8.54953	9.38356	7.32766	6.72678	9.54298	7.83645	6.62189	7.67203	5.05192	7.7365	8.43912	6.52163	5.56923	6.88545	8.16942	5.46848	8.75447	5.99138	7.82977	5.06138	4.46676	5.73343	4.82193	6.67647	7.63329	5.413	5.87588	6.48967	6.90568	7.06058	5.46544	8.20633	6.98479	9.86721	7.79099	7.44988	9.20839	9.64104	6.99576	6.58687	4.46676	7.30739	7.76435	7.94663	5.58943	5.26285	4.28764
Q9BTT0	AN32E_HUMAN	ANP32E	Acidic leucine-rich nuclear phosphoprotein 32 family member E (LANP-like protein) (LANP-L)	1.16232	1.1933	1.38699	0.217002	0.254952	0.471953	0.169728	0.517591	0.246705	0.446356	0.00689764	0.0175381	6.64222	0.683739	29/29	6.85922	0.589218	20/20	7.11417	0.656103	45/45		5.81447	7.40099	6.68006	5.82714	6.67013	7.68968	6.95649	5.96825	6.39698	5.95108	6.63022	6.12147	7.06915	6.01046	6.67586	7.66491	7.4115	6.91655	8.1722	7.12824	6.50785	6.7413	7.32314	6.3418	6.70433	5.13305	5.67359	6.5302	6.51315	6.74909	6.07513	5.6679	6.261	7.1862	7.21515	6.85977	8.05655	5.86569	6.92367	7.45639	7.69156	7.03596	7.00927	6.40681	7.30435	6.93259	6.74112	6.80892	6.93721	6.27368	6.70948	7.70541	7.02764	6.43222	6.67984	7.68028	7.68965	5.95281	7.2625	7.49576	7.12428	7.39739	6.22565	7.8039	6.70768	7.679	7.26076	7.02656	7.87769	7.99293	7.87538	6.74703	7.33975	6.21275	6.41617	7.22427	7.41002	6.1739	6.84636	6.44061	7.13329	6.71824	6.41629	7.05799	8.73075	6.89329	7.11205	6.57042	8.1359	6.9471	6.65546	7.79241	8.69033	6.5927
Q9H3N1	TMX1_HUMAN	TMX1	Thioredoxin-related transmembrane protein 1 (Protein disulfide-isomerase TMX1) (EC 5.3.4.1) (Thioredoxin domain-containing protein 1) (Transmembrane Trx-related protein)	1.09772	1.13321	1.24394	0.134504	0.180415	0.314919	0.276466	0.610825	0.246705	0.446356	0.00563699	0.0149261	6.95895	0.374019	29/29	7.09345	0.618374	20/20	7.27387	0.570216	45/45		6.99561	6.84985	6.81419	6.8482	7.14441	7.71296	6.61052	7.18592	6.36943	6.3567	7.07895	6.95753	6.51263	6.67637	7.62776	7.2099	7.50257	6.82294	7.55091	6.3271	6.77465	6.95285	7.13282	7.27972	7.18988	6.41859	6.93283	7.02065	6.95307	6.95443	6.01283	7.77658	8.19707	7.60527	6.35304	7.17892	7.36433	6.8908	7.9319	7.2022	6.81602	7.23765	7.80274	7.35589	5.92327	6.70412	7.1225	6.34817	7.09132	5.83954	6.71249	7.37234	7.66886	6.93023	7.78189	8.21096	8.29438	6.3885	7.17873	7.84706	7.11758	7.99499	7.45717	7.76068	7.24862	7.43282	6.76193	7.23608	6.39703	7.45062	7.32331	8.12858	7.57345	6.82781	6.99447	7.13045	6.52244	5.95082	6.67338	7.88745	7.10727	7.29308	7.96012	7.18306	7.97812	7.27254	7.93045	7.42259	7.58309	7.23197	6.65452	7.66452	7.01926	6.92873
O60496	DOK2_HUMAN	DOK2	Docking protein 2 (Downstream of tyrosine kinase 2) (p56(dok-2))	0.483264	0.668618	0.323119	-1.04912	-0.580747	-1.62986	0.0641175	0.382854	0.246876	0.446536	0.000160523	0.000901251	3.76135	1.64014	25/29	2.71223	1.99212	13/20	2.13149	1.79073	25/45		4.61061	5.98152	5.38168	5.09372	3.70255	3.37813	0.274874	5.21146	4.843	3.93775	3.02844	3.89376	4.68007	4.1512	4.45554	4.76187	5.85012	5.03439	0.274874	3.0105	3.27657	0.274874	4.05646	3.82072	0.274874	3.01223	4.10176	3.37545	5.3302	0.274874	3.06115	4.03363	6.24401	0.274874	0.274874	4.50789	4.2541	5.07936	4.25756	3.72111	3.03083	3.16846	0.274874	4.77676	0.274874	0.274874	0.274874	3.05237	3.13333	0.274874	4.14379	3.59713	3.10213	3.2717	0.274874	0.274874	0.274874	0.274874	3.54102	0.274874	0.274874	4.20207	0.274874	3.09509	0.274874	3.13307	5.36434	0.274874	3.69734	0.274874	0.274874	3.36686	3.2959	0.274874	2.60188	0.274874	0.274874	3.9814	5.46796	3.49611	3.35501	0.274874	3.31194	2.72972	5.59416	2.41516	2.90046	0.274874	3.0524	4.30561	0.274874	0.274874	3.39718	0.274874
Q9UG56	PISD_HUMAN	PISD	Phosphatidylserine decarboxylase proenzyme, mitochondrial (EC 4.1.1.65) [Cleaved into: Phosphatidylserine decarboxylase beta chain; Phosphatidylserine decarboxylase alpha chain]	1.79966	1.63162	2.93636	0.847725	0.706305	1.55403	0.0810312	0.40533	0.249245	0.450295	0.000527376	0.00222387	1.00282	1.46628	6/29	1.85054	1.83213	9/20	2.55685	1.52825	32/45		0.274874	0.274874	0.274874	0.274874	0.274874	3.97316	0.274874	0.274874	0.274874	0.274874	4.52305	0.274874	0.274874	0.274874	0.274874	0.274874	4.07416	0.274874	0.274874	0.274874	3.7307	0.274874	0.274874	0.274874	3.29212	0.274874	0.274874	0.274874	3.1664	4.08416	0.274874	0.274874	0.274874	3.54904	0.274874	0.274874	4.64755	0.274874	0.274874	0.274874	4.77791	3.92143	3.30873	0.274874	3.39761	3.23195	0.274874	0.274874	3.06884	3.05707	4.21661	0.274874	3.67486	3.29806	0.274874	3.34326	3.42863	3.72472	0.274874	3.65094	0.274874	3.66152	2.92124	3.78249	3.90034	0.274874	0.274874	2.98915	4.15943	3.79706	3.38298	0.274874	0.274874	2.69854	3.65959	4.41898	3.06023	3.61611	4.60672	2.57613	0.274874	3.98573	3.16773	3.02871	0.274874	3.73395	3.04228	3.47247	2.85682	0.274874	0.274874	0.274874	3.00681	3.56557
Q99549	MPP8_HUMAN	MPHOSPH8	M-phase phosphoprotein 8 (Two hybrid-associated protein 3 with RanBPM) (Twa3)	2.42113	0.863746	2.09124	1.27568	-0.211321	1.06436	0.0709504	0.39431	0.252498	0.454019	0.00721288	0.0181463	3.1814	2.09973	20/29	4.45709	0.769962	20/20	4.24577	1.36907	41/45		0.274874	3.65083	5.33487	6.79322	0.274874	5.38009	5.05287	3.77342	0.274874	3.88642	4.04674	4.00065	5.44032	0.274874	0.274874	4.67053	4.56893	0.274874	5.25269	4.62224	4.01736	0.274874	0.274874	4.10161	3.80725	3.72578	3.49751	0.274874	4.16352	3.9055	3.45485	4.54985	6.90402	4.72977	3.5615	4.61975	4.50454	4.06258	5.00131	4.6875	4.45329	5.12747	5.16828	3.57911	4.64446	4.24673	4.13763	3.79006	4.01351	4.21997	4.61618	5.77437	4.41102	4.53202	3.66307	5.54011	4.63864	4.2688	4.47489	5.00934	4.79762	4.19699	4.5494	4.45664	5.00325	4.91804	4.67326	4.97064	5.13655	4.85315	5.29508	4.77092	4.89236	0.274874	4.96265	0.274874	0.274874	4.49138	4.2788	4.71726	4.98654	4.80884	4.58264	4.16916	5.19344	4.52243	4.70974	4.29732	4.74002	2.15455	0.274874	4.86115	3.75907	5.06266
P30419	NMT1_HUMAN	NMT1	Glycylpeptide N-tetradecanoyltransferase 1 (EC 2.3.1.97) (Myristoyl-CoA:protein N-myristoyltransferase 1) (HsNMT1) (NMT 1) (Type I N-myristoyltransferase) (Peptide N-myristoyltransferase 1) (Protein-lysine myristoyltransferase NMT1) (EC 2.3.1.-)	1.20773	1.14694	1.3852	0.272303	0.19779	0.470093	0.234046	0.574375	0.25255	0.454019	0.000930475	0.00346083	6.3275	0.483604	29/29	6.5998	0.725222	20/20	6.79759	0.55463	45/45		6.37862	6.91665	6.33608	5.82819	6.73305	6.67443	5.67771	5.68699	5.28425	5.76006	6.52008	6.05841	6.42125	6.30802	5.7914	6.46394	6.49574	6.11191	7.32528	5.85618	5.79702	6.60287	6.54695	6.995	6.31384	6.73647	6.79415	6.9755	6.10739	7.0203	6.52069	5.2077	6.41754	7.41055	7.87354	7.90203	7.7175	5.73753	6.62961	7.04183	5.74948	6.09079	6.22258	6.24885	6.58705	6.17294	6.776	6.14413	6.52536	7.77459	6.96554	5.98508	7.24406	6.9897	7.36999	7.62824	6.56285	7.4937	7.43829	7.36732	7.31146	7.24309	7.45489	7.16274	6.99596	6.13605	6.54577	6.41631	6.69794	6.49122	7.32744	6.21987	6.90919	6.80281	6.09511	7.0283	6.2843	7.01395	6.80207	7.04506	6.36045	6.62398	6.73475	6.29803	5.73151	6.62832	6.48559	6.36531	6.55003	6.11671	5.69658	7.49215	7.9442	6.06109
Q7Z6M4	MTEF4_HUMAN	MTERF4	Transcription termination factor 4, mitochondrial (Mitochondrial transcription termination factor 4) (mTERF domain-containing protein 2) [Cleaved into: mTERF domain-containing protein 2 processed]	1.74256	1.5909	2.77224	0.801209	0.669845	1.47105	0.072072	0.395345	0.256698	0.459639	3.89136e-05	0.000323619	0.830423	1.13148	6/29	1.63163	1.73897	8/20	2.30148	1.41013	32/45		3.6394	0.274874	2.5641	0.274874	0.274874	0.274874	2.46443	0.274874	0.274874	0.274874	3.15021	0.274874	0.274874	0.274874	0.274874	0.274874	0.274874	0.274874	3.53519	0.274874	2.40686	0.274874	0.274874	0.274874	0.274874	0.274874	0.274874	0.274874	0.274874	4.05842	0.274874	3.10785	0.274874	0.274874	0.274874	0.274874	4.51905	0.274874	0.274874	0.274874	3.11524	2.90745	3.78792	0.274874	4.01207	3.82616	0.274874	0.274874	0.274874	0.274874	2.74081	0.274874	3.37631	2.68896	0.274874	3.13522	3.24391	2.52645	0.274874	2.58196	3.83593	1.63409	2.64177	2.1456	2.85335	3.6582	2.94867	0.274874	3.05179	3.67624	4.44061	4.07526	4.22453	3.71881	0.274874	3.53637	0.274874	0.274874	0.274874	2.93781	0.274874	3.4784	0.274874	2.65469	2.14631	2.97906	3.39897	2.47473	3.31797	0.274874	0.274874	2.80694	3.41064	3.6528
O00182	LEG9_HUMAN	LGALS9	Galectin-9 (Gal-9) (Ecalectin) (Tumor antigen HOM-HD-21)	0.627106	0.690605	0.433083	-0.673218	-0.534067	-1.20729	0.169684	0.517591	0.257866	0.459639	0.00293104	0.00874239	4.79812	1.51951	28/29	4.1249	1.77598	18/20	3.59084	1.78647	38/45		5.85831	5.99555	6.41276	6.36612	4.5831	3.64737	3.78368	5.57637	4.8586	5.57288	4.02293	4.94696	6.67367	3.2068	4.44135	5.5239	6.17928	6.54587	6.39118	0.274874	4.60132	2.16045	3.98944	4.63696	2.66913	3.44672	6.22504	4.38327	6.17165	2.95068	4.42997	6.20802	4.62255	2.87604	2.87139	4.01291	3.06734	6.79614	4.11017	4.42111	3.9941	5.60276	5.01794	7.01181	0.274874	0.274874	5.26672	4.29193	4.39672	0.274874	3.4781	5.2204	5.59065	3.23339	4.3841	6.00611	2.53554	2.99847	3.77709	5.37945	4.47484	3.99041	0.274874	0.274874	6.77373	3.7199	3.051	5.20301	0.274874	3.70663	4.82564	2.88506	3.70906	3.38199	3.66016	2.4057	0.274874	3.55982	3.77368	2.28233	4.10262	0.274874	4.86423	4.60893	7.21864	4.50907	4.09552	3.19133	3.26819	5.58345	4.65242	5.45028	4.11254	0.274874
Q9BQ69	MACD1_HUMAN	MACROD1	ADP-ribose glycohydrolase MACROD1 (MACRO domain-containing protein 1) (O-acetyl-ADP-ribose deacetylase MACROD1) (EC 3.1.1.106) (Protein LRP16) ([Protein ADP-ribosylaspartate] hydrolase MACROD1) (EC 3.2.2.-) ([Protein ADP-ribosylglutamate] hydrolase MACROD1) (EC 3.2.2.-)	1.20284	1.27933	1.53883	0.26644	0.35539	0.62183	0.124584	0.466619	0.258491	0.459639	0.00216113	0.00682323	7.0989	0.793084	29/29	7.36534	1.03725	20/20	7.72073	0.966219	45/45		5.35039	7.34347	7.55576	6.32973	7.74255	7.59422	7.0962	5.32129	6.42184	5.62528	7.72254	7.41719	7.54223	7.16472	6.2418	7.68301	7.06281	7.47209	6.73084	7.24364	7.77866	7.53771	7.94024	8.16371	8.50398	7.28058	6.67878	6.4187	6.90412	8.20028	6.86145	8.58758	7.4054	5.86802	8.0449	4.90192	8.0406	5.48089	6.64371	8.51874	7.56132	7.566	7.94102	8.13106	8.0289	6.74438	8.44728	7.54947	6.78386	6.96312	5.89597	5.81289	8.14405	7.62717	7.70204	8.90504	6.90503	8.24625	8.01616	8.36525	7.90465	6.93656	7.35413	6.40356	9.08915	7.83569	7.72291	7.66494	7.66498	8.37766	8.50946	7.87926	8.65647	9.75939	8.02082	8.77811	5.49619	7.79377	8.69985	6.54363	7.31451	8.94944	8.63459	8.94207	6.06005	8.10943	8.39064	5.85588	7.52233	7.41756	7.28255	8.21164	7.51276	7.55521
Q86U42	PABP2_HUMAN	PABPN1	Polyadenylate-binding protein 2 (PABP-2) (Poly(A)-binding protein 2) (Nuclear poly(A)-binding protein 1) (Poly(A)-binding protein II) (PABII) (Polyadenylate-binding nuclear protein 1)	1.21584	1.19434	1.45213	0.281952	0.256215	0.538167	0.17614	0.52311	0.258491	0.459639	0.00458804	0.0125393	7.44823	0.79414	29/29	7.73018	0.625149	20/20	7.9864	0.67466	45/45		6.72112	7.48159	7.38234	7.08706	7.25141	7.81144	6.80956	5.99361	6.64722	6.46489	6.90781	6.95702	7.75707	7.15542	6.22651	6.39182	8.75074	8.17161	9.01895	7.04369	7.692	8.13871	8.51615	8.61036	7.82509	8.38426	8.09433	7.21861	7.48826	7.62679	7.80371	6.27602	8.11624	7.1755	8.20523	7.70348	7.47186	6.79103	6.78804	8.09975	8.2982	7.9983	8.41989	8.38927	7.61159	7.82128	8.73557	8.0122	7.25973	7.22028	7.27903	6.26648	8.06887	6.96223	7.51045	7.99315	7.59727	7.27854	7.37267	8.94803	8.06022	7.84243	7.96626	8.56353	7.97951	7.71551	8.10614	8.57863	8.79595	9.2003	8.03245	8.09903	8.48255	8.01744	7.48725	7.92358	6.98886	6.89854	7.56073	8.15696	7.98643	8.17247	9.44282	8.00323	8.89409	8.30685	8.28762	7.19747	9.20528	8.7333	8.07642	8.82784	7.90925	7.39197
P45954	ACDSB_HUMAN	ACADSB	Short/branched chain specific acyl-CoA dehydrogenase, mitochondrial (SBCAD) (EC 1.3.8.5) (2-methyl branched chain acyl-CoA dehydrogenase) (2-MEBCAD) (2-methylbutyryl-coenzyme A dehydrogenase) (2-methylbutyryl-CoA dehydrogenase)	1.17806	1.12109	1.32071	0.23641	0.164907	0.401317	0.196457	0.540018	0.258491	0.459639	0.00474956	0.0128899	5.64583	0.564654	29/29	5.88224	0.62748	20/20	6.04715	0.578432	45/45		5.53405	5.6374	5.55796	5.32416	6.26847	6.63812	6.31114	6.07286	4.71576	5.38414	6.60171	5.42713	5.03119	6.01359	5.80416	5.71539	5.97484	5.54146	5.88269	6.69975	5.81193	4.90573	5.08062	5.52777	6.13797	5.14533	4.63739	4.84369	5.50262	6.08634	5.31341	5.85488	6.28396	5.39919	6.69472	5.35846	7.12793	5.37217	5.69039	6.57147	6.33653	6.3508	5.63169	5.24562	6.15735	6.43475	5.5582	5.72947	4.44744	5.78915	6.12641	5.36187	4.8871	5.83309	6.19225	6.39712	7.01755	5.65343	6.48579	6.80406	6.65832	6.39958	5.49732	6.67091	6.44936	6.39483	5.21801	5.78044	5.9124	6.31003	5.40432	5.45331	6.25206	6.19913	6.01662	6.66419	5.95799	6.89525	6.64073	6.03045	6.07979	6.71449	6.35652	6.75255	5.65864	5.52962	6.83614	5.00393	6.20095	5.11618	4.7168	5.69962	5.71869	6.38453
O15164	TIF1A_HUMAN	TRIM24	Transcription intermediary factor 1-alpha (TIF1-alpha) (EC 2.3.2.27) (E3 ubiquitin-protein ligase TRIM24) (RING finger protein 82) (RING-type E3 ubiquitin transferase TIF1-alpha) (Tripartite motif-containing protein 24)	1.63202	1.20873	1.97266	0.706656	0.273487	0.980143	0.057265	0.368157	0.263666	0.466895	0.000807474	0.00311683	1.70099	1.34426	16/29	2.40764	1.14598	16/20	2.68113	1.02164	39/45		0.274874	3.06121	2.83631	0.274874	0.274874	3.59284	0.274874	0.274874	2.95685	0.274874	2.6379	2.71247	3.05288	0.274874	0.274874	0.274874	0.274874	3.52278	2.88979	0.274874	2.1182	2.17954	3.42976	2.58976	2.50555	2.80251	0.274874	0.274874	2.86693	2.54646	2.44275	3.28736	0.274874	2.95688	3.30491	3.14779	2.98082	0.274874	2.9929	3.37082	2.28744	3.53912	2.86416	2.32574	0.274874	3.10445	3.19994	0.274874	2.70184	3.13991	2.73357	0.274874	3.16073	3.0742	3.1635	3.19475	3.0987	3.21085	2.98558	3.47799	3.21664	3.70758	3.49477	3.88032	3.24756	3.01741	2.57097	0.274874	2.73301	3.82252	3.16607	3.10156	3.20064	3.33472	2.0532	0.274874	0.274874	0.274874	3.32104	2.21693	2.905	2.60088	3.10949	2.77439	2.67784	2.89608	2.71827	2.6333	3.1573	3.3917	0.274874	3.29622	2.46962	3.04683
P27694	RFA1_HUMAN	RPA1	Replication protein A 70 kDa DNA-binding subunit (RP-A p70) (Replication factor A protein 1) (RF-A protein 1) (Single-stranded DNA-binding protein) [Cleaved into: Replication protein A 70 kDa DNA-binding subunit, N-terminally processed]	1.28343	1.12077	1.43842	0.360003	0.164486	0.524489	0.124584	0.466619	0.264529	0.466895	0.007371	0.0184617	5.11963	1.04554	28/29	5.47964	0.447517	20/20	5.64412	0.557992	45/45		5.92521	5.32234	5.30136	5.09476	5.2634	6.19839	5.48616	4.99624	4.71445	5.45981	4.58904	4.72486	5.42272	5.51434	5.92825	5.99721	5.66778	5.7197	5.91609	5.82096	4.67232	4.89194	5.07127	5.11989	5.02511	4.47739	4.65328	0.274874	5.22017	5.11725	4.47691	5.04409	5.39184	5.89662	5.96467	5.50694	6.11276	5.56821	6.08982	5.1873	5.56692	6.08426	5.78295	5.08565	5.72958	5.3699	5.42436	4.7779	5.41478	5.79506	5.61353	5.97603	5.66471	5.37083	5.8146	6.89317	6.52563	5.75519	5.40761	6.69775	6.13602	6.10473	4.54775	6.31329	6.0837	6.17197	5.50794	4.9503	5.40018	6.45685	5.7154	5.18439	5.13825	4.27738	4.99315	5.149	5.73708	6.11661	5.58963	4.94059	5.75231	5.81769	5.43136	5.24535	6.43258	5.91824	5.36939	5.09763	5.21163	5.2543	4.92945	5.83898	5.5665	6.09172
P31930	QCR1_HUMAN	UQCRC1	Cytochrome b-c1 complex subunit 1, mitochondrial (Complex III subunit 1) (Core protein I) (Ubiquinol-cytochrome-c reductase complex core protein 1)	1.17081	1.06405	1.2458	0.227505	0.089572	0.317077	0.258908	0.594033	0.264529	0.466895	0.00200634	0.00641947	8.68878	0.401468	29/29	8.91629	0.582001	20/20	9.00586	0.479307	45/45		8.45755	8.55381	8.55984	7.65405	8.55696	9.19267	9.06387	8.15512	8.42389	8.50861	9.78672	8.80595	8.85097	8.36997	8.83307	8.95766	9.13573	9.00954	9.10398	9.14001	8.92393	8.34482	8.56394	8.59401	8.55429	8.35666	8.44079	8.57181	8.50453	9.04273	8.19296	9.80726	8.78801	8.96971	8.917	8.42688	9.68381	7.99903	8.29048	9.05411	9.93133	9.34627	8.62726	8.57601	9.91878	9.00774	8.96712	8.48359	8.29569	8.33847	9.19131	8.89807	8.93982	9.11542	8.52945	8.91596	8.93624	9.02729	9.52408	9.37724	9.01744	8.98055	9.135	9.05625	7.56114	8.37161	9.07692	8.94947	9.27632	9.42333	9.13383	9.45658	9.04955	9.30357	9.12709	9.51877	8.49071	8.6969	8.94067	9.13019	8.79775	10.0045	9.2631	10.1564	8.84212	9.47528	9.25544	8.49722	8.77592	8.59525	8.35619	9.46698	7.9013	9.38712
P22897	MRC1_HUMAN	MRC1	Macrophage mannose receptor 1 (MMR) (C-type lectin domain family 13 member D) (C-type lectin domain family 13 member D-like) (Human mannose receptor) (hMR) (Macrophage mannose receptor 1-like protein 1) (CD antigen CD206)	0.586736	0.689508	0.404559	-0.769217	-0.536362	-1.30558	0.289786	0.621092	0.267721	0.471456	0.00403013	0.0112594	2.49218	2.12282	16/29	1.72297	2.06205	7/20	1.1866	1.72655	11/45		2.99214	4.67323	4.1451	6.45269	0.274874	0.274874	0.274874	4.53694	0.274874	3.70415	0.274874	4.36893	5.11392	0.274874	3.06816	4.4354	4.49553	4.66402	0.274874	0.274874	3.79478	0.274874	4.61746	0.274874	0.274874	0.274874	4.1525	0.274874	3.48502	0.274874	0.274874	0.274874	0.274874	0.274874	0.274874	0.274874	0.274874	5.35292	3.09992	4.54946	4.41028	4.59523	0.274874	4.78573	0.274874	0.274874	4.09243	0.274874	0.274874	0.274874	0.274874	5.26597	3.1976	0.274874	0.274874	0.274874	0.274874	0.274874	0.274874	0.274874	0.274874	0.274874	0.274874	0.274874	0.274874	3.19663	0.274874	0.274874	0.274874	0.274874	0.274874	0.274874	0.274874	0.274874	0.274874	0.274874	0.274874	0.274874	4.44869	0.274874	3.88419	0.274874	4.04973	3.51297	6.86499	3.42327	0.274874	2.09127	0.274874	4.11618	0.274874	0.274874	0.274874	0.274874
Q9BVQ7	AFG2B_HUMAN	AFG2B	ATPase family gene 2 protein homolog B (EC 3.6.4.10) (AFG2 AAA ATPase homolog B) (Ribosome biogenesis protein SPATA5L1) (Spermatogenesis-associated protein 5-like protein 1)	1.59295	1.14375	1.82194	0.671701	0.193774	0.865475	0.0641175	0.382854	0.270558	0.472879	0.00398334	0.0111821	2.2494	1.38434	20/29	2.9211	0.982919	18/20	3.11487	0.92962	42/45		0.274874	3.01074	3.40109	0.274874	0.274874	2.90022	3.16131	0.274874	3.91306	0.274874	3.24105	2.77805	3.04711	0.274874	0.274874	3.10536	3.83446	2.93815	2.97809	3.00982	2.26726	2.82171	3.53912	3.2591	3.61394	0.274874	3.00978	0.274874	2.92931	3.22222	3.35394	3.45815	4.15586	3.44758	3.4467	3.07295	3.66749	0.274874	3.39981	3.27445	2.58121	2.5571	3.42271	3.16479	0.274874	2.94285	3.26886	2.78723	2.64836	3.74519	3.23949	0.274874	3.70495	3.62569	3.40044	3.5723	3.27614	3.73983	3.75127	3.32832	3.74693	4.64035	3.4188	3.52549	3.30825	2.86784	1.97311	2.79814	2.90142	3.81462	3.26707	3.15631	3.65578	3.15307	2.43148	3.49924	0.274874	3.14762	2.40906	3.98861	3.20312	2.83791	4.03936	2.63461	3.7791	3.00333	2.75949	2.27357	3.44744	3.49602	0.274874	4.264	3.67853	2.84146
P67812	SC11A_HUMAN	SEC11A	Signal peptidase complex catalytic subunit SEC11A (EC 3.4.21.89) (Endopeptidase SP18) (Microsomal signal peptidase 18 kDa subunit) (SPase 18 kDa subunit) (SEC11 homolog A) (SEC11-like protein 1) (SPC18)	1.49979	1.19833	1.79725	0.584764	0.26103	0.845793	0.0520582	0.354133	0.270663	0.472879	6.115e-05	0.000444754	6.34921	0.831766	29/29	6.93398	0.930058	20/20	7.19501	0.876121	45/45		7.18022	5.87229	4.70397	6.85036	6.61666	7.47968	8.14931	6.65501	6.64641	6.13872	6.44943	6.9744	5.1785	6.02952	7.4266	5.66043	6.19273	6.14206	6.58213	8.26686	6.48887	6.43142	5.87023	5.60921	6.24532	5.34293	5.86186	5.56243	5.5196	6.53227	5.96395	6.02911	8.31244	7.87043	8.19003	6.00774	6.64079	7.15155	7.85629	5.91935	7.10376	7.227	8.14269	5.48251	7.36226	8.21288	5.91872	6.11589	6.63986	7.87808	8.50755	7.78786	6.79335	6.74648	7.30024	6.90868	8.5107	8.27453	7.68644	6.88148	7.58528	7.68912	7.17852	6.7848	7.27998	7.77309	6.5625	5.61157	8.40025	6.73511	6.86071	9.24892	6.76883	5.02904	7.24929	7.6986	7.3715	7.75036	6.50727	6.51932	7.38788	7.91989	7.0422	7.9794	6.67596	6.73595	8.27055	7.58484	6.66079	5.39378	5.93211	6.57072	5.72641	8.01534
Q6ZRP7	QSOX2_HUMAN	QSOX2	Sulfhydryl oxidase 2 (EC 1.8.3.2) (Neuroblastoma-derived sulfhydryl oxidase) (Quiescin Q6-like protein 1)	1.22788	1.28286	1.57521	0.296173	0.359368	0.655541	0.218394	0.561686	0.270663	0.472879	0.00603162	0.0157502	4.17639	1.16723	27/29	4.47256	1.14779	19/20	4.83193	0.730271	45/45		4.90138	4.58437	4.4524	3.85784	4.81195	5.45448	5.2164	0.274874	4.34791	0.274874	5.07803	4.57143	4.15501	4.70916	4.39594	4.5682	4.08258	3.92666	4.22583	4.40045	4.42696	4.86078	4.65676	4.33257	4.40425	3.6286	4.19091	4.85821	3.4664	4.85782	3.87167	3.97093	4.21288	5.56805	4.5869	4.50994	4.89762	0.274874	4.43535	5.25805	5.48059	4.89047	5.21989	4.28406	5.40686	5.55172	3.70043	4.09833	4.37477	5.25211	5.58209	4.3751	3.3053	4.97327	4.91446	4.72861	4.98286	5.16377	6.09141	3.10502	3.84645	4.84504	5.69742	4.57261	5.58238	4.38285	5.18494	4.17313	4.59438	3.81096	5.28647	4.42228	5.67829	4.35637	5.16502	5.19655	4.22599	5.52608	4.77642	6.19255	4.38913	5.92869	4.91782	5.81925	3.80939	5.35849	5.19776	4.754	4.58133	4.03531	3.77088	5.13007	4.0983	5.65614
Q86X55	CARM1_HUMAN	CARM1	Histone-arginine methyltransferase CARM1 (EC 2.1.1.319) (Coactivator-associated arginine methyltransferase 1) (Protein arginine N-methyltransferase 4)	1.11598	1.11889	1.24867	0.158317	0.162072	0.320389	0.304295	0.629912	0.270663	0.472879	0.0030024	0.00889962	4.45434	0.348399	29/29	4.61265	0.525025	20/20	4.77473	0.503901	45/45		4.85083	4.72419	4.65959	4.33139	4.70523	5.2329	3.9915	4.59052	4.42557	3.52286	4.1895	4.39181	4.28886	4.55865	4.53775	4.45263	4.06809	4.23142	4.75021	5.11799	4.56092	4.52104	4.2854	4.3291	4.08449	4.54602	4.70522	4.53679	3.98533	4.64068	3.46655	4.34453	4.55461	5.10011	4.88671	4.26855	5.47961	4.54518	4.69005	5.02029	4.53216	4.90821	5.41487	4.12097	5.44315	4.55152	4.02699	4.18021	4.07813	5.40207	5.51853	5.43524	3.41233	4.72546	5.02446	4.94194	4.93336	5.35173	5.39707	4.87253	4.54124	5.53611	4.52077	4.78558	5.10927	4.21241	4.56018	4.7229	4.81331	4.52813	5.29607	4.89062	5.56336	3.71825	4.09453	4.7548	4.30725	4.40216	4.48144	4.84545	4.54401	4.49816	4.9087	5.22179	4.43301	5.32888	4.89753	4.61831	4.0484	4.26368	4.19518	5.1417	4.43671	5.62809
Q6DN12	MCTP2_HUMAN	MCTP2	Multiple C2 and transmembrane domain-containing protein 2	1.35207	1.10852	1.4988	0.435169	0.148638	0.583808	0.105527	0.446077	0.2766	0.479311	0.00684793	0.0174618	2.92709	1.24738	25/29	3.36226	1.16523	18/20	3.5109	1.33723	40/45		3.17968	3.02197	3.98854	2.02728	3.42975	4.38013	2.78467	0.274874	0.274874	0.274874	2.80007	3.56153	4.09458	2.63051	0.274874	3.87194	4.2098	3.58671	3.65456	1.79177	2.48069	3.46627	3.77471	3.06339	3.78608	3.69547	2.87581	4.16162	3.46862	4.00487	3.18583	3.83597	4.93375	3.80095	3.57423	4.12646	3.31736	0.274874	3.61997	3.90902	3.90031	3.28085	4.13109	2.37887	0.274874	3.47617	3.91635	3.47143	3.832	5.57834	4.6922	3.32573	3.78603	3.94468	4.19239	4.62692	3.72484	4.81331	4.8637	3.96183	4.4351	4.52271	3.16862	3.85437	3.97041	3.48708	2.23145	4.231	4.33457	3.74313	2.1888	3.16389	4.28187	3.35927	4.63665	4.20976	0.274874	0.274874	0.274874	4.18271	0.274874	3.14099	4.30266	3.76844	4.20634	3.99452	4.65408	3.21024	2.87887	3.015	0.274874	3.80563	3.48401	4.64393
Q15020	SART3_HUMAN	SART3	Squamous cell carcinoma antigen recognized by T-cells 3 (SART-3) (Tat-interacting protein of 110 kDa) (Tip110) (p110 nuclear RNA-binding protein)	1.11458	1.08397	1.20816	0.156497	0.116319	0.272816	0.0784799	0.401062	0.276894	0.479311	0.00399052	0.0111821	5.60613	0.401566	29/29	5.76263	0.310716	20/20	5.87895	0.405873	45/45		5.74979	5.61023	5.50472	5.37247	5.62834	6.69029	5.99634	5.44601	5.68127	5.8224	5.4781	5.20128	5.87716	5.52341	5.73694	5.13275	5.80572	5.58906	6.32013	6.02591	5.19443	5.88945	5.73141	5.65956	5.46491	4.6166	4.94764	5.29982	5.58165	5.82346	5.37194	5.09592	5.38513	6.05788	6.23314	5.30333	6.2412	5.5578	5.97012	6.03844	5.88126	6.00504	5.89132	5.55384	5.79521	5.8639	5.76868	5.58306	5.83185	6.34945	6.25436	5.95436	5.92812	5.62564	5.96063	5.96138	6.616	5.90468	6.06356	6.57682	6.5195	5.80626	5.73847	6.17765	6.08458	5.82633	5.47854	5.9634	6.63473	6.19226	6.07316	5.1838	5.74558	5.34225	5.25694	5.84787	5.14498	5.92938	5.37465	5.70136	6.22594	6.22182	6.47169	5.52182	5.27909	5.95013	5.96989	5.31083	5.9154	5.69427	5.22732	6.1907	5.3345	6.02248
O60256	KPRB_HUMAN	PRPSAP2	Phosphoribosyl pyrophosphate synthase-associated protein 2 (PRPP synthase-associated protein 2) (41 kDa phosphoribosypyrophosphate synthetase-associated protein) (PAP41)	0.831541	0.882534	0.733863	-0.266141	-0.180276	-0.446418	0.0894042	0.417668	0.276894	0.479311	0.00166283	0.00552553	5.90557	0.553049	29/29	5.63943	0.476419	20/20	5.45915	0.490779	45/45		7.04033	5.76905	5.68208	5.82326	5.82372	6.13355	6.2657	6.86659	6.8801	6.42537	6.01341	5.8965	5.6214	6.03922	6.68146	6.18825	6.25705	5.77478	5.38822	6.32949	4.93378	5.64204	5.68051	5.6555	5.4415	4.9284	5.13953	5.80668	5.13406	5.88418	4.89586	5.44162	5.3528	5.14547	6.25368	5.3459	5.46264	6.52999	6.35705	5.21591	5.56592	5.62318	5.30749	5.45771	6.23893	4.95551	6.20231	5.88111	5.6713	5.11763	5.16229	6.7667	5.74559	5.2295	5.96976	5.4805	5.8714	5.76517	5.34288	5.77495	5.89507	6.33199	4.91366	5.73624	4.9611	5.96129	4.73901	5.21556	5.40568	5.07183	5.4124	5.05947	4.42719	5.70486	4.38652	5.9143	5.78911	5.73602	4.83493	5.27211	5.92748	5.74689	5.6652	5.37999	6.12951	4.74209	5.01757	5.13547	5.74374	5.705	5.75611	5.28877	4.98433	5.44498
P48556	PSMD8_HUMAN	PSMD8	26S proteasome non-ATPase regulatory subunit 8 (26S proteasome regulatory subunit RPN12) (26S proteasome regulatory subunit S14) (p31)	2.29129	1.41634	3.24525	1.19616	0.502168	1.69833	0.124046	0.466619	0.276894	0.479311	0.00464254	0.0126771	3.98573	2.46443	22/29	5.18189	1.44454	20/20	5.68406	1.1682	44/45		4.45275	4.03872	6.16674	0.274874	6.16886	4.74233	2.24322	0.274874	0.274874	0.274874	3.63409	0.274874	2.86766	0.274874	0.274874	7.05105	6.08206	6.14001	6.97179	3.08466	2.9569	6.59463	5.51253	5.86709	5.5073	5.75581	5.73788	5.87402	6.21198	6.49233	6.43636	5.61166	6.19972	6.74041	6.32969	6.51193	6.53403	2.85779	5.07203	5.29099	2.74727	2.15768	3.5739	6.20988	5.50468	3.69333	6.12505	4.54036	5.00876	6.42493	5.92551	6.11245	6.31143	5.31099	6.46409	6.85569	6.19375	5.71775	5.94632	6.6601	6.78052	6.44567	6.39925	6.03897	6.12526	5.69825	4.8032	7.01896	3.31219	6.03168	5.37952	6.21402	6.1684	6.4094	5.16538	5.43968	5.13197	5.72976	5.89666	6.74253	0.274874	5.48209	5.55963	4.34115	6.48798	4.22117	3.43864	5.43636	5.75514	6.56729	5.28606	6.2193	6.71869	5.14
P18859	ATP5J_HUMAN	ATP5PF	ATP synthase-coupling factor 6, mitochondrial (ATPase subunit F6) (ATP synthase peripheral stalk subunit F6)	1.30466	1.09559	1.42938	0.383675	0.131714	0.515388	0.0571753	0.367962	0.283222	0.486464	2.98747e-05	0.000267836	8.02179	0.522194	29/29	8.40547	0.679943	20/20	8.53718	0.476579	45/45		7.28487	8.25288	7.86376	7.43311	8.23709	8.54908	8.64975	7.16035	7.87952	7.32672	9.44758	8.15064	8.2721	7.42811	7.84969	7.72521	8.63086	8.44129	8.38677	8.09226	8.5801	7.65113	8.02279	7.79678	8.52941	7.66804	7.82471	7.32134	8.17599	8.04562	7.44968	9.30298	8.07965	8.68837	8.07395	7.8903	9.60754	7.41039	8.02065	8.64254	9.71248	9.05623	8.38986	8.10341	8.88542	8.99613	8.29909	7.69962	7.75538	8.37717	8.91171	8.24105	8.43038	8.91258	8.03079	8.57369	8.91918	8.82389	9.53815	8.68674	8.75012	7.98858	8.89466	9.19153	9.00528	8.32856	8.35196	8.41025	8.5818	8.52653	8.24552	8.81629	8.49755	8.68708	8.5227	8.86686	7.582	8.64728	8.90466	8.60219	7.40208	9.03488	8.49488	9.48366	8.57591	8.85675	8.72447	8.41038	8.47973	7.91842	7.98761	8.34605	7.05837	8.55312
Q99633	PRP18_HUMAN	PRPF18	Pre-mRNA-splicing factor 18 (PRP18 homolog) (hPRP18)	1.69403	1.34197	2.27334	0.76046	0.424356	1.18482	0.0585633	0.372261	0.287066	0.492489	0.00322175	0.00940935	0.908045	1.30915	6/29	1.6685	1.51134	10/20	2.09286	1.66147	26/45		0.274874	0.274874	0.274874	0.274874	0.274874	0.274874	0.274874	0.274874	0.274874	0.274874	0.274874	0.274874	0.274874	0.274874	0.274874	0.274874	0.274874	0.274874	3.97748	2.03561	2.74996	3.57678	4.29288	0.274874	3.37849	0.274874	0.274874	0.274874	0.274874	0.274874	0.274874	0.274874	0.274874	0.274874	0.274874	0.274874	0.274874	0.274874	0.274874	3.21435	2.92255	2.94913	3.1914	4.3815	2.07126	2.60023	3.89761	3.23589	2.15743	0.274874	3.54607	0.274874	0.274874	0.274874	0.274874	0.274874	4.51079	0.274874	0.274874	4.23694	4.19176	0.274874	0.274874	3.52817	3.34547	0.274874	2.54069	3.56067	3.6273	4.26044	2.67516	2.74831	2.41705	0.274874	0.274874	3.04295	0.274874	0.274874	3.17364	0.274874	0.274874	0.274874	4.83039	2.88685	4.41517	3.25973	2.88182	2.32875	3.71433	3.33776	0.274874	4.2344	3.22471	2.43681
Q9NXJ5	PGPI_HUMAN	PGPEP1	Pyroglutamyl-peptidase 1 (EC 3.4.19.3) (5-oxoprolyl-peptidase) (Pyroglutamyl aminopeptidase I) (PAP-I) (Pyroglutamyl-peptidase I) (PGP-I) (Pyrrolidone-carboxylate peptidase)	1.42798	1.27218	1.81665	0.513975	0.347303	0.861278	0.0518795	0.354133	0.287921	0.493402	0.000739653	0.00291723	0.585157	0.667808	6/29	1.09913	1.0295	9/20	1.44644	1.10715	26/45		0.274874	0.274874	1.72108	0.274874	2.54717	0.274874	0.274874	0.274874	0.274874	0.274874	0.274874	0.933633	0.274874	0.274874	0.274874	0.274874	0.274874	0.274874	0.274874	0.274874	1.42936	0.274874	0.274874	0.274874	0.274874	0.274874	2.36112	0.274874	1.65509	1.41791	0.274874	2.14678	0.274874	2.71974	1.6504	0.274874	2.14293	0.274874	2.55658	2.72541	0.274874	0.274874	0.274874	0.879101	0.274874	2.72018	0.274874	0.274874	0.274874	2.61158	1.66595	2.98212	2.4336	3.27711	1.55674	1.79831	1.55377	2.58353	2.73539	1.6337	2.44124	2.21847	2.89959	0.274874	1.62262	2.45541	0.274874	0.274874	2.31901	0.274874	0.274874	0.274874	2.41669	0.274874	0.274874	0.274874	0.274874	3.48654	1.56179	0.274874	0.274874	0.274874	0.274874	2.12109	2.17336	1.99272	0.274874	2.16987	0.274874	0.274874	0.274874	1.67389	0.274874	3.4829
Q9GZT9	EGLN1_HUMAN	EGLN1	Egl nine homolog 1 (EC 1.14.11.29) (Hypoxia-inducible factor prolyl hydroxylase 2) (HIF-PH2) (HIF-prolyl hydroxylase 2) (HPH-2) (Prolyl hydroxylase domain-containing protein 2) (PHD2) (SM-20)	1.32354	1.24025	1.64153	0.404407	0.310633	0.715039	0.0750599	0.396811	0.289647	0.493402	0.00259699	0.00791401	4.37017	1.28686	27/29	4.77458	1.13661	19/20	5.08521	0.634593	45/45		4.5248	5.07437	3.97164	0.274874	4.968	5.13866	4.06783	0.274874	4.14793	4.4714	5.31851	4.48653	4.98726	5.03156	5.29347	3.83312	5.23126	4.99646	5.08598	5.78509	4.80408	4.77767	4.65035	4.75286	4.49714	2.45277	4.83767	4.45787	4.54103	4.78543	4.28993	5.0892	0.274874	5.01242	6.04615	4.93465	5.30578	4.95059	4.64324	5.38555	5.24489	4.43953	5.56064	4.56823	5.23444	5.0129	5.30457	4.63904	4.76956	5.62362	5.21664	4.40573	5.31721	5.57482	6.30565	5.51685	5.74324	5.84646	5.7772	5.88972	5.41912	4.61373	5.54005	6.03724	5.00738	3.72682	5.08711	3.74589	5.20842	5.24947	4.31197	4.74623	5.26587	4.72057	3.86388	5.46703	3.99906	5.1799	4.71398	4.423	5.30115	5.50874	5.18199	4.78451	5.50913	5.06909	4.42248	4.62685	5.87981	4.59973	4.17165	5.16683	5.81754	5.25126
P30519	HMOX2_HUMAN	HMOX2	Heme oxygenase 2 (HO-2) (EC 1.14.14.18) [Cleaved into: Heme oxygenase 2 soluble form]	1.08587	1.10038	1.19487	0.118851	0.138	0.256851	0.0856342	0.410885	0.289647	0.493402	0.00713079	0.0179689	6.20507	0.281487	29/29	6.32392	0.299576	20/20	6.46192	0.440941	45/45		6.21055	6.10874	6.0125	5.74186	6.52229	6.79739	6.39835	6.18691	6.16418	6.17503	6.62984	5.99724	6.32675	5.98019	6.62855	5.9803	6.48366	6.10126	6.36988	6.01282	6.16015	6.29529	6.30962	5.51492	6.27433	5.74204	6.47361	6.2186	6.13009	6.47057	5.73069	6.41638	6.7705	6.44383	6.42129	6.46952	6.65988	6.40408	5.91303	6.5962	6.64334	6.53422	6.32733	5.86436	6.3357	6.23586	6.23276	5.74116	6.26766	6.64743	6.35511	6.64782	6.19332	6.59364	6.60766	6.24692	7.29804	6.82499	7.3438	6.44916	6.21907	7.06229	6.33141	6.80933	6.70523	6.01315	5.93442	6.45295	6.5211	6.16858	6.90705	6.66351	6.10707	5.90456	6.16528	6.70046	6.18219	5.32269	6.30741	6.1213	5.801	6.20186	6.49874	6.94	6.95219	6.79966	7.00732	6.5324	5.78943	6.07844	6.19518	6.08068	7.42891	6.6735
Q709C8	VP13C_HUMAN	VPS13C	Intermembrane lipid transfer protein VPS13C (Vacuolar protein sorting-associated protein 13C)	0.89889	0.913713	0.821328	-0.153784	-0.130186	-0.28397	0.0933067	0.423463	0.289647	0.493402	0.00713079	0.0179689	5.53676	0.416025	29/29	5.38297	0.365508	20/20	5.25279	0.452535	45/45		6.00368	5.55166	5.72605	5.72074	5.58014	5.35355	6.08392	6.27063	5.47489	5.35713	5.18713	5.15448	4.96792	5.14997	5.56766	5.83911	6.03987	5.67472	4.97292	6.13071	5.02916	5.51896	5.57597	5.46548	5.34969	4.43552	5.71731	6.10822	5.55873	5.4871	4.96342	4.78519	6.21325	5.1369	5.33972	5.09634	5.20025	5.64527	5.42896	5.54406	5.10449	5.37956	5.5022	5.80608	6.00184	5.27028	5.69501	5.12072	4.9388	5.60227	4.95897	6.25207	5.81726	5.20347	5.05834	5.87982	4.76388	5.28425	5.64766	4.98579	4.98188	5.37475	4.97292	4.57143	4.61517	5.292	4.69061	5.07214	5.67282	5.11578	4.11605	5.10686	5.62578	4.8658	5.61685	5.53627	4.97145	4.60399	5.11328	5.54916	5.3349	5.51256	6.14343	5.28689	6.08061	5.20677	4.89963	4.7974	5.00519	5.65829	4.88273	5.43229	5.46038	5.75557
P82663	RT25_HUMAN	MRPS25	Small ribosomal subunit protein mS25 (28S ribosomal protein S25, mitochondrial) (MRP-S25) (S25mt)	1.13046	1.1664	1.31857	0.176908	0.222068	0.398975	0.258908	0.594033	0.289647	0.493402	0.00443151	0.0121597	5.12875	0.680459	29/29	5.30565	0.697294	20/20	5.52772	0.6326	45/45		3.8356	4.85865	4.7313	4.41911	5.26343	5.98825	5.52918	5.06649	5.46247	4.85004	6.82349	5.01977	5.52758	4.95097	5.28463	4.46044	5.89787	4.88924	5.28216	6.24608	5.20022	4.93693	5.5141	4.47076	5.479	5.37572	5.21783	3.3868	4.76552	5.31671	4.46689	5.31385	3.54054	6.06964	6.02764	4.59437	6.10775	4.58111	4.78695	5.77665	5.89593	5.898	5.63678	5.14083	5.70958	6.1317	4.62813	5.22592	5.26409	4.8394	5.7903	5.19497	4.04971	5.68805	4.93191	5.18516	5.79669	6.56886	5.80143	5.21746	5.09098	6.02165	5.74295	5.42009	5.91158	4.84633	5.57761	6.35706	5.36791	5.27681	5.23967	5.47486	5.67003	5.29827	5.41387	6.24066	4.36144	5.22895	5.51352	6.38534	5.82541	6.8064	5.33949	5.36073	5.83709	5.9841	5.35599	5.6968	5.73705	5.68374	3.3251	6.361	6.12354	5.8075
Q9Y2K2	SIK3_HUMAN	SIK3	Serine/threonine-protein kinase SIK3 (EC 2.7.11.1) (Salt-inducible kinase 3) (SIK-3) (Serine/threonine-protein kinase QSK)	1.41416	1.33801	1.89216	0.499947	0.420089	0.920036	0.228184	0.572445	0.291003	0.495576	0.00218089	0.00687863	1.40181	1.23585	15/29	1.90176	1.4939	12/20	2.32184	1.24532	35/45		0.274874	3.03818	2.93531	0.274874	0.274874	4.2036	0.274874	0.274874	0.274874	0.274874	2.93289	1.47611	0.274874	2.31798	0.274874	0.274874	3.17067	0.274874	2.13239	2.43825	2.19522	2.66426	1.60549	2.67614	1.14236	0.274874	0.274874	0.274874	1.87535	0.274874	1.83179	0.274874	0.274874	2.09939	3.1984	2.41151	2.42391	4.64115	3.66889	0.274874	0.274874	3.15292	3.84381	0.274874	2.468	2.87819	0.274874	0.274874	3.21816	3.321	3.19019	0.274874	3.23477	2.41984	0.274874	3.30479	3.14372	3.97206	3.36462	3.71548	3.81938	3.01174	0.274874	3.16856	2.35659	3.15138	2.37495	0.274874	2.08431	3.16691	2.2939	0.274874	3.19938	0.274874	0.274874	2.6826	2.63216	2.78399	1.59529	2.48819	2.54713	2.39423	4.40084	2.78775	0.274874	3.04119	1.24002	0.274874	2.92594	2.6285	0.274874	3.7851	3.21419	2.29357
Q5VZE5	NAA35_HUMAN	NAA35	N-alpha-acetyltransferase 35, NatC auxiliary subunit (Embryonic growth-associated protein homolog) (Protein MAK10 homolog)	1.52621	1.25792	1.91985	0.609953	0.331036	0.94099	0.0620098	0.379158	0.293197	0.498764	0.000976048	0.00360441	1.20343	1.117	13/29	1.81338	1.12437	14/20	2.14442	1.06332	36/45		1.58146	0.274874	0.274874	0.274874	2.81757	0.274874	2.79604	0.274874	0.274874	0.274874	2.24993	0.274874	0.274874	2.18057	1.82042	0.274874	0.274874	0.274874	2.99126	0.274874	1.71183	2.36624	0.274874	2.59687	0.274874	0.274874	3.37645	2.5827	1.43004	2.00235	1.28244	0.274874	0.274874	2.39142	3.06233	0.274874	2.54055	2.52444	0.274874	2.9834	2.18341	2.5952	3.03739	1.62509	0.274874	2.68234	2.84548	0.274874	2.86252	2.40595	1.64915	0.274874	2.27074	2.70218	2.44408	3.19165	2.86354	2.68759	0.274874	2.93218	2.70277	2.0458	1.80982	3.2217	1.61503	1.84279	2.84177	2.74984	3.08956	0.274874	2.47211	0.274874	4.01848	0.274874	0.274874	2.71507	2.2577	0.274874	1.94785	2.40987	0.274874	1.61438	2.87961	3.38939	3.3409	2.90483	2.93189	2.49071	3.24348	2.28841	0.274874	2.81189	2.66333	2.57881
Q9NR46	SHLB2_HUMAN	SH3GLB2	Endophilin-B2 (SH3 domain-containing GRB2-like protein B2)	1.12946	1.12297	1.26835	0.175636	0.167321	0.342958	0.0686676	0.387638	0.296169	0.500527	0.00193283	0.00623894	6.21684	0.422368	29/29	6.39248	0.502364	20/20	6.5598	0.567219	45/45		5.36259	6.52785	6.24732	5.5922	6.34311	5.67761	6.39224	6.84856	6.53424	5.64773	6.12066	5.89849	6.26736	6.02418	5.89576	6.16416	6.61286	6.48764	6.23756	7.44772	6.08834	6.63682	6.48918	6.26651	6.36931	5.78834	6.09343	5.88813	6.3386	6.61145	5.92953	5.54911	6.34629	6.77883	6.6516	6.4911	6.39126	6.65771	6.46208	7.22091	6.67002	6.46433	7.07423	6.27009	6.76793	5.34736	6.7261	5.82085	5.61887	6.6512	6.37706	5.96721	6.84312	6.19255	6.21333	6.53657	6.22317	7.14612	7.57145	7.09566	6.77016	7.24405	5.76445	7.33509	6.8446	6.6824	6.19247	6.29719	6.81863	6.92295	7.58797	6.72855	6.43707	5.73259	5.70052	6.42374	4.90057	6.53145	5.7772	6.63903	6.28406	6.41592	7.55504	7.03591	6.69492	6.79425	6.82373	7.28482	6.32255	6.3564	5.45143	6.97694	6.43566	6.61135
Q5XKP0	MIC13_HUMAN	MICOS13	MICOS complex subunit MIC13 (Protein P117)	1.16599	1.15369	1.3452	0.22156	0.206261	0.42782	0.134881	0.48314	0.296169	0.500527	0.00166283	0.00552553	5.5498	0.509363	29/29	5.77136	0.663141	20/20	5.97762	0.605804	45/45		5.2094	5.38833	5.05437	5.16307	5.50624	6.02809	6.21947	5.72883	5.56143	5.04159	6.9408	5.13503	5.55199	5.51914	5.9621	5.65235	5.59469	5.89269	6.46687	5.81469	5.00097	5.85466	5.01835	5.29792	6.2641	4.90103	4.99178	5.2287	4.95542	5.64944	4.70422	6.70973	4.48541	6.26894	6.12554	5.36773	6.63948	5.83889	5.94197	5.85591	6.97679	6.09134	5.19487	5.57066	5.93612	6.19889	5.81611	4.81474	5.24035	5.99972	6.37004	5.5655	5.81885	6.06588	5.45398	6.88389	6.54777	5.15944	6.95458	6.09471	5.68054	6.6979	6.20828	6.93196	6.52006	5.74629	4.72279	6.2236	6.09202	6.51745	5.84034	6.05215	5.82741	6.25651	5.65822	5.59222	4.68564	6.24927	6.02385	6.62372	5.34614	7.11052	6.15385	7.1788	5.77315	6.25596	4.94558	5.25601	5.53445	5.09824	5.27733	5.90922	6.06918	6.01971
P01008	ANT3_HUMAN	SERPINC1	Antithrombin-III (ATIII) (Serpin C1)	0.785668	0.753454	0.591964	-0.348009	-0.408408	-0.756417	0.134881	0.48314	0.296169	0.500527	0.00645177	0.0166086	6.39999	1.13436	29/29	6.05198	1.1966	20/20	5.64357	1.44788	44/45		7.76397	5.60763	6.2004	8.34236	7.50535	7.03409	6.86873	7.32949	6.11536	6.99944	5.86082	6.15715	6.58147	7.62283	7.84758	5.28513	6.7203	6.66471	3.76532	7.09502	5.11583	3.80315	6.2218	5.82796	5.16626	5.69035	5.92431	8.06227	6.42067	5.01734	4.80974	6.74976	9.31864	5.17551	5.07995	6.32502	5.32306	8.10644	6.8947	6.77496	5.53363	5.84651	5.36231	5.14189	7.06742	4.35376	6.33129	5.99974	5.82796	5.51756	5.71591	8.9586	5.55861	5.88691	7.04008	4.36381	4.1902	4.59637	5.66817	3.98182	4.91799	5.13851	4.86695	6.46388	3.56061	4.75866	5.99314	0.274874	4.79716	6.09424	5.83945	6.87691	5.04915	5.00855	5.40208	5.06561	8.28514	8.03813	5.62605	5.62395	7.67672	6.64143	5.77941	6.53306	7.30589	4.45655	6.29278	3.78881	5.8127	5.63331	7.78306	5.16797	5.71356	6.21647
Q16718	NDUA5_HUMAN	NDUFA5	NADH dehydrogenase [ubiquinone] 1 alpha subcomplex subunit 5 (Complex I subunit B13) (Complex I-13kD-B) (CI-13kD-B) (NADH-ubiquinone oxidoreductase 13 kDa-B subunit)	1.26589	1.07836	1.36509	0.340149	0.108845	0.448994	0.0545668	0.360347	0.302789	0.506199	0.000247267	0.00126155	7.87424	0.411371	29/29	8.21439	0.513867	20/20	8.32323	0.56803	45/45		7.32247	7.91432	7.49086	7.15061	8.05715	8.6309	8.64158	8.02799	8.06511	7.4565	8.81729	8.08546	8.06404	7.32385	8.01532	8.23345	8.03773	7.97134	7.63429	7.91799	7.97379	7.80344	7.91288	7.5581	8.06233	7.42564	7.75166	7.21034	7.79652	8.01573	7.93945	9.13105	7.94609	8.96669	8.84761	7.7011	8.40811	7.60841	7.51039	7.72931	8.88276	8.74559	8.33603	7.75076	8.43172	8.63272	8.20469	7.6754	7.82416	8.51228	9.09514	7.37379	8.27449	8.75587	8.33393	8.22719	8.7156	9.2027	8.76113	8.6642	8.68494	8.84932	8.53259	9.35027	8.67119	7.31203	7.98661	8.11997	8.56273	8.34263	8.23639	8.59715	8.35518	8.56599	8.479	8.74648	6.82341	7.89614	8.15064	8.21918	7.73546	8.89042	8.42045	8.47853	7.96039	9.00008	8.62395	7.6185	7.76698	7.71533	6.8074	8.52238	7.73183	8.87567
Q8N573	OXR1_HUMAN	OXR1	Oxidation resistance protein 1	1.10315	1.18206	1.30399	0.141623	0.241308	0.382931	0.0784799	0.401062	0.302789	0.506199	0.00154126	0.0051939	5.57662	0.35574	29/29	5.71824	0.630791	20/20	5.95955	0.568307	45/45		5.55382	5.49281	5.50508	5.56574	5.64542	6.63537	5.97477	5.91674	5.09792	5.19559	5.78397	5.29329	5.87959	5.59131	5.42395	5.516	5.62773	5.49478	6.03467	5.96359	5.54433	5.0685	5.62942	5.99548	5.24526	5.03627	5.04412	5.43298	5.53337	5.35656	5.4571	4.97191	5.72255	5.60749	6.36053	5.57461	6.04364	5.50851	6.43438	5.94623	6.19213	6.4927	6.17936	5.81697	3.68207	5.9721	6.06312	5.20429	5.77854	5.88132	6.76473	6.18	5.693	6.22891	7.05882	6.62965	5.6901	6.13477	6.63511	6.1664	7.27095	6.08717	5.14382	5.33521	5.70882	5.29046	5.97002	5.06236	5.65977	5.34428	6.20864	5.25447	5.95759	5.13879	5.12797	5.93553	6.39251	5.94974	5.59855	6.07909	6.9332	6.4348	7.00767	5.71626	4.91105	5.99064	5.86082	6.33407	5.91087	5.53305	5.40861	6.36348	6.11412	6.08242
P51159	RB27A_HUMAN	RAB27A	Ras-related protein Rab-27A (Rab-27) (EC 3.6.5.2) (GTP-binding protein Ram)	0.805915	0.841423	0.678115	-0.311301	-0.249097	-0.560398	0.18273	0.528037	0.302789	0.506199	0.00443151	0.0121597	6.32508	0.848085	29/29	6.01378	0.94187	20/20	5.76468	0.826925	45/45		7.94023	6.89444	7.19224	6.54238	5.72183	6.30151	4.90365	6.93093	5.52788	5.8538	5.50641	6.53275	6.70942	5.80545	6.90904	6.69621	8.25915	6.88757	5.10201	5.53865	4.5428	6.28516	7.07393	6.0439	6.10615	5.588	6.28285	6.8472	6.90172	6.54716	6.35025	6.92232	8.6774	5.29177	4.96141	6.01996	5.07325	5.76514	6.3708	6.43973	4.99416	5.98298	5.18281	6.11062	5.32816	4.52148	6.46958	6.28672	6.97988	6.13762	5.80527	6.62463	5.35566	5.31759	5.38828	6.66685	5.99893	5.69799	6.28597	4.87093	6.53828	5.73761	5.65505	4.48348	5.46549	5.33767	4.58981	6.21352	6.13391	5.52394	5.69122	6.20399	5.05177	5.26344	7.27631	5.90363	6.12561	5.8194	6.0966	4.92207	6.80588	5.05077	6.36181	5.29773	8.42287	4.76414	4.45364	5.17911	4.29485	6.9482	7.12947	5.40256	5.17041	5.94668
P55036	PSMD4_HUMAN	PSMD4	26S proteasome non-ATPase regulatory subunit 4 (26S proteasome regulatory subunit RPN10) (26S proteasome regulatory subunit S5A) (Antisecretory factor 1) (AF) (ASF) (Multiubiquitin chain-binding protein)	1.07206	1.12128	1.20208	0.100381	0.165147	0.265528	0.203597	0.546568	0.302789	0.506199	0.00250402	0.00768675	7.18579	0.373752	29/29	7.28617	0.471578	20/20	7.45132	0.341777	45/45		7.52469	7.40955	7.10056	7.42665	7.30638	7.39988	7.23168	6.88322	7.41382	7.18415	7.43727	7.02949	6.9325	6.84899	6.44856	6.15739	7.70014	7.08559	7.7459	7.90369	7.22368	7.22059	6.97434	6.97711	6.81082	6.98808	7.64057	7.30863	7.07405	7.34498	6.42716	6.56586	6.47485	7.65045	7.92747	7.54194	7.03806	7.65762	7.26509	7.25128	7.53925	7.58031	7.64523	7.28093	8.03639	7.2946	7.55042	7.10875	6.54281	7.27693	7.22276	7.93339	7.65461	7.0493	7.62391	7.13889	7.20879	7.57356	7.35008	7.60625	7.85963	7.91807	7.40797	7.32878	7.26639	7.19829	6.93498	7.82491	7.54805	7.42064	7.37358	7.52451	7.26773	7.24824	6.31222	7.33543	7.69265	7.91685	7.13102	7.16252	7.7182	7.81893	7.43133	7.31322	8.0451	7.26109	7.417	8.01793	7.63384	7.64714	6.8739	7.45218	7.96837	7.40024
Q76L83	ASXL2_HUMAN	ASXL2	Putative Polycomb group protein ASXL2 (Additional sex combs-like protein 2)	1.49231	1.37807	2.05651	0.577548	0.462652	1.0402	0.135566	0.485036	0.305234	0.509647	0.00219274	0.00690743	0.861749	1.18554	6/29	1.4393	1.51298	8/20	1.90195	1.40466	27/45		0.274874	0.274874	0.274874	0.274874	0.274874	3.09732	0.274874	0.274874	0.274874	0.274874	3.25239	0.274874	2.52976	0.274874	0.274874	0.274874	0.274874	0.274874	3.82469	2.69474	0.274874	0.274874	3.26972	0.274874	0.274874	0.274874	0.274874	0.274874	0.274874	0.274874	0.274874	0.274874	0.274874	0.274874	2.92129	0.274874	0.274874	0.274874	0.274874	2.87506	3.78831	2.84982	4.11019	0.274874	3.38518	3.46744	0.274874	0.274874	2.09017	0.274874	2.54327	0.274874	3.24571	2.97625	0.274874	3.34121	1.59296	3.30766	0.274874	0.274874	0.274874	3.29022	0.274874	0.274874	0.274874	2.04415	2.61732	0.274874	2.59766	3.33049	3.20948	2.76791	3.55908	0.274874	0.274874	0.274874	2.58408	0.274874	3.00325	0.274874	3.31046	3.16401	3.7759	2.91732	3.84025	3.26218	3.14252	1.84779	2.95966	3.20577	0.274874	0.274874	0.274874	3.20341
Q9Y6Q9	NCOA3_HUMAN	NCOA3	Nuclear receptor coactivator 3 (NCoA-3) (EC 2.3.1.48) (ACTR) (Amplified in breast cancer 1 protein) (AIB-1) (CBP-interacting protein) (pCIP) (Class E basic helix-loop-helix protein 42) (bHLHe42) (Receptor-associated coactivator 3) (RAC-3) (Steroid receptor coactivator protein 3) (SRC-3) (Thyroid hormone receptor activator molecule 1) (TRAM-1)	1.61407	1.41386	2.28207	0.690708	0.499638	1.19035	0.103651	0.446077	0.305262	0.509647	0.00189558	0.00616361	1.94067	1.58713	16/29	2.63137	1.49521	15/20	3.13101	1.13735	40/45		0.274874	2.97654	0.274874	0.274874	0.274874	3.22904	4.1533	0.274874	0.274874	0.274874	3.0835	0.274874	3.66278	0.274874	3.86673	0.274874	0.274874	0.274874	3.41281	3.96743	3.03644	2.90786	3.30646	2.3281	2.9031	4.24097	3.3956	0.274874	2.23532	3.29552	0.274874	0.274874	0.274874	4.13539	4.04365	2.93887	3.5115	2.28252	3.49875	3.05433	3.55545	3.70279	3.66861	0.274874	4.57291	3.31834	3.42382	2.25068	0.274874	3.75142	3.65496	0.274874	3.5684	3.31649	3.6999	3.3991	4.00183	4.00115	3.50731	4.42589	4.04899	3.16096	3.09973	3.93105	3.00036	3.07274	2.87735	3.04798	0.274874	4.38561	2.74648	2.98315	3.20219	2.68238	2.68221	3.34957	3.12422	3.67831	2.32122	3.65481	3.37153	3.68177	4.99906	3.81635	0.274874	3.63072	3.80739	3.47276	3.65186	0.274874	0.274874	4.15556	3.28206	3.27637
Q9H477	RBSK_HUMAN	RBKS	Ribokinase (RK) (EC 2.7.1.15)	1.74092	1.61269	2.80758	0.799854	0.689472	1.48933	0.180929	0.528037	0.308341	0.512322	0.00440382	0.0121428	2.3134	2.09128	15/29	3.11326	1.96319	14/20	3.80273	1.46518	40/45		0.274874	0.274874	4.22068	0.274874	0.274874	3.46452	0.274874	0.274874	0.274874	0.274874	2.84768	0.274874	0.274874	0.274874	0.274874	0.274874	4.35569	4.53277	6.05534	3.82885	3.25302	5.08693	4.64379	3.83468	4.25945	5.16743	4.43284	0.274874	3.25681	5.12019	3.46549	0.274874	4.23854	4.66438	4.22589	4.76312	4.96588	0.274874	0.274874	0.274874	3.75832	0.274874	4.12274	4.23537	5.2218	3.64708	4.49714	0.274874	3.68995	4.31603	3.56749	0.274874	5.1204	3.61426	4.1677	4.62407	2.8848	4.28277	0.274874	5.32058	5.40525	3.23608	4.1097	0.274874	3.79038	5.16332	3.53455	4.23809	3.72368	4.91987	4.85524	3.55866	4.54104	4.51444	3.51903	0.274874	3.18805	4.52698	5.1026	5.80871	2.08814	3.06953	4.15578	4.10219	3.87418	4.23999	3.89589	4.56448	4.67045	4.68914	0.274874	4.95334	5.5819	4.22969
Q9NVU0	RPC5_HUMAN	POLR3E	DNA-directed RNA polymerase III subunit RPC5 (RNA polymerase III subunit C5) (DNA-directed RNA polymerase III 80 kDa polypeptide)	1.61274	1.24016	2.00006	0.689514	0.310532	1.00005	0.0536396	0.360347	0.308633	0.512322	0.000348866	0.0016459	1.96101	1.37623	18/29	2.65052	1.32991	16/20	2.96105	1.20224	39/45		3.4453	2.22762	2.98209	2.76987	0.274874	2.8577	0.274874	0.274874	0.274874	0.274874	2.68144	2.67696	2.92256	0.274874	0.274874	0.274874	0.274874	3.75053	3.44585	3.60233	2.76539	2.79606	2.90811	2.98837	3.32658	0.274874	3.1544	0.274874	2.54444	2.36568	2.43306	0.274874	0.274874	2.92391	3.1764	4.07554	3.1762	0.274874	3.96097	3.56857	3.14821	3.41459	3.55941	2.81413	4.28217	3.24206	3.54702	0.274874	2.223	3.31845	3.17283	0.274874	2.92663	3.25424	2.25513	3.69212	3.64077	3.31216	3.20276	3.27307	3.63577	3.65431	0.274874	2.55858	3.31165	1.8619	2.74882	3.66762	3.18526	3.94645	3.57036	0.274874	3.52503	4.25923	2.769	3.46754	0.274874	0.274874	3.2962	3.39225	4.2223	3.15057	3.33676	3.00219	4.13986	3.36701	3.12002	2.8715	2.99349	3.61806	0.274874	5.5005	3.61577	3.76198
P18077	RL35A_HUMAN	RPL35A	Large ribosomal subunit protein eL33 (60S ribosomal protein L35a) (Cell growth-inhibiting gene 33 protein)	1.27496	1.06946	1.36352	0.350454	0.0968842	0.447338	0.0520582	0.354133	0.309507	0.512322	0.00241392	0.00747303	8.37853	0.698227	29/29	8.72898	0.47833	20/20	8.82587	0.429709	45/45		8.58731	8.38772	8.59208	8.14537	9.19877	9.64557	8.96978	7.9496	7.4621	7.5406	8.3581	8.10096	7.85588	7.75348	8.23489	5.90169	9.05055	8.44718	8.54647	8.90012	8.27058	9.44655	8.42171	8.17558	8.43265	8.6562	8.67513	8.68382	8.58686	8.9412	7.95379	8.6512	8.37339	8.80845	9.37338	8.09794	8.86649	8.52026	7.99878	9.07013	8.72646	8.55647	9.9098	8.87401	8.74581	9.02522	9.13437	8.15095	8.80153	9.18485	8.99021	7.849	8.88744	8.84295	9.53628	8.95199	8.73227	9.14439	8.83365	8.25193	8.93931	8.90656	9.38598	8.9317	8.95574	8.57254	8.54442	8.91848	7.99178	8.473	8.42083	9.42905	9.38936	9.09334	8.96995	8.52902	8.35311	8.50547	8.34708	9.50614	8.3225	9.2086	8.16045	8.79258	9.13957	8.89726	8.87892	8.53451	9.0359	8.81797	8.27606	9.45447	9.73048	8.54686
O75380	NDUS6_HUMAN	NDUFS6	NADH dehydrogenase [ubiquinone] iron-sulfur protein 6, mitochondrial (Complex I-13kD-A) (CI-13kD-A) (NADH-ubiquinone oxidoreductase 13 kDa-A subunit)	1.1066	1.1401	1.26163	0.146138	0.189156	0.335294	0.151542	0.503034	0.309507	0.512322	0.00122396	0.00431936	7.45825	0.35802	29/29	7.60439	0.659774	20/20	7.79354	0.462947	45/45		7.54883	7.27262	7.15543	7.25806	8.00377	8.04283	7.86385	7.89779	7.43487	7.51529	7.30066	7.59495	6.72856	7.46468	8.2484	7.25559	7.57843	7.68167	7.33351	7.85803	6.99494	7.68789	7.45454	7.36309	7.35096	6.98333	7.36363	6.88994	7.16313	7.24632	7.65907	8.40856	7.70901	8.25483	8.31411	7.74445	5.566	7.31787	7.62951	6.97373	7.40959	8.3243	7.78014	7.37935	8.37985	8.05818	7.67091	7.16534	7.09663	7.88441	7.89622	7.74811	8.0215	8.12982	7.99037	7.98616	8.20308	8.49922	6.95013	8.25472	8.39618	7.76047	7.3848	7.71189	7.64332	6.69183	7.82398	7.58465	8.151	8.05282	7.66482	8.53885	7.86653	8.08155	7.8591	8.0425	7.3239	7.43549	7.3034	7.30122	7.60546	8.62252	8.14621	7.04889	7.44026	8.54863	7.98018	7.56089	7.0507	7.66796	7.40308	7.94084	7.02219	8.48964
Q9GZS3	SKI8_HUMAN	SKIC8	Superkiller complex protein 8 (Ski8) (Meiotic recombination REC14 protein homolog) (WD repeat-containing protein 61) [Cleaved into: Superkiller complex protein 8, N-terminally processed (WD repeat-containing protein 61, N-terminally processed)]	1.24207	1.20222	1.49324	0.312742	0.265706	0.578448	0.242138	0.580458	0.309507	0.512322	0.00259718	0.00791401	5.80362	0.826174	29/29	6.11636	0.774089	20/20	6.38206	0.65035	45/45		5.35252	6.17394	5.94873	4.2305	5.71665	6.31392	5.38367	4.54095	4.82121	4.75753	6.08508	5.01953	5.77988	6.01505	3.42278	6.77432	6.15269	6.62628	6.8526	6.55732	5.90816	6.78714	5.85299	6.49853	5.72154	6.04244	6.26369	6.44871	6.25655	6.97485	5.77848	4.86957	6.26445	6.97985	5.77126	6.91178	7.19803	4.54134	6.08985	6.76459	6.01874	5.10808	6.90061	6.7669	5.69326	5.57965	6.71745	5.42746	5.97097	7.71033	6.22791	4.82635	6.66788	6.76081	6.54069	6.77158	5.67456	6.92554	7.21339	6.6493	6.52356	6.45107	6.65663	6.72467	6.6944	4.78696	5.80312	6.52428	6.53035	6.89484	6.61056	5.87365	7.12933	6.81938	6.16376	6.33887	5.83969	6.11734	6.09704	7.52192	5.846	5.80404	6.84407	6.04224	6.14603	6.63319	5.89275	5.58263	6.59164	6.82927	4.86209	7.4367	6.78643	5.82607
Q9H300	PARL_HUMAN	PARL	Presenilin-associated rhomboid-like protein, mitochondrial (EC 3.4.21.105) (Mitochondrial intramembrane cleaving protease PARL) [Cleaved into: P-beta (Pbeta)]	1.31384	1.2174	1.59947	0.393795	0.283802	0.677597	0.0856023	0.410885	0.312897	0.516555	0.000378768	0.00175565	3.89254	1.13528	27/29	4.28634	1.2122	19/20	4.57014	0.846853	44/45		3.33807	4.10446	3.75747	0.274874	3.99628	4.3496	4.88342	4.25889	3.42328	3.76038	5.06219	2.90855	4.85546	3.89998	3.92251	3.5926	4.34318	4.56041	4.89932	5.22753	4.07107	4.46008	4.13427	3.88735	4.6832	3.73127	4.18388	4.03925	0.274874	4.90439	2.62321	4.1938	0.274874	4.43404	4.69154	4.06343	5.21494	4.33299	3.87381	4.7583	5.32196	5.14862	5.07477	4.09573	6.15942	4.83277	4.40614	3.43717	3.88481	3.98961	5.57146	4.74841	3.7844	4.96959	4.3748	3.54171	4.90432	5.59042	3.51459	5.0448	4.02459	4.8186	4.49971	4.87952	4.91942	4.93861	4.01187	4.3924	5.29973	4.10517	4.99535	4.57909	5.19251	4.63074	4.51025	4.60854	4.22991	4.13999	4.80907	5.54705	3.93775	5.42781	4.70922	4.90333	4.76768	5.27374	5.15474	4.65335	5.0591	4.14504	0.274874	5.16948	3.90072	5.11316
Q9P2R6	RERE_HUMAN	RERE	Arginine-glutamic acid dipeptide repeats protein (Atrophin-1-like protein) (Atrophin-1-related protein)	1.54126	1.51492	2.33489	0.624115	0.599238	1.22335	0.0636644	0.38272	0.315878	0.519858	0.0043481	0.0120052	3.35427	2.02579	21/29	3.97838	1.95073	16/20	4.57762	1.56403	41/45		0.274874	4.35662	4.54501	0.274874	4.58901	5.79476	0.274874	0.274874	0.274874	0.274874	4.49455	3.24425	4.75673	4.99551	0.274874	5.16882	5.05486	4.72477	6.05538	3.20464	3.61613	3.61258	4.63401	4.45308	4.3266	0.274874	4.32505	4.50356	4.61882	5.01145	4.56186	4.63096	0.274874	5.68049	0.274874	4.8173	5.31764	0.274874	4.63395	4.81155	4.94627	4.55612	5.40053	6.01356	0.274874	3.93739	4.754	4.61642	4.77864	5.74987	5.06961	4.64072	6.24568	5.1165	5.22792	6.02937	4.67168	6.13788	5.28217	5.97281	6.67263	4.76883	4.51003	5.58474	5.44075	4.22366	0.274874	3.94309	4.77755	5.66664	0.274874	0.274874	5.702	4.16706	3.8157	4.58452	3.38078	4.06933	4.43908	4.07996	4.79354	4.35603	5.72139	3.96348	5.05183	5.39177	4.11253	4.15851	6.11101	4.65222	0.274874	6.49411	5.07945	5.03693
Q9H2U2	IPYR2_HUMAN	PPA2	Inorganic pyrophosphatase 2, mitochondrial (EC 3.6.1.1) (Pyrophosphatase SID6-306) (Pyrophosphate phospho-hydrolase 2) (PPase 2)	1.20633	1.15453	1.39275	0.270627	0.207308	0.477935	0.06563	0.383037	0.316323	0.519858	0.00148359	0.00503238	7.34336	0.647717	29/29	7.61399	0.615536	20/20	7.82129	0.645848	45/45		7.25884	7.20215	7.534	7.40809	7.5691	8.79089	7.81814	7.57644	6.15712	6.54808	9.18134	7.14355	7.97146	6.93054	6.92601	7.32274	6.78484	7.70038	7.33019	6.30843	7.3563	7.58554	7.32357	7.49381	7.99286	7.21708	6.51687	6.76669	7.24235	7.7727	7.28845	8.25719	7.20482	8.09057	7.76916	6.23051	8.33928	6.48976	6.87428	7.9913	8.12147	8.01665	7.27673	7.41606	8.47726	7.67488	8.1478	7.7036	7.13724	7.14408	7.91724	7.30787	7.61725	8.25164	7.86827	7.32558	8.17779	7.52585	9.26237	8.08229	8.21682	7.47707	7.73017	7.97039	7.23518	8.17499	7.13667	6.35294	7.79041	7.87839	7.20806	8.57851	7.44586	8.53139	7.34526	8.19585	7.59584	8.06825	8.20392	7.52618	8.2413	8.52606	9.15879	9.13973	7.24754	8.50706	7.78018	7.36771	7.44752	6.9352	6.36139	8.63664	7.47422	7.99252
Q9UI12	VATH_HUMAN	ATP6V1H	V-type proton ATPase subunit H (V-ATPase subunit H) (Nef-binding protein 1) (NBP1) (Protein VMA13 homolog) (V-ATPase 50/57 kDa subunits) (Vacuolar proton pump subunit H) (Vacuolar proton pump subunit SFD)	0.742106	0.930889	0.690818	-0.430304	-0.103318	-0.533622	0.0750896	0.396811	0.316323	0.519858	0.000486812	0.00210906	5.14251	0.767884	29/29	4.7122	0.830099	20/20	4.60889	0.64885	45/45		5.61013	6.08953	5.7912	5.24577	4.71917	5.23745	5.26029	6.63621	2.9669	5.83699	3.46728	4.62236	5.65014	4.52108	4.83154	4.82223	6.0568	5.46604	4.86463	4.05969	4.58626	5.0491	5.53512	5.57282	5.30905	5.11775	5.61773	5.64538	4.94407	5.1255	4.68309	5.5526	5.66597	2.89885	3.39037	4.01967	4.94708	5.73005	5.29177	5.33423	4.53185	4.81179	3.90934	5.58193	3.42544	4.46113	5.42855	5.1145	4.34038	4.10688	3.57732	5.17617	5.06954	4.44535	5.28321	5.24978	4.79963	2.7587	4.58977	4.30897	5.25576	4.74734	4.34706	4.69346	4.31446	4.86623	4.86702	5.12308	4.33448	5.00811	4.88768	3.92236	4.87427	4.45784	4.19843	4.35749	3.82517	3.93881	5.17672	4.44274	4.7241	4.70654	5.58936	4.38327	6.27388	4.53504	4.36565	2.78851	5.04449	5.67718	4.48358	4.92782	4.56514	4.33147
Q8TEU7	RPGF6_HUMAN	RAPGEF6	Rap guanine nucleotide exchange factor 6 (PDZ domain-containing guanine nucleotide exchange factor 2) (PDZ-GEF2) (RA-GEF-2)	1.5711	1.67233	2.62739	0.651774	0.741856	1.39363	0.134605	0.48314	0.321304	0.525926	0.000336997	0.00160332	1.50153	1.50589	12/29	2.1533	1.6207	12/20	2.89516	1.07589	40/45		0.274874	3.64993	3.49552	0.274874	0.274874	3.34045	0.274874	0.274874	2.65548	0.274874	3.40447	0.274874	0.274874	0.274874	0.274874	3.09864	0.274874	0.274874	2.9902	3.80772	3.17599	2.75505	0.274874	0.274874	3.7082	0.274874	0.274874	0.274874	2.78988	2.63702	2.82378	0.274874	0.274874	3.36576	3.38969	0.274874	3.75776	0.274874	3.50763	4.07609	3.47274	3.56948	4.11628	2.53195	0.274874	3.61891	0.274874	0.274874	0.274874	3.69824	3.42319	0.274874	3.68233	3.46236	3.30187	3.93958	3.17741	3.35078	3.98877	3.97789	3.49127	3.81265	3.38296	3.29202	3.34141	2.18362	2.40863	1.97673	3.48257	0.274874	2.36582	3.18739	3.2151	2.71321	2.65471	3.27259	0.274874	0.274874	3.05892	3.0685	3.43394	3.02627	3.68597	3.34506	3.8408	3.97347	2.41771	2.12084	2.23599	3.06277	0.274874	3.38606	3.40849	4.05996
P63173	RL38_HUMAN	RPL38	Large ribosomal subunit protein eL38 (60S ribosomal protein L38)	1.28054	1.13214	1.44976	0.356756	0.179058	0.535814	0.18273	0.528037	0.323236	0.525926	0.00117736	0.00419788	9.26415	0.728399	29/29	9.62091	0.809145	20/20	9.79997	0.77565	45/45		9.62675	9.50564	8.66259	9.07601	10.0236	10.3377	10.3981	8.97177	10.2324	9.4221	9.6906	9.5118	8.73736	9.7867	9.97933	6.9038	8.89705	8.12652	9.59623	8.91394	9.51382	8.96442	9.21165	8.93972	8.60041	8.54561	9.4749	9.88559	9.12419	9.63145	8.06973	9.37232	8.63579	10.2425	11.2268	10.357	10.308	9.2507	10.4303	9.05539	9.87905	9.19801	10.6067	8.86813	9.80485	10.4557	8.9619	8.66631	9.39758	10.6752	10.8025	9.57785	10.2887	10.844	10.7347	10.0026	9.70327	11.3474	10.3415	10.2252	9.94837	10.257	10.5752	9.84061	10.621	9.10349	9.83607	8.5782	9.74958	9.08179	9.75316	9.61555	10.1272	9.55347	7.86443	9.60143	9.76834	9.74919	9.42641	10.1992	9.31462	10.1351	8.84149	10.0113	7.23096	10.3933	10.1435	9.8315	9.49816	9.49753	8.26965	10.2509	9.66463	10.1233
Q9BYD6	RM01_HUMAN	MRPL1	Large ribosomal subunit protein uL1m (39S ribosomal protein L1, mitochondrial) (L1mt) (MRP-L1)	1.17969	1.08871	1.28433	0.238402	0.122613	0.361016	0.226147	0.568253	0.323236	0.525926	0.000967973	0.00357671	5.40107	0.472787	29/29	5.63947	0.611329	20/20	5.76208	0.433324	45/45		5.04544	5.64545	5.13932	5.59579	5.8938	6.44569	5.84916	5.46741	5.47355	5.17119	6.70016	5.0723	5.53327	5.00202	5.4552	4.72961	5.82205	4.628	6.01514	5.45686	5.25977	5.14505	5.1141	4.78719	5.36065	4.9709	5.21134	5.26061	5.37987	5.58208	4.97082	6.45437	5.18331	6.2971	6.27435	5.17958	6.47968	5.95725	5.26221	4.74698	5.57226	5.84141	5.68766	5.04542	6.89302	6.00641	5.10889	4.94384	5.30273	5.86642	5.96904	5.21348	4.94883	5.91512	5.89436	5.82535	6.37435	6.4492	5.87667	5.27881	5.84904	6.45266	6.01235	6.13786	6.37632	5.36613	5.03175	5.6734	5.08293	5.79202	5.70773	5.75942	6.25449	5.93512	5.8338	5.69713	5.23434	6.02038	6.2856	5.98651	5.45448	5.85272	5.48384	5.59405	6.29491	5.30643	5.80138	5.73566	5.80597	4.93284	4.80789	6.31136	5.53048	6.28106
Q8WW59	SPRY4_HUMAN	SPRYD4	SPRY domain-containing protein 4	1.72811	1.19209	2.06007	0.789196	0.253499	1.04269	0.114392	0.456408	0.330226	0.531755	0.00287854	0.00863563	3.26784	1.68214	23/29	4.05704	1.25418	19/20	4.31054	1.13544	43/45		0.274874	4.05082	4.08605	0.274874	4.02614	3.68961	3.41525	0.274874	0.274874	0.274874	5.39519	3.19426	4.61083	3.76188	0.274874	5.00831	4.91123	4.94998	4.36975	4.07372	3.13881	2.82669	3.83437	3.98905	5.09335	4.35939	3.19273	2.99687	4.14391	4.68484	3.57439	5.65522	5.44087	3.56235	4.07948	3.75099	5.58909	2.96595	0.274874	4.56704	5.32366	3.59235	3.83561	3.91422	5.06447	2.27681	4.15822	4.47815	4.35218	3.16495	4.95028	0.274874	3.78535	3.85721	4.96874	5.29256	5.80731	2.82959	5.44784	4.86083	3.90428	5.35906	4.1443	4.63089	4.93181	4.03185	3.53396	4.21491	3.88835	5.91261	4.79486	5.39908	4.62451	4.7149	4.5493	5.47401	0.274874	4.97083	4.62253	3.39872	3.99867	4.56628	5.51174	4.19528	4.20725	3.63702	4.08958	3.57039	4.78958	3.9896	4.41002	5.54924	4.78859	4.05582
Q14202	ZMYM3_HUMAN	ZMYM3	Zinc finger MYM-type protein 3 (Zinc finger protein 261)	1.57945	0.996047	1.5732	0.65942	-0.00571481	0.653705	0.0716749	0.39431	0.330242	0.531755	0.00642972	0.0165863	2.82715	1.25731	24/29	3.48657	0.401423	20/20	3.48085	0.850906	43/45		0.274874	3.07481	3.40651	3.28547	4.09574	4.14907	2.51649	0.274874	3.8269	0.274874	3.47149	2.89452	3.88234	0.274874	0.274874	3.81517	3.61224	3.62006	3.79398	2.89792	2.88577	2.93679	3.27314	3.44163	3.05	3.22086	2.41561	3.56662	3.47982	3.3451	2.60856	4.11673	3.53791	3.43012	3.67104	3.49467	3.44864	2.96864	4.17975	3.4368	3.20915	3.8844	4.15573	3.65581	3.5155	3.44875	3.18629	2.96036	3.47744	3.25695	3.54786	0.274874	3.90723	3.68076	3.85105	4.17056	4.10673	4.17676	3.11209	4.53253	3.92345	3.81273	3.38538	4.08641	3.82652	3.9602	3.56208	3.07429	2.77475	4.62667	3.53476	2.8202	3.86045	2.9484	2.7049	2.5538	0.274874	3.5084	3.77438	3.987	3.49171	3.44049	4.01418	3.47553	3.93943	4.02474	3.3508	3.36732	3.57734	3.47971	2.79929	4.53546	3.90569	3.61975
P00367	DHE3_HUMAN	GLUD1	Glutamate dehydrogenase 1, mitochondrial (GDH 1) (EC 1.4.1.3)	1.16502	1.09711	1.27815	0.220354	0.133705	0.354059	0.0571753	0.367962	0.330247	0.531755	0.00250402	0.00768675	8.01534	0.451157	29/29	8.2357	0.412596	20/20	8.3694	0.47294	45/45		7.70477	7.80981	7.95642	7.63786	7.77413	8.9683	8.53792	7.96497	7.85812	7.76701	8.95007	7.92939	8.03886	7.68259	7.68457	8.18832	8.29607	8.31778	8.35906	8.8976	7.88752	7.82582	7.80571	7.84385	8.69669	7.67862	7.17412	7.34065	7.8684	8.34133	7.73843	8.73368	8.34133	7.87865	8.40115	7.7994	9.09249	7.78864	8.1798	8.29347	8.77656	8.67323	7.97188	7.93132	8.75864	8.32958	8.05538	8.05472	7.57427	7.63496	8.91656	8.35013	8.21612	8.45745	8.17882	8.55052	9.00848	8.30167	9.6839	8.63051	8.77161	8.11424	8.50364	7.91087	8.47872	8.56129	7.66841	7.73462	8.63967	8.50898	8.24175	8.69071	7.77867	8.02682	8.57159	8.64583	7.8325	8.91141	8.28703	8.15313	8.50725	9.24714	8.54112	9.30817	8.29754	8.52869	8.658	8.00233	8.01367	7.82608	7.74903	8.07964	7.37076	8.53314
Q9NWU5	RM22_HUMAN	MRPL22	Large ribosomal subunit protein uL22m (39S ribosomal protein L22, mitochondrial) (L22mt) (MRP-L22) (39S ribosomal protein L25, mitochondrial) (L25mt) (MRP-L25)	1.52275	1.243	1.89278	0.606681	0.313827	0.920508	0.0931396	0.423463	0.330247	0.531755	0.000858721	0.00325335	4.03575	1.59097	25/29	4.64244	1.1412	19/20	4.95626	0.499619	45/45		0.274874	4.60372	4.58675	0.274874	4.59186	4.87826	5.15852	0.274874	3.84268	4.45367	5.42086	4.23461	4.93184	3.705	0.274874	4.41178	5.04472	4.41702	5.13845	4.87044	4.36822	4.51605	4.3241	4.39704	5.03742	5.79225	4.41187	4.25881	4.54144	5.16927	4.91335	5.20197	0.274874	5.10686	4.76394	4.37577	5.685	4.0593	4.18563	4.84296	4.2969	5.09738	4.69083	4.83389	5.9753	5.42405	5.07058	4.37102	4.50983	4.64907	5.01888	4.84974	3.63595	4.79849	5.02182	4.77574	5.14456	5.31206	4.354	4.5339	4.67878	5.64194	4.54821	4.92368	5.26448	4.55254	4.61261	5.71695	4.36855	5.09279	4.93431	5.63832	5.89985	5.98064	5.59039	4.79368	4.30655	5.20556	5.11129	5.65802	4.33315	5.03555	4.68145	4.53856	5.18092	4.49908	4.93143	4.57669	5.25441	4.40873	4.56284	5.59489	5.20455	5.61621
P40939	ECHA_HUMAN	HADHA	Trifunctional enzyme subunit alpha, mitochondrial (78 kDa gastrin-binding protein) (Monolysocardiolipin acyltransferase) (EC 2.3.1.-) (TP-alpha) [Includes: Long-chain enoyl-CoA hydratase (EC 4.2.1.17); Long chain 3-hydroxyacyl-CoA dehydrogenase (EC 1.1.1.211)]	1.21586	1.07281	1.30439	0.281973	0.1014	0.383374	0.119671	0.46057	0.330247	0.531755	0.00122396	0.00431936	8.38029	0.424081	29/29	8.66226	0.600287	20/20	8.76366	0.503939	45/45		8.26107	8.58645	8.67227	7.95818	8.52758	9.2498	8.85836	8.10422	8.01055	7.6299	9.10956	8.31794	8.25361	7.97044	8.12634	8.45753	9.01008	9.04881	8.75384	8.50463	8.13839	8.30941	8.28085	8.13549	8.85648	7.80323	7.90167	7.922	8.26968	9.00315	8.13447	10.1011	9.04065	8.97604	8.40346	8.28794	9.58806	8.28399	8.31219	8.84042	9.32796	8.64759	7.7791	8.29646	9.36534	8.48972	8.23978	8.02955	8.09824	8.64718	9.39858	8.95244	8.38464	8.69991	8.43885	9.15315	9.71529	8.69488	9.32782	9.15081	9.32026	8.69992	8.77531	8.90835	8.56124	8.73233	8.2707	8.67431	8.54848	9.54285	8.50151	8.97999	8.22055	8.84554	8.61091	9.18114	7.70463	9.00188	9.7407	9.20219	7.70803	8.73697	8.32082	9.6399	8.71881	8.28381	8.66464	8.01622	8.57128	8.29259	8.01319	8.1951	9.52994	9.08713
P61247	RS3A_HUMAN	RPS3A	Small ribosomal subunit protein eS1 (40S ribosomal protein S3a) (v-fos transformation effector protein) (Fte-1)	1.18615	1.0565	1.25316	0.246284	0.0792899	0.325574	0.129653	0.476803	0.330247	0.531755	0.00289602	0.00865041	9.92524	0.48333	29/29	10.1715	0.466322	20/20	10.2508	0.374896	45/45		9.56536	9.98206	9.7229	9.32961	10.2148	10.7548	10.595	8.88926	10.119	9.5606	10.0943	10.1258	9.65785	9.50787	9.7285	8.57066	10.4601	9.74763	9.89279	10.4908	10.085	10.478	10.0249	9.94968	9.86417	10.0815	10.3514	10.2773	9.71031	10.4109	9.3688	9.69089	9.44885	10.377	10.9306	9.82246	10.4804	9.68935	10.0326	10.34	10.5783	10.0232	11.1994	10.1141	10.1467	10.4632	10.4111	9.75965	10.1429	10.6528	10.7955	9.86903	10.3105	10.4938	10.8674	10.4885	9.81474	10.6883	10.4798	9.77105	10.3328	10.2337	10.7632	10.1698	10.5321	9.9882	10.0681	9.64781	10.2099	9.74477	9.93701	10.3974	10.7575	9.9941	9.67536	10.4474	10.0849	9.90221	9.93262	10.6949	10.0369	10.413	9.84121	10.4168	10.2163	10.6131	10.5818	10.2337	10.2044	10.3875	9.10856	10.6082	10.5871	10.2929
Q9NX63	MIC19_HUMAN	CHCHD3	MICOS complex subunit MIC19 (Coiled-coil-helix-coiled-coil-helix domain-containing protein 3)	1.23312	1.0874	1.34089	0.30231	0.120886	0.423196	0.14027	0.492491	0.330247	0.531755	0.000825903	0.00315511	7.51691	0.545137	29/29	7.81922	0.601316	20/20	7.9401	0.508834	45/45		7.35876	7.81091	7.33696	7.1932	7.47993	8.24835	8.24233	7.78785	7.51089	7.53292	8.85579	7.50593	7.81955	7.3665	7.91984	6.88233	7.75831	7.49332	8.12955	8.38175	7.31561	7.10595	7.03521	6.69964	7.68906	6.45218	6.73163	6.89371	7.45229	7.58334	7.06143	8.87378	7.86614	8.24111	8.18335	7.38298	8.62934	7.25356	7.46806	8.11226	8.51722	8.39727	7.40157	7.00698	8.35084	8.41777	7.36177	7.18832	7.08721	7.92988	8.31989	7.73429	7.94114	8.18443	7.63155	7.81729	8.5343	8.3568	8.91405	8.38157	7.81939	8.47832	8.36784	8.8175	8.41935	7.64532	7.1501	7.9337	7.98534	7.79384	7.61776	8.27293	7.51177	7.48357	7.69522	8.03641	7.0148	8.3528	8.31134	7.70228	7.51508	8.65588	7.53215	9.14216	7.75339	8.25964	7.48492	7.5001	7.60899	7.0949	6.79993	7.89562	7.58004	8.32699
Q96GW9	SYMM_HUMAN	MARS2	Methionine--tRNA ligase, mitochondrial (EC 6.1.1.10) (Methionyl-tRNA synthetase 2) (Mitochondrial methionyl-tRNA synthetase) (MtMetRS)	1.72656	1.08895	1.88014	0.7879	0.122942	0.910842	0.169619	0.517591	0.330247	0.531755	0.00232331	0.00725399	4.05144	1.63444	25/29	4.83935	0.840676	20/20	4.96229	1.04971	44/45		4.63786	4.55492	4.65998	0.274874	4.47886	5.21585	4.43453	4.3419	0.274874	3.32968	6.30066	4.38012	5.2258	4.92766	4.448	4.47674	4.70264	5.0352	5.03035	5.51203	4.54209	3.88794	4.43751	4.40161	5.39006	0.274874	3.91515	0.274874	4.12527	5.13395	4.82866	6.13002	5.21968	5.67074	4.29737	4.63685	6.52784	3.23651	4.00227	5.41073	5.16497	4.16439	5.19434	4.16696	5.94958	4.54231	4.08887	3.8622	4.55868	5.73682	6.1913	3.88475	5.37671	5.6941	4.51774	6.50982	5.07545	5.7007	6.57817	5.24552	5.22028	4.29962	5.59417	4.55572	6.21867	3.34018	3.6978	4.94347	4.1497	4.82969	4.70964	5.02052	5.4176	5.61223	4.83914	5.65849	0.274874	4.61622	6.08805	4.96521	4.28929	5.41576	4.64709	5.36028	5.00868	4.64443	4.78815	4.75177	5.11271	3.70023	3.86227	5.8318	4.99739	6.33071
P46782	RS5_HUMAN	RPS5	Small ribosomal subunit protein uS7 (40S ribosomal protein S5) [Cleaved into: Small ribosomal subunit protein uS7, N-terminally processed (40S ribosomal protein S5, N-terminally processed)]	1.13198	1.11987	1.26768	0.178851	0.163336	0.342187	0.18273	0.528037	0.330247	0.531755	0.00224256	0.0070338	9.70696	0.487886	29/29	9.88582	0.577512	20/20	10.0492	0.404139	45/45		9.84526	9.59931	9.49229	8.74836	9.56467	10.2369	9.85058	8.89659	9.42912	9.79327	9.8086	9.65799	9.19093	9.77299	10.1305	8.28151	10.4601	9.81547	9.60962	9.90611	9.92691	10.2877	10.1719	9.97625	9.71493	9.74321	10.3611	10.0408	9.18899	10.3767	9.17071	8.79207	8.67727	10.2346	10.5759	9.7768	10.2364	9.10371	9.86042	10.1203	10.224	9.77661	10.8799	10.1618	9.78722	10.1689	10.3162	9.64228	9.83447	10.4456	10.2589	9.80052	10.143	10.2323	10.6075	9.95417	9.32104	10.5855	10.4694	9.5986	10.1544	9.99932	10.4636	9.75282	10.3364	9.29678	9.91732	9.64076	10.1141	9.52104	10.0212	9.90406	10.5756	9.85436	9.4616	10.4815	9.60144	9.69159	9.73416	10.4328	9.9871	10.2282	10.2418	10.2429	9.87124	10.5181	10.177	9.94238	10.0299	10.3768	8.91573	10.7516	10.5517	10.0059
Q9Y4E5	ZN451_HUMAN	ZNF451	E3 SUMO-protein ligase ZNF451 (EC 2.3.2.-) (Coactivator for steroid receptors) (E3 SUMO-protein transferase ZNF451) (Zinc finger protein 451)	1.26206	1.22251	1.54289	0.335784	0.28985	0.625634	0.238694	0.580458	0.333013	0.535236	0.00468215	0.0127684	0.59334	0.701896	6/29	0.929124	0.927036	7/20	1.21897	0.894745	25/45		0.274874	0.274874	0.274874	0.274874	0.274874	2.37268	0.274874	0.274874	0.274874	0.274874	1.11381	0.274874	0.274874	0.274874	0.274874	0.274874	2.41266	0.274874	2.36181	0.274874	0.785252	1.83857	0.274874	0.274874	0.274874	0.274874	0.274874	0.274874	0.274874	2.21182	0.274874	0.274874	0.274874	0.274874	0.274874	0.274874	1.91762	0.274874	0.274874	2.39925	1.79767	0.274874	2.56206	0.274874	2.06291	2.05779	0.274874	0.274874	0.274874	2.56926	1.46595	0.274874	1.86542	1.77616	1.71439	1.99434	1.227	1.65075	0.274874	0.274874	2.28503	1.70015	0.274874	0.274874	2.26875	0.274874	1.70161	0.274874	2.50264	0.274874	1.6009	0.274874	2.39642	0.274874	0.274874	0.274874	0.274874	0.274874	1.87697	0.274874	0.274874	2.14409	2.65272	0.274874	0.274874	2.26976	1.91564	1.54924	2.00138	0.274874	0.274874	2.16097	2.01659	2.05026
O95243	MBD4_HUMAN	MBD4	Methyl-CpG-binding domain protein 4 (EC 3.2.2.-) (Methyl-CpG-binding endonuclease 1) (Methyl-CpG-binding protein MBD4) (Mismatch-specific DNA N-glycosylase)	1.72609	1.42717	2.46342	0.787504	0.513161	1.30066	0.095576	0.432182	0.33706	0.539004	0.00126197	0.00443584	2.13357	1.68758	17/29	2.92107	1.46924	16/20	3.43423	1.01752	42/45		2.54287	3.4483	0.274874	0.274874	4.36591	4.58117	4.41544	0.274874	0.274874	0.274874	1.56657	3.35514	3.41874	0.274874	0.274874	0.274874	3.52261	3.57006	4.19644	0.274874	2.64748	3.88061	3.16939	3.37613	3.14175	0.274874	0.274874	0.274874	3.37636	3.28043	3.55778	4.03573	0.274874	3.08428	4.15901	0.274874	3.34849	0.274874	3.8833	3.81178	2.75772	3.62083	4.88899	3.92419	2.04031	3.64322	0.274874	3.77059	3.51528	2.59518	2.97088	0.274874	4.55095	4.61897	3.29653	3.83426	3.72831	3.43634	2.86733	4.68428	4.28429	3.61611	3.9704	3.74915	3.33726	4.44935	3.71695	3.26665	3.83058	4.52443	3.59754	3.74278	3.63418	0.274874	3.53676	3.93563	3.83353	0.274874	2.76347	4.27808	3.45718	3.5116	4.42302	3.0875	4.03999	3.0597	3.49154	2.42843	3.4084	3.08965	3.99827	4.56007	3.49494	3.01535
Q9GZZ1	NAA50_HUMAN	NAA50	N-alpha-acetyltransferase 50 (hNaa50p) (EC 2.3.1.258) (N-acetyltransferase 13) (N-acetyltransferase 5) (hNAT5) (N-acetyltransferase san homolog) (hSAN) (N-epsilon-acetyltransferase 50) (EC 2.3.1.-) (NatE catalytic subunit)	1.11883	1.09669	1.227	0.161986	0.133154	0.29514	0.134881	0.48314	0.337356	0.539004	0.00358975	0.0102489	5.89604	0.41387	29/29	6.05802	0.424017	20/20	6.19118	0.413757	45/45		6.1617	5.98495	5.59203	5.66889	5.53361	6.24944	6.17931	6.5479	6.00798	5.6683	5.90633	5.54693	5.79065	5.74761	6.37748	6.10136	6.51358	5.79066	6.28041	6.86771	5.68747	5.82328	5.83438	5.55276	4.99883	5.01095	5.9991	5.91922	5.64231	5.99432	5.60453	5.05753	5.612	6.25489	6.64643	5.92792	6.19087	6.3984	6.20282	5.92574	6.23848	6.2967	6.83966	5.65361	6.61047	6.18436	5.90344	5.58606	6.03225	6.99491	6.19034	6.07054	6.13596	6.54095	6.35938	6.1767	5.98528	7.15971	6.49363	6.22985	6.22473	6.62574	6.14697	6.09509	6.54012	5.54383	5.81926	5.34758	6.18763	5.91672	5.97537	5.65379	6.19521	5.51296	5.78722	6.21155	6.30129	6.21003	5.95967	6.1005	6.42736	5.98093	6.2587	5.94682	7.02502	6.25125	6.34071	6.58212	5.95759	5.85676	5.22006	6.59697	6.88191	6.58435
Q8IWP9	CC28A_HUMAN	CCDC28A	Coiled-coil domain-containing protein 28A (CCRL1AP)	1.45202	1.30158	1.88991	0.538056	0.380261	0.918318	0.117535	0.46057	0.34336	0.546437	0.00359297	0.0102533	0.915777	1.10224	8/29	1.45383	1.26669	10/20	1.83409	1.25573	29/45		0.274874	0.274874	0.274874	0.274874	0.274874	2.71463	3.29583	0.274874	0.274874	0.274874	0.274874	0.274874	2.24953	0.274874	0.274874	0.274874	0.274874	0.274874	2.85611	1.56331	2.12898	0.274874	0.274874	3.47069	0.274874	0.274874	2.5061	0.274874	0.274874	0.274874	0.274874	0.274874	0.274874	3.15696	3.35522	0.274874	2.6982	0.274874	0.274874	0.274874	1.93389	3.06118	2.95529	1.61109	2.63869	2.4075	0.274874	0.274874	2.50992	3.75513	2.17064	0.274874	3.40216	2.68914	2.36625	0.274874	1.75631	3.09813	0.274874	2.51777	3.25063	2.90874	3.28329	2.3539	2.63732	2.67161	2.44921	0.274874	0.274874	0.274874	2.72966	2.24373	1.6845	2.85698	0.274874	2.11984	4.24165	0.274874	2.66896	0.274874	2.5341	3.17507	0.274874	1.88818	0.274874	2.48625	3.01551	2.53035	0.274874	0.274874	0.274874	0.274874	0.274874	2.65128
Q9BYJ9	YTHD1_HUMAN	YTHDF1	YTH domain-containing family protein 1 (DF1) (Dermatomyositis associated with cancer putative autoantigen 1) (DACA-1)	1.74684	1.67335	2.92307	0.804744	0.742742	1.54749	0.125136	0.468137	0.345786	0.547958	0.00161984	0.00543216	1.50092	1.75113	10/29	2.30566	1.91294	11/20	3.0484	1.56793	35/45		0.274874	0.274874	0.274874	0.274874	0.274874	4.58196	0.274874	0.274874	0.274874	0.274874	0.274874	0.274874	0.274874	0.274874	0.274874	0.274874	4.5982	3.17115	3.9363	4.36565	2.86581	3.87189	0.274874	3.86002	3.65113	0.274874	3.40189	0.274874	0.274874	0.274874	0.274874	0.274874	0.274874	4.30752	4.73191	0.274874	0.274874	0.274874	0.274874	3.48409	3.90063	3.96803	4.49934	3.50687	4.15701	3.23415	4.05039	3.79942	0.274874	4.4298	3.33441	0.274874	3.4605	0.274874	0.274874	4.47816	3.20423	4.37065	0.274874	4.07439	4.96287	4.4029	3.35507	3.84967	2.56889	3.38158	3.2536	0.274874	3.35162	3.79767	3.66374	4.25163	4.0004	0.274874	0.274874	3.49517	0.274874	3.97745	3.30438	3.72763	3.79512	4.57352	0.274874	3.69747	4.98774	4.04828	3.5745	3.69251	3.78659	4.47609	0.274874	3.72341	3.63996	3.73777
L0R819	ASURF_HUMAN	ASDURF	ASNSD1 upstream open reading frame protein (ASNSD1 small/short open reading frame-encoded polypeptide) (ASNSD1-SEP)	1.23403	1.4583	1.79959	0.303376	0.544289	0.847665	0.0975462	0.432887	0.349942	0.552932	0.00031513	0.00153218	2.30851	1.33815	21/29	2.61189	1.6482	14/20	3.15617	1.34832	38/45		4.32027	2.97705	2.65902	0.274874	2.95039	3.19933	3.0594	0.274874	0.274874	0.274874	3.14842	3.1598	3.43814	0.274874	0.274874	3.04476	2.98834	2.8705	3.03267	3.87331	3.38296	2.89252	3.47021	2.26935	3.158	0.274874	2.23875	2.61457	0.274874	3.46666	0.274874	0.274874	0.274874	4.22103	4.05596	3.57269	4.60384	0.274874	4.16625	3.53764	3.5541	3.56418	3.87756	2.23609	3.65531	3.41594	0.274874	0.274874	2.66124	4.68997	3.49757	0.274874	3.06814	3.62811	3.77265	4.27743	3.95115	4.30167	4.97056	4.72356	3.83474	4.29702	3.61282	4.48472	4.56605	3.2284	3.09199	2.91944	3.75911	3.28364	3.31086	3.81965	3.52295	0.274874	3.12987	3.19458	0.274874	0.274874	2.88407	3.20412	0.274874	3.71942	2.95111	3.71623	3.56282	3.79596	3.45509	2.95426	3.62354	0.274874	0.274874	3.82288	3.36326	4.11434
Q96Q83	ALKB3_HUMAN	ALKBH3	Alpha-ketoglutarate-dependent dioxygenase alkB homolog 3 (EC 1.14.11.33) (EC 1.14.11.54) (Alkylated DNA repair protein alkB homolog 3) (hABH3) (DEPC-1) (Prostate cancer antigen 1)	1.64757	1.53434	2.52793	0.720338	0.617616	1.33795	0.10952	0.452586	0.349942	0.552932	0.000761958	0.00297652	1.65083	1.59195	13/29	2.37117	1.62313	13/20	2.98878	1.18982	39/45		0.274874	3.13357	4.34057	0.274874	0.274874	4.08529	0.274874	0.274874	0.274874	3.68257	2.92185	0.274874	0.274874	0.274874	3.31374	0.274874	3.6731	0.274874	3.36398	0.274874	2.76846	2.70624	3.75413	0.274874	0.274874	0.274874	2.99557	0.274874	2.73704	3.53249	0.274874	0.274874	0.274874	3.17698	3.41996	0.274874	3.89883	0.274874	0.274874	3.76728	3.52228	3.47592	4.64905	3.59954	3.29412	3.14595	0.274874	2.55748	3.45936	3.992	3.38512	0.274874	2.42753	4.21032	3.93017	4.10898	2.97201	4.47699	3.40707	3.22908	3.64311	3.09275	3.3791	2.80166	3.71716	0.274874	2.81012	2.65664	3.3265	2.08568	3.15463	3.12822	3.47236	3.2589	2.40869	3.58522	0.274874	3.401	3.11703	3.51523	3.81138	3.87028	4.0048	3.32992	0.274874	3.67875	2.97484	3.14582	0.274874	0.274874	3.31761	4.4715	3.49321	4.05466
O15269	SPTC1_HUMAN	SPTLC1	Serine palmitoyltransferase 1 (EC 2.3.1.50) (Long chain base biosynthesis protein 1) (LCB 1) (Serine-palmitoyl-CoA transferase 1) (SPT 1) (SPT1)	1.38271	1.10341	1.5257	0.467499	0.14197	0.609468	0.140259	0.492491	0.351866	0.552932	0.0050878	0.0136653	4.1903	1.18135	27/29	4.6578	0.426437	20/20	4.79977	0.553392	45/45		4.87459	4.39	4.24202	4.95297	4.73236	4.842	4.20994	0.274874	3.26991	3.99515	3.94874	4.77751	4.1706	4.60976	5.05692	4.79372	5.58075	4.75203	4.87121	4.85506	3.93562	3.93966	4.14073	4.58353	4.67393	0.274874	3.84467	4.66635	4.25918	3.85354	3.77416	4.82074	5.17808	4.62197	4.59463	4.54667	4.67414	4.56765	4.41912	5.12162	4.84891	4.98606	5.56192	4.67582	4.90539	4.51772	4.2863	4.95049	4.25102	4.05997	4.63602	5.40194	4.36233	4.36606	4.78189	5.5116	4.99515	4.52818	4.36101	5.01041	4.49768	4.45083	4.74526	4.58035	5.56093	4.88271	4.49377	4.52953	4.94251	4.45963	5.14731	5.33497	5.24233	4.17189	5.07528	4.78599	4.84788	4.11324	4.73682	4.99053	4.85367	4.88358	5.72726	5.76552	6.27118	4.76157	5.50115	3.0268	4.09639	4.82321	4.82287	4.87478	4.12645	4.85108
Q5H8A4	PIGG_HUMAN	PIGG	GPI ethanolamine phosphate transferase 2 (EC 2.-.-.-) (GPI7 homolog) (hGPI7) (Phosphatidylinositol-glycan biosynthesis class G protein) (PIG-G)	1.56446	1.19014	1.86193	0.645669	0.251126	0.896796	0.0851919	0.410885	0.355112	0.557751	0.00306766	0.00908005	2.38407	1.50005	20/29	3.02973	1.33554	17/20	3.28086	1.23236	40/45		0.274874	3.20588	3.19114	0.274874	4.35705	0.274874	2.92408	3.08452	2.76272	0.274874	4.52967	3.57115	3.03957	0.274874	0.274874	2.86626	0.274874	3.41196	3.24347	3.92747	3.34211	3.99593	3.14753	0.274874	3.11856	0.274874	2.9228	3.3675	2.65466	3.92593	2.13038	3.30242	0.274874	5.0302	3.88517	3.75513	3.88861	3.42305	4.00829	3.33073	3.32114	4.37549	2.93141	3.01176	0.274874	2.92765	0.274874	3.58662	2.9361	3.96046	2.92895	0.274874	3.68815	3.399	4.24627	0.274874	4.22997	3.89171	3.74035	3.08975	3.87629	3.62258	3.69372	3.75287	2.94948	3.65916	2.51282	4.56022	2.95529	3.00241	3.49422	4.43497	4.5533	3.99786	2.46819	4.52306	3.75263	4.28537	3.48638	0.274874	3.19913	4.69279	3.03512	3.2494	0.274874	2.34849	3.64105	4.51529	3.41427	3.3887	0.274874	3.05334	4.89794	4.07343
P42330	AK1C3_HUMAN	AKR1C3	Aldo-keto reductase family 1 member C3 (EC 1.1.1.-) (EC 1.1.1.210) (EC 1.1.1.53) (EC 1.1.1.62) (17-beta-hydroxysteroid dehydrogenase type 5) (17-beta-HSD 5) (3-alpha-HSD type II, brain) (3-alpha-hydroxysteroid dehydrogenase type 2) (3-alpha-HSD type 2) (EC 1.1.1.357) (Chlordecone reductase homolog HAKRb) (Dihydrodiol dehydrogenase 3) (DD-3) (DD3) (Dihydrodiol dehydrogenase type I) (HA1753) (Prostaglandin F synthase) (PGFS) (EC 1.1.1.188) (Testosterone 17-beta-dehydrogenase 5) (EC 1.1.1.239, EC 1.1.1.64)	0.62724	0.773259	0.485019	-0.672911	-0.370977	-1.04389	0.100081	0.439524	0.355668	0.5582	0.00628565	0.0162619	4.09045	2.21421	23/29	3.41754	1.74999	16/20	3.04656	1.86768	33/45		6.93251	7.36751	6.2052	6.12531	0.274874	0.274874	4.73222	6.17896	0.274874	4.88258	4.02033	4.78679	4.38985	4.24423	4.51321	5.93419	6.30085	5.27875	0.274874	0.274874	3.73016	3.00751	4.69707	4.06664	3.88547	5.19321	4.54557	0.274874	5.95575	0.274874	4.15402	4.49152	4.67718	3.23596	3.20476	3.88188	3.1698	5.65762	0.274874	5.10037	3.06021	4.93133	4.05538	4.83443	0.274874	0.274874	4.40742	3.90126	4.48817	3.92968	5.19948	0.274874	0.274874	0.274874	3.72327	3.22991	0.274874	4.55014	4.14234	0.274874	2.57033	2.97558	0.274874	0.274874	3.46369	3.58595	3.03397	3.09166	3.48455	4.69806	0.274874	0.274874	3.11372	0.274874	3.51559	3.72323	5.62967	4.22241	3.39703	3.80681	4.96151	4.00054	4.59145	5.17163	6.01328	3.535	0.274874	3.40477	2.86649	5.86916	4.67288	3.99049	5.63259	0.274874
P15813	CD1D_HUMAN	CD1D	Antigen-presenting glycoprotein CD1d (R3G1) (CD antigen CD1d)	1.5273	1.28715	1.96586	0.610987	0.364176	0.975163	0.0535553	0.360347	0.357291	0.559742	0.00113344	0.00406465	0.893698	1.09807	8/29	1.50469	1.22405	12/20	1.86886	1.32281	31/45		0.274874	2.07005	0.274874	0.274874	0.274874	3.55437	0.274874	0.274874	0.274874	0.274874	2.91061	2.17059	3.6579	1.26242	0.274874	2.10052	0.274874	0.274874	0.274874	2.41846	0.274874	0.274874	0.274874	0.274874	0.274874	0.274874	0.274874	0.274874	0.274874	0.274874	1.34714	0.274874	3.37292	0.274874	0.274874	2.75492	1.34559	0.274874	0.274874	2.30228	1.80446	4.10424	2.87334	1.75816	1.67947	0.274874	1.71803	0.274874	2.83418	0.274874	0.274874	0.274874	3.57679	2.9643	4.34436	0.274874	3.43858	2.04964	2.84342	0.274874	3.63631	2.18556	2.46967	3.76746	3.08169	0.274874	2.2093	0.274874	3.1225	1.18173	0.274874	0.274874	4.38745	0.274874	1.24215	1.57834	2.22522	2.78248	1.55388	0.274874	3.41871	1.64669	2.70666	3.74376	0.274874	1.27669	1.62405	2.55994	2.73569	0.274874	0.274874	2.40317	1.2973	2.19706
Q8IVH4	MMAA_HUMAN	MMAA	Methylmalonic aciduria type A protein, mitochondrial (EC 3.6.-.-)	1.56337	1.15212	1.80119	0.644655	0.204292	0.848947	0.176225	0.52311	0.358636	0.559742	0.00103776	0.00378498	2.42747	1.54	20/29	3.07212	1.36404	17/20	3.27641	1.2469	39/45		3.85905	2.95496	2.66351	3.69091	3.09524	3.51383	3.87808	0.274874	0.274874	0.274874	4.73862	3.32352	3.80922	3.60339	0.274874	0.274874	0.274874	3.09281	3.87229	3.65685	3.08809	2.78965	0.274874	2.96073	3.73248	0.274874	2.21602	0.274874	3.38338	4.13781	2.14911	3.56231	0.274874	4.26933	3.65088	3.08908	4.27489	0.274874	0.274874	3.53243	3.70579	3.58877	3.48737	3.39694	4.61277	4.65074	2.66082	3.2387	2.61005	3.20414	4.61499	0.274874	3.1052	3.75921	3.39753	3.16302	4.29106	3.92361	4.10473	3.7054	0.274874	3.98844	3.72566	4.09529	3.88685	3.07861	2.80884	0.274874	3.77262	0.274874	3.51662	4.00775	3.88862	3.75848	3.61813	3.96512	3.48934	4.36356	4.23421	3.94369	3.9558	4.08978	3.82879	3.29956	3.88962	3.16784	3.55905	3.95628	3.17631	0.274874	0.274874	3.62401	3.86947	3.96212
Q92665	RT31_HUMAN	MRPS31	Small ribosomal subunit protein mS31 (28S ribosomal protein S31, mitochondrial) (MRP-S31) (S31mt) (Imogen 38)	1.2054	1.08977	1.31361	0.26951	0.124024	0.393534	0.0819938	0.40533	0.359267	0.559742	0.000859483	0.00325335	5.61417	0.499668	29/29	5.88368	0.623738	20/20	6.0077	0.468744	45/45		5.65633	5.50293	5.19303	5.9983	6.11531	6.32522	5.14568	6.0254	5.26752	5.29113	6.76577	5.67609	5.65009	5.76225	5.93475	4.82239	5.46916	5.11043	6.07866	6.68608	5.6762	4.86734	5.7068	5.82943	5.23264	4.84046	5.43338	5.53327	5.21491	5.84113	4.91464	5.78327	5.21554	6.51879	6.81578	5.83371	7.24083	5.27422	5.76221	6.0276	5.93496	6.36957	6.02204	4.8826	6.41382	6.32382	5.67038	5.06056	5.76814	5.9923	6.96971	6.00204	5.23527	6.27731	5.97475	5.86761	6.57405	6.98649	6.27839	6.03509	6.29727	6.61875	5.91452	6.30868	6.76675	5.50009	5.66943	5.64984	5.87248	5.27693	6.02663	5.93482	6.51197	5.86107	5.70017	5.9055	5.72727	5.97162	5.91707	6.23534	5.70925	6.64853	6.02307	4.87998	5.82889	6.1291	6.00393	6.23304	6.33591	5.13907	4.99845	6.46125	5.92917	6.16786
Q96AH0	SOSB2_HUMAN	NABP1	SOSS complex subunit B2 (Nucleic acid-binding protein 1) (Oligonucleotide/oligosaccharide-binding fold-containing protein 2A) (Sensor of single-strand DNA complex subunit B2) (Sensor of ssDNA subunit B2) (SOSS-B2) (Single-stranded DNA-binding protein 2) (hSSB2)	1.5475	1.22453	1.89495	0.629936	0.292226	0.922163	0.0707002	0.39431	0.36239	0.56345	0.0040308	0.0112594	0.918657	1.06489	8/29	1.54859	1.22817	11/20	1.84082	1.33659	28/45		0.274874	0.274874	0.274874	0.274874	0.274874	2.44338	0.274874	0.274874	0.274874	0.274874	0.274874	0.274874	0.274874	0.274874	0.274874	0.274874	2.51336	2.70749	2.86065	2.57391	2.35259	2.75768	2.65964	0.274874	0.274874	0.274874	0.274874	0.274874	0.274874	0.274874	0.274874	0.274874	3.41491	2.70366	0.274874	0.274874	2.76345	0.274874	0.274874	3.10516	2.23362	2.33843	2.23756	2.7207	2.66281	1.70366	0.274874	0.274874	2.61404	3.59124	1.82858	0.274874	0.274874	0.274874	2.96729	3.61163	3.25832	3.01124	2.36448	2.77978	0.274874	3.81003	0.274874	3.32356	3.38347	0.274874	1.9992	0.274874	2.38112	3.26168	1.8525	0.274874	0.274874	0.274874	2.43576	0.274874	0.274874	0.274874	2.7323	3.35571	0.274874	2.32981	3.15641	2.05125	0.274874	2.05956	2.17974	1.77107	3.85617	2.88651	0.274874	3.60462	0.274874	2.32095
Q4ADV7	RIC1_HUMAN	RIC1	Guanine nucleotide exchange factor subunit RIC1 (Connexin-43-interacting protein of 150 kDa) (Protein RIC1 homolog) (RAB6A-GEF complex partner protein 1)	1.42127	1.41687	2.01376	0.507183	0.502708	1.00989	0.172545	0.52311	0.363484	0.56461	0.000370376	0.00172635	1.25813	1.10949	14/29	1.76531	1.47158	11/20	2.26802	1.21861	34/45		0.274874	1.65729	0.274874	0.274874	0.274874	3.54653	3.10904	0.274874	0.274874	0.274874	2.5983	2.73886	0.274874	0.274874	0.274874	0.274874	2.72048	0.274874	2.20051	2.44247	1.52784	1.91059	1.64421	2.12294	2.12659	0.274874	2.01688	0.274874	0.274874	2.61633	0.274874	0.274874	0.274874	2.75606	3.09116	2.1612	2.99025	0.274874	0.274874	0.274874	3.44948	3.06593	3.84932	1.54984	3.64881	3.65392	0.274874	0.274874	0.274874	2.9993	3.17723	0.274874	2.76451	3.60117	0.274874	2.5618	2.71147	3.12748	3.01098	2.92454	2.49462	3.62189	3.72346	3.34854	2.39179	1.92686	0.274874	2.2421	2.57494	0.274874	2.48361	0.274874	2.7223	0.274874	3.0312	2.51829	3.32238	3.5663	2.37455	2.52526	0.274874	3.00136	2.55293	3.60327	0.274874	2.94843	3.06686	3.20725	2.09323	0.274874	0.274874	3.22887	0.274874	3.58835
O14657	TOR1B_HUMAN	TOR1B	Torsin-1B (Torsin ATPase-1B) (EC 3.6.4.-) (Torsin family 1 member B)	1.49351	1.36513	2.03885	0.578712	0.449042	1.02775	0.16138	0.512536	0.364301	0.5656	0.0018871	0.00614249	0.969634	1.12056	9/29	1.54835	1.47181	9/20	1.99739	1.39813	29/45		0.274874	0.274874	0.274874	0.274874	0.274874	0.274874	0.274874	0.274874	0.274874	0.274874	0.274874	0.274874	2.54505	0.274874	0.274874	0.274874	3.68432	0.274874	1.44692	3.36022	1.67118	2.56858	0.274874	2.3233	2.70652	0.274874	2.3158	0.274874	0.274874	0.274874	0.274874	0.274874	3.13222	0.274874	3.3316	0.274874	0.274874	0.274874	0.274874	2.88444	3.16831	3.33433	3.55124	2.88641	0.274874	3.51934	0.274874	2.13542	0.274874	3.01632	0.274874	0.274874	4.50295	0.274874	0.274874	0.274874	3.10223	0.274874	0.274874	0.274874	0.274874	3.63452	0.274874	3.96075	3.49391	3.47508	1.73394	2.95101	2.86189	0.274874	3.00215	2.87748	2.75772	0.274874	2.24359	1.8808	0.274874	0.274874	2.77028	2.52818	0.274874	2.45815	3.51791	3.60427	3.65777	2.4124	1.74262	2.39869	2.30388	0.274874	3.52561	2.99907	2.7617	3.30957
P35580	MYH10_HUMAN	MYH10	Myosin-10 (Cellular myosin heavy chain, type B) (Myosin heavy chain 10) (Myosin heavy chain, non-muscle IIb) (Non-muscle myosin heavy chain B) (NMMHC-B) (Non-muscle myosin heavy chain IIb) (NMMHC II-b) (NMMHC-IIB)	0.612434	0.755342	0.462597	-0.707373	-0.404799	-1.11217	0.0570485	0.367962	0.364851	0.5656	0.00219448	0.00690743	4.5201	1.33367	27/29	3.81273	1.72962	17/20	3.40793	1.87863	35/45		5.2159	6.09331	4.33873	5.66763	4.4384	4.7116	5.0612	4.56438	4.98532	5.23395	4.39131	5.21447	4.2606	4.23914	5.63986	4.12465	5.0189	3.77549	0.274874	5.73575	3.99791	0.274874	4.86616	4.3924	4.64308	5.63113	4.24513	5.97452	4.07221	4.03388	2.93203	0.274874	4.93304	0.274874	0.274874	4.14463	6.47287	5.32347	5.16391	3.98924	3.79895	4.67425	4.1619	3.22841	5.18728	4.07298	4.81758	5.06463	3.43083	0.274874	3.75406	5.21707	3.84423	0.274874	5.9311	3.50975	0.274874	5.18105	3.41539	5.49713	6.45205	3.62609	3.37482	3.06212	0.274874	4.03844	3.31312	5.14508	2.68619	3.90485	3.37912	5.61412	5.20098	0.274874	3.11748	5.33046	4.92312	0.274874	3.74101	4.02119	4.51338	3.6751	4.40673	4.78456	5.10299	0.274874	3.75171	0.274874	3.37664	4.2845	4.63181	0.274874	4.80057	0.274874
O43674	NDUB5_HUMAN	NDUFB5	NADH dehydrogenase [ubiquinone] 1 beta subcomplex subunit 5, mitochondrial (Complex I-SGDH) (CI-SGDH) (NADH-ubiquinone oxidoreductase SGDH subunit)	1.62803	1.08031	1.75877	0.703123	0.111446	0.81457	0.0648046	0.383037	0.366325	0.5656	0.00314379	0.00926119	2.71484	1.49643	22/29	3.41797	1.22254	18/20	3.52941	1.41369	39/45		4.61985	3.7799	3.07962	0.274874	4.30747	4.30162	3.8387	4.18934	0.274874	3.64374	3.79384	2.51986	2.65386	0.274874	0.274874	2.72281	0.274874	3.22448	3.15238	3.68435	2.6757	3.18969	3.47441	4.16323	3.58029	0.274874	2.7725	0.274874	3.43871	3.072	2.66455	4.26092	4.0855	4.52131	3.83344	2.89496	2.72757	3.82095	4.02332	0.274874	3.97458	4.97843	3.74586	3.45684	4.21508	4.0865	0.274874	3.76454	3.68325	4.05209	4.91636	5.15105	3.34946	0.274874	4.51839	4.32681	4.83936	3.59041	2.90404	4.47323	4.12088	4.3248	4.02165	4.21432	4.82612	3.51544	3.25141	3.93201	4.14422	0.274874	3.66266	4.60889	4.39043	4.17658	4.14194	3.94245	0.274874	3.8334	3.61308	3.55639	0.274874	5.01771	0.274874	0.274874	3.47702	4.24694	4.49701	3.53595	2.8056	3.9652	4.05023	3.5778	2.55214	5.0509
O75448	MED24_HUMAN	MED24	Mediator of RNA polymerase II transcription subunit 24 (Activator-recruited cofactor 100 kDa component) (ARC100) (Cofactor required for Sp1 transcriptional activation subunit 4) (CRSP complex subunit 4) (Mediator complex subunit 24) (Thyroid hormone receptor-associated protein 4) (Thyroid hormone receptor-associated protein complex 100 kDa component) (Trap100) (hTRAP100) (Vitamin D3 receptor-interacting protein complex 100 kDa component) (DRIP100)	2.47297	1.13965	2.81833	1.30624	0.188596	1.49484	0.0511315	0.354133	0.36666	0.5656	0.00401701	0.011231	2.257	1.87937	16/29	3.56324	1.19115	18/20	3.75184	1.02257	42/45		0.274874	0.274874	4.51934	0.274874	0.274874	4.45296	0.274874	0.274874	0.274874	4.56471	2.57151	0.274874	0.274874	3.81578	0.274874	4.603	4.07466	3.98274	3.84299	4.20196	3.20189	3.27396	0.274874	4.14794	3.79237	0.274874	2.58237	0.274874	4.25142	3.89723	3.59355	4.4318	4.1752	3.39289	3.35783	4.15694	3.91427	0.274874	3.92932	3.90929	3.38835	4.54029	3.9707	3.48311	4.83039	3.59349	0.274874	4.05477	4.0957	4.46505	3.53439	0.274874	3.40167	4.10643	3.61214	4.01307	4.35219	3.66234	4.43173	4.39924	4.56939	4.09384	4.42822	4.48977	4.07312	4.10479	3.512	3.18874	4.06211	3.69363	3.41045	4.24172	3.92026	3.55091	3.76277	3.19378	4.22522	4.6542	3.86986	3.27824	0.274874	4.37837	3.82403	4.26732	4.18485	3.75019	4.45984	4.78048	4.11358	3.69255	0.274874	4.05464	3.77175	4.42924
Q5T440	CAF17_HUMAN	IBA57	Putative transferase CAF17, mitochondrial (EC 2.1.-.-) (Iron-sulfur cluster assembly factor homolog)	1.82418	1.02287	1.86589	0.867247	0.0326189	0.899866	0.124546	0.466619	0.366765	0.5656	0.0060305	0.0157502	5.18679	1.7963	26/29	6.05404	0.662793	20/20	6.08666	0.63777	45/45		5.04896	6.24687	5.95209	0.274874	6.42082	6.74677	5.26485	0.274874	0.274874	4.49621	6.32804	5.53155	5.93545	4.95864	5.15475	5.53846	5.75422	6.73866	6.51814	6.31417	6.15738	5.46701	6.14498	6.06387	6.02861	5.18457	5.44355	4.65279	5.50102	5.3843	5.94792	6.07379	6.84534	6.18233	6.06521	5.44939	7.71806	6.12416	5.98418	5.71791	7.08041	5.68744	5.73694	5.21388	7.14122	5.79531	6.03509	5.52158	5.37636	4.8994	6.44744	6.53814	5.41704	5.99307	5.6064	6.92309	7.78561	5.28301	6.31538	6.58406	6.28304	6.3262	5.57817	6.43853	6.44644	6.40567	5.60157	6.20127	6.18046	6.21113	6.19844	6.71511	5.69344	6.40865	5.73016	6.67454	4.85202	5.97634	5.23789	5.60206	6.18456	7.15685	6.8836	6.70634	5.84278	6.35276	6.74965	5.8016	6.1651	5.30107	5.62161	5.76725	4.5038	6.30899
Q9UMS0	NFU1_HUMAN	NFU1	NFU1 iron-sulfur cluster scaffold homolog, mitochondrial (HIRA-interacting protein 5)	1.45761	1.08327	1.57899	0.543602	0.115399	0.659001	0.163482	0.512536	0.366765	0.5656	0.00117726	0.00419788	4.28121	1.21468	27/29	4.82481	0.6808	20/20	4.94021	0.481403	45/45		4.84194	5.12504	4.70841	4.35296	4.90069	5.58922	4.45781	0.274874	0.274874	3.85884	5.7903	4.11691	4.33665	4.54176	5.05247	4.2027	4.9978	4.29039	4.83801	5.03692	4.38557	4.398	4.43451	4.17006	4.58452	3.28351	4.52078	4.18151	4.60805	5.41668	3.72603	5.86609	5.03111	5.20643	4.86782	4.53907	5.67137	3.95009	4.06156	4.81244	6.18956	5.44698	5.3486	4.3115	4.42815	4.65697	4.21866	4.1729	4.57424	5.48124	5.17655	4.12537	4.9767	5.17426	4.83921	5.49023	5.76566	4.8908	5.98507	5.4136	5.448	5.45448	4.92737	5.9099	4.9761	4.60957	4.42835	4.49151	4.60453	4.70083	4.28969	5.01613	4.67525	5.05962	4.41567	5.45606	4.43724	5.26344	6.01672	5.17639	4.31267	5.11465	4.94196	4.91368	4.38637	4.8768	4.52528	4.8635	4.38747	4.39403	4.49097	5.18272	4.65055	4.59332
Q99543	DNJC2_HUMAN	DNAJC2	DnaJ homolog subfamily C member 2 (M-phase phosphoprotein 11) (Zuotin-related factor 1) [Cleaved into: DnaJ homolog subfamily C member 2, N-terminally processed]	1.25748	1.27081	1.59802	0.330537	0.345748	0.676285	0.172802	0.52311	0.366765	0.5656	0.00474832	0.0128899	3.91495	1.35378	26/29	4.24549	1.03913	19/20	4.59124	0.518358	45/45		5.37023	4.52105	4.04375	0.274874	4.46992	4.49929	4.87603	0.274874	4.25241	0.274874	4.51426	4.00558	4.35967	4.32266	4.70732	3.74713	4.50956	3.90433	4.54577	5.99614	3.79478	3.84416	4.41642	4.06116	3.81207	4.61434	4.04404	3.60522	3.8717	4.44463	3.2599	3.64454	0.274874	5.1461	4.40273	4.2937	4.84239	4.81156	4.45452	4.76515	4.4667	4.80783	5.07112	4.15086	4.39823	4.83032	4.30519	4.02099	4.51844	5.46519	4.58667	5.90157	3.7581	4.41269	4.0902	4.55805	4.28891	5.31851	5.44511	4.31039	4.73708	5.4463	4.80469	4.78234	5.18522	3.86437	4.10123	3.89205	4.69585	3.92198	4.34349	4.61383	4.95565	4.11832	3.70142	4.36413	4.44773	5.13487	4.47617	4.96782	3.91488	4.65705	4.38594	4.6604	4.91113	4.82643	4.31021	4.90458	4.12414	4.08611	4.0028	5.02759	4.95104	5.15341
P36543	VATE1_HUMAN	ATP6V1E1	V-type proton ATPase subunit E 1 (V-ATPase subunit E 1) (V-ATPase 31 kDa subunit) (p31) (Vacuolar proton pump subunit E 1)	0.84681	0.930976	0.788359	-0.23989	-0.103185	-0.343075	0.0750896	0.396811	0.37436	0.572192	0.00132232	0.00459846	7.15114	0.492441	29/29	6.91125	0.418647	20/20	6.80807	0.521829	45/45		7.74414	7.76464	7.4299	7.44366	6.96353	7.32591	5.84718	7.00429	6.46104	6.89292	7.02244	7.28529	7.71863	7.14421	7.52396	6.82856	8.2949	7.43829	6.88814	7.22498	6.9478	6.79601	7.54523	6.97387	6.59975	6.45987	7.49188	6.80696	7.51517	7.06816	6.27251	7.46766	6.47491	6.49406	6.87897	6.50999	6.94856	7.65123	6.61443	7.2117	7.03997	6.93966	6.28069	7.54751	6.7328	6.79098	7.59069	6.85777	6.85283	6.74739	6.14972	7.51425	7.12304	6.83754	6.86657	6.91844	6.91538	6.61413	6.8398	6.82782	7.21062	7.01276	5.94013	7.01604	5.89817	6.80345	6.51782	6.71365	6.23312	6.59415	5.91297	6.59486	6.94664	6.29202	6.14145	6.71505	6.45732	6.96019	6.95851	6.34332	7.20771	6.9459	7.40896	7.14094	8.7912	7.12055	6.39563	6.52566	7.28288	7.73093	6.78398	7.38756	6.72727	6.29763
Q9Y530	OARD1_HUMAN	OARD1	ADP-ribose glycohydrolase OARD1 (O-acetyl-ADP-ribose deacetylase 1) (EC 3.5.1.-) (Terminal ADP-ribose protein glycohydrolase 1) ([Protein ADP-ribosylglutamate] hydrolase OARD1) (EC 3.2.2.-)	1.42176	1.0961	1.55839	0.507678	0.13238	0.640058	0.0819938	0.40533	0.37436	0.572192	0.00713079	0.0179689	3.90727	1.0549	28/29	4.41495	0.559967	20/20	4.54733	0.736279	45/45		3.648	4.59376	4.72891	3.5827	2.59263	4.94889	3.80466	3.99821	2.08757	3.24186	4.00499	3.64908	4.37637	3.37553	0.274874	5.36023	5.15468	4.56607	3.45523	4.71773	3.79208	5.11865	4.64767	4.66766	3.29527	3.88398	4.28642	2.91357	4.54348	4.70805	4.20683	3.3705	5.1286	4.66961	5.52724	4.52803	4.67517	4.22724	4.07891	3.83505	4.3782	4.40239	5.44157	4.67703	3.87534	3.98669	4.75876	4.17471	3.64898	5.19585	2.92682	3.24595	4.95341	4.57525	4.31236	4.67024	3.82826	4.94999	3.4773	5.99224	5.38571	4.27295	3.64609	4.8276	4.79026	4.69391	4.20689	4.5408	5.19039	5.21146	4.57087	4.74268	4.79437	4.15	4.25301	4.03671	3.76114	3.88895	4.3954	5.15112	4.34289	4.61314	5.60454	3.543	5.57729	5.35064	4.22882	3.0607	5.89607	5.10585	3.87364	5.49619	5.15154	4.14733
Q96SZ5	AEDO_HUMAN	ADO	2-aminoethanethiol dioxygenase (EC 1.13.11.19) (Cysteamine dioxygenase)	1.68603	1.05111	1.7722	0.753632	0.0719073	0.82554	0.0932732	0.423463	0.37436	0.572192	0.00274089	0.00829083	3.95548	1.53508	26/29	4.70912	0.689109	20/20	4.78102	0.971243	44/45		4.57538	4.45013	4.21351	4.78742	4.93815	5.3903	4.87909	4.22848	4.84545	2.46323	6.25946	4.26511	4.73573	4.83975	5.09442	4.02323	4.10562	0.274874	5.29795	5.62079	4.13553	2.39143	3.19942	3.23168	0.274874	0.274874	3.4098	3.90552	4.59782	4.74473	4.27822	4.69759	3.78079	5.53493	6.00552	4.94888	5.35641	4.82169	5.53636	4.0676	5.02783	5.00484	5.22384	3.17149	4.66178	4.65789	3.90201	3.9708	4.7891	4.8584	5.572	4.60126	5.20558	5.34288	5.45869	5.61225	5.50279	5.88189	5.27987	5.52706	5.38184	5.16974	4.42312	5.0003	5.02344	5.06828	4.71363	4.56318	4.85404	4.69491	4.55411	4.57133	5.05659	3.79504	3.58975	4.58933	3.71116	4.91953	4.68069	5.23115	5.15636	5.74468	4.67982	4.6084	4.17419	4.95702	5.57417	5.45568	5.72144	2.03024	0.274874	5.27017	4.33887	4.72633
Q16633	OBF1_HUMAN	POU2AF1	POU domain class 2-associating factor 1 (B-cell-specific coactivator OBF-1) (BOB-1) (OCA-B) (OCT-binding factor 1)	1.3068	1.08372	1.41621	0.386041	0.115993	0.502034	0.0686676	0.387638	0.382051	0.579239	0.00122396	0.00431936	4.70372	0.669826	29/29	5.08976	0.578196	20/20	5.20576	0.712758	45/45		4.88145	4.72284	4.31707	4.05989	4.13475	5.62136	4.56484	4.77907	5.74401	4.59712	5.67105	4.87989	5.02227	4.65276	5.11562	2.20956	4.66062	3.90179	5.01926	5.37134	4.75048	4.74766	4.66377	5.13849	4.10502	4.23479	5.09997	5.0207	4.72053	5.37255	4.71188	4.32371	4.55217	5.09964	5.86223	5.45275	6.00514	4.4091	5.83494	4.34045	5.31608	4.50761	5.83089	4.79466	5.69283	4.97744	5.10484	4.28382	5.32254	5.7608	5.41871	4.51702	6.5331	6.06774	5.80527	5.01255	5.74005	5.80465	5.45888	5.54891	5.65888	5.33395	6.20744	5.78128	5.8707	4.28932	5.61494	4.13074	5.90225	4.90286	3.51605	4.5901	5.29393	3.83369	4.88496	5.20651	4.81356	5.19593	4.79103	5.51264	5.16607	5.2615	5.58979	5.67591	3.42309	5.83996	5.36054	5.44006	4.92453	4.28899	4.00041	5.87754	4.67887	5.73341
O75175	CNOT3_HUMAN	CNOT3	CCR4-NOT transcription complex subunit 3 (CCR4-associated factor 3) (Leukocyte receptor cluster member 2)	1.48888	1.23649	1.84098	0.574224	0.306251	0.880475	0.0654924	0.383037	0.389839	0.587172	0.00013936	0.000815812	3.86352	1.54378	25/29	4.43774	1.08974	19/20	4.74399	0.350544	45/45		0.274874	4.11254	4.02024	4.04404	4.3388	4.9795	4.3863	0.274874	3.82009	5.78021	4.5659	4.28009	4.09544	4.04994	0.274874	4.20773	5.13353	4.57874	4.74001	5.55002	4.58747	4.3631	5.18892	4.27088	4.43391	3.65557	3.91436	0.274874	3.84515	4.23885	4.21145	3.74928	0.274874	4.74254	5.30769	3.99289	4.85249	4.43441	5.21448	4.53836	4.72727	4.7846	5.48473	4.33325	5.13112	4.89543	5.25844	4.534	4.04864	4.70569	4.61617	5.80962	4.62878	4.53383	4.45066	4.63075	5.23211	4.76006	4.80017	4.77474	4.98724	4.10497	4.67663	4.92497	4.7395	4.45637	4.434	4.72399	4.67184	4.29927	4.85362	5.049	4.61371	4.30071	4.02612	4.59792	4.53598	5.11481	4.53467	4.33085	4.62489	5.05659	5.09602	5.1038	4.90382	5.27257	5.18143	4.94669	4.97345	4.43019	4.05515	5.07234	4.82827	5.01558
P05388	RLA0_HUMAN	RPLP0	Large ribosomal subunit protein uL10 (60S acidic ribosomal protein P0) (60S ribosomal protein L10E)	1.25632	1.12166	1.40916	0.3292	0.165635	0.494836	0.110301	0.452586	0.389839	0.587172	0.00399052	0.0111821	9.02205	0.678478	29/29	9.35125	0.570736	20/20	9.51689	0.43664	45/45		8.92165	9.35666	9.23359	7.59469	8.69669	9.53196	8.72198	7.91556	7.37712	8.36599	8.93675	8.89075	8.9162	8.77633	7.92559	9.35504	9.68537	9.68838	9.29073	9.51232	8.55789	9.93306	9.33676	9.49568	9.27886	9.80766	9.6191	9.94514	8.97207	9.97725	9.15774	8.89044	9.84362	9.46819	9.86662	9.78973	10.1271	7.86129	8.73395	9.63418	9.25725	8.66546	9.97068	9.67187	9.11426	9.18425	9.67607	8.72531	9.40988	10.0365	9.73169	8.65815	9.63562	9.32571	10.1935	10.3146	8.94869	9.49861	9.48285	9.2795	9.93365	9.90425	10.1806	9.25136	10.1987	8.76391	9.35045	9.41407	9.36027	9.52328	9.27686	9.71257	10.4045	9.5249	9.50553	9.65929	9.27998	9.12372	9.08594	10.2412	9.29966	9.33323	9.2331	9.07158	9.62997	9.33768	9.58287	8.89965	9.18521	9.88948	8.83255	9.82522	10.1204	9.21907
Q96A35	RM24_HUMAN	MRPL24	Large ribosomal subunit protein uL24m (39S ribosomal protein L24, mitochondrial) (L24mt) (MRP-L24)	1.22482	1.07187	1.31285	0.292565	0.100133	0.392698	0.145823	0.498174	0.389839	0.587172	0.00474956	0.0128899	5.08628	0.635383	29/29	5.37885	0.674374	20/20	5.47898	0.427802	45/45		5.3528	5.158	4.81608	4.2454	5.33714	5.81165	5.72307	6.19709	4.93225	5.79582	6.53891	5.24185	5.32312	4.74651	5.85607	4.06411	4.89467	4.22481	5.29064	5.94301	4.98153	4.48826	4.58813	4.45049	5.0674	4.19607	4.60781	4.85878	4.77068	5.72785	4.47013	6.03438	4.79626	5.80575	6.0683	4.95899	6.68695	5.15391	5.5536	4.91455	5.18295	5.59149	5.43989	4.4819	6.56608	5.87284	4.81283	4.29763	5.16066	6.07739	6.0939	5.57305	5.20024	5.94492	5.7773	5.53127	5.80167	6.54003	5.57871	4.80068	5.73494	5.98087	5.5556	5.51619	6.19382	4.80668	5.22873	5.30138	5.34169	4.96776	5.28202	5.25368	5.90602	5.21096	5.4492	5.63067	5.28077	5.68037	5.46385	5.44984	5.06176	5.73354	5.15506	4.86307	5.64618	5.19594	5.64233	5.80775	5.13387	4.70229	4.54448	5.93606	5.07662	5.90094
Q9NQS1	AVEN_HUMAN	AVEN	Cell death regulator Aven	1.2719	1.09581	1.39375	0.34698	0.131996	0.478976	0.0520582	0.354133	0.397722	0.593284	0.00346453	0.00996474	5.4787	0.730158	29/29	5.82569	0.634693	20/20	5.95768	0.702164	45/45		3.61029	5.55195	5.23292	4.18519	4.90102	5.75304	5.85069	5.27449	4.35252	3.85169	6.10503	5.46223	5.78906	5.39319	5.3082	6.13356	6.82196	5.82077	5.70685	5.50805	5.49073	6.17044	5.79542	5.65996	5.2416	5.48962	6.23506	6.46007	5.72686	6.1058	5.52534	5.30505	5.72744	6.52475	6.36933	6.56965	6.35649	4.42397	5.71904	6.36656	6.38274	4.34379	6.61651	5.71813	5.5883	5.73114	5.83534	5.80607	5.49827	7.24598	6.51329	4.66521	5.92819	6.64121	5.96083	5.76412	5.22852	7.57665	6.9801	6.04558	6.38376	6.5364	6.60549	6.06181	6.50175	4.83597	5.737	5.21266	6.07006	4.33181	5.02885	5.84926	6.29175	5.88624	6.07123	6.35613	4.00067	5.79189	5.75861	6.13829	5.46882	5.60467	5.79206	5.97015	6.52663	6.73157	6.16791	5.30271	5.77584	6.15384	6.30377	6.55311	6.13943	5.6058
Q9GZP4	PITH1_HUMAN	PITHD1	PITH domain-containing protein 1	0.792836	0.904432	0.717066	-0.334905	-0.144917	-0.479822	0.0750896	0.396811	0.397722	0.593284	0.0011324	0.00406465	6.30556	0.634581	29/29	5.97066	0.614063	20/20	5.82574	0.569149	45/45		6.22134	7.27207	6.67805	7.30274	5.93871	5.70769	5.71312	6.43095	6.89432	6.68564	4.9554	6.24912	6.11442	5.61618	5.5994	7.14494	7.24213	6.62015	5.73223	4.89155	5.97401	6.26908	6.54589	6.69584	6.32581	6.82579	6.6105	6.70243	5.90186	6.1617	5.62253	5.21721	6.97163	5.19214	6.32728	6.09897	6.17981	6.51129	5.69683	6.32998	6.00984	6.1778	5.81639	6.41799	4.54024	5.30002	6.80656	6.60054	5.43444	5.78146	5.23818	5.4861	5.65146	4.79924	5.57216	6.55282	5.1861	5.22396	5.50544	6.44881	6.67203	5.57082	5.56636	5.48897	5.29819	6.18926	5.31696	5.50121	6.19862	6.59937	5.75381	5.90676	5.70332	5.32929	4.82929	6.56318	5.70243	6.13722	6.16693	5.78915	6.73753	5.73063	6.7157	5.37961	6.83791	6.18144	5.27721	4.7655	5.67303	6.74593	6.31544	6.51707	6.18685	5.36565
Q6P4E1	GOLM2_HUMAN	GOLM2	Protein GOLM2 (Cancer susceptibility candidate gene 4 protein) (CASC4) (Golgi membrane protein 2)	1.17177	1.0927	1.28039	0.228686	0.127895	0.356581	0.129653	0.476803	0.397722	0.593284	0.00583147	0.0153234	6.08877	0.463996	29/29	6.31745	0.581059	20/20	6.44535	0.62723	45/45		6.25386	5.7396	5.89144	6.01485	5.74317	6.89734	7.00418	6.33037	5.24229	6.06944	6.67719	6.44637	5.91091	5.70849	6.02985	6.16638	6.20563	6.21464	6.66122	5.28287	6.12016	6.22428	6.72699	5.72182	6.44073	5.55619	5.76245	6.26454	5.26695	6.77598	5.32065	5.60857	5.28565	7.10848	6.4475	6.26482	6.28355	5.71665	6.70529	6.60827	6.63436	6.85171	6.66265	5.90984	5.94975	7.52736	6.49445	6.13205	6.06147	6.08545	6.75351	6.22914	5.88601	7.15237	4.73875	6.27344	6.50189	6.47048	6.7035	5.52065	6.38843	6.10385	6.83477	6.47046	6.09664	6.64921	7.00439	6.65515	6.41183	5.38467	6.56987	7.52116	7.04411	5.92209	6.03767	7.35073	6.00437	6.63195	6.36274	7.19586	5.04691	7.39631	6.52345	7.12438	5.43406	7.28746	6.8675	7.31986	6.48694	6.10745	5.98978	6.89677	5.92802	6.6766
P41227	NAA10_HUMAN	NAA10	N-alpha-acetyltransferase 10 (EC 2.3.1.255) (N-terminal acetyltransferase complex ARD1 subunit homolog A) (hARD1) (NatA catalytic subunit Naa10)	1.05713	1.12232	1.18644	0.0801545	0.166486	0.24664	0.323847	0.647069	0.397722	0.593284	0.00259718	0.00791401	5.99353	0.340506	29/29	6.07368	0.47944	20/20	6.24017	0.386865	45/45		6.22361	6.30111	5.94147	5.35469	6.72955	6.49592	6.27322	6.36861	6.08527	5.59011	5.78669	5.69828	5.61203	5.53628	6.17851	5.9686	5.98805	5.92915	6.26423	6.72304	5.65478	6.20773	5.95098	5.84563	5.8754	5.72012	5.97092	5.7862	5.75211	6.17181	5.19385	4.98323	5.5242	6.62046	6.47769	5.77158	6.60815	6.44758	6.16978	6.14856	6.13091	6.02559	6.47347	6.11383	6.7274	6.32298	6.29727	5.59164	5.67367	6.93918	6.20826	6.10072	6.14613	6.72729	6.57132	6.43948	5.86013	6.72207	6.45256	5.6296	6.10333	6.2443	6.18623	6.27358	6.25411	5.78547	5.94092	6.29851	6.13242	6.16366	6.19049	5.73467	6.3535	6.148	5.96154	6.08541	6.27676	6.45067	6.28747	6.42539	6.14829	6.09883	6.26761	6.12251	6.81192	5.95374	6.20407	6.40586	6.16105	6.11388	4.78107	6.84459	7.22723	6.57376
Q9Y5A9	YTHD2_HUMAN	YTHDF2	YTH domain-containing family protein 2 (DF2) (CLL-associated antigen KW-14) (High-glucose-regulated protein 8) (Renal carcinoma antigen NY-REN-2)	1.07762	1.0678	1.15068	0.107842	0.0946443	0.202487	0.119671	0.46057	0.405701	0.599936	0.00311234	0.0091729	5.98094	0.325188	29/29	6.08878	0.40494	20/20	6.18342	0.345828	45/45		6.83214	5.90648	5.74197	6.12116	5.72127	6.23957	5.93222	6.42132	5.56571	5.74397	5.74813	5.70366	5.67974	5.666	5.77447	5.74763	6.08326	5.6397	6.36639	6.65667	5.95085	6.2692	6.42116	6.15483	5.94395	5.89423	5.99516	5.89113	5.63521	6.06694	5.16478	5.20218	5.92245	6.30978	6.59127	5.63838	6.52458	6.37446	6.25732	6.66471	6.26285	6.23701	6.42594	6.19949	6.11457	5.81999	6.14369	5.87456	5.98063	6.3562	6.07425	6.64378	6.22271	5.78751	6.22675	6.14107	6.45958	5.895	6.09977	6.15326	6.52222	6.53613	5.99848	6.35487	6.17715	5.60997	5.63784	5.7535	6.27818	6.099	6.08353	6.14594	6.3314	5.84913	5.423	6.42712	5.96505	6.59593	5.95715	6.4753	6.41893	6.43986	6.18002	6.58063	6.65185	6.12371	6.34231	6.21192	6.40737	6.26693	4.97151	6.44779	6.71964	6.21083
Q75N03	HAKAI_HUMAN	CBLL1	E3 ubiquitin-protein ligase Hakai (EC 2.3.2.27) (Casitas B-lineage lymphoma-transforming sequence-like protein 1) (c-Cbl-like protein 1) (RING finger protein 188) (RING-type E3 ubiquitin transferase Hakai)	1.62701	1.24138	2.01974	0.702224	0.311948	1.01417	0.0530875	0.360344	0.409721	0.604784	0.000241073	0.00123912	2.93678	1.37244	24/29	3.639	1.05286	19/20	3.95095	0.81059	44/45		3.82515	3.25015	3.62056	0.274874	3.57716	4.59627	4.01415	4.05141	2.22156	0.274874	3.53053	3.30972	3.69171	3.71605	0.274874	0.274874	4.35601	4.08771	4.48982	2.99694	2.86879	3.28564	2.30813	3.30856	2.2439	3.89244	2.98075	0.274874	3.5691	2.9172	2.28662	4.39972	4.57276	4.08166	4.67879	3.86784	3.52624	4.63185	3.97793	2.98938	3.05929	4.38673	4.67854	3.35681	4.50663	3.91006	0.274874	3.24642	3.43069	4.36586	4.25589	3.24397	3.74328	4.23581	3.48092	4.15253	4.32704	4.28504	3.97245	4.55183	4.36106	4.64441	3.98736	4.42785	4.53464	3.60896	3.59307	2.66258	3.22913	4.07849	4.29184	3.61916	4.38348	3.2069	3.73413	5.94855	3.49759	4.41888	3.3358	3.90112	3.81858	4.4481	3.93214	3.53641	5.06226	4.38081	4.31051	4.11132	4.48732	3.00783	0.274874	3.94614	3.54662	4.85026
Q5TEU4	NDUF5_HUMAN	NDUFAF5	Arginine-hydroxylase NDUFAF5, mitochondrial (EC 1.-.-.-) (NADH dehydrogenase [ubiquinone] 1 alpha subcomplex assembly factor 5) (Putative methyltransferase NDUFAF5) (EC 2.1.1.-)	1.47509	1.28173	1.89067	0.560802	0.358097	0.918899	0.0624695	0.379158	0.413723	0.607013	0.00240763	0.00747303	3.93442	1.62006	25/29	4.49522	1.57497	18/20	4.85332	1.28993	43/45		0.274874	4.5688	4.19746	0.274874	4.63154	5.03543	5.47292	4.42748	0.274874	0.274874	6.61052	4.50189	4.78166	4.0259	4.31787	4.49978	4.8415	4.25161	4.6965	4.73307	4.96593	3.86649	4.1634	4.01213	4.76834	2.61184	3.95034	4.66093	4.40542	5.59714	4.20979	5.34516	0.274874	5.9362	4.35747	4.88136	6.34632	4.28907	0.274874	5.20071	5.90985	4.87251	4.4159	4.17753	5.25494	5.02993	4.83799	4.3124	4.38048	5.22408	6.59737	0.274874	4.26147	5.45751	4.68599	4.79003	4.9338	5.68102	6.70797	5.60105	4.32715	5.95786	4.72514	6.49155	5.57551	3.3722	4.43739	4.20104	4.04525	4.50474	5.41193	5.10051	5.51853	5.77425	5.47396	5.67366	3.79757	5.23735	6.25868	5.99999	3.89522	5.20374	5.02538	5.98114	3.63059	5.44988	4.78705	4.03127	4.25333	4.21949	0.274874	6.01573	4.53061	5.00174
O14523	C2C2L_HUMAN	C2CD2L	Phospholipid transfer protein C2CD2L (C2 domain-containing protein 2-like) (C2CD2-like) (Transmembrane protein 24)	1.49794	1.07872	1.61586	0.582983	0.109321	0.692304	0.119577	0.46057	0.413769	0.607013	0.00112904	0.00406465	2.6038	1.08721	25/29	3.18678	0.802442	20/20	3.2961	0.885642	43/45		0.274874	2.49167	2.54886	3.94425	3.37411	4.22301	4.1925	0.274874	2.37688	2.6668	3.28957	3.34551	2.73071	2.60701	2.80867	0.274874	3.03117	2.8526	2.85359	3.81047	3.22193	2.42347	2.62467	2.94885	2.37868	3.04554	2.32212	0.274874	2.29809	2.18336	2.05873	3.41807	3.94873	3.19619	3.87993	2.81626	3.20809	2.88962	2.84325	3.09595	4.12136	4.28136	4.59004	1.90981	4.04462	3.85322	2.61414	2.24349	2.53948	3.55884	4.57478	4.35009	3.50893	3.91466	2.19145	3.169	3.79064	3.99945	3.66631	3.19885	3.19615	3.10116	3.89463	2.96363	3.55555	2.83142	3.34568	2.69487	3.37795	0.274874	3.16934	3.19276	3.42798	3.08673	2.43936	3.67599	4.0183	4.39064	3.65598	2.7926	3.01377	4.09712	2.97537	4.39303	0.274874	3.70143	4.40075	3.73681	2.29619	2.18314	3.22938	3.98709	3.17419	3.853
Q9H0W8	SMG9_HUMAN	SMG9	Nonsense-mediated mRNA decay factor SMG9	1.27493	1.05582	1.34609	0.350412	0.0783654	0.428778	0.365229	0.679653	0.413769	0.607013	0.0023207	0.00725399	2.61723	1.07106	25/29	2.96764	0.680026	20/20	3.04601	0.780848	43/45		4.03134	2.54307	2.6547	2.8085	2.29409	3.81363	0.274874	0.274874	2.86554	2.82132	3.04393	2.87394	2.87148	0.274874	3.38537	0.274874	3.15136	2.89669	2.55508	4.72155	2.83675	2.56107	2.76459	2.77684	2.68503	2.81865	2.70003	3.31795	3.00765	2.54076	2.47172	1.59803	2.7751	2.45313	3.73013	3.31885	3.60061	3.11446	3.67337	3.14035	3.06822	3.3466	3.8197	2.4208	4.27616	2.99147	2.16972	1.97371	2.86994	2.74853	2.93215	0.274874	3.35367	3.68704	3.431	3.01162	3.56147	3.10264	3.2283	3.93577	3.2018	2.79112	2.9844	3.20214	2.97431	2.93019	2.73818	2.92999	2.69982	3.64906	3.29924	2.73306	2.92711	1.69607	1.67078	3.3178	3.23686	2.97132	2.95229	3.62778	4.01951	4.28586	3.42719	2.89112	3.2568	3.48478	3.11655	3.66843	3.02939	3.31934	0.274874	3.99383	3.56544	2.93681
Q9Y285	SYFA_HUMAN	FARSA	Phenylalanine--tRNA ligase alpha subunit (EC 6.1.1.20) (CML33) (Phenylalanyl-tRNA synthetase alpha subunit) (PheRS)	1.19717	1.11746	1.33779	0.25963	0.160224	0.419854	0.0856342	0.410885	0.413774	0.607013	0.000622827	0.00254715	7.64446	0.336054	29/29	7.90409	0.643617	20/20	8.06431	0.536674	45/45		8.01154	7.85185	7.32543	7.10997	8.06367	7.984	8.11025	7.25424	7.7959	7.50433	7.5235	7.18488	7.31213	7.27046	7.7091	7.6265	7.77584	7.90624	7.79575	8.24642	7.5362	8.19737	7.11118	7.6002	7.66332	7.18992	7.65282	7.94086	7.43536	8.14882	7.38934	7.332	7.47968	8.87105	8.55343	7.98199	8.79973	7.56278	8.21871	6.45206	8.00258	7.8357	8.65206	7.01636	8.70745	8.21396	7.97456	7.34649	7.54299	9.27137	8.66836	7.8797	8.33389	8.15753	8.12585	7.67883	8.58499	8.94058	9.06986	8.09805	7.75858	8.81726	8.2012	8.01026	8.67602	7.53537	7.71223	7.01578	8.21114	7.83392	8.37665	8.59603	8.64611	7.85433	7.37948	8.19772	7.15923	7.87807	7.7368	8.12258	7.64228	7.86174	7.61684	7.59564	7.45695	8.14951	8.29526	8.51723	7.22354	7.64384	7.08267	8.47336	8.1164	8.69097
Q9NUP1	BL1S4_HUMAN	BLOC1S4	Biogenesis of lysosome-related organelles complex 1 subunit 4 (BLOC-1 subunit 4) (Protein cappuccino homolog)	1.91546	1.19395	2.28697	0.937694	0.255746	1.19344	0.0976533	0.433053	0.421658	0.613914	0.00315554	0.00928698	1.91727	1.55899	16/29	2.85496	1.20862	17/20	3.11071	1.04031	41/45		0.274874	3.8628	3.45217	0.274874	0.274874	0.274874	0.274874	0.274874	0.274874	0.274874	1.67718	3.28494	3.01199	3.75789	0.274874	3.48114	0.274874	3.29189	3.42773	3.77524	3.23236	2.54551	3.02097	3.59706	0.274874	0.274874	2.9512	0.274874	3.65742	3.27491	2.35453	0.274874	3.56808	3.32636	4.05015	3.6233	3.02292	0.274874	3.87556	2.42219	3.21111	3.12573	4.43394	2.9701	3.20163	0.274874	3.23452	3.31432	3.26528	3.81312	3.07503	0.274874	4.4515	3.78032	0.274874	3.90717	2.84777	3.95149	3.81168	4.1938	4.33249	3.58855	2.47338	3.87564	2.73463	3.23862	2.62451	3.00783	2.82083	3.57804	3.70945	2.56761	3.20277	2.52814	0.274874	3.0727	3.31913	4.44321	3.30056	2.87904	4.06282	3.20303	3.02308	3.78284	2.70559	3.75152	3.75918	3.76308	3.39071	2.99938	0.274874	3.42748	3.30356	2.58117
O75746	S2512_HUMAN	SLC25A12	Electrogenic aspartate/glutamate antiporter SLC25A12, mitochondrial (Araceli hiperlarga) (Aralar) (Aralar1) (Mitochondrial aspartate glutamate carrier 1) (Solute carrier family 25 member 12)	1.35407	1.15585	1.56511	0.437306	0.20896	0.646266	0.0598868	0.374534	0.421942	0.613914	0.000182138	0.000994706	5.79628	0.781933	29/29	6.23358	0.846164	20/20	6.44254	0.643936	45/45		4.91466	6.09801	5.97149	3.93623	5.10204	6.44396	5.92958	4.36047	5.07036	4.54071	6.31489	5.63591	5.75372	5.36633	4.47012	6.34041	6.77673	5.82881	6.83464	5.97155	5.86639	6.45196	6.26955	6.38966	7.0864	6.13632	6.20688	5.9207	6.10356	6.41274	5.59923	6.12797	6.92646	7.17197	6.13797	5.40349	7.55469	4.04781	5.86986	7.01558	6.9378	5.0032	6.16859	6.69544	7.13582	6.48574	6.56222	5.5254	5.88973	6.59999	6.57661	5.56791	5.68461	6.3186	6.33315	7.12881	6.667	6.08632	8.10597	6.88817	6.85195	6.98445	6.26574	6.77021	7.10596	6.23138	5.08042	6.77634	6.31557	6.53329	5.18902	6.27489	6.87324	6.78145	6.95208	6.70195	5.47407	6.42884	6.79505	6.62814	5.31737	7.0398	6.70188	7.34808	6.21779	6.74416	6.07844	6.32584	6.44416	6.0741	4.59963	6.54847	6.37108	7.1325
Q9BSL1	UBAC1_HUMAN	UBAC1	Ubiquitin-associated domain-containing protein 1 (UBA domain-containing protein 1) (Glialblastoma cell differentiation-related protein 1) (Kip1 ubiquitination-promoting complex protein 2)	0.890056	0.885512	0.788155	-0.168032	-0.175416	-0.343448	0.081986	0.40533	0.421942	0.613914	0.000648614	0.00262859	4.27345	1.24639	27/29	4.10542	0.733528	20/20	3.93001	0.557742	45/45		4.97731	5.74046	4.37786	4.79235	3.65856	0.274874	4.22025	4.81111	5.34512	5.69486	4.06729	5.16055	4.72008	0.274874	5.32084	4.94508	4.98785	3.97832	3.48897	4.54126	3.98727	3.85133	4.41965	3.96924	4.46729	4.8148	4.36374	4.63151	4.04745	3.93371	3.29959	3.65509	3.67911	2.99887	3.90916	4.00894	3.53564	5.19613	3.28194	4.73293	4.0827	4.65612	4.39788	3.99696	5.85694	4.35945	4.58211	4.84015	3.10499	4.17016	3.16541	4.28579	3.46363	3.71111	3.10741	3.268	3.87462	3.99508	3.45061	4.07928	3.82089	4.26443	3.76372	4.23276	3.67408	3.01927	3.65533	3.45092	4.04599	4.36063	5.93967	3.32594	3.82543	3.42662	3.07584	4.77323	3.45669	4.39967	3.72108	4.50186	4.559	3.64822	4.41271	3.80297	4.6084	4.34536	4.06114	4.0505	3.02028	4.00434	4.31372	4.41762	4.21783	4.08296
Q92522	H1X_HUMAN	H1-10	Histone H1.10 (Histone H1x)	1.24195	1.09888	1.36476	0.312609	0.136037	0.448645	0.0973447	0.432523	0.421942	0.613914	0.00322593	0.00940935	9.09826	0.575665	29/29	9.41087	0.571146	20/20	9.5469	0.592217	45/45		9.36783	9.57395	9.46036	8.86266	8.71973	10.2244	9.20376	8.75197	8.7067	8.6454	8.97738	8.96879	9.58559	9.71228	9.36225	7.67168	9.52354	8.91056	10.085	10.0174	9.06478	8.90951	9.09775	9.37483	8.55915	8.22269	8.56601	8.34145	9.38202	9.38168	9.05283	9.86904	10.8087	9.26694	9.68438	9.08428	9.65353	8.58671	10.2093	9.60255	9.30533	9.69438	8.51498	9.44488	9.95274	8.8454	9.22526	9.48497	8.54949	9.24497	8.86796	9.85806	9.39826	9.21887	9.88482	10.4541	10.3668	9.41573	9.86446	10.5641	10.3948	9.75115	8.77965	10.4788	9.42219	10.0193	9.01071	9.75236	10.1687	10.1732	9.10592	9.45503	8.52859	8.78196	9.58859	9.04588	8.45098	9.27061	8.9414	9.34903	9.49096	10.09	10.1625	10.3442	9.25547	9.89215	9.49857	9.0676	10.4576	9.28015	8.25251	9.74682	9.19774	9.26744
Q16891	MIC60_HUMAN	IMMT	MICOS complex subunit MIC60 (Cell proliferation-inducing gene 4/52 protein) (Mitochondrial inner membrane protein) (Mitofilin) (p87/89)	1.22815	1.08711	1.33512	0.296481	0.120493	0.416974	0.101521	0.439524	0.421942	0.613914	0.000127538	0.000763751	7.67487	0.441923	29/29	7.97135	0.546658	20/20	8.09184	0.405945	45/45		7.3735	7.85106	7.5809	7.3759	7.56702	8.1886	8.13691	7.50192	7.32755	7.302	8.85779	7.70038	7.74547	7.36412	7.76131	7.68653	8.17733	7.90872	8.20425	8.26964	7.58749	7.5481	7.64546	7.16584	8.24209	6.98683	7.00144	6.99482	7.51823	7.9961	7.14119	8.96206	8.16252	8.06504	8.14243	7.31293	8.69178	7.2873	7.48403	8.3929	8.70126	8.44578	7.53877	7.51177	8.38437	8.46762	7.73695	7.61526	7.38693	7.87337	8.44107	7.99963	7.90529	8.09929	7.61879	7.96893	8.55674	8.22582	8.87842	8.28961	7.93551	8.32703	8.21501	8.61569	8.33863	8.0042	7.40131	8.36298	8.12383	8.03619	7.92175	8.49432	7.79241	7.65495	8.02061	8.35948	7.24979	8.43053	8.63282	8.07726	7.66522	8.84203	7.92236	9.01841	8.17243	8.48551	7.72244	7.64262	7.83247	7.53142	7.29936	8.0093	7.84453	8.29359
P82650	RT22_HUMAN	MRPS22	Small ribosomal subunit protein mS22 (28S ribosomal protein S22, mitochondrial) (MRP-S22) (S22mt)	1.12129	1.05744	1.1857	0.165162	0.0805732	0.245735	0.203597	0.546568	0.421942	0.613914	0.00172686	0.00569562	5.40917	0.423435	29/29	5.57433	0.462942	20/20	5.65491	0.371322	45/45		5.39402	5.42288	5.54691	4.66455	5.24661	5.85375	5.17593	5.20443	4.7932	5.07961	6.82755	5.46006	5.52649	4.86395	6.0949	5.34774	5.60147	5.31812	5.39029	5.96678	5.08928	5.0352	5.5959	5.50469	5.59339	5.08471	5.5813	5.34435	5.25793	6.07373	5.26899	5.80293	5.46966	5.69985	6.04768	5.05153	6.66049	4.75458	5.0117	5.9926	5.36506	5.71107	5.49823	5.22756	5.99733	5.7612	5.75933	5.02404	5.30912	5.31397	6.13901	5.68999	4.73372	5.72526	5.41664	5.61596	5.91691	5.97386	5.74534	5.28414	5.978	6.27678	5.82402	5.95301	6.33992	5.37326	5.54227	5.78748	5.68205	5.61383	5.76158	5.56824	6.17868	6.25983	5.16408	5.89203	5.14362	5.11799	5.37327	6.19114	5.40697	5.98115	5.85054	4.7144	5.87451	5.42884	5.60406	5.42305	5.56891	5.45712	5.36701	5.85999	5.73086	5.62752
O75414	NDK6_HUMAN	NME6	Nucleoside diphosphate kinase 6 (NDK 6) (NDP kinase 6) (EC 2.7.4.6) (Inhibitor of p53-induced apoptosis-alpha) (IPIA-alpha) (nm23-H6)	1.67964	1.30979	2.19997	0.748152	0.389332	1.13748	0.0625059	0.379158	0.429922	0.619973	0.00174236	0.00573757	2.20374	1.53447	19/29	2.95189	1.4685	16/20	3.34122	0.96694	42/45		0.274874	3.00495	2.79212	0.274874	0.274874	3.15227	2.29759	0.274874	0.274874	0.274874	4.28734	0.274874	4.24836	4.03474	2.49944	3.17052	0.274874	2.8762	2.16417	4.00092	3.2461	2.48563	3.73338	3.80879	4.11726	0.274874	2.89963	0.274874	2.34023	3.7966	0.274874	3.19505	0.274874	3.92844	3.503	2.73443	4.80103	0.274874	0.274874	4.18452	3.60956	3.4767	4.14365	3.25683	4.50004	2.80428	3.22106	3.70223	3.08088	3.38697	3.69384	0.274874	3.0633	3.51666	0.274874	3.64685	3.26767	3.43036	3.53883	3.28909	3.58924	0.274874	3.05778	2.80942	4.46072	3.94951	2.25755	3.95979	3.62605	3.20437	2.56903	3.85874	3.50001	3.79366	3.61323	3.92612	2.41632	3.91882	3.94843	4.09239	3.8427	5.17521	3.76669	3.36074	3.5906	3.70092	3.6622	3.71606	3.41417	2.91509	3.449	3.81894	3.88988	3.84337
Q8IYQ7	THNS1_HUMAN	THNSL1	Threonine synthase-like 1 (TSH1)	1.60744	1.01079	1.62478	0.684761	0.0154823	0.700243	0.121775	0.466352	0.430103	0.619973	0.00619273	0.0161224	3.28602	1.50291	24/29	3.97078	1.18099	19/20	3.98626	1.37439	41/45		3.76589	3.56562	3.75711	0.274874	4.18452	4.53152	0.274874	0.274874	3.90731	3.85029	5.47605	4.00125	4.16347	3.56671	3.68141	4.47881	3.28722	4.1807	3.419	5.36621	3.90882	2.99869	3.93771	3.39372	3.92062	0.274874	3.03751	0.274874	3.54001	4.64104	3.35708	5.04615	4.36778	3.97099	3.65478	3.96055	6.32049	4.1578	0.274874	4.04744	4.84152	3.84721	4.17986	3.3862	5.41031	4.28781	3.34025	3.17151	3.15198	3.83225	3.18067	0.274874	0.274874	3.98501	3.71151	4.16451	6.35857	3.36033	5.55217	5.22122	4.20047	4.64017	3.44804	4.41894	5.58253	4.59598	3.61043	4.33938	3.51677	4.71392	4.20541	4.01859	4.49357	4.26603	4.0252	3.87803	0.274874	4.38173	6.74064	4.37476	0.274874	4.40254	3.90495	4.32825	3.88275	4.89158	4.92486	4.03988	4.15287	3.37157	3.58597	4.85651	4.38146	4.74228
P62249	RS16_HUMAN	RPS16	Small ribosomal subunit protein uS9 (40S ribosomal protein S16)	1.17861	1.06477	1.25495	0.237091	0.0905435	0.327635	0.0784799	0.401062	0.430204	0.619973	0.00713079	0.0179689	10.9432	0.514028	29/29	11.1803	0.470474	20/20	11.2709	0.474185	45/45		11.0672	10.9705	10.9476	10.2039	11.3701	12.0905	11.2347	10.3288	10.7168	10.7743	11.1783	10.8874	11.0268	11.044	11.1715	9.36863	11.9081	10.6355	10.9013	11.1491	10.731	11.5306	10.9472	10.3609	10.6101	10.6598	11.0526	11.295	11.1915	11.3713	10.8318	11.4142	10.4507	11.6346	11.8893	11.0284	11.4985	10.404	10.4269	11.3894	11.3119	10.7795	12.1137	11.3171	10.9578	11.0308	11.5132	10.8428	11.4009	11.7367	11.548	10.3965	11.4483	11.6287	11.9376	11.5429	10.6565	12.2401	11.5248	11.0894	11.3423	11.5665	12.0531	11.4599	11.6273	10.3716	11.0348	10.841	10.7314	10.8237	11.2201	11.5258	11.8261	11.3446	10.9022	11.3534	10.8767	10.78	10.7762	11.6873	11.158	11.3748	10.6864	11.3246	11.6161	11.0515	11.0918	10.9079	11.5493	11.5809	10.3931	11.9367	11.9858	10.6391
Q96KM6	Z512B_HUMAN	ZNF512B	Zinc finger protein 512B	1.43465	1.04019	1.49231	0.520703	0.0568474	0.57755	0.089396	0.417668	0.430204	0.619973	0.00712909	0.0179689	3.40373	1.05738	27/29	3.92444	0.552032	20/20	3.98128	0.892032	44/45		3.90441	3.63063	3.49652	0.274874	3.29059	4.92562	3.48953	3.43475	3.47524	4.00534	2.47621	3.84781	4.07675	4.19164	3.8619	3.36475	2.60024	3.66404	4.43315	4.96068	3.99918	3.21457	3.4491	3.63121	3.91229	3.15011	2.21989	0.274874	3.45236	3.59228	3.44474	3.53951	3.79664	3.43982	4.61731	3.66539	3.80944	3.68303	5.08789	3.56129	3.93019	4.75934	5.03569	3.45497	4.40739	3.82292	3.22506	3.67775	3.93807	3.80795	4.46518	4.92858	4.28766	4.35928	5.11964	4.94457	4.63062	4.93998	4.52007	4.87263	4.82951	4.11328	3.48249	4.42574	4.63113	3.19166	4.12146	3.3943	2.93204	3.89045	4.28445	3.29919	4.06459	3.31748	3.27246	4.16739	3.68865	3.6423	3.32858	3.5991	5.39764	3.90908	4.09089	4.46724	2.70843	4.16308	4.15211	2.54771	4.48861	3.64074	0.274874	5.47523	3.20826	4.08142
P25398	RS12_HUMAN	RPS12	Small ribosomal subunit protein eS12 (40S ribosomal protein S12)	1.18782	1.06851	1.26919	0.248312	0.0956	0.343912	0.114911	0.456408	0.447006	0.636353	0.00208242	0.0066185	10.0755	0.492681	29/29	10.3238	0.619603	20/20	10.4194	0.447375	45/45		9.61664	10.169	9.91333	9.45362	10.0089	10.2576	10.2106	9.35919	10.3016	9.75379	10.3311	9.98531	9.79501	9.87875	9.90851	8.42759	10.86	10.0908	10.1442	10.9372	10.4755	10.4907	10.2812	10.4377	9.93901	9.99684	10.7236	10.4953	9.94717	10.6246	9.79561	9.1523	9.20355	10.4993	11.1786	10.3695	10.7139	9.46662	9.9814	10.416	10.8955	10.1666	11.5244	10.4527	10.6333	10.7663	10.6993	9.85338	10.0835	10.7431	10.5132	9.60623	10.4934	10.7801	10.6585	10.2636	9.38277	11.0795	10.2992	9.99522	10.496	10.3904	10.779	9.93825	10.6617	9.83704	10.552	9.5061	10.6622	9.65379	10.1061	10.3976	10.8589	9.94188	9.90011	10.9435	10.3537	10.317	10.2023	10.8435	10.7754	10.8965	10.5673	10.9258	10.5818	10.9556	10.6642	10.6932	10.2234	10.667	9.43882	10.8629	10.7853	10.6807
O43493	TGON2_HUMAN	TGOLN2	Trans-Golgi network integral membrane protein 2 (Trans-Golgi network glycoprotein 46) (TGN38 homolog) (hTGN46) (Trans-Golgi network glycoprotein 48) (hTGN48) (Trans-Golgi network glycoprotein 51) (hTGN51) (Trans-Golgi network protein 2)	1.31316	1.17563	1.54379	0.393046	0.23343	0.626476	0.119671	0.46057	0.455545	0.644663	0.00100687	0.00369184	5.20373	0.718867	29/29	5.59677	0.899873	20/20	5.8302	0.797815	45/45		5.37046	5.29055	5.56155	5.89334	5.91635	6.58718	6.36922	4.93846	4.84769	4.76569	6.1083	5.87692	5.29934	4.30848	5.40863	5.1811	4.33313	4.67512	5.87909	6.10131	5.07585	5.01489	4.91452	4.29368	5.04434	3.44819	4.20766	4.82253	5.37449	6.01574	3.75577	5.7412	4.20326	6.94974	4.974	5.79155	6.33009	5.03122	6.14783	5.82803	5.94485	6.41898	6.76937	5.26505	5.83898	6.78298	4.7373	4.31168	5.09784	6.1658	5.8298	4.42647	5.92268	5.63695	5.33908	5.97011	5.52367	5.60006	6.60914	5.34206	5.64229	3.96962	5.64824	4.68386	5.85412	6.49349	6.45006	5.41728	5.79702	5.78591	6.14753	7.68432	6.99306	5.35956	4.44601	6.66498	5.88613	5.61784	5.79243	6.55308	4.56635	6.15108	4.43006	6.22327	5.32677	6.29703	6.47921	6.10284	6.27358	6.11603	5.03802	6.35565	5.79051	7.95604
P05090	APOD_HUMAN	APOD	Apolipoprotein D (Apo-D) (ApoD)	0.691961	0.866403	0.599518	-0.531236	-0.206889	-0.738126	0.0856342	0.410885	0.464175	0.651968	0.000293713	0.00144498	7.91371	0.858725	29/29	7.38247	1.20889	20/20	7.17558	0.777804	45/45		8.53916	7.65673	8.57279	9.22688	6.67072	7.69911	6.8421	7.82377	7.6117	8.15938	7.5328	7.99786	8.40845	7.90422	8.50364	8.30051	8.69314	8.02908	6.13914	6.15831	7.14417	6.90038	8.489	7.67207	7.75106	8.13433	8.28332	10.0925	8.56119	6.4634	8.14337	7.90089	9.99825	5.75313	7.19916	7.21206	6.25168	8.43674	6.13754	8.66875	7.32869	7.40161	8.93294	7.40268	5.86393	5.31451	8.0848	8.40242	6.75281	5.66783	6.25967	8.39043	6.69047	6.25485	6.27626	7.20046	6.66374	5.48929	7.63162	6.42614	7.25065	6.84771	7.51122	6.90236	6.64313	8.0536	7.64542	7.33886	7.56197	8.94663	7.64614	8.20899	7.64739	6.73177	7.16748	7.01893	7.21261	6.19718	7.098	7.18419	7.84251	6.31298	8.10714	6.93911	9.12485	6.3825	7.14243	6.49136	7.39916	7.34564	7.79772	8.24091	7.06524	6.94457
P61313	RL15_HUMAN	RPL15	Large ribosomal subunit protein eL15 (60S ribosomal protein L15)	1.10701	1.09685	1.21423	0.14667	0.13337	0.28004	0.18273	0.528037	0.464175	0.651968	0.00279309	0.00839551	9.38969	0.383067	29/29	9.53636	0.54255	20/20	9.66973	0.404494	45/45		9.81045	9.21343	8.96079	9.02855	9.60271	9.96808	10.0042	9.05908	9.41525	9.18548	9.0613	9.23303	8.68182	9.30337	9.57467	8.92605	10.0171	9.2026	9.15798	9.47486	9.18149	9.99131	9.64913	9.66589	9.27183	9.42853	10.022	9.39752	8.81247	9.66172	8.59113	8.59919	8.5357	9.81898	10.0823	9.83168	10.1392	8.91212	9.9307	9.7101	9.60167	9.34658	10.5218	9.6681	9.47544	9.73723	9.91272	9.10551	9.54532	9.95639	10.1277	9.4998	9.60922	9.78376	10.3951	10.1599	9.73775	10.1243	9.86957	9.48257	9.59846	9.97829	9.95659	9.72524	10.2689	9.44912	9.31701	9.30114	9.57841	9.10624	9.19816	9.60492	10.3202	9.63983	9.10861	9.83411	9.80962	9.53517	9.03377	10.1805	9.51695	9.7236	9.51308	9.70554	9.18944	9.65989	9.9664	9.3574	9.38772	9.76157	8.23177	10.1169	9.99743	9.71968
Q7Z2T5	TRM1L_HUMAN	TRMT1L	TRMT1-like protein (EC 2.1.1.-)	1.52983	1.15152	1.76163	0.61337	0.203537	0.816908	0.121775	0.466352	0.468519	0.656732	0.00391172	0.011021	3.44102	1.56309	24/29	4.05439	1.02298	19/20	4.25793	0.790496	44/45		5.28637	4.02878	3.52036	3.77592	4.10962	4.12053	3.88636	0.274874	5.0547	4.95866	4.39388	0.274874	3.9411	3.85879	4.22471	0.274874	3.49125	0.274874	4.58682	5.15002	3.77778	3.80454	4.30477	3.84751	3.85864	2.83383	3.43679	0.274874	4.16352	4.15452	3.69185	3.86947	0.274874	4.17022	5.0024	3.7001	4.67502	5.35569	4.27301	3.93124	4.66391	4.8482	4.51371	4.16243	4.42995	3.76408	4.45756	3.28201	3.86761	4.34257	3.91674	5.09589	3.88937	3.8928	4.44015	4.66015	5.80635	4.1704	4.07949	4.69545	4.54529	4.40119	3.61477	4.10981	3.70905	4.20414	3.41467	4.09183	4.22901	4.76537	4.14463	3.55341	4.21436	4.40682	4.16458	4.7665	4.72298	4.52618	3.58048	4.20797	4.59285	4.40553	4.61881	3.79318	5.67432	4.47609	4.02993	4.26169	4.67005	4.06739	0.274874	5.13155	5.12315	4.12498
Q9NXF1	TEX10_HUMAN	TEX10	Testis-expressed protein 10	1.48249	1.17362	1.73989	0.568026	0.230971	0.798998	0.0593393	0.374534	0.472799	0.658108	0.00257435	0.00789875	2.62535	1.32555	23/29	3.19338	1.09515	18/20	3.42435	1.02257	42/45		3.52151	3.12748	2.80513	0.274874	3.26173	4.20933	3.29391	2.73752	3.36515	3.99903	3.76173	3.68186	3.1295	2.68069	3.52376	0.274874	3.20112	3.79347	2.40855	4.30247	1.92347	3.06667	0.274874	2.90466	2.56356	0.274874	3.22355	0.274874	0.274874	3.99369	2.64263	3.70085	3.39092	3.62695	3.63674	0.274874	3.4904	2.79771	3.79905	3.67943	3.35344	3.63016	3.88617	2.66373	4.05877	3.95087	4.13345	0.274874	2.8828	4.3416	4.25655	3.48789	3.19826	2.75593	3.5273	4.27134	4.78124	3.72615	3.44003	3.84112	3.29069	4.02472	4.04933	4.04831	5.27873	2.97772	3.01565	4.0031	3.44853	3.84402	3.67975	2.43637	4.09746	0.274874	3.91789	3.73341	2.77814	3.23994	3.33674	3.87233	3.05033	3.29767	3.92652	2.85108	3.41199	3.2465	4.46905	3.53539	3.19973	0.274874	0.274874	4.4333	3.1127	4.03646
P13674	P4HA1_HUMAN	P4HA1	Prolyl 4-hydroxylase subunit alpha-1 (4-PH alpha-1) (EC 1.14.11.2) (Procollagen-proline,2-oxoglutarate-4-dioxygenase subunit alpha-1)	0.788141	0.901477	0.710491	-0.343474	-0.149638	-0.493112	0.06563	0.383037	0.472896	0.658108	0.00491621	0.013284	4.81686	0.649276	29/29	4.47339	0.552629	20/20	4.32375	0.953982	44/45		5.42909	5.01468	4.89044	5.51107	5.10849	4.68755	4.71069	6.1287	5.11691	4.35578	4.23963	4.54011	5.10262	4.4344	5.21084	3.83922	4.79025	5.36782	3.96063	6.75463	4.4208	3.95458	5.06893	4.02962	4.27353	4.698	4.30854	5.05447	4.68694	4.49019	3.90836	5.60229	5.14769	3.92066	4.41116	3.83669	4.33171	5.52746	5.0897	4.05561	3.89068	4.41609	4.75306	4.91275	4.177	3.81765	4.72893	4.35359	4.09649	4.8415	3.7668	5.42326	4.70605	4.21383	4.20996	4.25482	5.45735	4.87202	5.097	3.94392	4.2878	3.91424	4.72112	4.94517	3.55081	3.62389	3.83774	5.70722	4.03544	0.274874	4.25912	3.60755	3.11655	3.9594	3.36135	5.02627	4.2741	4.25729	4.41846	3.70639	4.41452	6.54247	4.52809	3.54166	5.99358	5.74641	4.40983	3.97287	3.71643	4.63021	4.6355	4.4873	4.47074	3.80781
P78536	ADA17_HUMAN	ADAM17	Disintegrin and metalloproteinase domain-containing protein 17 (ADAM 17) (EC 3.4.24.86) (Snake venom-like protease) (TNF-alpha convertase) (TNF-alpha-converting enzyme) (CD antigen CD156b)	1.64032	1.1521	1.88981	0.713974	0.204267	0.918242	0.0639493	0.382854	0.477495	0.663318	0.00364766	0.0103903	1.10951	1.19753	10/29	1.82348	1.22508	13/20	2.02775	1.31836	30/45		0.274874	3.26245	2.67662	0.274874	0.274874	2.38511	0.274874	0.274874	0.274874	0.274874	0.274874	0.274874	0.274874	0.274874	0.274874	2.63528	3.35886	1.88334	2.52814	0.274874	2.53298	0.274874	0.274874	2.57116	0.274874	0.274874	0.274874	0.274874	3.11911	2.82222	1.54857	3.16375	2.66315	2.51059	2.87648	0.274874	2.48535	0.274874	0.274874	0.274874	2.52597	3.37143	2.91321	2.46787	0.274874	0.274874	0.274874	3.06812	2.12875	2.69766	0.274874	0.274874	3.05254	2.22172	0.274874	3.51875	3.23101	0.274874	0.274874	3.03596	2.61863	2.04958	2.7674	2.60776	2.17934	2.78289	3.62542	0.274874	2.83192	2.47219	3.48382	2.94621	3.17289	2.36128	2.76232	0.274874	3.40879	0.274874	2.98589	0.274874	0.274874	3.64788	0.274874	2.4349	4.40456	2.82144	0.274874	0.274874	2.84452	2.61833	2.74681	2.7931	0.274874	0.274874
P13807	GYS1_HUMAN	GYS1	Glycogen [starch] synthase, muscle (EC 2.4.1.11) (Glycogen synthase 1)	1.94437	0.989361	1.92369	0.959306	-0.0154311	0.943875	0.0518486	0.354133	0.481705	0.664111	0.00710697	0.0179689	3.48797	1.73046	23/29	4.44728	0.595091	20/20	4.43185	0.88293	44/45		0.274874	4.22422	4.40136	4.19786	0.274874	4.27018	3.67014	3.86507	4.43036	0.274874	4.62368	3.52574	3.8349	0.274874	0.274874	5.70488	5.54798	4.55541	3.94652	4.74048	4.25641	4.49176	4.47958	3.93828	4.04735	0.274874	4.30003	4.3111	4.13869	4.46814	3.56175	4.23192	3.36593	5.70267	4.04926	4.65278	5.77617	4.10374	4.53779	5.1643	4.56108	4.18235	4.53332	4.39853	3.92832	4.60829	4.26213	4.18141	4.67571	5.03098	4.67943	0.274874	3.84028	4.23511	4.87247	4.60609	5.40502	3.92051	4.74601	5.11128	4.48577	5.00313	4.97956	5.26105	4.8564	4.45048	4.37783	3.89703	4.71707	4.00191	3.37906	2.88135	5.183	3.71807	4.15888	4.24175	4.16434	3.66561	4.30923	5.3132	4.25009	4.72371	4.79438	5.69192	5.93901	5.03401	4.24886	5.00743	3.91062	4.7073	4.17755	4.803	4.6964	3.68217
Q96QA5	GSDMA_HUMAN	GSDMA	Gasdermin-A (Gasdermin-1) [Cleaved into: Gasdermin-A, N-terminal (GSDMA-NT); Gasdermin-A, C-terminal (GSDMA-CT)]	0.793281	0.820997	0.651281	-0.334097	-0.284552	-0.618648	0.119671	0.46057	0.481705	0.664111	0.00346453	0.00996474	5.4857	0.847272	29/29	5.15161	1.31253	20/20	4.86706	0.98302	45/45		6.83217	5.4275	5.81825	5.18487	4.60515	5.04304	4.76484	5.5459	4.88446	6.05793	4.35522	5.49733	5.55232	4.96835	6.43678	5.31499	6.35689	6.1732	4.59627	2.9559	6.36776	4.91706	4.97048	5.96859	6.27171	5.79392	5.94162	7.05689	5.42605	5.08728	6.58328	4.41746	8.69131	3.76373	5.00746	5.88637	5.42893	5.54523	4.39683	6.6687	5.14913	4.39256	4.45155	4.47423	2.82764	3.72707	5.40302	6.71825	4.41213	3.98862	3.39454	6.81163	4.21364	3.35094	4.74087	6.79502	4.74342	3.10385	5.59983	4.53341	5.3341	3.9723	6.0382	3.94211	4.89369	4.32823	5.69777	4.91758	5.91901	7.07805	6.19475	4.72557	5.50793	3.51105	5.00743	5.31748	3.70588	3.84139	4.70248	4.75867	4.93326	4.12938	5.80725	3.63474	6.54927	3.588	4.85025	4.40388	4.96095	4.58669	5.76102	4.93518	5.18191	5.02632
P49821	NDUV1_HUMAN	NDUFV1	NADH dehydrogenase [ubiquinone] flavoprotein 1, mitochondrial (NDUFV1) (EC 7.1.1.2) (Complex I-51kD) (CI-51kD) (NADH dehydrogenase flavoprotein 1) (NADH-ubiquinone oxidoreductase 51 kDa subunit)	1.10105	1.11179	1.22413	0.13888	0.152881	0.291761	0.17614	0.52311	0.481705	0.664111	0.00322593	0.00940935	7.38006	0.350497	29/29	7.51894	0.5804	20/20	7.67183	0.432076	45/45		7.33686	7.37014	7.17478	7.06585	7.866	8.1631	7.99005	7.19836	6.98625	7.27352	7.06176	7.44827	6.66821	7.1961	7.6148	7.73985	7.60377	7.60014	7.21141	7.56146	6.94519	7.64855	7.71132	7.55165	7.55548	7.28812	7.35139	7.02209	6.81739	7.27723	6.74383	8.17635	7.5222	8.05557	7.91905	7.59649	5.9241	7.18715	7.61825	6.85607	7.50577	8.18766	7.78698	7.39595	8.09106	8.10832	8.07212	7.13439	7.22036	7.65626	7.86638	7.27865	7.57825	7.85185	7.70853	8.02525	7.93345	7.99781	6.9977	7.93535	8.24812	7.55132	7.32228	7.72637	7.57299	6.6884	7.57528	7.68476	7.98727	7.88987	7.72072	8.31244	7.88672	8.07411	7.79898	8.06144	7.10322	7.48271	7.11915	7.50423	7.61325	8.50224	8.16191	6.87608	7.09147	8.19969	7.9914	7.23378	6.91947	7.60934	7.30939	7.99733	7.17851	8.40841
Q9UI09	NDUAC_HUMAN	NDUFA12	NADH dehydrogenase [ubiquinone] 1 alpha subcomplex subunit 12 (13 kDa differentiation-associated protein) (Complex I-B17.2) (CI-B17.2) (CIB17.2) (NADH-ubiquinone oxidoreductase subunit B17.2)	1.14539	1.11457	1.27662	0.195834	0.156492	0.352326	0.0784799	0.401062	0.490604	0.671603	0.0062387	0.016154	8.14541	0.401314	29/29	8.34125	0.682201	20/20	8.49774	0.559496	45/45		8.50523	8.38264	7.99998	7.05197	8.76034	9.10588	8.70598	8.25258	8.28108	8.31767	8.10525	8.44654	7.98074	8.32061	8.38823	8.04378	8.03994	8.00761	7.96915	8.17758	7.60918	8.30805	8.08562	7.94442	8.0186	7.32101	7.85437	8.04273	8.19025	8.295	8.33467	9.24667	8.44734	9.2602	9.04994	8.72593	6.5201	7.36452	7.99282	7.4823	8.33184	8.93619	8.46151	8.00231	8.82767	8.95788	8.45183	7.81997	8.31626	8.82134	9.0033	8.23904	8.68848	9.18697	9.18976	8.92237	8.85761	9.54923	8.10911	9.08101	9.26947	8.52762	8.53155	8.93029	8.45498	7.12554	8.34188	8.55017	8.32421	8.65343	8.26127	9.47927	8.55369	8.55953	8.67121	8.55762	7.72421	7.89413	7.82995	8.03657	8.09399	9.44445	8.3451	7.54199	8.00275	8.90203	8.65212	7.85257	7.84366	8.10131	7.72385	8.8129	7.91638	9.24035
Q5TDH0	DDI2_HUMAN	DDI2	Protein DDI1 homolog 2 (EC 3.4.23.-)	0.828058	0.921889	0.763377	-0.272197	-0.117335	-0.389532	0.124584	0.466619	0.490604	0.671603	0.00259718	0.00791401	6.23886	0.412521	29/29	5.96666	0.695478	20/20	5.84932	0.610478	45/45		6.48516	7.05998	5.55268	6.81437	5.92821	6.19866	6.34378	6.50086	7.46871	6.44228	6.11796	6.77952	6.02541	5.94432	5.8644	5.86264	6.30271	6.3545	5.84719	6.1896	5.73478	5.9844	6.31927	5.92963	6.28139	6.33896	6.29564	6.10613	5.85372	5.8836	5.05694	5.53981	4.7131	5.79212	6.35233	5.20087	5.60424	6.75082	6.42471	5.61761	6.15599	6.38364	6.64765	5.81634	7.71323	5.25159	6.42434	6.38198	5.62229	5.46761	5.68307	6.42092	5.63178	5.67237	6.61017	5.6018	6.06489	5.42427	5.55993	6.60903	6.25169	6.22959	5.21086	5.61001	5.61513	5.73929	5.07628	4.97938	6.5265	6.46773	7.77638	5.42545	5.33037	5.25572	4.89374	6.87279	4.95622	6.40409	5.57416	5.42441	6.81276	5.97287	6.48868	6.16832	6.24224	6.0599	5.74826	4.8642	5.65557	6.21452	5.39697	6.15502	5.78544	5.28921
O75586	MED6_HUMAN	MED6	Mediator of RNA polymerase II transcription subunit 6 (Activator-recruited cofactor 33 kDa component) (ARC33) (Mediator complex subunit 6) (hMed6) (Renal carcinoma antigen NY-REN-28)	1.96455	1.36742	2.68636	0.9742	0.451455	1.42565	0.0681795	0.387638	0.504839	0.684445	0.00307525	0.00909815	1.6109	1.76404	11/29	2.5851	1.77594	13/20	3.03655	1.52372	35/45		0.274874	0.274874	0.274874	0.274874	0.274874	4.68354	4.32481	0.274874	0.274874	3.8565	0.274874	0.274874	0.274874	0.274874	4.11489	0.274874	3.90085	3.87728	3.68279	3.83179	3.04607	3.28781	0.274874	0.274874	3.16192	0.274874	0.274874	0.274874	0.274874	0.274874	0.274874	4.52715	0.274874	4.02501	3.91051	3.92472	0.274874	0.274874	3.79877	3.79576	3.71902	4.29332	3.95413	3.36671	4.34254	3.03317	0.274874	3.08697	0.274874	4.24775	4.15968	0.274874	3.72316	4.31528	3.81116	0.274874	4.06567	4.39423	3.89167	4.07831	0.274874	4.0575	3.61374	4.54613	4.06585	3.53431	3.46941	3.24658	3.82651	0.274874	3.74281	3.62818	3.85086	0.274874	3.45288	3.99632	0.274874	0.274874	3.45861	0.274874	0.274874	4.14201	3.73483	3.43374	4.29418	3.58671	4.2374	3.87838	3.17754	3.61226	0.274874	3.66271	3.69543	3.26426
O95182	NDUA7_HUMAN	NDUFA7	NADH dehydrogenase [ubiquinone] 1 alpha subcomplex subunit 7 (Complex I-B14.5a) (CI-B14.5a) (NADH-ubiquinone oxidoreductase subunit B14.5a)	1.16874	1.0988	1.28421	0.224959	0.135925	0.360884	0.062704	0.379158	0.51782	0.693108	0.00358975	0.0102489	6.91245	0.403721	29/29	7.1374	0.642619	20/20	7.27333	0.539995	45/45		6.69601	7.39263	6.86646	6.19902	7.12027	6.78138	7.25608	6.21555	6.55803	6.02952	7.06933	7.53446	6.4561	6.50232	7.22772	7.03435	7.35249	7.07422	7.02833	7.00115	6.66577	7.45817	7.38093	7.22753	7.25798	6.83034	7.08469	6.51538	6.64468	7.25644	7.075	7.43689	6.99185	7.98623	8.14138	7.3328	5.23542	6.50158	7.1083	6.24797	6.8628	7.48852	7.43681	7.1656	7.8855	7.28595	7.5052	7.00153	6.80228	7.21983	7.17837	6.21979	7.63923	7.40774	7.12438	7.54944	7.96949	8.06621	6.52068	7.8329	8.04024	7.41855	6.85817	7.32652	7.05012	6.44247	7.20376	7.42333	7.5059	7.45492	7.26792	8.0252	7.51128	7.82252	7.47959	7.73826	6.1531	6.92167	6.89353	6.95051	6.95936	7.89894	8.05052	6.35378	6.7357	8.08254	7.45108	6.72043	6.71608	7.24827	6.54128	7.89796	6.68885	7.73939
A3KN83	SBNO1_HUMAN	SBNO1	Protein strawberry notch homolog 1 (Monocyte protein 3) (MOP-3)	2.0802	1.36264	2.83456	1.05672	0.446405	1.50313	0.0511315	0.354133	0.522386	0.698616	0.00032157	0.00155134	2.31354	1.84845	17/29	3.37026	1.44694	17/20	3.81667	0.799572	44/45		0.274874	3.21027	5.87959	4.7002	0.274874	4.15764	3.7119	0.274874	0.274874	3.55378	4.54043	0.274874	0.274874	0.274874	0.274874	0.274874	0.274874	3.90215	4.09951	3.84832	3.39578	3.44173	3.66271	2.24139	3.38205	0.274874	2.71057	0.274874	3.35622	4.61705	5.15855	0.274874	0.274874	4.02711	3.91892	0.274874	3.79192	4.65913	3.41346	3.26188	3.79655	3.26484	4.45141	3.16332	4.43971	4.21748	3.18282	3.23208	3.98444	3.28974	3.75913	4.37748	2.95682	3.6102	4.1477	4.33344	3.95858	3.47151	4.04954	4.09696	4.11185	3.90654	3.9639	4.19705	3.92576	3.93883	3.8125	3.24773	4.93855	3.56783	3.72858	3.04465	3.9735	2.93602	2.9061	3.40807	5.49188	5.41723	4.02701	3.52552	3.69719	3.06657	4.12723	3.81909	4.77608	4.11797	3.63249	3.0349	3.76364	4.76581	0.274874	4.30257	4.31164	3.93986
P06727	APOA4_HUMAN	APOA4	Apolipoprotein A-IV (Apo-AIV) (ApoA-IV) (Apolipoprotein A4)	0.464226	0.942401	0.437487	-1.1071	-0.0855868	-1.19269	0.0612159	0.379158	0.545552	0.713771	0.00289185	0.00865041	5.45475	1.67868	28/29	4.34765	2.13756	17/20	4.26207	1.73616	41/45		7.93241	4.75547	5.55407	7.74536	6.69113	6.94685	5.52392	7.49255	6.6397	7.67489	4.97976	4.59481	5.14442	6.27173	7.27637	2.95472	5.27521	3.74784	0.274874	5.92	4.1253	3.24355	5.58757	4.7584	4.68291	5.44152	4.26493	6.94817	5.73946	3.78111	3.57068	6.28959	8.10194	0.274874	0.274874	5.15035	0.274874	7.16839	4.33792	5.11201	3.77715	5.86354	4.38028	3.73444	6.31268	3.52518	4.76317	4.86459	5.39544	3.63966	5.35456	7.8517	5.83849	6.10094	5.73862	0.274874	4.48087	3.79026	4.54186	3.53447	3.74057	3.424	3.41086	5.41415	0.274874	3.76995	2.76893	0.274874	0.274874	3.28163	5.00113	3.40229	3.56174	3.19948	3.93417	3.9085	5.98084	6.96169	4.66026	4.38136	7.07395	5.99296	4.27967	5.77666	5.22084	4.08146	6.9712	3.00888	5.52516	4.57807	4.70158	3.45666	4.06863	4.28478
Q13445	TMED1_HUMAN	TMED1	Transmembrane emp24 domain-containing protein 1 (Interleukin-1 receptor-like 1 ligand) (Putative T1/ST2 receptor-binding protein) (p24 family protein gamma-1) (Tp24) (p24gamma1)	1.86681	1.08496	2.02541	0.900576	0.117638	1.01821	0.0819626	0.40533	0.545798	0.713771	0.00160047	0.00537763	5.06264	1.87415	26/29	5.96321	0.789938	20/20	6.08085	0.589282	45/45		5.8358	5.72721	5.59785	4.54773	6.14072	7.5087	2.32138	0.274874	0.274874	0.274874	6.04947	4.17917	5.68759	5.39318	5.141	6.57129	5.91281	6.20415	5.78645	5.74138	4.66257	6.17597	5.80914	5.97597	5.63615	6.0378	5.47745	6.02305	5.84787	6.13212	5.58818	7.28853	6.96992	6.86387	5.84438	5.65501	6.69051	4.00636	5.57865	6.75076	4.72467	6.34475	6.43779	5.82076	5.93753	5.5887	6.06557	5.07437	5.90182	6.96932	7.08575	5.88592	5.95448	6.24931	6.91342	6.69644	6.65766	6.50925	7.11804	6.45502	5.99666	6.74231	6.86588	6.40798	6.57955	4.89045	5.43617	5.54785	5.74848	6.10344	6.02634	6.41821	6.26872	5.7516	6.02665	5.88305	5.63131	5.57639	5.94528	6.47149	4.7763	6.52196	5.92315	5.86641	4.32165	5.92001	5.98949	6.2691	5.40518	6.03455	5.69372	6.09967	5.6376	6.36706
O15027	SC16A_HUMAN	SEC16A	Protein transport protein Sec16A (SEC16 homolog A) (p250)	1.11125	1.09327	1.2149	0.152185	0.128653	0.280838	0.189502	0.535858	0.545798	0.713771	0.00142792	0.00488629	5.98917	0.303195	29/29	6.14135	0.498599	20/20	6.27001	0.340038	45/45		5.92439	5.77642	5.6108	5.6397	6.44763	6.49192	6.14376	5.80307	5.76214	5.84012	6.17951	6.05956	5.64888	5.77293	5.87603	5.62763	6.28869	5.95525	6.43604	6.48986	5.98928	6.17969	6.26725	5.96967	5.8725	5.5047	6.10718	6.45689	5.56437	6.32443	5.18485	5.80718	5.4086	6.71106	6.45148	5.8718	6.24688	5.65784	6.37541	6.68439	6.65714	6.26307	6.70829	5.89318	6.57238	6.79251	6.15565	5.43512	5.62579	6.43455	5.97539	5.97965	6.31405	6.03696	6.31606	6.14265	6.33773	6.59989	6.31416	6.26324	6.4066	6.49474	7.1187	6.62924	6.14131	5.99846	5.63531	5.85774	6.43097	5.69222	6.0582	6.16382	6.65079	5.83902	5.58504	6.45551	6.16135	6.23597	6.37922	6.77822	6.16122	6.42983	6.76975	6.87334	6.23041	6.27348	6.36635	6.57501	6.15337	6.06136	5.60088	6.80989	6.09608	6.32254
P62979	RS27A_HUMAN	RPS27A	Ubiquitin-ribosomal protein eS31 fusion protein (Ubiquitin carboxyl extension protein 80) [Cleaved into: Ubiquitin; Small ribosomal subunit protein eS31 (40S ribosomal protein S27a)]	1.17588	1.03195	1.21344	0.233736	0.0453684	0.279104	0.203597	0.546568	0.545798	0.713771	0.00279309	0.00839551	9.94764	0.375788	29/29	10.1814	0.515043	20/20	10.2267	0.38932	45/45		10.0044	10.2765	10.1355	9.38184	9.87873	10.4204	10.2251	9.09665	10.4007	9.95479	10.0714	10.1413	9.6414	10.1101	9.86968	9.10204	10.6878	9.62408	10.3639	9.76318	9.7855	10.0955	10.0728	10.0088	9.66635	9.52344	10.3562	9.94784	9.87591	10.0471	9.62694	9.558	10.956	10.4487	11.0064	10.562	10.8347	9.51042	10.6114	9.92938	10.298	10.0196	11.0013	9.90637	9.49293	10.218	10.1734	9.67479	9.75223	10.5074	10.3812	10.0334	10.7114	10.1029	10.7407	10.8235	10.0027	10.5028	10.2132	10.7619	10.7576	10.5074	10.4386	10.3665	10.8079	10.0189	10.2037	9.97511	10.5702	10.3657	10.0392	10.0458	10.6487	9.94554	9.22538	10.1431	9.98054	9.83358	9.91586	10.5406	9.79085	9.70084	9.97572	10.2711	9.99114	10.454	10.3744	10.347	10.0398	10.2055	8.98452	10.6453	9.99051	10.3218
P38936	CDN1A_HUMAN	CDKN1A	Cyclin-dependent kinase inhibitor 1 (CDK-interacting protein 1) (Melanoma differentiation-associated protein 6) (MDA-6) (p21)	1.59856	1.21535	1.9428	0.676774	0.281366	0.958141	0.0631508	0.381487	0.552848	0.719658	0.000520439	0.0022101	1.19555	1.17406	13/29	1.87232	1.3224	13/20	2.15369	1.04039	37/45		0.274874	1.80126	0.274874	0.274874	2.67228	4.43202	0.274874	0.274874	0.274874	0.274874	2.09266	0.274874	2.5566	0.274874	0.274874	2.426	2.51342	2.02664	3.19793	1.83073	1.93729	0.962412	0.274874	1.82364	0.274874	0.274874	0.274874	0.274874	0.274874	1.84023	1.83898	2.83485	3.93859	0.274874	3.59649	0.274874	2.55935	0.274874	0.274874	3.07016	1.79079	2.32834	0.274874	3.38143	3.15324	2.36209	0.274874	2.8278	0.274874	2.25659	2.57935	0.274874	2.44192	2.58583	3.90243	4.11636	0.274874	2.64661	0.274874	3.12103	3.84924	2.64016	1.89385	2.64921	2.6023	2.10342	2.146	3.03582	2.42698	1.9312	0.274874	0.274874	2.63304	2.62913	1.90779	1.90169	2.81732	3.34677	2.14178	1.92012	2.65042	2.9056	3.58644	2.76203	0.274874	1.74139	1.6601	2.1978	2.43187	0.274874	0.274874	2.36487	2.21236	1.97814
P50583	AP4A_HUMAN	NUDT2	Bis(5'-nucleosyl)-tetraphosphatase [asymmetrical] (EC 3.6.1.17) (Diadenosine 5',5'''-P1,P4-tetraphosphate asymmetrical hydrolase) (Ap4A hydrolase) (Ap4Aase) (Diadenosine tetraphosphatase) (Nucleoside diphosphate-linked moiety X motif 2) (Nudix motif 2)	2.20834	1.09307	2.41388	1.14296	0.128391	1.27135	0.0519384	0.354133	0.555288	0.719658	0.00427413	0.0118325	4.46055	2.08809	24/29	5.60352	0.813169	20/20	5.73191	0.56839	45/45		0.274874	6.01631	5.64437	0.274874	4.27633	4.8448	4.06392	0.274874	0.274874	3.5269	5.59476	5.25999	5.56464	4.98685	0.274874	6.28594	6.84178	6.34442	6.11865	6.35701	5.76142	6.12897	4.45263	4.08007	5.05049	5.14048	5.23212	5.19289	5.21591	6.52383	5.71884	4.55019	5.01292	5.75391	7.01509	6.18841	6.68863	4.0976	5.11713	6.19552	6.63141	5.54916	5.68516	5.47879	4.49255	5.26079	6.01751	4.48518	5.60768	6.91001	4.61701	4.9123	5.79472	6.24945	5.75049	5.05772	5.39072	5.80893	5.7144	5.90757	5.57774	5.84393	6.791	4.95268	6.34769	5.538	5.75041	5.30662	6.75168	6.31594	5.57765	6.14322	5.92216	6.03207	5.95374	6.2697	4.71212	5.65444	5.67514	6.43458	4.99011	5.58514	5.72265	5.80635	5.75471	5.29437	5.35308	6.0106	4.94366	6.59476	5.03371	6.61718	5.45056	5.11507
P62854	RS26_HUMAN	RPS26	Small ribosomal subunit protein eS26 (40S ribosomal protein S26)	1.21216	1.03853	1.25886	0.277578	0.0545438	0.332122	0.129653	0.476803	0.564857	0.727167	0.00474956	0.0128899	9.27738	0.538568	29/29	9.55496	0.618607	20/20	9.6095	0.532429	45/45		9.20017	9.12381	9.27927	8.8004	9.65295	10.5786	9.91184	9.66771	9.74947	8.8042	9.87866	9.7028	9.03279	8.7639	9.25325	7.64426	9.65088	8.82703	9.37087	9.78224	9.4114	9.37593	9.20644	8.60963	8.80047	8.91677	9.49678	9.32387	9.22755	9.36957	8.85219	9.62391	8.10029	10.0617	10.6694	9.62504	9.49673	8.94201	9.47231	9.19216	10.023	9.63946	10.5666	9.0446	9.8901	10.3674	9.51767	8.9996	9.64538	9.79776	10.1521	8.98836	9.5779	10.1215	10.2041	9.49586	9.25401	11.0562	9.71517	9.33291	9.50859	9.68484	9.9634	10.044	9.75068	8.98096	9.44328	8.17268	9.36395	8.88693	9.44763	10.0245	10.1117	9.68294	8.71116	9.92468	9.97953	9.66478	9.27967	9.78234	9.73246	10.2957	8.80864	10.3539	8.88165	10.0581	9.87205	9.63698	9.70518	9.15817	8.60986	9.77754	9.80308	9.63016
Q9Y2G5	OFUT2_HUMAN	POFUT2	GDP-fucose protein O-fucosyltransferase 2 (EC 2.4.1.221) (Peptide-O-fucosyltransferase 2) (O-FucT-2)	1.6216	1.12477	1.82393	0.697415	0.169635	0.867049	0.0934545	0.423824	0.573814	0.734136	0.00120155	0.00427431	1.99286	1.34449	19/29	2.69028	1.36837	16/20	2.85991	1.14242	39/45		0.274874	3.402	3.04211	3.02295	2.50726	4.16252	3.54036	0.274874	0.274874	2.27486	2.93712	2.96785	3.11819	3.03062	2.86889	0.274874	3.15646	2.63066	3.05639	2.75249	1.45438	2.28457	0.274874	0.274874	0.274874	0.274874	0.274874	0.274874	2.83465	3.05309	0.274874	0.274874	0.274874	3.96919	3.46318	2.46571	2.69808	4.07424	3.41918	2.90488	2.81408	3.33546	4.66278	2.44648	3.72584	4.04378	0.274874	2.89949	2.73063	4.58376	4.09241	0.274874	3.641	3.96131	3.46403	3.31125	3.60736	4.28028	3.23248	3.65298	3.19912	2.38428	3.21441	3.60452	3.45795	2.91865	2.961	0.274874	3.27845	0.274874	3.50054	2.72647	3.11806	0.274874	2.69638	2.90353	3.11736	3.61942	3.55017	3.46289	3.12899	3.507	3.71495	3.05492	0.274874	3.63367	2.88729	2.65648	3.07286	2.20642	0.274874	1.79125	2.97689	2.87609
Q99808	S29A1_HUMAN	SLC29A1	Equilibrative nucleoside transporter 1 (hENT1) (Equilibrative nitrobenzylmercaptopurine riboside-sensitive nucleoside transporter) (Equilibrative NBMPR-sensitive nucleoside transporter) (es nucleoside transporter) (Nucleoside transporter, es-type) (Solute carrier family 29 member 1)	0.544658	0.841967	0.458584	-0.876577	-0.248165	-1.12474	0.0545338	0.360347	0.583976	0.742435	0.000906524	0.0034044	2.16139	1.53215	19/29	1.28481	1.52367	7/20	1.03665	1.25861	14/45		0.274874	3.70617	2.80583	4.78785	3.91009	3.59221	1.95587	0.274874	4.61148	2.54628	0.274874	2.86127	2.49556	2.34173	3.55692	2.20552	3.82687	0.274874	0.274874	3.3137	0.274874	0.274874	2.90141	0.274874	3.39317	0.274874	0.274874	2.75275	2.36689	0.274874	0.274874	0.274874	0.274874	0.274874	0.274874	0.274874	0.274874	3.76721	0.274874	2.12766	2.49045	4.50391	1.8426	0.274874	0.274874	0.274874	0.274874	4.03228	3.3588	1.84302	0.274874	5.50456	2.24082	0.274874	0.274874	0.274874	0.274874	0.274874	2.01109	0.274874	0.274874	3.35409	0.274874	0.274874	0.274874	0.274874	0.274874	0.274874	0.274874	0.274874	0.274874	0.274874	0.274874	0.274874	0.274874	2.54159	2.96032	0.274874	0.274874	0.274874	3.10843	1.91441	2.30988	3.01854	2.3944	1.81705	0.274874	0.274874	0.274874	0.274874	3.10989	0.274874	0.274874	0.274874
O60313	OPA1_HUMAN	OPA1	Dynamin-like 120 kDa protein, mitochondrial (EC 3.6.5.5) (Optic atrophy protein 1) [Cleaved into: Dynamin-like 120 kDa protein, form S1]	1.2342	1.04437	1.28896	0.303571	0.0626361	0.366207	0.0819938	0.40533	0.594032	0.748756	0.00166283	0.00552553	6.54184	0.447746	29/29	6.84542	0.542823	20/20	6.90805	0.432846	45/45		6.22788	6.85955	6.49895	6.48387	6.71694	7.1386	7.20851	6.24387	6.23129	6.07412	6.97818	6.77764	6.73598	6.42831	7.03268	6.31036	6.93948	6.51321	6.84084	7.50561	6.21697	6.17935	6.65426	6.3932	6.79911	5.77803	5.51572	5.88538	6.54562	6.49701	5.99791	7.41887	7.06171	7.01255	7.1076	6.46121	7.26571	6.73121	6.62828	6.34637	7.17478	7.11533	7.38116	6.36798	8.08276	7.44811	6.39239	6.36099	6.05638	6.71193	7.66988	6.88325	6.64271	7.36135	6.05053	6.7581	7.0979	7.23176	7.03239	7.47129	6.82373	6.73797	7.03862	6.42699	7.38034	7.34202	6.69326	6.24034	7.34237	6.7556	6.89913	7.1084	6.98882	6.46873	7.28762	6.94162	6.71221	6.46595	6.20537	6.99059	6.73914	7.40229	7.38636	7.39299	6.85554	7.83742	7.14907	6.8424	6.64816	6.29247	6.4364	6.91354	5.86905	7.33673
Q96S44	PRPK_HUMAN	TP53RK	EKC/KEOPS complex subunit TP53RK (EC 3.6.-.-) (Atypical serine/threonine protein kinase TP53RK) (Nori-2) (TP53-regulating kinase) (EC 2.7.11.1) (p53-related protein kinase)	1.24324	1.3927	1.73145	0.314104	0.477881	0.791985	0.0597564	0.374534	0.603904	0.755525	0.00137373	0.00473373	4.39372	1.51455	26/29	4.70783	1.61627	18/20	5.18571	0.537224	45/45		4.74004	4.54578	5.25115	4.02077	4.39289	5.42199	0.274874	4.82713	0.274874	5.02893	5.53548	4.44984	5.25773	4.9216	5.05797	4.66736	5.36717	4.50257	6.63337	4.75415	4.37877	5.05944	4.24256	4.4177	4.41907	0.274874	4.33589	5.16496	5.19903	5.06731	4.8941	3.73369	5.79012	5.42997	6.24224	5.5049	5.05416	0.274874	0.274874	5.02068	5.77633	5.80819	5.42498	4.19428	5.00687	5.4901	4.89511	4.93251	5.34127	4.18487	4.85515	5.12247	5.1489	4.56583	5.26231	6.24896	5.54383	5.19229	5.61499	6.02092	6.39313	5.65184	5.48684	5.58181	5.5403	5.79752	4.60005	4.72588	5.15737	5.53084	5.78613	5.06864	5.11918	5.45743	4.43901	4.78762	4.97794	4.7361	3.87988	5.11487	5.59467	5.58495	5.01429	5.12516	5.5071	5.34409	4.6947	4.84324	5.33577	4.63596	4.39891	5.98668	4.55567	5.14277
Q8TB22	SPT20_HUMAN	SPATA20	Spermatogenesis-associated protein 20 (Sperm-specific protein 411) (Ssp411)	1.72135	1.00548	1.73078	0.783538	0.00788164	0.791419	0.0656025	0.383037	0.603904	0.755525	0.00582419	0.0153234	4.46219	1.60407	26/29	5.24573	0.854673	20/20	5.25361	1.28795	43/45		4.1766	5.51321	5.26756	4.511	5.79964	6.3711	3.62179	3.26715	0.274874	4.18684	5.93687	4.59353	4.90403	4.76902	5.25686	5.91933	5.61444	5.34588	0.274874	4.69396	4.80702	4.71844	4.89598	5.68039	4.81135	0.274874	4.07073	4.98864	4.85762	6.18835	5.12358	6.85024	4.09485	5.76335	5.87828	5.60026	5.95599	3.6812	5.55752	5.41622	4.31138	3.89845	6.09366	5.24595	5.55623	4.98782	4.83786	4.13773	5.73571	5.76283	6.25082	5.20853	6.30205	5.379	5.89657	6.56734	5.56464	6.87327	6.45415	6.65222	6.90647	5.88301	5.88701	5.71015	5.15832	4.50598	4.21167	4.45555	5.76897	5.31037	5.56373	4.98697	4.85752	5.71846	5.22149	5.30704	4.67758	4.81602	5.44813	5.29579	4.87594	6.22816	5.81993	5.50012	0.274874	5.23589	4.80427	5.77513	4.02699	5.22132	0.274874	5.06443	4.38725	6.32173
Q9BQC6	RT63_HUMAN	MRPL57	Large ribosomal subunit protein mL63 (Mitochondrial ribosomal protein 63) (Mitochondrial ribosomal protein L57) (Ribosomal protein 63, mitochondrial) (hMRP63)	2.01931	1.21899	2.4615	1.01386	0.28568	1.29954	0.083135	0.410644	0.613857	0.764733	0.000292012	0.00144498	3.46685	1.90993	22/29	4.4807	1.27224	19/20	4.76638	0.591175	45/45		0.274874	4.06746	3.60381	0.274874	4.78174	5.36765	5.29357	5.09636	4.839	4.23707	6.08259	4.37324	4.33101	4.15201	0.274874	0.274874	4.24458	0.274874	4.48853	5.17846	4.36086	3.73895	3.90334	0.274874	4.27134	0.274874	3.57885	4.40715	4.21684	4.88681	3.57334	5.01611	0.274874	5.17993	5.48649	4.0193	5.94108	4.55222	4.94367	4.15409	4.71649	4.82251	5.23897	3.48587	6.29713	5.578	3.9789	3.66227	3.80603	5.3272	5.26204	4.36562	4.5657	5.2371	5.06125	4.95195	5.34086	5.95096	4.62106	4.39211	4.877	5.70059	5.00427	4.52092	5.74654	3.6516	4.43304	3.80089	4.71928	3.76506	4.09045	4.65406	4.93946	4.47237	4.87413	4.74182	4.32581	4.88194	4.70655	4.47807	4.48893	5.31149	4.40063	4.73192	4.907	4.89907	4.90873	5.53143	4.49377	3.73918	3.46699	5.57249	4.5568	6.01923
P35914	HMGCL_HUMAN	HMGCL	Hydroxymethylglutaryl-CoA lyase, mitochondrial (HL) (HMG-CoA lyase) (EC 4.1.3.4) (3-hydroxy-3-methylglutarate-CoA lyase)	1.41986	1.0995	1.56114	0.505748	0.136849	0.642597	0.0819938	0.40533	0.623878	0.771024	0.00603199	0.0157502	4.402	0.909027	29/29	4.90775	0.749004	20/20	5.0446	0.675239	45/45		4.5247	5.16515	4.86599	3.23847	3.91024	5.07134	3.46584	4.71378	4.30241	3.09657	5.41732	5.26824	4.52146	4.91314	1.82176	4.45059	4.76915	5.79172	3.73417	4.94366	4.25234	4.37778	4.75731	5.28664	5.1787	5.3367	3.35057	2.80477	4.32755	5.01362	3.94405	5.24376	5.52463	5.3729	4.87027	4.2676	6.33469	3.32805	3.70267	5.12218	5.173	5.05745	4.65545	4.64258	5.24966	4.90677	6.36007	4.80033	4.58529	4.38682	5.19846	5.89177	4.68115	4.60911	4.66192	5.47909	6.59732	4.31065	4.73984	4.82402	5.28884	4.15166	4.48452	5.17901	5.36758	6.18975	4.04889	5.29997	5.10682	4.83992	3.73135	4.88845	4.08278	7.01189	4.71419	5.18166	5.37869	5.2978	6.00774	5.37251	4.9347	5.30501	4.79685	5.14094	5.11987	5.51673	4.78132	4.42425	4.56827	6.40212	4.7327	4.31029	5.02268	4.94706
Q9BW83	IFT27_HUMAN	IFT27	Intraflagellar transport protein 27 homolog (Putative GTP-binding protein RAY-like) (Rab-like protein 4)	0.842069	0.938768	0.790508	-0.24799	-0.0911591	-0.339149	0.0520582	0.354133	0.644128	0.784178	0.00385263	0.0108682	5.11127	0.331507	29/29	4.86328	0.477716	20/20	4.77212	0.504204	45/45		5.19425	4.83802	5.20565	4.88161	4.48107	5.03768	4.59597	5.25126	5.17476	5.08303	5.56655	4.65187	4.75518	4.52395	4.79426	5.09737	5.83531	5.22301	5.32038	5.44588	4.94354	5.24672	5.54462	5.37207	5.08258	5.35242	5.45808	5.32919	4.94041	5.58078	4.41531	3.9467	4.66308	4.53313	5.52853	5.52755	5.01649	5.02049	4.479	4.7865	4.90921	4.55915	4.92392	5.15762	4.82577	3.96335	5.59842	4.87181	4.95871	5.12425	4.25685	4.56683	5.13229	4.4734	5.26289	4.79605	3.97845	4.50327	3.91502	5.18128	5.28728	4.74992	4.65076	4.35697	4.3805	4.98948	4.32655	5.65185	5.04017	4.74753	4.69615	3.98643	4.88262	5.25969	4.38055	5.57219	4.71713	5.22066	5.0255	5.24925	4.81717	4.69052	5.08525	3.97179	5.32448	4.58514	3.70967	4.54756	4.22829	5.59616	4.99805	5.17966	5.65087	3.99892
Q969V3	NCLN_HUMAN	NCLN	BOS complex subunit NCLN (Nicalin) (Nicastrin-like protein)	1.34673	1.06528	1.43464	0.429456	0.0912312	0.520687	0.0750896	0.396811	0.644128	0.784178	0.0023268	0.00725399	6.52954	0.772911	29/29	6.959	0.885629	20/20	7.05023	0.796321	45/45		6.00359	6.71642	5.83182	5.749	7.24582	5.05428	7.79678	5.58507	7.23626	6.62574	7.20351	6.81106	5.51418	4.83565	7.17074	6.34221	6.97548	6.69716	6.71525	8.22411	6.66837	6.90218	6.38344	6.20314	6.89521	7.18653	6.44238	6.66762	5.67378	7.04625	5.72392	5.44573	5.99715	7.79346	7.10227	6.77492	7.75018	6.79596	7.31669	7.20224	7.02176	7.36289	8.21321	6.10249	8.4302	8.17023	7.19716	5.9546	5.77869	8.16775	7.40116	4.56722	7.19839	5.10771	5.81055	6.59873	6.78937	7.56014	7.04129	5.78038	6.50919	7.46334	7.36552	6.83344	7.8391	7.11604	6.74866	6.9522	7.58668	6.56698	6.94555	7.53284	7.31637	6.86189	6.88585	7.7313	8.22863	7.66672	7.24775	7.94769	6.89718	7.59218	6.08208	7.64036	6.77563	7.47927	8.36119	7.508	5.83668	6.52628	6.39023	7.17769	7.3525	8.27268
Q9Y3D6	FIS1_HUMAN	FIS1	Mitochondrial fission 1 protein (FIS1 homolog) (hFis1) (Tetratricopeptide repeat protein 11) (TPR repeat protein 11)	1.29146	1.11237	1.43658	0.369006	0.153634	0.52264	0.0571753	0.367962	0.664646	0.799083	0.00508813	0.0136653	6.31212	0.632357	29/29	6.68112	0.768582	20/20	6.83476	0.629659	45/45		6.9341	6.80892	6.55098	6.14273	6.50937	7.02525	5.73464	4.98612	5.14869	5.92604	6.9891	6.04282	6.608	6.69443	6.07448	6.03413	6.67269	6.12522	6.88082	6.72758	6.78956	6.73508	5.29488	6.19931	6.69034	4.76591	6.7341	6.15013	7.07599	6.94041	6.74386	6.66473	7.23443	7.09633	7.43823	6.96712	7.81159	4.94305	6.40278	7.93317	7.33602	5.89154	7.10593	6.20859	5.60213	6.87844	5.93083	5.75933	6.73398	6.74315	7.3318	6.40333	6.9999	7.00546	7.26504	7.72113	6.85039	6.74653	8.43569	7.68902	7.77284	7.4355	7.60963	7.81068	7.99262	6.39663	6.54262	6.60851	6.74931	6.38303	6.12838	6.51616	7.373	5.94411	6.5907	5.92587	6.38136	6.16611	6.79396	7.22448	6.66596	7.32245	6.01143	7.26978	6.23198	7.02507	6.40309	5.93711	6.60686	6.18896	5.58441	7.08611	6.79842	6.89547
Q9P0M9	RM27_HUMAN	MRPL27	Large ribosomal subunit protein bL27m (39S ribosomal protein L27, mitochondrial) (L27mt) (MRP-L27)	1.39666	1.03841	1.45031	0.481983	0.0543749	0.536358	0.114911	0.456408	0.695895	0.820785	0.000703387	0.00279911	5.38224	1.12704	28/29	5.86422	0.723999	20/20	5.91859	0.457759	45/45		5.79303	5.66261	5.22236	5.27941	5.88523	6.32524	6.33777	5.62625	5.53133	5.64328	7.40335	5.48548	5.83754	5.36211	6.08391	4.64968	5.55082	5.03426	6.01681	5.85551	5.53968	5.11529	5.07662	4.93348	5.35523	4.70711	5.26502	0.274874	5.23155	6.13231	5.21192	6.4416	5.27878	6.48014	6.73285	5.52073	7.24876	5.24427	6.2087	5.11439	5.68234	6.03601	6.05485	4.8847	7.12527	6.2821	5.28191	4.71335	5.6094	6.25979	6.08715	6.01743	5.31894	6.33603	6.42563	5.68823	6.37113	6.92443	5.62903	5.13923	5.97037	6.47026	6.02785	5.989	6.50201	4.91106	5.48303	5.61201	6.00679	5.66652	5.5919	5.78716	6.1662	6.01475	6.3845	5.97944	4.96076	5.89438	6.21119	5.83335	5.67204	5.97009	5.56909	5.61331	6.421	5.92174	6.13841	6.20813	5.6773	5.25655	5.12823	6.62139	5.81107	6.66881
Q9BRS2	RIOK1_HUMAN	RIOK1	Serine/threonine-protein kinase RIO1 (EC 2.7.11.1) (EC 3.6.3.-) (RIO kinase 1)	1.9372	1.19723	2.31927	0.953971	0.259697	1.21367	0.0507887	0.354133	0.715398	0.834128	0.00261909	0.00796903	1.24833	1.50063	9/29	2.2023	1.8457	11/20	2.462	1.63828	30/45		0.274874	3.4796	3.87489	0.274874	0.274874	0.274874	0.274874	0.274874	0.274874	0.274874	3.39955	0.274874	0.274874	0.274874	0.274874	0.274874	0.274874	0.274874	3.43281	4.03085	2.35599	3.34975	0.274874	0.274874	3.02858	0.274874	0.274874	0.274874	3.75218	3.75277	2.82467	3.09995	0.274874	4.97593	0.274874	0.274874	4.57035	0.274874	3.89	0.274874	3.43979	0.274874	3.91328	0.274874	3.23099	3.87465	0.274874	0.274874	3.99986	3.07398	3.59747	0.274874	3.99298	3.41717	0.274874	3.47008	3.61614	4.0637	4.34452	4.27519	0.274874	3.67951	0.274874	4.3773	4.26674	0.274874	3.87606	0.274874	0.274874	3.68863	2.61548	3.82102	2.60751	0.274874	1.82584	0.274874	0.274874	0.274874	3.20434	2.86991	4.10723	0.274874	0.274874	3.48935	4.47271	3.39292	3.47805	2.92815	3.2784	0.274874	0.274874	3.42587	3.4389	3.97185
Q96EH3	MASU1_HUMAN	MALSU1	Mitochondrial assembly of ribosomal large subunit protein 1	2.17907	1.07519	2.34292	1.12371	0.104592	1.22831	0.0517727	0.354133	0.716963	0.834128	0.00345255	0.00995798	2.22261	1.69896	17/29	3.34633	1.17906	18/20	3.45092	1.04961	42/45		0.274874	3.74776	3.17471	0.274874	0.274874	3.98709	0.274874	0.274874	0.274874	0.274874	4.45378	0.274874	3.88311	3.54637	0.274874	3.53873	3.62671	3.40132	4.21873	3.78651	3.10501	2.99906	2.96682	0.274874	3.89541	0.274874	2.98186	0.274874	3.84431	4.43256	3.48558	4.73456	0.274874	3.90933	3.94394	3.77014	4.91716	0.274874	3.49669	3.59233	2.89039	3.16818	3.5603	2.97709	3.89759	3.44686	3.71112	3.46113	2.98183	4.13153	3.23428	4.75965	4.90524	4.30912	4.01725	4.1383	4.19268	4.09434	3.27236	4.52423	4.00377	4.73487	1.99622	4.4383	3.88735	2.48544	2.77924	3.18333	3.57381	3.24493	4.11475	3.64981	3.89349	4.36443	3.58211	4.16694	0.274874	3.52497	3.73821	3.4583	0.274874	3.40497	0.274874	2.90741	3.52016	3.02915	3.26829	2.75475	3.54767	3.44105	3.39328	3.94092	3.61392	3.24591
Q92540	SMG7_HUMAN	SMG7	Nonsense-mediated mRNA decay factor SMG7 (SMG-7 homolog) (hSMG-7)	1.58047	1.26587	2.00067	0.660349	0.340133	1.00048	0.101879	0.440005	0.737619	0.849562	0.00339697	0.00982509	1.12313	1.32007	9/29	1.78348	1.72884	9/20	2.12362	1.57246	27/45		0.274874	3.06363	0.274874	0.274874	0.274874	0.274874	0.274874	0.274874	0.274874	0.274874	0.274874	0.274874	0.274874	0.274874	0.274874	0.274874	3.07416	4.39927	2.81411	0.274874	2.48104	2.82439	0.274874	2.81335	2.85748	0.274874	2.746	0.274874	0.274874	3.93337	0.274874	0.274874	0.274874	0.274874	3.12948	0.274874	4.14582	0.274874	0.274874	3.66911	3.49408	0.274874	3.72538	3.00533	0.274874	0.274874	0.274874	3.56241	3.98109	3.48036	3.85184	3.15233	0.274874	0.274874	3.89694	0.274874	3.52991	4.02579	4.05558	4.03519	3.46723	3.47533	0.274874	3.45894	3.54903	2.68818	0.274874	2.34837	0.274874	0.274874	2.89408	0.274874	3.0064	0.274874	0.274874	0.274874	0.274874	0.274874	2.52072	3.62359	0.274874	2.9809	3.57408	0.274874	4.06527	3.26611	2.51757	0.274874	3.44743	2.93007	0.274874	3.37763	3.39618	0.274874
Q8IY18	SMC5_HUMAN	SMC5	Structural maintenance of chromosomes protein 5 (SMC protein 5) (SMC-5) (hSMC5)	1.73445	1.12486	1.95102	0.794477	0.169748	0.964225	0.0594669	0.374534	0.802788	0.889601	0.00373148	0.0105902	1.06828	1.24147	9/29	1.86275	1.54048	11/20	2.0325	1.45347	28/45		0.274874	0.274874	0.274874	0.274874	0.274874	3.56841	2.35538	0.274874	0.274874	0.274874	0.274874	2.87859	0.274874	0.274874	0.274874	0.274874	0.274874	0.274874	3.67928	2.41638	2.37032	2.3704	0.274874	3.41355	0.274874	0.274874	0.274874	0.274874	2.43027	3.25431	0.274874	0.274874	0.274874	2.88561	3.04131	0.274874	3.00891	0.274874	0.274874	3.40548	2.41411	4.34481	3.3119	3.26497	0.274874	2.04641	3.80341	0.274874	0.274874	3.29571	0.274874	0.274874	2.97353	2.20582	0.274874	2.99031	3.03616	2.60519	0.274874	4.02004	3.52811	3.97882	0.274874	3.03409	3.09467	2.7663	3.41373	3.97225	2.96396	0.274874	3.91825	0.274874	0.274874	0.274874	3.25259	0.274874	0.274874	0.274874	3.20176	3.81986	0.274874	2.62571	3.82198	0.274874	0.274874	2.70519	2.46343	1.77891	3.04546	0.274874	0.274874	2.77557	2.83786	2.66453
P62917	RL8_HUMAN	RPL8	Large ribosomal subunit protein uL2 (60S ribosomal protein L8)	1.21507	1.01097	1.2284	0.281036	0.0157424	0.296779	0.0520582	0.354133	0.803566	0.889601	0.00491621	0.013284	9.20114	0.528577	29/29	9.48217	0.431086	20/20	9.49792	0.359428	45/45		9.84457	8.95646	8.93793	8.73682	9.63784	9.83034	9.69721	9.20182	9.31969	9.39397	9.45527	9.1741	8.83493	9.15766	9.63452	7.06953	9.50599	8.80062	8.9121	9.97988	9.2211	9.39134	9.1863	8.99127	8.98636	9.05665	9.38911	9.50239	9.02722	9.60535	9.04953	9.5231	8.50919	9.49754	10.2793	9.38317	9.48489	9.33337	9.37599	9.28757	9.70754	9.569	10.323	9.32108	9.71737	9.97892	9.5834	8.74206	9.37215	9.83774	9.94905	9.40218	9.58879	9.88478	10.1206	9.45737	9.31564	10.2284	9.57427	9.27605	9.50126	9.58162	9.89884	9.43325	9.68235	9.13051	9.16811	8.94185	9.23251	8.67234	8.82489	9.29672	9.74336	9.32028	9.22534	9.7011	9.76094	9.46402	8.93419	9.74928	9.55153	9.95853	9.27093	9.74326	9.47928	9.73271	9.65848	9.45096	9.34623	9.47384	8.57668	9.92226	9.69053	9.6534
Q9HAV0	GBB4_HUMAN	GNB4	Guanine nucleotide-binding protein subunit beta-4 (Transducin beta chain 4)	0.410029	1.07863	0.442269	-1.2862	0.109198	-1.177	0.100474	0.439524	0.807662	0.893976	0.00379519	0.0107562	4.4957	1.66945	27/29	3.2095	2.36724	13/20	3.3187	2.01546	36/45		4.98277	6.26426	5.83624	4.04371	3.15092	0.274874	3.35378	4.24991	3.64268	3.6229	0.274874	5.37464	3.51268	3.69994	3.70269	6.75126	7.87034	6.96741	3.66577	4.44054	5.13052	3.94057	5.89112	4.97526	4.36597	4.6327	6.20927	4.56669	4.98104	3.95726	0.274874	4.81699	4.65353	0.274874	3.48346	0.274874	0.274874	4.44165	0.274874	5.9747	4.53397	5.71661	0.274874	6.58357	3.39179	0.274874	5.77335	5.59074	3.34823	0.274874	3.81112	5.98659	3.60571	2.97083	2.79653	2.2715	0.274874	0.274874	2.85994	0.274874	0.274874	4.02406	3.12473	2.76802	2.47695	2.98781	0.274874	4.33318	0.274874	3.72425	2.88577	0.274874	3.79066	2.47357	5.28701	3.40154	5.75871	4.85368	6.27556	2.74984	6.05845	3.18743	5.4865	5.16051	8.10725	3.72696	3.18292	3.47784	2.74662	6.78266	6.1539	0.274874	4.62893	2.95
A4D1E9	GTPBA_HUMAN	GTPBP10	GTP-binding protein 10 (Protein obg homolog 2) (ObgH2)	1.86182	1.29771	2.41611	0.896715	0.375972	1.27269	0.0669706	0.38758	0.820543	0.901319	0.00217141	0.00685222	1.02396	1.37681	7/29	1.92067	1.70548	10/20	2.29665	1.48128	30/45		0.274874	0.274874	0.274874	0.274874	0.274874	3.67243	0.274874	0.274874	0.274874	0.274874	3.42251	0.274874	0.274874	0.274874	3.69895	3.63406	0.274874	0.274874	2.90928	3.97923	0.274874	0.274874	0.274874	2.33113	0.274874	0.274874	0.274874	0.274874	0.274874	0.274874	0.274874	3.98954	0.274874	3.20054	3.76406	0.274874	3.5958	0.274874	0.274874	3.39855	3.43487	0.274874	3.59129	3.10441	4.22688	3.35879	0.274874	0.274874	0.274874	3.25889	2.94401	0.274874	3.18305	3.47397	3.08704	0.274874	4.0136	3.72598	3.33088	0.274874	0.274874	3.63222	3.47352	4.10761	3.04742	0.274874	2.88016	3.0957	0.274874	0.274874	3.18161	3.56416	3.2629	3.31089	2.84422	3.62499	0.274874	3.67364	2.3571	0.274874	0.274874	3.98983	0.274874	3.03981	0.274874	2.92779	2.883	3.28487	3.19834	0.274874	0.274874	0.274874	3.04513	3.7836
Q9Y375	CIA30_HUMAN	NDUFAF1	Complex I intermediate-associated protein 30, mitochondrial (NADH dehydrogenase [ubiquinone] 1 alpha subcomplex assembly factor 1)	2.49378	1.2699	3.16684	1.31833	0.344712	1.66305	0.051631	0.354133	0.853351	0.920947	0.00608295	0.0158699	2.70665	2.28687	16/29	4.02498	1.7182	17/20	4.36969	1.21713	42/45		0.274874	0.274874	4.07541	0.274874	5.17108	4.86704	5.37265	0.274874	0.274874	0.274874	5.36462	0.274874	4.42342	4.43543	0.274874	0.274874	4.76155	0.274874	4.5123	5.14327	4.24256	3.6266	0.274874	0.274874	4.42087	4.21442	0.274874	6.39216	3.89606	4.58912	3.86889	5.10196	0.274874	5.07481	5.34018	4.52031	6.04429	0.274874	4.41443	4.58222	4.6655	4.75192	4.93526	3.71393	5.35169	4.74956	3.42425	0.274874	4.54672	5.18331	6.00324	0.274874	3.92373	5.02644	4.17803	5.0416	5.022	5.31833	5.30386	4.39571	4.24372	5.34551	4.37768	5.01695	5.05268	3.82673	4.62846	4.9949	4.54963	4.34845	4.64532	5.27615	4.63697	4.82433	4.18972	5.02714	4.03643	0.274874	4.37385	4.08997	4.42433	5.13089	3.53512	4.39125	5.09418	4.27022	4.94544	5.04536	4.28884	0.274874	3.85924	4.52111	4.14857	5.27624
Q9UGN5	PARP2_HUMAN	PARP2	Poly [ADP-ribose] polymerase 2 (PARP-2) (hPARP-2) (EC 2.4.2.30) (ADP-ribosyltransferase diphtheria toxin-like 2) (ARTD2) (DNA ADP-ribosyltransferase PARP2) (EC 2.4.2.-) (NAD(+) ADP-ribosyltransferase 2) (ADPRT-2) (Poly[ADP-ribose] synthase 2) (pADPRT-2) (Protein poly-ADP-ribosyltransferase PARP2) (EC 2.4.2.-)	1.543	1.12603	1.73746	0.625742	0.17124	0.796982	0.0545338	0.360347	0.891626	0.941134	0.00403463	0.011265	1.2122	1.12862	13/29	1.83794	1.21472	13/20	2.00918	1.05479	35/45		3.37629	1.99232	0.274874	0.274874	0.274874	2.96826	0.274874	0.274874	0.274874	2.36129	2.32816	0.274874	2.46773	0.274874	0.274874	1.81551	0.274874	0.274874	3.4356	0.274874	1.64494	1.559	2.34251	0.274874	0.274874	0.274874	2.47476	0.274874	1.98941	2.15934	0.274874	0.274874	0.274874	2.0743	3.15309	0.274874	2.692	2.84424	3.0901	0.274874	2.82753	3.2621	2.23507	0.274874	2.4635	2.74458	0.274874	2.81	2.47884	1.84079	2.64126	0.274874	2.6926	1.98911	2.85826	3.412	2.84001	0.274874	2.66741	2.96405	2.84624	3.60671	2.07192	3.51884	2.26681	0.274874	1.5304	3.10239	0.274874	0.274874	2.78728	2.17729	1.90269	2.29157	1.60167	0.274874	0.274874	0.274874	1.5545	2.09761	2.57957	3.58616	2.23975	1.9279	2.74334	2.18392	2.35126	2.51492	2.51931	0.274874	2.77244	2.49904	0.274874	2.48535
Q86Y79	PTH_HUMAN	PTRH1	Peptidyl-tRNA hydrolase (PTH) (EC 3.1.1.29)	1.73241	0.860475	1.4907	0.792784	-0.216795	0.575989	0.0571119	0.367962	0.892579	0.941134	0.00641871	0.0165717	2.98682	1.22821	25/29	3.77961	0.937752	20/20	3.56281	1.28718	41/45		0.274874	3.50164	0.274874	0.274874	3.54022	3.49202	2.65822	3.4802	2.81633	2.95906	4.77282	3.49627	3.73846	2.76096	1.89377	3.72968	3.87479	3.86511	3.77927	4.4194	3.53719	2.81457	3.23668	3.1249	3.71325	3.4025	3.51024	0.274874	3.40078	5.02613	2.68197	5.00065	3.85386	4.93847	4.39752	3.8273	4.2247	2.67589	2.92461	4.46857	3.98085	3.935	3.4198	2.91555	5.60156	3.09582	3.20095	2.09518	3.32774	4.66469	4.18414	0.274874	4.00043	3.32335	3.85682	4.28762	4.47638	4.55674	4.49249	3.30096	3.0465	5.32754	4.74013	4.38894	4.51092	3.71637	3.65673	4.71658	3.38602	2.72966	4.17084	3.99166	4.0155	3.28902	2.86558	4.1076	0.274874	4.66291	4.08874	3.47532	0.274874	4.38704	2.94215	4.08006	0.274874	1.4502	3.85101	4.54504	3.90344	2.53311	2.15787	5.01947	4.33217	3.99527
Q92599	SEPT8_HUMAN	SEPTIN8	Septin-8	1.64792	0.407842	0.67209	0.720645	-1.29392	-0.573274	0.0301953	0.311534	4.28194e-05	0.00642244	0.0288184	0.056436	3.45694	1.48134	25/29	4.17759	1.14208	19/20	2.88367	1.38848	37/45		4.26538	4.28078	3.76409	3.47156	4.11555	5.84448	0.274874	3.77144	4.1886	0.274874	4.65552	3.36337	4.51356	4.83167	0.274874	3.31015	3.36346	3.78658	5.20943	5.06275	3.74629	3.11516	2.77424	4.2002	2.90926	0.274874	2.77351	4.13429	3.70052	3.73192	4.11778	0.274874	5.53588	4.10948	3.80692	3.50138	5.22644	4.31409	5.55526	4.55291	3.80261	4.47112	5.11618	2.92197	4.55651	4.26434	4.04251	4.65755	4.99201	0.274874	0.274874	4.03107	4.73344	4.03355	4.07053	4.39247	2.96081	3.41617	3.86013	0.274874	3.98855	2.9726	2.57776	0.274874	3.21672	2.72936	2.768	2.96399	4.98487	3.60746	3.36331	2.25971	3.28182	2.01011	0.274874	4.00238	4.52831	0.274874	0.274874	3.3516	3.69688	3.70664	3.81255	4.45755	0.274874	2.45862	3.17055	3.41469	2.941	2.51433	3.43154	2.82782	2.88357	4.14563
Q92854	SEM4D_HUMAN	SEMA4D	Semaphorin-4D (A8) (BB18) (GR3) (CD antigen CD100)	0.544689	3.08617	1.681	-0.876496	1.62582	0.749324	0.0265341	0.308472	7.77289e-05	0.00801235	0.0532917	0.0934488	1.5226	1.54562	12/29	0.646109	0.913984	3/20	2.27193	1.49375	31/45		0.274874	3.32251	3.09977	3.31127	0.274874	3.57958	4.26741	0.274874	0.274874	0.274874	3.05484	2.59744	3.18833	0.274874	0.274874	0.274874	4.17532	0.274874	0.274874	0.274874	0.274874	2.68931	0.274874	0.274874	0.274874	0.274874	0.274874	2.8863	3.31059	0.274874	0.274874	0.274874	0.274874	0.274874	0.274874	0.274874	0.274874	0.274874	2.55134	0.274874	0.274874	0.274874	3.16028	0.274874	0.274874	2.53769	0.274874	0.274874	0.274874	0.274874	3.27793	4.76696	2.27603	3.50783	3.78917	2.29493	2.63753	2.86071	0.274874	0.274874	3.15415	3.16122	3.52414	2.63962	4.72881	3.78807	3.17059	0.274874	3.40534	0.274874	3.66051	3.82159	3.05961	0.274874	2.61169	0.274874	0.274874	0.274874	3.02167	3.49938	3.05827	0.274874	2.1662	2.11662	4.14382	3.88903	1.60833	0.274874	0.274874	0.274874	0.274874	3.44172	1.91616	3.39091
Q9Y3R4	NEUR2_HUMAN	NEU2	Sialidase-2 (EC 3.2.1.18) (Cytosolic sialidase) (N-acetyl-alpha-neuraminidase 2)	2.78837	0.305184	0.850967	1.47942	-1.71225	-0.232825	0.000756321	0.224836	0.000148933	0.0091483	0.739219	0.799108	4.51809	1.91605	25/29	5.99751	1.66931	19/20	4.28526	2.05299	37/45		5.85668	3.04871	5.36581	5.45709	6.9976	6.75318	5.50076	0.274874	6.47483	5.01429	5.7112	5.28514	4.89959	4.725	5.34992	0.274874	4.95033	3.4906	3.71826	0.274874	4.80918	4.62643	5.54876	0.274874	5.23044	5.53703	4.88271	5.5161	5.17533	4.86456	5.38146	6.07036	7.95856	7.56354	7.62017	6.66919	5.54912	6.1235	5.78422	6.44493	6.18607	6.08433	6.90233	0.274874	5.44297	8.43041	4.87381	6.24765	5.47811	4.9073	5.34363	4.90816	0.274874	5.36949	5.52103	4.92818	5.75696	6.17177	5.6973	5.60359	4.04327	0.274874	5.7174	3.46323	5.11879	5.54994	3.97478	4.70257	5.71451	6.22924	4.75582	4.43776	0.274874	0.274874	4.08797	5.17708	6.54274	0.274874	4.15092	0.274874	0.274874	7.10685	5.38212	4.68885	5.69674	3.80749	5.47035	7.16588	3.37378	0.274874	5.56138	5.06387	4.36894	5.07808
O94822	LTN1_HUMAN	LTN1	E3 ubiquitin-protein ligase listerin (EC 2.3.2.27) (RING finger protein 160) (RING-type E3 ubiquitin transferase listerin) (Zinc finger protein 294)	1.63475	0.567269	0.927341	0.709066	-0.817894	-0.108828	0.0466532	0.349982	0.000611267	0.0164169	0.324669	0.419285	3.09474	1.73665	22/29	3.8038	1.31126	18/20	2.98591	1.43446	36/45		5.99496	3.67275	3.04393	0.274874	0.274874	4.11117	3.89577	4.78688	5.31782	0.274874	3.15965	0.274874	3.98057	0.274874	0.274874	4.57368	4.35509	4.01471	3.96201	3.62658	3.29101	3.30934	3.93654	3.43079	3.82416	3.2098	3.72891	0.274874	4.59718	3.52	4.21898	4.56701	5.28545	3.98247	4.26161	4.05488	3.89614	0.274874	4.63606	3.75518	4.16502	3.47332	4.01064	3.90412	4.05362	3.97712	0.274874	5.59362	4.17111	4.68776	3.48956	0.274874	3.22979	3.85273	3.99541	4.6664	3.5914	4.92723	4.06621	4.21509	3.72666	4.38054	3.5085	0.274874	3.56307	3.41335	3.15561	3.421	3.50668	0.274874	3.25626	0.274874	3.70485	3.70876	3.07507	3.90325	0.274874	3.97382	3.09741	3.03206	0.274874	3.86059	0.274874	3.11019	0.274874	3.36271	3.21928	3.4635	3.10306	3.59916	0.274874	3.58838	3.81119	3.62557
Q9NVM6	DJC17_HUMAN	DNAJC17	DnaJ homolog subfamily C member 17	0.739407	1.64217	1.21423	-0.435559	0.715601	0.280042	0.0282728	0.310853	0.00161934	0.0253058	0.366244	0.462576	3.39954	1.52479	24/29	2.96398	1.4092	16/20	3.67958	1.301	40/45		5.02738	3.45358	3.86482	4.72756	0.274874	3.87376	4.23169	4.89918	0.274874	4.61558	3.54828	3.84708	3.6184	4.26349	4.14101	0.274874	4.47598	3.94248	4.53676	3.89603	2.93823	3.72186	4.33589	3.9704	4.24616	0.274874	3.81836	0.274874	3.21834	3.45111	3.08676	0.274874	0.274874	3.12727	4.16222	3.53327	3.87828	3.61139	3.70564	0.274874	3.42779	3.67395	3.56769	3.38384	4.2542	3.99916	0.274874	3.65133	3.66623	3.45705	4.08014	4.24315	4.54485	3.88188	3.59121	4.17217	3.62141	4.37015	4.13273	3.94745	4.73866	4.97833	3.96632	4.59568	4.14083	3.66471	4.047	4.95679	4.03414	4.56653	4.73186	4.565	4.36821	0.274874	3.78171	0.274874	0.274874	2.98091	3.23499	4.03642	4.95669	3.34729	3.89123	4.00956	4.64358	3.85207	4.00965	3.46279	3.66427	0.274874	0.274874	4.54873	3.99417	4.3966
Q8NCC3	PAG15_HUMAN	PLA2G15	Phospholipase A2 group XV (1-O-acylceramide synthase) (ACS) (LCAT-like lysophospholipase) (LLPL) (EC 3.1.1.5) (Lysophospholipase 3) (Lysosomal phospholipase A and acyltransferase) (EC 2.3.1.-, EC 3.1.1.32, EC 3.1.1.4) (Lysosomal phospholipase A2) (LPLA2)	1.94081	0.574558	1.11511	0.956656	-0.799475	0.157181	0.0211472	0.298203	0.00295102	0.03403	0.982155	0.987425	2.24604	1.55559	19/29	3.20269	1.12985	18/20	2.40322	1.29948	35/45		0.274874	3.65547	3.42219	4.29431	3.51445	3.00331	0.274874	0.274874	0.274874	0.274874	0.274874	0.274874	3.34422	4.47378	0.274874	2.51103	3.16062	2.44163	2.5536	0.274874	2.53286	2.1447	4.12676	2.6751	3.14605	0.274874	4.06921	3.59717	3.71986	3.18598	2.90799	3.68806	4.09966	3.00507	3.69602	2.70401	3.02367	3.90494	0.274874	4.19191	3.69521	4.19749	2.27567	4.05786	3.83968	0.274874	3.64991	3.83841	3.54257	2.46479	0.274874	0.274874	2.50552	0.274874	3.59	3.31796	3.14882	1.81762	0.274874	3.28743	2.84709	2.61174	0.274874	1.90381	2.14207	2.77054	1.8739	3.81494	2.81879	3.89611	0.274874	0.274874	2.52041	3.16132	2.94884	3.59395	3.3806	0.274874	3.35383	3.23824	3.60891	2.94865	3.81871	2.13137	4.99747	2.97363	2.4851	2.26867	3.92108	3.35518	0.274874	0.274874	3.20419	2.6748
Q32P44	EMAL3_HUMAN	EML3	Echinoderm microtubule-associated protein-like 3 (EMAP-3)	0.961114	1.29622	1.24582	-0.057221	0.374314	0.317093	0.0233217	0.298326	0.0033348	0.0369448	0.0462514	0.0831962	5.13587	0.990453	28/29	5.07865	0.467314	20/20	5.45296	0.535165	45/45		5.37345	5.32439	5.596	0.274874	5.65428	6.06145	5.40982	5.31063	5.26552	5.11598	4.74726	4.25538	5.03956	5.45227	5.12593	5.882	5.61805	5.53164	5.17564	5.36755	5.16784	5.3541	5.43134	5.16358	5.24795	5.20836	5.12791	5.22677	5.43073	5.33426	4.54222	4.03637	5.00722	4.99661	4.70051	5.34151	5.34254	4.80963	5.04714	5.50973	5.49567	5.08704	6.30993	5.20308	5.13847	4.41521	5.15564	5.06221	5.038	6.16396	5.71453	6.05786	5.07329	5.83447	5.26423	5.59959	5.07188	5.90055	6.10169	5.96045	5.29559	6.08755	5.8611	5.04477	5.59603	3.94841	5.09127	5.50384	5.94064	5.50398	5.75522	4.75111	5.96818	5.51614	4.90692	5.55099	5.4801	5.44019	5.2342	4.76053	5.22328	4.77679	5.96178	6.11711	5.82755	5.48374	5.89554	4.80496	3.9276	5.2942	4.87029	6.15139	5.42684	5.64302
P15529	MCP_HUMAN	CD46	Membrane cofactor protein (TLX) (Trophoblast leukocyte common antigen) (CD antigen CD46)	2.69996	0.467184	1.26138	1.43294	-1.09794	0.335	0.00267708	0.236128	0.00489309	0.0451066	0.45632	0.550566	1.66213	1.52754	14/29	3.09507	1.22855	18/20	1.99713	1.55807	28/45		0.274874	3.92288	3.67131	0.274874	0.274874	3.92228	2.52638	0.274874	0.274874	0.274874	2.87453	0.274874	2.72093	4.28141	0.274874	3.01804	0.274874	2.84219	2.36369	3.77599	0.274874	0.274874	0.274874	2.48346	0.274874	0.274874	0.274874	2.40083	3.27489	3.31303	0.274874	2.68219	4.72473	4.12921	2.86982	2.7068	5.00297	2.756	4.20483	3.31241	3.19071	3.03734	4.64204	2.42006	3.56264	3.3578	0.274874	2.43603	3.00311	5.04315	2.63972	0.274874	2.49567	2.0012	5.33578	3.91369	3.87007	3.64697	3.17296	2.92981	2.50506	2.54503	0.274874	4.22417	2.74779	0.274874	0.274874	0.274874	4.18986	0.274874	0.274874	2.5858	2.40549	0.274874	1.38228	2.04748	0.274874	2.62955	2.08786	3.37728	0.274874	4.26973	0.274874	3.67604	0.274874	2.54542	2.30845	0.274874	2.79694	0.274874	0.274874	1.82495	0.274874	0.274874
Q8WXF7	ATLA1_HUMAN	ATL1	Atlastin-1 (EC 3.6.5.-) (Brain-specific GTP-binding protein) (GTP-binding protein 3) (GBP-3) (hGBP3) (Guanine nucleotide-binding protein 3) (Spastic paraplegia 3 protein A)	1.65708	0.582046	0.964497	0.728642	-0.780794	-0.052152	0.0180557	0.287963	0.00565725	0.0490552	0.85639	0.8937	0.847182	0.951133	8/29	1.57582	1.19598	12/20	0.79503	0.855763	13/45		0.274874	2.18679	2.53819	0.274874	0.274874	0.274874	0.274874	0.274874	0.274874	0.274874	2.34913	0.274874	0.274874	0.274874	0.274874	0.274874	2.83161	2.33836	0.274874	0.274874	2.0769	0.274874	0.274874	2.27299	0.274874	0.274874	0.274874	0.274874	2.20197	0.274874	0.274874	2.66139	3.53612	2.77787	1.44684	2.97329	1.51748	0.274874	2.59096	0.274874	1.61933	2.79882	2.02005	0.274874	2.69628	0.274874	0.274874	2.67906	0.274874	0.274874	0.274874	0.274874	0.274874	0.274874	0.274874	0.274874	2.41114	0.274874	0.274874	0.274874	0.274874	0.274874	0.274874	2.25901	0.274874	2.39839	0.274874	1.23968	0.274874	0.274874	2.12377	2.46872	1.93712	0.274874	0.274874	0.274874	0.274874	0.274874	1.92551	0.274874	0.274874	1.85972	0.274874	0.274874	0.274874	0.274874	2.03896	1.93203	0.274874	0.274874	0.274874	1.48303	0.274874	2.90331
Q9BRD0	BUD13_HUMAN	BUD13	BUD13 homolog	0.601033	3.47528	2.08876	-0.734483	1.79713	1.06265	0.0804129	0.40533	2.93776e-05	0.00605254	0.0649296	0.110544	2.67041	2.00126	18/29	1.93593	1.73656	10/20	3.73306	1.19186	41/45		4.14905	3.65753	0.274874	0.274874	4.24457	0.274874	0.274874	0.274874	5.64891	0.274874	0.274874	0.274874	2.71599	0.274874	0.274874	4.52266	4.31089	4.7297	4.53002	4.50882	3.4716	4.18843	4.12879	3.65266	3.81934	5.29634	4.40171	0.274874	2.4414	3.29021	0.274874	3.26922	0.274874	0.274874	0.274874	0.274874	0.274874	0.274874	0.274874	3.39794	3.40879	3.5072	4.05474	3.25826	0.274874	0.274874	4.77035	3.74438	3.2688	3.61017	4.22155	0.274874	4.01505	2.92882	3.23743	4.76357	4.18119	3.1333	3.87336	4.48124	3.7854	4.3916	3.92686	4.61487	3.73504	4.52055	4.13276	3.87343	4.18229	4.73231	4.59683	3.75135	3.91083	4.36946	3.58013	4.54518	0.274874	4.54277	3.32725	4.01195	0.274874	3.30686	3.86546	4.68104	4.88851	4.3326	3.95117	3.55393	4.24332	4.70222	0.274874	4.79794	3.86797	3.72064
Q9NQ75	CASS4_HUMAN	CASS4	Cas scaffolding protein family member 4 (HEF-like protein) (HEF1-EFS-p130Cas-like protein) (HEPL)	1.55078	0.409216	0.634605	0.632996	-1.28906	-0.656068	0.17896	0.528037	0.000148738	0.0091483	0.0360649	0.0680547	1.22023	1.60771	8/29	1.85322	1.75973	11/20	0.564159	0.942238	4/45		0.274874	4.8747	3.87132	2.95921	0.274874	0.274874	0.274874	0.274874	0.274874	0.274874	0.274874	2.86151	0.274874	2.87448	0.274874	3.62483	4.6819	0.274874	0.274874	0.274874	0.274874	0.274874	0.274874	0.274874	0.274874	0.274874	0.274874	0.274874	3.86628	0.274874	2.27167	3.36133	6.44667	0.274874	0.274874	4.2791	0.274874	0.274874	3.69462	0.274874	0.274874	2.68827	0.274874	2.08366	2.55635	1.42639	0.274874	2.8261	2.95642	0.274874	0.274874	0.274874	0.274874	0.274874	0.274874	0.274874	0.274874	0.274874	0.274874	0.274874	0.274874	0.274874	0.274874	0.274874	0.274874	0.274874	0.274874	0.274874	0.274874	0.274874	0.274874	0.274874	0.274874	0.274874	0.274874	0.274874	0.274874	3.35767	3.87418	0.274874	0.274874	0.274874	0.274874	0.274874	3.83018	0.274874	0.274874	0.274874	0.274874	0.274874	3.05529	0.274874	0.274874	0.274874
Q9Y5B6	PAXB1_HUMAN	PAXBP1	PAX3- and PAX7-binding protein 1 (GC-rich sequence DNA-binding factor 1)	0.851208	2.22582	1.89464	-0.232416	1.15434	0.921921	0.0715662	0.39431	0.000151846	0.00923578	0.0373441	0.0699209	5.32036	2.12735	25/29	5.08794	1.72795	18/20	6.24228	1.16077	44/45		6.94967	6.04811	5.89841	0.274874	5.13797	6.92965	5.98124	0.274874	0.274874	0.274874	5.95757	5.72243	6.05672	6.82383	5.44946	5.74916	7.20845	6.31541	6.10924	6.77986	5.13834	5.83264	5.16829	6.16625	6.32945	5.52919	6.90251	6.37332	6.63376	6.27085	5.07434	6.01989	0.274874	6.48039	5.55277	6.2067	6.39553	0.274874	5.46103	5.47299	5.32773	4.20568	5.91784	5.58283	5.40843	5.3939	5.85057	5.07559	5.51209	7.53766	6.58089	5.06129	5.847	6.36497	5.73143	6.82128	6.74493	7.05011	7.38543	7.23009	7.5715	6.19366	7.20106	7.00035	6.80951	5.63431	5.31036	6.27256	6.77422	6.94086	6.48932	6.94544	6.52416	5.71155	5.51428	5.94765	5.66805	7.61899	6.39157	6.41259	0.274874	5.42676	7.05975	6.29142	6.2461	6.06183	5.92694	4.96697	6.29075	6.89341	6.23139	7.41507	5.66614	4.86411
P14555	PA2GA_HUMAN	PLA2G2A	Phospholipase A2, membrane associated (EC 3.1.1.4) (GIIC sPLA2) (Group IIA phospholipase A2) (Non-pancreatic secretory phospholipase A2) (NPS-PLA2) (Phosphatidylcholine 2-acylhydrolase 2A)	1.51605	0.409962	0.621521	0.600314	-1.28644	-0.686124	0.216766	0.561686	0.00054889	0.015813	0.0827547	0.135572	1.6307	1.71743	12/29	2.23101	1.53451	14/20	0.944573	1.14215	13/45		0.274874	0.274874	0.274874	5.10869	0.274874	0.274874	0.274874	0.274874	3.14549	0.274874	0.274874	3.67745	4.35043	0.274874	0.274874	2.67409	3.07041	0.274874	0.274874	0.274874	2.63697	0.274874	2.97299	3.65352	0.274874	2.78037	4.23847	4.30847	0.274874	0.274874	2.30544	4.63155	4.80555	0.274874	2.28262	0.274874	2.75821	3.68729	3.284	0.274874	2.55688	0.274874	2.84915	2.18731	0.274874	1.39498	2.8214	3.67687	3.72974	0.274874	0.274874	0.274874	0.274874	2.13133	0.274874	0.274874	0.274874	0.274874	3.09971	0.274874	0.274874	1.97026	2.34529	0.274874	0.274874	0.274874	0.274874	1.47506	0.274874	0.274874	0.274874	0.274874	2.13287	0.274874	0.274874	3.05701	0.274874	0.274874	2.4242	0.274874	0.274874	0.274874	4.49293	3.66038	0.274874	0.274874	0.274874	0.274874	2.38479	0.274874	0.274874	2.48128	2.0547	0.274874
Q9H425	CA198_HUMAN	C1orf198	Uncharacterized protein C1orf198	1.6767	0.440933	0.739313	0.745624	-1.18137	-0.435743	0.106017	0.446524	0.000677697	0.0167485	0.112458	0.175123	1.01073	1.40368	7/29	1.75635	1.69951	10/20	0.574985	0.867712	5/45		0.274874	4.62379	3.25592	0.274874	0.274874	0.274874	0.274874	0.274874	0.274874	0.274874	2.93947	3.05702	0.274874	0.274874	0.274874	0.274874	4.09019	0.274874	0.274874	0.274874	1.55221	0.274874	0.274874	0.274874	0.274874	0.274874	0.274874	0.274874	3.74531	0.274874	2.80438	3.27061	5.83481	0.274874	2.86768	4.24518	0.274874	0.274874	3.44082	0.274874	2.57026	0.274874	0.274874	1.99428	3.01493	0.274874	0.274874	2.33537	0.274874	0.274874	0.274874	0.274874	2.62604	0.274874	0.274874	0.274874	0.274874	0.274874	0.274874	0.274874	0.274874	0.274874	0.274874	0.274874	0.274874	2.76068	0.274874	0.274874	0.274874	0.274874	0.274874	0.274874	0.274874	0.274874	0.274874	0.274874	0.274874	0.274874	3.64704	0.274874	0.274874	0.274874	0.274874	0.274874	0.274874	0.274874	0.274874	0.274874	0.274874	2.72306	3.12256	0.274874	0.274874	0.274874
Q9NW15	ANO10_HUMAN	ANO10	Anoctamin-10 (Transmembrane protein 16K)	1.39574	0.518388	0.723533	0.481027	-0.947896	-0.466869	0.16345	0.512536	0.000766674	0.0173021	0.0423953	0.0776788	3.50742	1.21566	26/29	3.98845	0.407618	20/20	3.04055	1.4141	37/45		4.72602	4.24491	4.02878	4.13242	4.37422	3.66685	4.2304	0.274874	4.65724	4.39822	3.86104	3.8869	3.4146	3.28232	0.274874	3.59078	4.81044	3.89882	2.83172	4.10409	3.27518	3.58206	3.67871	0.274874	3.98535	2.99333	3.45267	3.74005	4.0434	3.97312	3.59297	4.42663	4.65856	4.25321	4.04468	4.25989	3.99366	4.06658	4.45671	3.2251	3.96506	4.50006	4.00914	3.17611	4.2921	3.80174	3.50471	3.64797	3.92091	4.65023	4.2145	5.3184	3.61593	3.54145	0.274874	2.75008	3.12825	4.40822	3.32094	3.34055	3.5278	3.02114	3.32806	1.90644	0.274874	3.40643	2.84575	3.76381	3.44799	4.46078	0.274874	3.85176	3.2347	0.274874	3.714	4.00438	3.98937	0.274874	3.80325	3.47103	3.48433	3.57689	0.274874	3.63179	4.72216	3.1943	4.0385	3.99346	0.274874	3.71159	3.70509	0.274874	3.00363	3.49872
Q8N0W3	FCSK_HUMAN	FCSK	L-fucose kinase (Fucokinase) (EC 2.7.1.52)	1.74639	0.478267	0.835241	0.804375	-1.06411	-0.259736	0.0761376	0.401062	0.00084879	0.0185419	0.104639	0.16506	2.91538	1.55543	22/29	3.71975	0.973179	19/20	2.65564	1.43313	34/45		0.274874	3.62662	3.60734	3.90701	3.86153	4.63643	3.06137	0.274874	4.4001	0.274874	3.6987	3.47426	3.34867	3.7315	0.274874	4.51116	3.80657	3.8481	3.31456	4.11544	3.65757	3.35048	3.55837	4.13787	0.274874	0.274874	3.48153	0.274874	3.48668	3.75504	2.85266	0.274874	3.76107	3.50918	4.79651	3.44297	4.34996	4.94802	4.65277	4.01645	4.2491	4.33452	3.49896	3.78651	3.59631	3.67203	3.38909	3.31456	4.19448	2.87729	3.39814	0.274874	4.07007	3.27697	3.96732	3.47321	3.85331	0.274874	3.01043	4.3113	4.38803	2.48381	2.99255	3.18122	3.31454	4.04605	2.96327	3.48842	0.274874	0.274874	0.274874	0.274874	3.45813	0.274874	2.6657	3.34531	0.274874	0.274874	3.24533	3.74006	0.274874	2.88098	3.5129	3.78537	3.70126	3.60584	3.6348	2.25075	3.75659	3.51533	0.274874	3.38017	3.14008	3.76576
O14836	TR13B_HUMAN	TNFRSF13B	Tumor necrosis factor receptor superfamily member 13B (Transmembrane activator and CAML interactor) (CD antigen CD267)	1.21614	0.539768	0.656434	0.28231	-0.889587	-0.607277	0.199039	0.545182	0.00116717	0.0211111	0.0256751	0.0513006	2.53044	1.27449	24/29	2.81275	1.15496	17/20	1.92316	1.39902	30/45		4.09997	1.8434	0.274874	0.274874	2.79092	4.80454	3.45069	3.89406	2.69949	3.7743	3.01782	2.73157	2.81434	3.53095	4.13812	3.14118	2.98731	2.0094	2.585	3.23503	2.47352	2.65281	0.274874	3.13095	2.38103	0.274874	1.16235	0.274874	2.65957	3.5165	0.274874	3.53339	0.274874	3.17122	3.58387	3.4729	3.3286	3.76306	3.00738	2.89104	3.50789	3.1751	3.33202	2.51579	3.36023	2.45165	3.91969	0.274874	2.9	1.349	1.63522	4.62219	1.67412	3.35284	2.782	0.274874	2.82603	0.274874	2.95322	3.26095	0.274874	0.274874	2.71706	2.40772	2.31374	2.18514	2.27607	0.274874	6.02546	0.274874	1.9894	2.55201	0.274874	0.274874	0.274874	3.36677	0.274874	0.274874	2.03277	2.88251	2.57532	0.274874	3.2395	3.9467	0.274874	3.3192	2.08208	2.68549	2.40293	2.5958	0.274874	0.274874	1.98799	2.37985
Q9NRW7	VPS45_HUMAN	VPS45	Vacuolar protein sorting-associated protein 45 (h-VPS45) (hlVps45)	1.07947	0.789341	0.852073	0.110328	-0.341279	-0.230951	0.119671	0.46057	0.00125326	0.0219601	0.187619	0.267768	4.17184	0.543195	29/29	4.28217	1.01295	19/20	3.94089	0.724235	44/45		5.04143	4.45678	4.23731	4.45633	3.72683	4.75774	3.81577	5.29428	4.37398	4.63371	4.54238	3.79054	4.48079	4.02918	4.77647	4.90376	3.77427	4.47309	3.64219	4.64865	3.39542	3.92186	3.98188	3.68338	3.58986	3.41167	3.29613	4.34467	3.50311	4.53538	4.20759	0.274874	4.99302	4.47431	5.16202	3.9076	4.47231	4.40822	4.95697	4.32118	4.89092	5.06937	4.07083	4.35339	4.55959	4.53175	4.34621	3.81519	4.2927	3.8589	4.46509	5.17176	4.17202	4.1241	4.92974	4.20505	4.42211	4.29411	3.53719	4.60973	4.47321	3.83079	3.94486	3.52906	3.27668	4.20091	3.5617	4.01045	3.73738	3.29103	3.6448	3.79636	3.69728	4.35178	3.2503	3.8759	4.0335	3.72426	3.87013	4.22094	4.17568	5.09494	3.71092	3.66444	4.63675	3.39886	4.13107	4.53911	3.67745	0.274874	4.11172	4.40266	3.49663	3.91395
Q13620	CUL4B_HUMAN	CUL4B	Cullin-4B (CUL-4B)	0.664925	1.82109	1.21089	-0.588737	0.864799	0.276062	0.0718198	0.39431	0.0012849	0.0219601	0.153182	0.226487	4.93358	0.893938	29/29	4.34484	1.02325	20/20	5.20964	0.712647	45/45		4.4359	4.70273	4.27912	3.28079	5.15171	6.52296	5.82001	3.21744	5.73062	4.81862	3.54435	4.69845	3.44829	4.86954	4.85757	6.14442	5.69998	5.09134	5.98473	6.36187	5.31874	5.55048	5.03762	5.02384	4.50684	4.80926	5.11245	5.37237	3.68182	3.9278	2.84676	2.56609	4.04906	3.66621	4.33012	3.43262	4.84605	5.34696	3.58585	5.3889	4.03157	5.35422	6.08354	5.51012	3.5835	5.56905	5.08629	4.67859	3.01363	4.16016	5.36811	3.67258	3.35187	4.96504	5.23323	5.57828	4.82969	5.48706	5.73954	5.9407	5.82625	5.28113	4.8097	5.07679	4.00373	5.65458	4.68567	5.55548	4.39815	5.82899	5.43383	4.83067	5.66714	5.6525	5.00767	5.13774	6.32043	4.42424	4.63433	6.00641	6.0556	5.81489	5.35009	3.77536	5.49177	5.78654	5.72325	5.82645	5.27656	4.81303	4.17936	5.85915	5.76949	6.15071
Q93008	USP9X_HUMAN	USP9X	Probable ubiquitin carboxyl-terminal hydrolase FAF-X (EC 3.4.19.12) (Deubiquitinating enzyme FAF-X) (Fat facets in mammals) (hFAM) (Fat facets protein-related, X-linked) (Ubiquitin thioesterase FAF-X) (Ubiquitin-specific protease 9, X chromosome) (Ubiquitin-specific-processing protease FAF-X)	1.1386	0.776932	0.884615	0.187261	-0.364139	-0.176878	0.276466	0.610825	0.00156433	0.0245078	0.032595	0.0626648	4.02193	0.845091	28/29	4.20919	0.385936	20/20	3.84505	0.40514	45/45		4.83875	4.97879	4.73993	4.73595	3.54984	4.59732	4.10721	0.274874	3.87435	3.99425	3.89074	3.98273	3.90001	3.58693	4.07547	4.42519	4.99797	4.55289	3.99646	4.59512	3.57109	4.0251	4.10868	3.71917	3.93409	3.73358	3.99723	3.47868	4.37349	4.45898	3.54198	3.9226	5.03367	4.2132	4.1131	4.44095	4.27219	5.11707	4.16577	4.23111	4.28723	4.24175	4.15709	3.98409	4.37704	3.70948	4.15591	3.64644	4.11414	4.1798	3.92217	4.39568	4.02216	3.71656	4.21956	4.88423	4.00634	3.73562	3.87892	4.0629	3.92036	4.17964	3.49224	3.51116	3.42398	3.93874	3.03927	3.72176	3.33949	3.60633	3.62538	2.67545	4.11522	3.52465	3.48402	3.97752	3.4475	4.28413	4.22564	3.73109	4.24062	4.06869	4.11939	3.90435	4.51393	3.65581	3.62793	3.76631	3.41311	4.246	4.37971	3.61664	3.4395	3.74776
Q9NR12	PDLI7_HUMAN	PDLIM7	PDZ and LIM domain protein 7 (LIM mineralization protein) (LMP) (Protein enigma)	1.65501	0.422517	0.699269	0.726837	-1.24292	-0.51608	0.575546	0.811632	0.00170007	0.0260253	0.0716608	0.120093	3.88599	2.10632	23/29	4.61283	0.861195	20/20	3.36991	1.77038	36/45		0.274874	6.79678	5.90864	5.88067	4.83178	4.83835	0.274874	5.79433	4.88907	0.274874	3.67422	4.50605	4.37434	5.19923	5.35975	5.5784	6.72595	5.32568	2.58	4.05034	3.71933	3.53893	3.97086	0.274874	3.75648	0.274874	3.98609	0.274874	5.75931	4.57796	4.21963	5.54429	6.80976	4.25465	4.05409	5.25754	4.0295	5.53292	5.58752	4.73775	3.91277	4.79836	5.32129	4.42975	3.30066	3.4079	3.70653	4.19216	4.58159	4.06731	0.274874	6.33123	3.27234	3.83131	3.87331	4.41572	3.39585	4.26454	4.13242	3.02852	2.90128	3.3595	3.88962	4.2289	3.44258	4.13192	0.274874	4.16671	3.13036	4.62864	3.66134	0.274874	3.74	0.274874	4.10615	0.274874	0.274874	5.7431	6.40661	4.56849	5.05362	0.274874	3.41896	3.27633	6.58681	3.7701	3.28788	3.58876	0.274874	4.78793	4.7752	4.22471	0.274874	3.68412
P01704	LV214_HUMAN	IGLV2-14	Immunoglobulin lambda variable 2-14 (Ig lambda chain V-II region NIG-84) (Ig lambda chain V-II region TOG) (Ig lambda chain V-II region VIL)	1.82827	0.3392	0.620149	0.870479	-1.55979	-0.689314	0.230384	0.574375	0.00208499	0.028367	0.15345	0.22683	1.81688	2.41596	9/29	2.68736	2.37471	11/20	1.12756	2.34229	8/45		0.274874	0.274874	0.274874	6.84166	0.274874	0.274874	0.274874	0.274874	0.274874	5.04676	0.274874	0.274874	3.65294	0.274874	0.274874	0.274874	0.274874	4.4278	0.274874	0.274874	5.20528	0.274874	0.274874	4.58371	5.26585	0.274874	4.95295	7.21507	0.274874	5.14043	0.274874	4.80573	3.94235	0.274874	0.274874	2.98663	4.14651	0.274874	4.84633	4.65552	6.43205	4.72245	0.274874	0.274874	0.274874	0.274874	0.274874	3.23875	6.35655	0.274874	0.274874	0.274874	0.274874	0.274874	0.274874	0.274874	0.274874	0.274874	0.274874	0.274874	0.274874	0.274874	0.274874	0.274874	0.274874	0.274874	0.274874	0.274874	0.274874	0.274874	0.274874	12.7075	2.74074	0.274874	0.274874	0.274874	0.274874	3.88438	3.65393	0.274874	3.47051	0.274874	0.274874	0.274874	0.274874	0.274874	0.274874	1.28892	0.274874	7.51871	5.30539	0.274874	0.274874	0.274874
Q8N4C8	MINK1_HUMAN	MINK1	Misshapen-like kinase 1 (EC 2.7.11.1) (GCK family kinase MiNK) (MAPK/ERK kinase kinase kinase 6) (MEK kinase kinase 6) (MEKKK 6) (Misshapen/NIK-related kinase) (Mitogen-activated protein kinase kinase kinase kinase 6)	1.28021	0.637874	0.816615	0.356386	-0.648657	-0.292272	0.124546	0.466619	0.00218897	0.0290504	0.244781	0.332787	2.84321	1.28122	26/29	3.19959	0.614633	20/20	2.55093	1.11845	41/45		3.00456	4.56764	3.44785	3.14499	2.03916	2.38944	2.89806	3.24897	2.66253	2.59317	3.03833	3.35056	3.04776	2.16681	2.49625	2.41419	4.87439	3.60214	3.66102	6.68858	2.62153	2.53225	0.274874	2.68545	2.76635	0.274874	3.13391	0.274874	2.55245	2.95583	2.11073	3.09319	4.44244	3.6429	2.8332	2.87637	3.29441	4.26802	3.44303	2.81414	2.87102	3.08821	3.13683	3.53055	4.21781	2.79163	3.58703	2.56541	2.42907	2.90044	3.0882	0.274874	2.64837	2.85103	3.04854	4.01121	0.274874	2.84891	1.75907	3.40765	3.0579	1.59943	2.14246	1.94664	2.05394	2.74	7.14871	3.16893	2.93362	1.72616	1.61183	3.30659	2.82435	2.15708	2.71041	2.87356	2.73768	0.274874	2.59292	3.01045	2.70584	0.274874	3.44601	2.3709	2.5898	2.77364	1.37728	2.45425	2.25513	3.02677	3.33616	2.52865	3.08451	2.8375
Q12913	PTPRJ_HUMAN	PTPRJ	Receptor-type tyrosine-protein phosphatase eta (Protein-tyrosine phosphatase eta) (R-PTP-eta) (EC 3.1.3.48) (Density-enhanced phosphatase 1) (DEP-1) (HPTP eta) (Protein-tyrosine phosphatase receptor type J) (R-PTP-J) (CD antigen CD148)	2.15065	0.284515	0.611892	1.10477	-1.81342	-0.70865	0.463753	0.749726	0.00227742	0.0298233	0.108122	0.169691	2.87201	2.4585	16/29	3.97679	1.62412	18/20	2.16336	2.03051	22/45		0.274874	5.87834	5.91864	5.85328	3.76743	0.274874	5.05048	0.274874	4.70499	0.274874	3.40011	4.58478	4.99798	0.274874	0.274874	5.39167	6.32485	5.06958	0.274874	0.274874	0.274874	0.274874	4.76397	0.274874	4.33687	0.274874	4.0732	0.274874	5.59887	2.95711	3.03934	5.2088	7.73421	3.06753	3.90621	4.4851	0.274874	4.98719	4.70106	4.38376	3.88519	5.04544	3.99014	4.2395	4.18069	0.274874	3.83452	4.43488	4.90536	0.274874	0.274874	0.274874	0.274874	2.96112	0.274874	0.274874	4.54755	0.274874	3.13784	0.274874	3.93071	0.274874	0.274874	0.274874	3.409	0.274874	4.40919	0.274874	2.85029	4.10746	3.74943	0.274874	4.38678	0.274874	4.31095	0.274874	4.63994	4.7105	4.53333	0.274874	4.28638	0.274874	3.61286	0.274874	6.00487	0.274874	3.25499	0.274874	0.274874	5.49409	5.17176	0.274874	3.63201	3.88823
P46013	KI67_HUMAN	MKI67	Proliferation marker protein Ki-67 (Antigen identified by monoclonal antibody Ki-67) (Antigen KI-67) (Antigen Ki67)	1.55296	0.607065	0.942747	0.635019	-0.720077	-0.0850579	0.508497	0.77442	0.00240889	0.03068	0.0389025	0.0723677	5.7218	1.98394	26/29	6.35682	0.604734	20/20	5.63675	1.1048	44/45		0.274874	6.36444	6.18167	7.09858	6.86891	5.68418	7.17709	7.05263	7.22457	6.62307	5.52991	5.32811	6.64556	6.87712	7.54758	6.38789	6.80339	6.0156	5.58583	0.274874	5.87652	7.16675	5.62424	6.35034	5.65766	5.28654	6.15847	0.274874	5.99107	6.10457	5.95466	6.36257	5.54724	6.7734	6.91829	6.97659	6.46096	6.94286	6.13211	6.37797	6.38791	6.24927	7.34018	5.51271	5.01316	7.08921	6.73922	6.62854	5.62506	5.71328	4.8827	6.33049	6.40028	0.274874	5.72881	6.00788	5.77097	4.80404	6.03137	6.74071	6.39541	6.83337	5.95227	6.10213	5.40698	5.27863	5.94799	4.88069	5.67747	5.7314	5.44863	5.59278	5.32918	5.65941	4.7094	7.21452	5.70362	6.98249	5.00311	5.44406	6.91718	4.76209	7.0932	4.77341	6.61622	5.18545	6.72748	4.42677	5.31237	5.71864	4.21077	5.35635	6.22678	6.34791
Q9BYD3	RM04_HUMAN	MRPL4	Large ribosomal subunit protein uL4m (39S ribosomal protein L4, mitochondrial) (L4mt) (MRP-L4)	0.912216	1.62027	1.47803	-0.132552	0.69623	0.563678	0.276417	0.610825	0.00264596	0.0319991	0.0660496	0.112116	4.71223	1.4026	27/29	4.57968	1.28255	19/20	5.27591	0.543599	45/45		5.7565	5.77707	4.43964	4.46945	5.94604	5.61735	5.37611	0.274874	3.35736	5.49735	6.24263	4.51467	6.25381	5.07339	4.80547	4.85107	5.32258	4.65983	5.3424	5.25749	4.47749	4.41341	5.05613	5.49736	4.95553	4.21132	3.82803	0.274874	5.10558	5.205	3.72037	4.92105	0.274874	5.13982	5.03179	4.00532	6.27605	4.45315	4.18702	5.36379	4.08251	5.50255	4.30093	4.55306	6.73055	5.1011	4.44599	3.64834	4.65038	5.37044	5.41751	5.5307	4.58854	5.75759	5.36397	5.35401	4.51922	6.37835	5.44162	3.80247	5.53853	6.44883	5.69099	5.69447	6.32345	4.42142	4.89299	5.0286	5.30214	5.21938	5.03336	5.15156	5.61014	5.09283	5.6241	6.14405	5.09944	5.42235	5.1484	5.23627	4.70427	5.10761	5.0398	5.45474	5.90512	4.78856	5.02075	5.07451	5.43327	5.40631	4.29976	5.76289	4.39123	5.37955
Q8IV48	ERI1_HUMAN	ERI1	3'-5' exoribonuclease 1 (EC 3.1.-.-) (3'-5' exonuclease ERI1) (Eri-1 homolog) (Histone mRNA 3'-end-specific exoribonuclease) (Histone mRNA 3'-exonuclease 1) (Protein 3'hExo) (HEXO)	0.699892	2.62417	1.83663	-0.514796	1.39186	0.877064	0.283825	0.615535	0.00271143	0.0324744	0.0912029	0.146853	1.54083	1.81673	10/29	1.02604	1.35337	5/20	2.4179	1.74338	28/45		0.274874	3.09256	4.25492	0.274874	0.274874	0.274874	0.274874	0.274874	0.274874	0.274874	0.274874	3.90787	0.274874	4.94617	0.274874	4.79733	4.04246	0.274874	3.83845	4.08582	0.274874	3.76913	0.274874	0.274874	0.274874	0.274874	0.274874	0.274874	2.72691	0.274874	0.274874	0.274874	0.274874	0.274874	3.2372	0.274874	0.274874	0.274874	0.274874	3.87812	0.274874	2.65499	3.62444	0.274874	0.274874	3.00291	0.274874	0.274874	0.274874	0.274874	0.274874	0.274874	2.96223	0.274874	3.89678	4.23768	3.55526	0.274874	3.45309	0.274874	0.274874	4.03631	0.274874	3.55341	0.274874	3.83513	3.68644	0.274874	0.274874	0.274874	3.96936	0.274874	3.93093	0.274874	3.25321	3.39073	3.57007	4.06591	3.4917	3.07718	0.274874	4.09064	3.56689	3.18314	5.29744	3.05807	3.40167	2.75717	3.52258	4.7307	0.274874	4.35751	4.20137	0.274874
O75928	PIAS2_HUMAN	PIAS2	E3 SUMO-protein ligase PIAS2 (EC 2.3.2.-) (Androgen receptor-interacting protein 3) (ARIP3) (DAB2-interacting protein) (DIP) (E3 SUMO-protein transferase PIAS2) (Msx-interacting zinc finger protein) (Miz1) (PIAS-NY protein) (Protein inhibitor of activated STAT x) (Protein inhibitor of activated STAT2)	0.738971	2.34412	1.73223	-0.43641	1.22904	0.792634	0.26708	0.605882	0.00273852	0.0327356	0.0317026	0.0611814	1.23608	1.37699	10/29	0.799669	1.09891	4/20	2.02871	1.46994	28/45		0.274874	0.274874	2.63507	0.274874	0.274874	3.19775	0.274874	0.274874	0.274874	0.274874	0.274874	0.274874	0.274874	0.274874	0.274874	2.69307	0.274874	3.06185	3.6909	4.12022	0.274874	0.274874	2.91497	0.274874	2.95655	0.274874	2.65111	0.274874	2.70218	0.274874	0.274874	0.274874	0.274874	2.22642	0.274874	0.274874	0.274874	0.274874	0.274874	0.274874	3.03609	0.274874	0.274874	0.274874	0.274874	0.274874	3.55222	2.78066	0.274874	2.97429	2.38276	0.274874	0.274874	2.77872	2.51208	3.58505	3.60526	0.274874	3.51696	0.274874	2.84841	3.04081	2.86209	2.66094	3.60941	3.15566	2.0912	3.05134	0.274874	0.274874	0.274874	0.274874	3.28029	0.274874	2.72278	5.4929	0.274874	0.274874	2.6049	2.69381	0.274874	0.274874	3.95911	0.274874	2.71704	0.274874	2.85443	2.6517	3.54039	2.94389	0.274874	3.43647	0.274874	3.04651
A6QL64	AN36A_HUMAN	ANKRD36	Ankyrin repeat domain-containing protein 36A	0.796012	1.62039	1.28985	-0.329138	0.696344	0.367206	0.0544434	0.360347	0.00290109	0.0336147	0.0901933	0.145417	4.74848	1.64514	26/29	4.41934	1.50461	18/20	5.11569	1.23451	43/45		5.14345	4.91727	5.28354	5.61354	0.274874	5.2188	5.1697	0.274874	5.03871	3.97882	4.28519	5.21862	4.71224	6.31263	5.27446	5.0843	5.61488	4.97351	6.86699	6.14706	5.25411	5.52291	5.15904	5.99289	5.15271	5.09573	0.274874	4.85309	4.99715	4.95125	3.7936	0.274874	0.274874	4.73415	4.59541	4.72204	4.65961	4.69683	4.99615	5.77566	4.43452	5.37413	5.62742	5.4968	4.81244	4.47925	5.59763	4.96114	4.12911	5.4964	4.9783	0.274874	6.06327	5.78594	3.82808	5.01477	5.01898	5.14643	5.34644	6.12535	5.74282	4.7659	5.27325	5.23408	5.66478	5.39309	5.41083	4.49603	5.04073	6.14924	5.31577	5.13912	5.33628	3.2697	5.1853	5.0929	5.39195	7.10056	5.36441	5.64682	6.481	0.274874	5.50984	5.26253	5.28606	6.28778	5.12062	4.04646	5.60116	5.62605	5.4007	5.34062	5.72484	5.15101
Q9NZM3	ITSN2_HUMAN	ITSN2	Intersectin-2 (SH3 domain-containing protein 1B) (SH3P18) (SH3P18-like WASP-associated protein)	1.13465	0.814151	0.923775	0.182246	-0.296633	-0.114387	0.603957	0.829889	0.00318519	0.0357987	0.0267912	0.0530862	4.50525	0.909963	28/29	4.68749	0.30752	20/20	4.39086	0.408538	45/45		4.87431	5.09166	4.59757	4.95762	4.67268	5.38978	5.01902	5.24159	3.89418	4.70387	4.0639	4.13852	4.70313	3.81355	0.274874	4.74328	5.44617	4.99612	5.08136	4.58465	4.40775	4.33946	4.7564	4.58369	4.41264	4.23036	4.54437	4.50569	4.58393	4.33285	4.07724	4.04091	4.68998	4.94323	4.75109	4.59688	4.54711	5.24988	5.08613	4.65999	4.70979	4.97264	5.01996	4.84111	4.79584	4.52841	4.81058	4.55949	4.53673	5.01944	4.11582	4.89659	4.4863	4.5849	4.29953	4.72941	4.06819	4.95626	4.00813	4.71445	5.09671	3.62413	3.99632	3.92099	4.02946	4.19816	3.79647	4.52539	4.42522	4.35819	3.85225	4.50545	4.00387	3.91248	3.72026	4.60802	4.09616	4.44175	4.26802	3.65765	4.81685	4.35831	4.49532	4.59371	5.43574	4.66789	4.38547	4.39612	4.21801	4.79863	4.75668	4.5212	4.39334	4.83544
P46459	NSF_HUMAN	NSF	Vesicle-fusing ATPase (EC 3.6.4.6) (N-ethylmaleimide-sensitive fusion protein) (NEM-sensitive fusion protein) (Vesicular-fusion protein NSF)	1.14462	0.823591	0.9427	0.194871	-0.280001	-0.0851296	0.129653	0.476803	0.0033348	0.0369448	0.18031	0.259186	7.76936	0.418823	29/29	7.96424	0.369791	20/20	7.68423	0.296525	45/45		7.42534	7.62628	7.87404	7.15943	7.61229	8.16	6.99381	7.62974	7.4772	6.89017	8.10994	7.93924	8.08415	7.10423	7.21585	7.658	8.63943	8.18736	7.82901	8.09996	7.67848	8.17992	8.16089	7.82468	8.02402	7.70896	8.11077	8.1743	7.73408	8.36667	7.96223	8.06031	8.0883	7.94747	8.07522	8.09224	8.25732	7.25569	7.50667	8.11384	8.4126	7.97107	8.31715	8.16659	7.58575	7.19726	8.50646	7.82776	7.57409	8.34165	7.84274	7.84923	7.85952	7.55702	8.0262	7.63312	7.62963	7.70181	7.85488	8.04904	8.1143	7.483	7.48278	7.40044	7.46204	6.92768	7.28155	7.55945	7.71995	7.74944	7.59798	7.60705	8.00385	8.0464	7.66133	8.21142	7.50754	7.49135	7.37011	7.3321	7.63408	7.47156	7.94753	8.30346	7.74786	7.52097	7.58925	7.50979	7.27505	8.03636	7.43103	7.35507	7.90644	7.7075
Q8IVT5	KSR1_HUMAN	KSR1	Kinase suppressor of Ras 1 (EC 2.7.11.1)	1.66431	0.453147	0.754178	0.734928	-1.14195	-0.407023	0.17225	0.52311	0.00336174	0.0370449	0.337543	0.432758	1.57112	1.61258	12/29	2.30604	1.2933	15/20	1.16409	1.29888	16/45		0.274874	4.20663	4.32127	0.274874	0.274874	2.64953	0.274874	0.274874	0.274874	0.274874	0.274874	0.274874	3.82548	0.274874	0.274874	3.26258	3.32323	0.274874	3.59893	3.35448	2.27091	3.20729	0.274874	0.274874	0.274874	0.274874	3.15329	0.274874	3.71587	0.274874	2.73013	3.71114	0.274874	0.274874	2.8252	3.73757	3.42952	2.68591	3.09474	2.11348	2.6994	2.58213	2.87021	3.31858	3.61125	1.93648	0.274874	0.274874	3.40079	3.73257	2.23407	0.274874	3.51266	0.274874	0.274874	3.47499	0.274874	3.30797	0.274874	3.47494	0.274874	0.274874	0.274874	0.274874	0.274874	0.274874	1.55476	0.274874	0.274874	3.60977	0.274874	0.274874	0.274874	0.274874	0.274874	0.274874	0.274874	0.274874	3.40618	0.274874	0.274874	1.81991	0.274874	1.81142	3.33978	1.95162	0.274874	1.89452	0.274874	0.274874	0.274874	0.274874	3.13934	2.14834
Q13555	KCC2G_HUMAN	CAMK2G	Calcium/calmodulin-dependent protein kinase type II subunit gamma (CaM kinase II subunit gamma) (CaMK-II subunit gamma) (EC 2.7.11.17)	1.35705	0.670459	0.909845	0.440471	-0.576778	-0.136308	0.24209	0.580458	0.00365189	0.0386125	0.0830367	0.135962	3.6826	1.28342	26/29	4.12307	0.427118	20/20	3.54629	1.04012	42/45		4.52733	4.1583	4.37665	4.63142	0.274874	4.1605	3.72711	0.274874	4.23307	3.94388	4.0334	3.83607	3.90404	4.00715	4.29178	4.59981	5.57273	4.70953	3.67865	4.48336	3.65795	3.64667	3.73033	3.55227	3.54622	2.83441	3.55057	0.274874	4.57752	4.22502	3.33506	4.42878	4.90323	4.03512	4.29402	4.11262	2.99856	4.28462	4.45707	4.4874	4.02292	4.37588	4.25547	4.43259	3.95215	3.88716	4.34001	3.98114	3.65255	3.53	4.26081	4.57902	2.66758	3.39789	3.64536	3.51236	4.16941	3.95005	4.22628	4.52906	3.91855	3.40723	3.55045	3.36978	2.47859	3.21418	3.13346	4.05779	3.69812	3.88935	3.35066	0.274874	3.5398	0.274874	3.26555	4.15192	4.22803	4.32839	3.94588	4.05261	4.1586	4.00324	4.43534	3.00293	5.52583	3.42502	3.79376	3.21099	3.29012	4.58623	0.274874	3.5738	3.9801	3.72432
Q96C86	DCPS_HUMAN	DCPS	m7GpppX diphosphatase (EC 3.6.1.59) (DCS-1) (Decapping scavenger enzyme) (Hint-related 7meGMP-directed hydrolase) (Histidine triad nucleotide-binding protein 5) (Histidine triad protein member 5) (HINT-5) (Scavenger mRNA-decapping enzyme DcpS)	0.77894	1.49423	1.16392	-0.360415	0.579404	0.218989	0.0933067	0.423463	0.00365338	0.0386125	0.118464	0.182369	8.18204	0.622067	29/29	7.82163	0.725287	20/20	8.40103	0.616947	45/45		8.25107	8.10142	8.26636	7.42821	7.64153	9.33834	7.58179	7.46942	8.15626	8.19713	7.09077	7.28197	7.55206	8.68241	7.46678	8.96041	8.50318	8.50169	9.65906	8.81885	8.01411	9.0085	8.33538	8.67146	8.33326	7.92497	7.98414	7.88255	8.17612	8.02984	7.89392	6.00158	7.51062	7.25681	8.24778	7.75319	8.65115	7.45266	7.03646	7.10313	8.28214	8.60006	7.77354	8.12404	8.85674	7.38335	9.05552	8.12944	7.29053	8.85576	8.76484	7.91658	8.83545	8.05815	8.12853	8.34092	7.68056	8.92543	9.28053	8.97621	9.52385	7.9087	8.03355	8.62275	9.09292	8.85815	8.56781	7.64216	8.50494	8.83024	8.90991	7.21086	7.96239	7.71805	7.5223	8.22551	7.57951	8.27712	7.78163	8.6542	8.44292	7.77727	9.03529	8.40085	8.19883	8.94618	8.9153	7.27265	9.08991	8.51296	8.14858	9.56792	7.31795	9.23025
P12955	PEPD_HUMAN	PEPD	Xaa-Pro dipeptidase (X-Pro dipeptidase) (EC 3.4.13.9) (Imidodipeptidase) (Peptidase D) (Proline dipeptidase) (Prolidase)	0.868041	1.32339	1.14875	-0.204165	0.404234	0.200069	0.196457	0.540018	0.00365338	0.0386125	0.132095	0.200029	6.08317	0.571724	29/29	5.87901	0.459269	20/20	6.28324	0.489381	45/45		6.86265	6.65553	6.54941	6.30623	5.28157	6.20324	6.29805	5.66861	5.31849	5.34873	6.36557	5.30058	6.27963	5.7254	5.00297	6.03175	6.82783	6.38943	7.34186	6.57275	5.59536	6.72739	5.74656	6.19924	5.39672	5.94837	6.30354	5.82484	6.33972	6.05783	5.44739	5.20158	5.93726	6.14267	5.76309	5.85741	6.70479	6.67834	6.04751	6.49451	5.44229	5.60055	6.18653	6.1463	4.96094	5.41588	5.92366	5.73792	5.83375	6.78481	6.46105	6.72374	6.37046	5.71123	6.07297	7.03961	6.2382	6.03193	6.08828	7.02471	6.98007	6.75362	6.62293	6.04226	6.75477	6.68746	5.99182	6.67114	6.20691	6.93433	6.40066	6.06615	6.82251	5.69933	5.31734	5.53133	5.86408	5.66672	6.51446	7.15655	5.13124	6.61677	6.41734	6.00445	6.60629	6.28623	6.24321	6.55515	5.66966	6.27328	5.49126	6.32278	5.85152	6.04533
A2RRP1	NBAS_HUMAN	NBAS	NBAS subunit of NRZ tethering complex (Neuroblastoma-amplified gene protein) (Neuroblastoma-amplified sequence)	1.20425	0.787886	0.94881	0.268132	-0.343941	-0.0758094	0.0718198	0.39431	0.00399939	0.0397632	0.425314	0.520854	4.29021	0.443702	29/29	4.55834	0.402761	20/20	4.2144	0.3932	45/45		3.76377	4.31159	3.86453	3.02272	3.9061	4.73187	4.50137	4.25411	4.84813	3.83099	4.20114	4.76236	4.54727	3.9563	4.55254	4.5506	5.03668	4.62246	4.189	4.82875	4.13306	4.42995	4.56368	4.1286	4.70553	3.71541	4.22414	4.51091	3.72243	4.70507	4.20066	5.00447	5.16507	4.93659	4.57031	4.15818	4.6657	4.01476	4.38157	4.39427	4.82073	5.08929	5.26789	4.38793	4.44021	3.75168	4.61268	4.22086	4.37883	4.92169	4.43872	4.43929	4.34984	4.21431	4.42857	4.70573	4.52214	4.5919	4.37404	4.19416	4.01162	4.36355	3.57036	4.31715	3.78749	3.82216	3.10828	3.49966	3.94204	4.25882	3.89612	4.26195	4.28691	4.00886	4.19124	4.74879	3.81608	3.98083	3.86803	3.86812	4.10032	4.85831	4.58486	4.36915	4.90861	3.91119	4.27381	4.26555	3.7642	4.46063	4.71865	4.12373	3.80831	4.71209
Q9BVG4	PBDC1_HUMAN	PBDC1	Protein PBDC1 (Polysaccharide biosynthesis domain-containing protein 1)	0.85213	1.75045	1.49161	-0.230854	0.807725	0.576871	0.29952	0.629912	0.00399939	0.0397632	0.11083	0.172805	5.33865	1.38363	28/29	5.1078	1.31444	19/20	5.91552	0.771461	45/45		5.22795	6.582	6.32085	4.77999	4.54912	5.06238	4.49585	2.91872	3.48802	4.49179	5.32541	5.23635	6.2532	4.27749	0.274874	6.61449	6.99809	6.5602	6.06167	5.63552	5.4398	6.34014	5.97344	6.11524	5.67048	5.4198	6.52165	6.6352	5.55113	6.14609	5.21325	5.20258	0.274874	5.78102	4.87196	5.45585	5.88822	5.16869	4.38059	6.15029	4.80265	4.67676	5.36878	6.50826	4.62841	4.19783	6.47305	5.45561	5.51115	6.03918	5.95441	5.63526	6.44731	5.30215	5.77772	6.49861	4.04099	5.23092	6.12669	5.65346	6.50347	6.17675	5.98972	6.14749	5.50375	5.83138	6.09654	6.68945	6.20954	6.40839	6.00928	6.10281	6.26845	5.31739	5.1157	5.95596	4.59201	5.41971	6.22776	6.84218	5.76544	4.51113	6.98762	5.4715	7.00599	6.22096	5.73634	4.48873	6.19912	6.6341	5.95842	7.67356	7.2622	4.16888
P26358	DNMT1_HUMAN	DNMT1	DNA (cytosine-5)-methyltransferase 1 (Dnmt1) (EC 2.1.1.37) (CXXC-type zinc finger protein 9) (DNA methyltransferase HsaI) (DNA MTase HsaI) (M.HsaI) (MCMT)	1.04336	1.73114	1.8062	0.0612354	0.79172	0.852955	0.351138	0.671949	0.00416022	0.0409224	0.0509402	0.0901921	2.92593	1.70958	21/29	2.98716	1.45436	16/20	3.77888	1.07821	42/45		0.274874	4.34077	4.17579	0.274874	3.53504	3.66252	4.80083	0.274874	0.274874	0.274874	3.24472	4.18971	3.95424	3.89084	0.274874	4.07013	4.43408	4.35501	4.22391	4.2873	2.72802	3.49295	4.01486	3.70591	0.274874	3.9002	3.66177	0.274874	3.98429	2.6808	3.1874	0.274874	0.274874	3.90603	3.94769	0.274874	3.73296	3.95958	0.274874	3.32899	3.66639	3.57612	3.34354	3.64927	4.79479	3.62498	4.29625	3.52889	3.42007	3.91465	4.10655	0.274874	4.30345	3.67665	4.31979	4.48039	4.55846	3.81814	4.2492	4.55751	4.58437	5.02976	3.68839	5.14189	3.6824	3.53634	3.30944	3.81695	3.76467	4.9543	4.14545	3.90402	3.59632	3.77549	3.41054	4.60205	4.3187	4.16274	3.22693	3.92956	4.25209	3.69734	4.24982	3.9166	4.94291	3.27657	2.74205	3.18113	3.74136	4.24238	0.274874	4.01717	4.40054	0.274874
Q9P2D3	HTR5B_HUMAN	HEATR5B	HEAT repeat-containing protein 5B	1.49857	0.68264	1.02298	0.583582	-0.550804	0.0327782	0.0856023	0.410885	0.00437448	0.0419504	0.418844	0.514538	3.8359	1.34745	26/29	4.41948	0.436557	20/20	3.86867	0.96158	43/45		0.274874	4.27324	4.16267	4.92958	5.23525	4.98143	4.583	4.60016	5.00678	4.53993	3.36624	4.04604	3.6491	3.53367	0.274874	3.81722	4.58443	4.05861	4.28359	5.63729	3.88448	4.22613	4.04676	3.76409	3.6231	3.41353	3.97955	0.274874	4.19051	4.0974	3.90399	4.37386	4.47307	4.8861	4.62775	4.49204	4.72702	5.11088	4.45023	4.86282	4.22552	4.79608	4.88091	3.99257	4.89752	4.19372	4.02769	3.93439	3.436	5.28483	3.83621	0.274874	3.80829	4.27753	4.23118	4.43499	4.04713	4.66023	4.82518	4.65714	3.74127	3.33533	3.94194	3.58497	3.3824	4.1754	2.78666	4.33103	3.59234	4.02614	3.45783	3.56561	3.55221	3.62774	3.45857	4.79884	4.34346	4.98534	3.96132	3.43112	4.78285	3.90909	4.08008	3.85535	4.03997	3.48856	3.55785	3.85233	3.24935	4.43311	0.274874	4.03948	5.02808	5.08227
P14621	ACYP2_HUMAN	ACYP2	Acylphosphatase-2 (EC 3.6.1.7) (Acylphosphatase, muscle type isozyme) (Acylphosphate phosphohydrolase 2)	0.878026	1.5888	1.395	-0.187664	0.667934	0.48027	0.0750599	0.396811	0.00437491	0.0419504	0.150019	0.22261	4.85579	1.35126	27/29	4.66812	1.10517	19/20	5.33606	0.65992	45/45		5.51912	4.8874	4.84803	5.75066	4.93358	5.14493	5.57671	6.11087	4.80905	0.274874	4.93623	5.02769	4.54958	4.8257	0.274874	5.56533	5.74159	5.60097	6.34133	5.11655	4.45424	5.24132	5.38792	4.8926	4.56891	4.91707	5.61341	5.27349	4.63381	5.55671	4.1946	4.42007	0.274874	5.33347	4.80485	4.96069	4.8158	5.0969	4.85058	4.88019	4.74993	4.62367	5.1196	5.3216	4.84005	5.27173	5.51873	4.19379	4.53464	5.66306	5.94682	5.82309	4.89994	4.93684	5.62682	4.92336	4.9545	5.98985	4.78357	5.34228	4.99756	5.49449	6.6139	4.54722	5.10061	5.72401	5.53112	4.77127	4.71207	6.32145	5.05926	5.6436	6.41439	5.47643	3.70998	5.13472	5.92697	6.23258	6.27576	6.62107	4.79452	4.65555	4.87778	4.85618	4.59144	4.99137	4.03165	5.83687	4.86918	5.65498	4.73699	5.87645	5.64831	5.50267
O95168	NDUB4_HUMAN	NDUFB4	NADH dehydrogenase [ubiquinone] 1 beta subcomplex subunit 4 (Complex I-B15) (CI-B15) (NADH-ubiquinone oxidoreductase B15 subunit)	0.848544	1.50478	1.27688	-0.236939	0.589557	0.352618	0.226147	0.568253	0.00437491	0.0419504	0.0660516	0.112116	8.01588	0.617097	29/29	7.77894	0.753316	20/20	8.3685	0.627941	45/45		8.04308	8.27175	8.21467	6.94371	8.49333	8.52558	8.52991	7.15858	7.28621	7.87635	7.19037	7.22423	7.04537	7.49928	8.11878	8.88343	8.38087	8.50838	8.34491	7.47012	7.31678	9.13707	8.42747	8.32356	8.76102	8.65415	8.3738	7.87221	7.5855	8.00923	8.31003	8.38802	8.98434	7.79855	7.09251	8.0205	6.10447	6.80294	7.85092	7.69849	6.53342	8.42018	7.44715	8.37422	8.10943	8.1204	8.87303	7.4862	7.15475	8.62028	7.82952	7.69085	8.42418	8.1518	8.5645	8.78461	8.44155	8.11182	7.03992	8.195	9.28193	8.57761	8.89929	8.35686	8.37095	7.83847	8.13384	9.4113	7.95633	9.17084	8.72708	9.81626	9.12664	9.49625	8.94562	7.92718	8.00722	8.19373	8.10905	8.32186	7.86598	8.32293	8.73909	6.82974	8.29401	8.87298	7.98016	6.8794	8.04693	8.48697	7.96227	9.03176	8.18489	8.56287
Q9Y4W2	LAS1L_HUMAN	LAS1L	Ribosomal biogenesis protein LAS1L (Endoribonuclease LAS1L) (EC 3.1.-.-) (Protein LAS1 homolog)	0.979608	1.51718	1.48624	-0.0297236	0.60139	0.571666	0.333912	0.65559	0.00437491	0.0419504	0.0317038	0.0611814	4.09461	1.24449	27/29	4.06488	0.685622	20/20	4.66627	0.783438	45/45		3.57916	4.54123	4.59686	3.97025	4.11352	5.33155	4.23	0.274874	0.274874	4.06641	4.71983	4.1581	4.70801	4.05556	4.15126	4.52965	4.27089	5.29385	3.82334	4.87256	3.24616	3.3171	3.74537	4.9088	5.1922	3.16777	5.87195	5.23101	4.50144	5.03572	2.61957	5.42943	4.55651	4.93233	3.89005	4.22244	4.14345	3.91212	3.19153	4.68116	3.8169	4.04718	4.29117	4.00882	4.07508	3.68014	3.18492	3.23001	4.34913	5.71012	5.90502	4.37298	4.89142	4.25911	5.2857	5.1651	5.31563	5.672	4.89434	4.96694	5.13832	5.48992	5.32144	5.60482	5.66622	3.83495	4.37124	4.98838	4.38054	4.66701	4.93009	2.60324	5.19775	3.23956	5.02536	3.80173	3.24717	4.72753	3.9768	4.8823	3.76897	4.18172	5.34752	3.74612	4.59836	4.56196	4.82957	3.98404	3.92681	4.38392	3.64563	6.40165	4.35607	4.71717
Q9UHV9	PFD2_HUMAN	PFDN2	Prefoldin subunit 2	0.898014	1.38712	1.24565	-0.155191	0.472093	0.316903	0.421683	0.713068	0.00478211	0.0442809	0.0260397	0.0518786	6.09808	0.582868	29/29	5.94289	0.545696	20/20	6.41498	0.59803	45/45		5.38355	6.5573	6.26712	5.82136	5.53137	5.29627	5.42999	6.37929	5.20314	5.48484	6.13244	6.16135	5.9525	5.50491	6.13868	7.07404	7.34618	6.82653	7.0699	6.50168	5.63121	6.57953	6.26152	6.08747	5.85043	5.66138	6.73707	6.39265	5.58065	6.30985	5.69066	5.02959	6.00439	5.80724	6.5869	5.74851	6.54588	5.7078	5.47374	6.30382	6.12027	5.45453	6.70516	6.76015	5.48612	5.19701	6.73033	5.94402	5.25183	6.7937	6.11169	5.77157	7.04366	5.91392	6.52317	6.72178	6.42768	6.17059	6.6617	6.69364	7.02335	7.16916	6.70304	6.8436	6.57101	6.80671	6.56754	6.79847	6.36287	6.77323	6.57392	6.66897	7.04228	6.34681	5.33294	6.08899	5.61931	5.60385	6.5812	6.85137	5.15436	5.66772	6.92767	5.20281	7.01261	6.49285	5.95322	5.4233	6.37267	7.05288	6.05329	7.50377	7.34859	5.34678
Q9Y4Y9	LSM5_HUMAN	LSM5	U6 snRNA-associated Sm-like protein LSm5	0.617956	4.62059	2.85532	-0.694423	2.20808	1.51365	0.331828	0.65559	0.00504999	0.0456708	0.0432488	0.078986	3.71424	2.97708	17/29	3.01982	2.92204	10/20	5.22789	2.38165	38/45		4.94726	0.274874	0.274874	6.14745	6.53174	0.274874	6.8994	6.93268	0.274874	0.274874	0.274874	0.274874	0.274874	0.274874	5.92171	6.63162	0.274874	6.41459	6.05012	6.57568	5.48917	5.36587	6.47908	6.27649	6.366	0.274874	6.42131	4.96429	0.274874	6.13728	0.274874	0.274874	0.274874	0.274874	6.41348	0.274874	0.274874	6.38068	6.82296	0.274874	6.02732	0.274874	5.55828	5.15986	0.274874	2.81889	6.16262	6.16623	0.274874	6.03971	0.274874	7.36546	5.40977	0.274874	4.01943	6.02057	7.17088	5.84932	0.274874	3.47595	6.22578	6.87166	5.50747	5.72654	6.6087	6.18432	6.4318	7.2498	6.66544	7.48305	5.63103	6.95176	7.03864	6.83419	4.36481	0.274874	6.50662	9.06592	6.11759	6.6016	0.274874	4.30058	7.33185	5.58566	4.0229	6.27621	6.45088	5.34559	5.72533	6.28666	0.274874	7.25262	5.33502	0.274874
Q6ZU80	CE128_HUMAN	CEP128	Centrosomal protein of 128 kDa (Cep128)	1.45645	0.659718	0.960847	0.542457	-0.600078	-0.0576207	0.189457	0.535858	0.00545742	0.0478218	0.0693732	0.116922	3.28546	1.13838	26/29	3.82792	0.855942	20/20	3.22784	0.68724	45/45		4.16238	2.94021	3.00871	4.02329	3.67301	4.51062	3.75224	0.274874	3.96559	4.07001	3.86203	3.87535	3.7956	3.27983	0.274874	3.69948	3.2359	3.76955	3.86476	4.28638	3.40197	2.98103	3.59897	2.66911	3.22078	0.274874	3.24052	4.44122	3.12532	4.29612	2.20696	4.85805	3.53636	3.64571	3.06655	3.35701	3.53762	6.01574	3.97304	4.54713	4.16542	4.6838	4.4433	2.74056	3.77247	3.72562	3.90653	2.95283	3.12762	2.11543	2.87902	4.94339	2.31236	3.35031	3.16731	3.41709	3.63031	3.21749	3.51379	4.58827	4.26695	3.52593	2.68956	2.9908	2.7149	2.68935	2.19334	2.71288	4.05086	2.91823	3.19416	2.10674	3.07465	3.08423	2.57338	3.94524	3.56397	3.1877	2.93344	4.03617	3.32795	3.12808	3.16743	4.37371	4.19779	2.38137	2.90004	1.88094	2.93686	3.22985	2.97572	4.22293	3.61818	3.3249
Q8IXT5	RB12B_HUMAN	RBM12B	RNA-binding protein 12B (RNA-binding motif protein 12B)	1.04595	1.82844	1.91245	0.0648124	0.87061	0.935422	0.983579	0.999132	0.00573815	0.049235	0.0343025	0.0655211	3.06002	2.00741	20/29	3.12483	1.75135	15/20	3.99544	1.37866	40/45		0.274874	3.71986	3.16762	0.274874	0.274874	5.42405	4.57756	0.274874	0.274874	0.274874	4.32231	0.274874	3.86283	4.86467	5.12468	5.37377	5.72345	5.10915	4.54688	3.87196	3.2147	3.7602	4.75669	0.274874	3.43768	4.11357	3.83431	0.274874	3.46083	4.25036	3.24975	4.13171	0.274874	4.39126	4.59623	0.274874	3.89378	0.274874	0.274874	4.03442	4.26322	5.20828	4.66051	3.52559	0.274874	3.74548	4.03937	3.11032	4.02203	4.33658	4.87984	5.3581	3.92507	4.49776	0.274874	4.57162	5.11904	4.51562	4.65463	4.78805	4.63543	4.37018	4.56576	4.78244	4.46588	4.17953	4.22978	4.15571	4.64968	5.07032	4.03982	4.32512	4.21417	0.274874	3.99618	4.36083	0.274874	0.274874	3.6527	4.69055	5.03642	4.03311	4.53253	4.29532	0.274874	3.91613	3.83604	3.94189	4.82909	4.55629	4.93772	4.51717	4.3459	4.61264
P55061	BI1_HUMAN	TMBIM6	Bax inhibitor 1 (BI-1) (Testis-enhanced gene transcript protein) (Transmembrane BAX inhibitor motif-containing protein 6)	1.67985	0.434081	0.729191	0.748332	-1.20396	-0.455632	0.141165	0.494516	0.00574487	0.049235	0.178156	0.256982	1.72012	1.65681	13/29	2.46846	1.72687	13/20	1.26449	1.47034	15/45		0.274874	4.32254	0.274874	0.274874	3.76	3.31842	0.274874	0.274874	0.274874	0.274874	4.05744	2.98307	3.58237	0.274874	0.274874	0.274874	0.274874	0.274874	2.79243	3.88	3.19391	3.66154	3.51079	0.274874	3.12387	3.29926	0.274874	0.274874	0.274874	3.95033	0.274874	3.03968	3.48715	4.16678	3.68817	4.4628	4.94986	0.274874	0.274874	3.55033	3.13397	3.72485	2.63693	3.65514	0.274874	2.99901	0.274874	0.274874	0.274874	0.274874	0.274874	0.274874	0.274874	0.274874	0.274874	4.7003	2.75224	0.274874	0.274874	0.274874	0.274874	0.274874	0.274874	3.18191	3.43013	0.274874	0.274874	0.274874	0.274874	0.274874	0.274874	0.274874	3.71899	0.274874	2.63156	4.29895	0.274874	0.274874	3.05761	0.274874	0.274874	3.60018	0.274874	2.66314	0.274874	2.75256	3.11955	2.39805	0.274874	0.274874	0.274874	0.274874	4.00824	2.34255
P49590	SYHM_HUMAN	HARS2	Histidine--tRNA ligase, mitochondrial (EC 6.1.1.21) (Histidine--tRNA ligase-like) (Histidyl-tRNA synthetase) (HisRS)	1.58652	0.7234	1.14769	0.665863	-0.467134	0.198729	0.0026953	0.236128	0.00595427	0.0506725	0.824733	0.868411	4.29168	1.20566	27/29	4.95754	0.518196	20/20	4.49041	0.842698	44/45		4.40408	4.46534	4.20275	4.46483	4.17437	5.39861	4.5488	4.48457	4.46598	0.274874	5.97962	4.16831	4.74704	3.81561	4.5576	4.75626	0.274874	4.4948	5.0815	4.84881	4.39202	4.64799	4.50961	4.17617	5.00714	4.42538	3.6477	5.3452	4.69888	5.15237	4.53151	5.51976	5.38031	5.04159	5.36984	4.5119	5.8956	4.21173	4.75062	4.9982	6.05412	4.94921	4.67061	3.96613	4.72058	5.1327	4.84812	4.8885	4.55745	4.4428	5.27006	0.274874	4.31604	4.56635	3.65032	4.82634	5.97983	4.57289	4.59605	5.44491	4.41834	4.02391	4.49324	4.88838	4.6076	3.90538	3.92093	4.30098	4.87498	4.90325	4.17902	4.75426	4.03402	5.01257	4.20652	5.31475	4.62422	4.73993	5.23143	4.39267	4.53388	6.13086	4.17832	5.31601	4.64731	5.16869	3.81288	4.18971	4.43675	4.60854	4.37837	3.90568	3.86103	4.1335
O15037	KHNYN_HUMAN	KHNYN	Protein KHNYN (KH and NYN domain-containing protein)	1.95781	0.541532	1.06022	0.96924	-0.884881	0.0843593	0.0413511	0.344012	0.00629436	0.0524164	0.772388	0.826022	1.23285	1.47686	9/29	2.20209	1.36544	14/20	1.31721	1.22298	20/45		4.03977	0.274874	0.274874	0.274874	3.74129	0.274874	0.274874	0.274874	3.40374	0.274874	3.57155	3.15453	0.274874	0.274874	0.274874	0.274874	0.274874	0.274874	3.00358	2.76627	2.67816	0.274874	0.274874	0.274874	0.274874	0.274874	0.274874	0.274874	3.8964	0.274874	2.96593	3.77727	0.274874	2.79962	3.25355	0.274874	0.274874	3.02585	0.274874	3.03013	2.9875	3.33848	3.4035	2.81183	1.475	3.12698	0.274874	3.47663	2.92036	0.274874	0.274874	0.274874	0.274874	0.274874	1.97448	3.2694	2.36283	0.274874	0.274874	3.22806	0.274874	1.66157	0.274874	0.274874	2.31593	3.1856	2.29711	0.274874	3.01441	0.274874	2.28843	0.274874	0.274874	0.274874	2.41571	0.274874	0.274874	0.274874	2.61104	0.274874	0.274874	2.95501	0.274874	2.61185	3.3213	2.44798	2.57608	2.21261	0.274874	0.274874	3.4558	0.274874	0.274874	2.19756
P51570	GALK1_HUMAN	GALK1	Galactokinase (EC 2.7.1.6) (Galactose kinase)	0.843716	1.24904	1.05383	-0.24517	0.320818	0.0756479	0.0233217	0.298326	0.00707198	0.0549118	0.169747	0.246919	6.72055	0.333735	29/29	6.47538	0.439138	20/20	6.7962	0.470605	45/45		6.67188	6.43275	6.67465	6.16519	6.55409	6.64343	6.39653	6.7203	6.57274	6.61055	6.67164	6.48888	6.60183	6.92775	6.65511	6.24822	7.24893	7.10802	7.45116	7.53679	6.32537	6.84784	6.77925	6.68428	6.60468	6.7704	7.04351	7.10626	6.354	7.00217	5.93292	6.05261	6.43968	5.96326	6.08159	6.05789	6.39552	6.05163	6.22813	7.39229	6.32697	6.4583	7.23979	6.8002	6.21918	6.7247	7.08057	6.42871	6.63156	6.8888	6.81759	6.56352	7.41589	6.45708	7.00251	7.37809	6.45054	6.90894	7.04927	7.30608	7.124	7.58886	6.98548	6.77131	7.09815	6.05826	6.49011	6.97344	7.04408	7.18075	6.93834	5.64423	7.17554	6.44368	6.84936	6.56942	6.74649	6.96851	7.25108	6.95723	6.19279	5.95992	6.52172	7.30277	6.83931	6.24468	6.18921	6.77115	5.52055	7.18688	6.42782	7.5288	7.16827	6.87853
O00471	EXOC5_HUMAN	EXOC5	Exocyst complex component 5 (Exocyst complex component Sec10) (hSec10)	2.45552	0.502455	1.23379	1.29603	-0.992934	0.303092	0.0238239	0.300995	0.00764939	0.0578937	0.781507	0.833224	2.26245	1.85257	16/29	3.55848	1.20899	18/20	2.56554	1.58118	32/45		0.274874	4.37883	4.13882	0.274874	0.274874	0.274874	0.274874	0.274874	3.6203	0.274874	3.48173	0.274874	3.96107	0.274874	0.274874	4.19528	4.62923	4.43085	4.05741	3.4281	3.5403	3.06759	0.274874	3.47659	3.44335	0.274874	3.9439	0.274874	4.24428	4.1753	4.07782	4.08308	4.75066	3.61508	4.05787	3.91956	3.54135	4.4382	0.274874	3.88755	4.76872	3.62779	3.85938	3.93512	3.09984	0.274874	4.12689	2.97193	3.68361	2.7058	0.274874	0.274874	4.47499	4.18451	0.274874	4.15808	3.51268	3.03812	3.35657	4.09458	4.52807	3.16744	0.274874	3.05221	2.85368	3.90303	0.274874	4.20885	2.33617	4.0858	3.64717	0.274874	3.63733	3.3312	2.61901	0.274874	0.274874	3.67246	3.58079	3.39226	3.82738	3.83198	4.06974	0.274874	4.31773	2.53354	2.89539	1.64716	3.65281	0.274874	0.274874	3.55946	0.274874	0.274874
O60613	SEP15_HUMAN	SELENOF	Selenoprotein F (15 kDa selenoprotein)	1.26624	0.728357	0.922275	0.340551	-0.457282	-0.116731	0.0429681	0.345946	0.00837459	0.0606962	0.363897	0.4598	6.74116	0.450865	29/29	7.08171	0.601689	20/20	6.62442	0.553673	45/45		6.74893	6.58617	6.25639	6.64402	6.82772	7.89595	6.64206	6.59861	6.46234	6.43628	7.3263	6.8807	6.73579	6.43701	6.8496	7.15465	7.15675	6.70888	6.82396	6.04445	6.24634	7.82362	6.84368	6.82783	7.30421	6.22853	6.53073	6.16803	6.30399	6.56531	5.84495	7.51049	6.44018	7.36368	7.97846	6.76855	7.09997	7.18352	6.61558	6.68812	7.24109	7.81687	7.9638	6.57326	6.60022	8.1361	7.24737	6.73862	7.25798	7.03876	6.16685	6.46308	6.89635	6.70467	7.45695	6.28728	6.63107	6.89623	6.09928	6.60086	6.98504	5.71824	6.52675	5.92273	6.87611	7.18195	5.62803	6.13878	6.78056	6.5102	6.1059	7.4024	6.60158	7.52764	5.88909	7.41074	7.1791	6.70455	6.12457	5.70486	7.32901	8.15175	6.67915	6.5151	6.67744	6.66685	6.55579	7.26653	5.9687	7.10097	6.33931	6.34095	6.15488	6.19249
Q9H0F6	SHRPN_HUMAN	SHARPIN	Sharpin (Shank-associated RH domain-interacting protein) (Shank-interacting protein-like 1) (hSIPL1)	2.4066	0.537284	1.29303	1.26699	-0.896242	0.370752	0.00505066	0.236128	0.00955621	0.0655826	0.256788	0.346179	0.903078	1.25834	6/29	2.17007	1.44505	13/20	1.27383	1.34328	17/45		0.274874	2.80686	0.274874	0.274874	0.274874	3.57119	0.274874	0.274874	3.56216	0.274874	3.39375	0.274874	3.45212	0.274874	0.274874	0.274874	0.274874	3.08108	0.274874	0.274874	0.274874	0.274874	0.274874	0.274874	0.274874	0.274874	0.274874	0.274874	0.274874	2.82482	3.59508	3.44006	0.274874	3.03769	3.42443	3.49787	0.274874	0.274874	3.04751	0.274874	3.02799	3.62671	3.10505	0.274874	0.274874	3.11594	0.274874	2.90606	2.82812	2.7833	0.274874	0.274874	3.0096	4.45508	0.274874	0.274874	2.34795	3.51093	0.274874	3.66101	3.19909	0.274874	0.274874	2.52378	0.274874	3.0907	0.274874	0.274874	0.274874	0.274874	0.274874	0.274874	2.35336	0.274874	0.274874	0.274874	0.274874	0.274874	2.71168	0.274874	0.274874	2.77611	0.274874	0.274874	2.518	2.92529	3.17847	0.274874	0.274874	0.274874	0.274874	2.56689	0.274874	2.01462
P23381	SYWC_HUMAN	WARS1	Tryptophan--tRNA ligase, cytoplasmic (EC 6.1.1.2) (Interferon-induced protein 53) (IFP53) (Tryptophanyl-tRNA synthetase) (TrpRS) (hWRS) [Cleaved into: T1-TrpRS; T2-TrpRS]	1.35089	0.682734	0.922298	0.43391	-0.550605	-0.116695	0.0496469	0.352571	0.0103023	0.0682127	0.206844	0.290427	9.21749	0.544809	29/29	9.65139	0.787041	20/20	9.10079	1.03159	45/45		9.09435	8.81269	8.88873	8.79226	10.0024	9.71185	9.51613	9.29442	9.35382	9.06094	10.1445	9.04265	9.36261	8.38296	9.39177	9.3507	9.40176	8.6181	10.4099	9.38049	8.9742	10.057	8.79001	8.30401	8.42507	8.56048	9.22183	9.90944	9.05191	9.3664	9.46663	8.32033	9.60496	10.4467	11.3999	9.71369	9.16516	9.46533	8.99454	8.6949	9.89776	10.0749	9.11588	10.5635	9.89289	9.99619	8.8415	11.0351	8.97152	7.79918	8.99385	9.78886	8.95688	8.39713	8.94589	9.3262	8.55124	8.93796	8.56444	9.11478	10.0184	8.76705	9.49464	7.78401	8.5811	8.7648	7.55157	12.2559	8.33256	7.83643	10.9679	9.78035	10.2351	10.7412	7.98909	9.16139	10.1282	8.6384	7.87351	9.0767	9.2788	10.4249	9.43845	8.59223	9.74105	8.01435	7.98553	11.7279	8.80746	8.75022	8.11737	8.45265	9.3078	9.54215
Q9UN36	NDRG2_HUMAN	NDRG2	Protein NDRG2 (N-myc downstream-regulated gene 2 protein) (Protein Syld709613)	2.42771	0.41225	1.00082	1.2796	-1.27841	0.00118807	0.00820627	0.239352	0.0130306	0.0803313	0.99099	0.993889	2.14576	1.46447	20/29	3.42536	1.68619	17/20	2.14695	1.70174	29/45		0.274874	3.62248	3.72359	0.274874	2.86764	2.38954	1.24749	0.274874	1.90831	2.54632	3.48955	3.73254	3.37078	0.274874	2.87793	3.52771	3.93459	0.274874	1.1952	0.274874	4.45064	2.35877	3.66779	0.274874	2.73447	0.274874	2.71462	0.274874	3.39334	4.14424	3.1898	0.274874	5.12868	4.78497	6.51893	3.69949	5.39326	2.22147	2.81762	4.37222	4.08263	4.66863	2.95699	3.14238	0.274874	3.33812	0.274874	4.02119	3.20192	2.98245	0.274874	0.274874	0.274874	0.908095	0.274874	4.338	4.57742	1.704	0.274874	4.88466	3.29113	0.274874	0.274874	4.48244	3.36012	4.09198	3.44337	3.75697	2.22612	0.274874	0.274874	0.274874	2.14609	0.274874	1.12833	5.5259	3.7664	0.274874	2.88064	0.274874	2.69111	3.00647	4.1051	2.20463	0.274874	1.50557	3.28254	4.67706	0.274874	3.25774	0.274874	1.29459	4.04787	2.64807
Q9BPU6	DPYL5_HUMAN	DPYSL5	Dihydropyrimidinase-related protein 5 (DRP-5) (CRMP3-associated molecule) (CRAM) (Collapsin response mediator protein 5) (CRMP-5) (UNC33-like phosphoprotein 6) (ULIP-6)	1.66389	0.617662	1.02772	0.734559	-0.69511	0.0394493	0.00661331	0.239352	0.0186518	0.0994398	0.859359	0.895163	4.90981	1.37376	27/29	5.64437	0.678039	20/20	4.94926	1.3976	42/45		5.6714	5.06692	4.62825	5.63444	0.274874	6.12601	5.20006	5.70973	6.38708	5.29397	5.66316	5.53964	4.42156	4.76437	5.21283	4.48864	5.27267	4.86075	4.78896	5.08864	5.09445	5.93112	5.43814	5.44669	5.35649	4.30626	5.39232	0.274874	5.05032	5.67435	3.91165	5.85362	4.78601	6.50137	6.14534	4.9441	5.79799	5.46694	5.78528	5.48354	5.80571	6.62915	6.50063	5.13395	5.43414	6.62324	5.10495	5.43876	5.86677	5.70486	5.82763	5.14597	5.10388	4.81293	6.17524	6.22793	4.90334	5.31423	6.04673	0.274874	5.34447	5.34209	5.72457	5.20736	5.65974	4.20558	4.33582	4.43582	5.84821	4.33741	5.36076	5.55749	5.20921	5.23259	5.28185	6.12002	0.274874	5.08208	5.35528	5.11791	4.97107	6.2211	4.32706	4.7493	0.274874	4.98305	6.157	6.27176	4.26411	4.75368	4.9099	4.32535	5.86016	6.07769
Q86UW7	CAPS2_HUMAN	CADPS2	Calcium-dependent secretion activator 2 (Calcium-dependent activator protein for secretion 2) (CAPS-2)	3.23283	0.433175	1.40038	1.6928	-1.20698	0.48582	0.00560442	0.23815	0.021195	0.106646	0.214875	0.299432	0.902457	1.52037	5/29	2.59526	2.21234	11/20	1.38828	1.71023	14/45		0.274874	0.274874	0.274874	0.274874	0.274874	5.68813	0.274874	0.274874	0.274874	0.274874	0.274874	0.274874	2.32709	0.274874	0.274874	4.3619	0.274874	0.274874	4.98281	0.274874	0.274874	0.274874	0.274874	0.274874	0.274874	0.274874	0.274874	0.274874	2.21437	0.274874	3.98157	0.274874	0.274874	3.85409	5.51031	0.274874	0.274874	5.01696	5.24945	0.274874	4.65392	5.34012	3.63705	3.79305	0.274874	0.274874	0.274874	4.51131	3.88344	0.274874	0.274874	0.274874	3.90315	0.274874	3.63075	0.274874	4.08633	0.274874	0.274874	0.274874	0.274874	0.274874	3.22328	0.274874	0.274874	0.274874	0.274874	4.0783	4.74581	0.274874	0.274874	0.274874	0.274874	0.274874	2.65352	0.274874	3.85418	0.274874	3.26114	0.274874	0.274874	4.88625	0.274874	0.274874	0.274874	3.57081	0.274874	4.2041	0.274874	0.274874	0.274874	0.274874	3.31447	4.53933
Q96K49	TM87B_HUMAN	TMEM87B	Transmembrane protein 87B	2.17424	0.629107	1.36783	1.12051	-0.668622	0.451892	0.00445796	0.236128	0.0250923	0.116761	0.285783	0.377877	2.47839	1.47168	21/29	3.5989	0.472833	20/20	2.93028	1.31392	38/45		0.274874	3.87454	3.34034	0.274874	2.99567	4.44745	4.16219	0.274874	0.274874	0.274874	2.81346	3.27164	2.93895	2.19601	2.46687	3.89493	4.10637	3.42026	3.21556	3.57655	3.08858	0.274874	3.31085	2.52349	3.74567	0.274874	2.7921	0.274874	3.49274	4.02374	3.73277	2.78256	4.20913	4.15859	4.21492	3.51253	4.06833	2.84987	3.65015	3.08323	3.42227	4.335	3.31314	3.02224	3.70981	3.45822	3.82942	3.22822	3.37387	4.89236	4.26879	2.97865	2.40933	0.274874	3.23296	3.45573	3.2001	3.69352	4.6892	2.35325	3.27231	3.51927	3.17754	2.6641	4.29119	3.31895	2.83914	3.36867	3.7838	0.274874	0.274874	5.1545	3.37095	3.62202	2.93836	3.92204	4.04414	0.274874	3.1119	2.89591	0.274874	2.73599	3.37657	3.27654	2.91646	3.52222	4.29294	2.52639	2.80024	0.274874	0.274874	2.83864	2.81621	4.36757
P19784	CSK22_HUMAN	CSNK2A2	Casein kinase II subunit alpha' (CK II alpha') (EC 2.7.11.1)	1.75965	0.857904	1.50961	0.81529	-0.221111	0.594179	0.00621409	0.239352	0.0270926	0.120489	0.244963	0.332787	4.56597	1.53567	26/29	5.38126	0.433221	20/20	5.16015	0.481797	45/45		6.01297	4.92296	4.71672	0.274874	5.02807	5.41157	5.40898	5.64679	5.25961	4.60761	5.17751	4.56206	5.0351	4.64529	5.57956	4.9544	5.18603	4.11707	5.60047	4.93581	4.36949	5.22452	5.07713	4.95228	5.03009	0.274874	5.27881	0.274874	4.84748	5.32151	4.82571	5.37714	5.21493	5.7096	5.94141	6.00062	5.77979	5.58584	5.91176	5.08972	5.05645	5.16019	5.51552	5.14673	4.45896	4.96697	6.06973	5.46266	5.02987	5.0879	4.72921	6.67691	5.238	4.95491	5.01016	5.81318	5.48478	4.89686	5.81661	5.88461	5.7063	5.11169	6.06907	4.89932	5.41465	5.01622	4.66788	4.9047	5.33159	5.15549	4.74833	5.21576	4.88173	4.73705	4.33415	5.00138	5.84312	4.9839	4.71788	5.20189	5.16748	4.24164	5.08487	4.60768	5.81077	5.01784	4.78041	4.95801	4.9266	4.98856	5.94833	5.03636	4.80821	5.29455
Q5M7Z0	RNFT1_HUMAN	RNFT1	E3 ubiquitin-protein ligase RNFT1 (EC 2.3.2.27) (Protein PTD016) (RING finger and transmembrane domain-containing protein 1)	2.04203	0.590995	1.20683	1.03	-0.758783	0.271222	0.0047818	0.236128	0.0281216	0.123585	0.305278	0.398977	0.893798	1.14008	7/29	1.9238	1.36203	13/20	1.16502	1.15147	18/45		3.37111	0.274874	0.274874	0.274874	0.274874	0.274874	3.02883	0.274874	0.274874	0.274874	3.37969	0.274874	0.274874	3.10525	0.274874	0.274874	0.274874	0.274874	2.436	2.30037	0.274874	0.274874	0.274874	0.274874	0.274874	0.274874	0.274874	0.274874	2.25167	1.70654	0.274874	2.45549	0.274874	3.41761	3.3923	0.274874	3.6781	0.274874	2.93245	1.60769	0.274874	3.65272	3.55344	2.38413	0.274874	2.85571	2.40241	0.274874	2.51333	1.84278	2.30703	0.274874	2.07478	2.58062	0.274874	2.81603	0.274874	3.01561	3.5378	2.14898	2.48577	0.274874	0.274874	1.69856	0.274874	0.274874	0.274874	0.274874	0.274874	0.274874	0.274874	0.274874	0.274874	0.274874	0.274874	0.274874	0.274874	0.274874	1.77309	2.79699	2.97836	2.98908	0.274874	2.25237	0.274874	0.274874	0.274874	2.74937	0.274874	0.274874	0.274874	1.85381	0.274874	3.10326
Q8NI22	MCFD2_HUMAN	MCFD2	Multiple coagulation factor deficiency protein 2 (Neural stem cell-derived neuronal survival protein)	2.41194	0.624099	1.50529	1.2702	-0.680153	0.590042	0.0034556	0.236128	0.0320246	0.133139	0.0953335	0.152671	1.57684	1.45198	14/29	2.84704	1.44217	16/20	2.16688	1.36341	32/45		0.274874	0.274874	0.274874	0.274874	3.44507	3.39429	2.68498	0.274874	0.274874	0.274874	4.20816	0.274874	2.95675	0.274874	0.274874	0.274874	0.274874	0.274874	3.30227	4.3203	2.79721	2.47306	2.91588	2.39239	1.90387	2.30618	2.50484	0.274874	0.274874	3.407	0.274874	3.6956	0.274874	3.8443	3.9039	0.274874	2.77125	2.38917	3.14904	0.274874	3.4773	4.34637	4.34674	2.45492	4.43666	3.85071	2.74277	3.26574	3.75974	2.99021	3.54956	0.274874	2.89278	2.80535	3.74155	3.78471	1.96962	4.20367	3.75516	2.95001	2.60911	0.274874	0.274874	2.99386	0.274874	1.60117	0.274874	1.99849	0.274874	0.274874	3.10302	3.43294	2.45581	0.274874	1.91234	4.22675	0.274874	4.406	2.61094	0.274874	0.274874	3.12861	2.24704	2.23263	0.274874	2.64594	2.82213	3.93427	2.45008	2.993	0.274874	2.138	2.70367	2.64794
Q16777	H2A2C_HUMAN	H2AC20	Histone H2A type 2-C (H2A-clustered histone 20) (Histone H2A-GL101) (Histone H2A/q)	0.741018	1.19644	0.886581	-0.432419	0.258743	-0.173676	0.00205754	0.236128	0.0324264	0.133139	0.140839	0.211157	13.8218	0.514031	29/29	13.3894	0.418828	20/20	13.6481	0.506006	45/45		14.2023	13.6415	13.7127	14.3871	14.5606	14.4073	13.6415	13.5796	13.5169	13.6265	13.1849	14.1045	13.1454	14.2696	14.3478	13.8984	14.2375	14.3527	13.3111	13.5	12.4626	13.5453	14.0577	13.7136	13.7535	14.2019	13.388	14.7856	13.2963	13.6957	13.0761	13.3369	14.2548	12.9868	13.525	13.1417	13.5724	13.6551	13.613	13.5399	12.9244	13.2201	13.2314	13.2088	13.6244	12.6456	14.3297	13.1778	13.0279	13.2746	13.3111	14.6793	13.4339	13.9859	13.9014	13.8918	13.5038	13.7631	13.5777	13.4529	13.7756	13.3949	13.672	13.4029	13.2258	13.601	13.5171	14.1474	13.6523	14.5311	13.7927	14.5568	13.4721	14.291	13.2804	13.6073	14.253	13.9522	13.0092	13.7688	14.0013	13.2274	14.1054	13.4274	14.0881	12.7883	12.952	12.2758	13.4349	14.1123	14.5457	13.3049	13.4935	12.7296
Q14149	MORC3_HUMAN	MORC3	MORC family CW-type zinc finger protein 3 (Nuclear matrix protein 2) (Zinc finger CW-type coiled-coil domain protein 3)	1.9779	0.750239	1.4839	0.983971	-0.414578	0.569393	0.00749075	0.239352	0.0383809	0.14796	0.0693918	0.116922	1.95417	1.35587	19/29	2.93814	0.972015	18/20	2.52356	1.12031	38/45		0.274874	3.61921	3.89967	0.274874	2.47022	3.6795	0.274874	0.274874	0.274874	0.274874	2.17236	3.03873	3.64291	2.74441	0.274874	2.22737	2.33645	2.16162	3.56898	2.68055	1.92998	2.84311	2.56747	2.72103	0.274874	0.274874	1.7706	0.274874	3.84793	3.08428	3.00998	3.55791	3.63227	3.33601	3.03238	2.82479	3.27695	0.274874	3.29599	0.274874	3.18886	3.46029	3.90413	3.32816	3.08613	3.23487	3.10254	2.26082	3.59666	2.89905	1.32336	0.274874	3.40609	3.49553	1.68055	3.47264	3.52258	3.06889	2.86632	4.11415	3.8999	3.51456	2.61583	2.37265	2.77066	3.18698	0.274874	2.96636	0.274874	3.27455	2.40647	0.274874	2.40569	2.36579	2.9962	2.5581	0.274874	3.21641	2.53033	2.55628	0.274874	2.4783	4.15946	3.23456	3.56488	3.06009	2.22308	2.4266	3.10479	2.93911	0.274874	3.35733	2.91466	2.68731
O75191	XYLB_HUMAN	XYLB	Xylulose kinase (Xylulokinase) (EC 2.7.1.17)	2.20117	0.558052	1.22836	1.13827	-0.841529	0.296739	0.00650339	0.239352	0.0393095	0.150078	0.263613	0.353383	0.837491	1.36725	5/29	1.97576	1.70785	11/20	1.13423	1.39419	13/45		0.274874	0.274874	0.274874	0.274874	3.78864	0.274874	0.274874	0.274874	0.274874	0.274874	2.16694	0.274874	0.274874	0.274874	0.274874	0.274874	0.274874	3.12962	2.72111	5.88396	0.274874	0.274874	0.274874	0.274874	0.274874	0.274874	0.274874	0.274874	0.274874	0.274874	2.87204	3.52147	0.274874	3.25258	3.54009	3.87636	3.76453	4.04247	3.16102	0.274874	1.63541	0.274874	0.274874	0.274874	5.03788	0.274874	0.274874	0.274874	2.33748	3.48759	0.274874	0.274874	0.274874	0.274874	4.0797	3.38865	1.95103	0.274874	3.73119	3.66798	0.274874	3.4831	0.274874	3.54913	0.274874	0.274874	0.274874	3.18057	0.274874	0.274874	0.274874	0.274874	0.274874	0.274874	0.274874	0.274874	0.274874	0.274874	0.274874	0.274874	0.274874	0.274874	0.274874	2.57102	0.274874	0.274874	0.274874	3.27941	0.274874	0.274874	0.274874	0.274874	2.76368	3.11134
Q92621	NU205_HUMAN	NUP205	Nuclear pore complex protein Nup205 (205 kDa nucleoporin) (Nucleoporin Nup205)	1.3079	0.824605	1.0785	0.387251	-0.278225	0.109027	0.00220263	0.236128	0.0428256	0.156565	0.223224	0.308918	5.76252	0.427693	29/29	6.14977	0.397366	20/20	5.87154	0.440876	45/45		5.69524	5.9455	5.92969	5.17505	5.45061	6.85141	5.64407	5.15531	5.78118	5.40963	5.7946	6.11129	5.73521	5.66064	6.35402	6.07896	6.48718	6.24746	5.86578	5.68862	5.0213	5.81237	5.82084	5.79808	5.895	5.07839	5.72556	5.04932	5.85069	5.94194	5.93934	6.81575	7.16949	6.4832	6.23689	5.86585	6.0365	5.6459	6.10938	6.07924	6.12951	6.58236	6.36266	5.92685	5.58048	6.41074	6.03877	5.65846	5.98205	6.41535	5.86607	6.24248	5.86345	5.50528	6.02294	6.64747	6.48703	5.94088	6.08323	6.42278	6.26018	5.92254	5.72824	5.9212	6.34124	5.67003	4.89931	5.78652	5.88526	6.575	5.42264	6.09965	6.26865	5.42879	6.54459	6.16169	5.04524	5.7041	5.56584	5.25543	5.73455	5.71485	6.34935	5.22161	6.29337	5.66519	5.67072	4.95618	5.87455	5.43005	6.05128	6.01275	5.27172	5.99019
Q6ZT12	UBR3_HUMAN	UBR3	E3 ubiquitin-protein ligase UBR3 (EC 2.3.2.27) (N-recognin-3) (RING-type E3 ubiquitin transferase UBR3) (Ubiquitin-protein ligase E3-alpha-3) (Ubiquitin-protein ligase E3-alpha-III) (Zinc finger protein 650)	2.2486	0.607458	1.36593	1.16903	-0.719143	0.449883	0.0046685	0.236128	0.0471989	0.166212	0.319922	0.414276	1.43558	1.41296	12/29	2.6046	1.2604	16/20	1.88546	1.44907	26/45		0.274874	0.274874	3.34299	0.274874	0.274874	3.22482	0.274874	0.274874	0.274874	0.274874	0.274874	3.11967	0.274874	0.274874	3.45091	0.274874	0.274874	2.97817	2.87548	3.22926	2.9646	0.274874	0.274874	3.22753	2.67123	0.274874	2.98664	0.274874	2.88757	3.50566	2.5422	3.30846	0.274874	2.55332	3.25217	0.274874	2.85751	3.12507	0.274874	3.63253	3.80738	3.08181	3.63063	3.43046	0.274874	2.85887	3.5683	3.53065	2.30753	3.02236	0.274874	0.274874	2.79053	2.74342	0.274874	0.274874	3.06031	3.44569	4.04381	3.79108	0.274874	2.93272	0.274874	0.274874	0.274874	2.54563	2.73751	0.274874	3.48969	0.274874	1.77309	0.274874	2.95515	2.78129	0.274874	2.90881	0.274874	0.274874	2.82051	0.274874	2.97106	0.274874	3.44143	3.62193	4.2547	2.56403	2.68571	2.58032	0.274874	0.274874	0.274874	2.95359	3.06108	3.64759
P56937	DHB7_HUMAN	HSD17B7	3-keto-steroid reductase/17-beta-hydroxysteroid dehydrogenase 7 (17-beta-hydroxysteroid dehydrogenase 7) (17-beta-HSD 7) (3-keto-steroid reductase) (EC 1.1.1.270) (Dihydrotestosterone oxidoreductase) (EC 1.1.1.210) (Estradiol 17-beta-dehydrogenase 7) (EC 1.1.1.62) (Short chain dehydrogenase/reductase family 37C member 1)	3.00708	0.746687	2.24535	1.58836	-0.421424	1.16694	0.00229437	0.236128	0.0481077	0.168147	0.062826	0.107395	2.56306	1.98909	17/29	4.15142	1.08951	19/20	3.73	1.33034	40/45		0.274874	4.18296	3.9639	0.274874	0.274874	4.29048	0.274874	0.274874	0.274874	0.274874	5.00429	3.92982	0.274874	4.0336	0.274874	3.88212	4.96688	4.31097	4.20883	4.8958	3.09546	4.30089	3.93951	0.274874	4.36838	0.274874	3.75911	0.274874	3.89725	4.46435	2.5244	4.26492	4.0755	4.71218	4.90054	4.56567	5.02818	4.12395	4.96284	0.274874	4.67109	4.85096	3.98809	4.06944	5.10085	3.62244	4.67929	4.18099	3.9679	4.34873	3.73276	4.01955	4.23375	0.274874	4.15289	4.29323	5.35359	4.36812	4.6308	4.23273	3.73709	0.274874	3.89141	4.26291	4.05755	4.29136	3.54788	3.6914	4.61784	4.14049	3.91111	5.03214	3.86966	0.274874	3.33534	4.94392	3.65929	4.70591	3.49109	3.75221	4.66371	5.63374	3.68716	3.23232	3.90663	3.61996	4.08383	4.20686	3.84995	4.4601	0.274874	0.274874	4.65743	4.16915
Q8N128	F177A_HUMAN	FAM177A1	Protein FAM177A1	2.23484	0.644745	1.4409	1.16017	-0.633199	0.526974	0.00453777	0.236128	0.0535376	0.180025	0.146568	0.218426	2.4533	1.66918	19/29	3.61347	1.29518	18/20	2.98027	1.45899	36/45		3.58362	4.29294	3.87498	0.274874	0.274874	0.274874	0.274874	0.274874	3.32047	2.90215	3.24499	3.74597	3.60793	0.274874	3.51	2.3327	4.8752	3.29863	3.86662	0.274874	3.49359	3.24226	4.179	0.274874	3.40113	0.274874	3.4218	0.274874	4.20299	3.61809	3.65451	0.274874	5.76908	3.55119	4.65018	4.71438	3.41143	0.274874	4.31387	4.32235	3.74281	4.17068	4.31928	3.42394	3.52389	2.89459	3.90925	3.80613	3.92407	3.16975	0.274874	0.274874	3.46693	0.274874	0.274874	3.4727	3.46885	0.274874	3.67185	3.95955	3.73343	3.58598	3.78811	0.274874	2.71017	3.59256	3.11171	3.51361	4.58739	0.274874	2.40839	3.736	2.88463	0.274874	3.60414	4.43217	4.01639	4.03609	4.53085	4.08136	4.13221	5.23469	3.5233	3.96159	4.0758	3.63056	3.67254	3.49439	3.4472	3.59015	3.83024	2.80296	0.274874	2.68019
O00566	MPP10_HUMAN	MPHOSPH10	U3 small nucleolar ribonucleoprotein protein MPP10 (M phase phosphoprotein 10)	2.55862	0.623431	1.59513	1.35537	-0.681698	0.67367	0.00549069	0.236128	0.084181	0.232839	0.162954	0.238735	5.44205	1.87363	27/29	6.79742	1.56706	20/20	6.11572	1.5496	44/45		5.21907	6.64135	6.31996	6.90816	6.94598	6.67603	6.24289	4.95716	7.76284	4.68957	7.72765	4.85869	7.0067	3.356	0.274874	6.66113	4.31482	6.59468	4.63272	5.69361	6.5354	6.55892	3.98806	3.14563	5.07868	0.274874	5.53656	6.53255	6.68495	7.15531	7.25554	7.34743	7.52887	7.90945	8.42437	6.96429	7.12579	6.45596	4.96439	5.90276	7.91458	9.01877	8.41721	3.92271	5.74548	8.87467	3.80017	4.40767	6.81297	7.55322	7.26843	4.3743	6.88849	7.30563	6.33311	6.32015	6.77825	8.15351	6.68034	7.07517	5.44342	4.30233	7.32994	4.65413	5.88276	4.1672	6.63238	4.53328	6.84111	6.6548	7.65481	9.17764	5.33995	4.54879	5.06953	5.85205	5.96828	5.31506	5.85807	5.13307	4.82041	8.33384	3.79586	6.20635	6.11941	7.75046	6.92379	8.25316	4.92215	0.274874	7.17697	6.29744	5.68614	7.55742
Q86TI2	DPP9_HUMAN	DPP9	Dipeptidyl peptidase 9 (DP9) (EC 3.4.14.5) (Dipeptidyl peptidase IV-related protein 2) (DPRP-2) (Dipeptidyl peptidase IX) (DPP IX) (Dipeptidyl peptidase-like protein 9) (DPLP9)	2.42626	0.713396	1.73089	1.27874	-0.487224	0.791513	0.00164772	0.236128	0.103608	0.261601	0.0608826	0.10463	3.65134	1.97299	22/29	4.93008	0.29429	20/20	4.44285	1.38637	41/45		0.274874	4.89846	4.82148	0.274874	4.61087	4.66238	4.65099	0.274874	4.8829	0.274874	4.29218	4.24327	4.31509	0.274874	0.274874	4.95654	5.32427	4.59171	5.50509	5.65931	4.21332	5.201	4.53237	4.83645	4.00388	4.34131	4.77217	0.274874	4.64964	5.088	4.29948	5.16932	5.19239	5.00926	5.06808	4.92551	5.19485	4.96048	4.76727	5.09178	4.98141	4.73909	5.49296	4.94401	5.0142	4.8304	5.0217	4.49587	4.31543	5.45996	4.35111	0.274874	4.21232	4.70057	5.98968	5.14953	4.57941	4.70032	4.78374	4.5816	5.15328	5.12822	4.93097	4.14009	5.14441	4.01015	4.65442	4.78203	5.04433	5.55128	4.69675	4.68459	5.30587	4.16133	4.48721	4.6491	0.274874	4.61855	4.47118	5.3306	0.274874	4.20416	4.87534	5.17106	5.65536	4.39456	4.75999	5.24926	4.98148	4.91174	0.274874	4.75711	4.7168	5.69932
Q96EL2	RT24_HUMAN	MRPS24	Small ribosomal subunit protein uS3m (28S ribosomal protein S24, mitochondrial) (MRP-S24) (S24mt) (bMRP-47) (bMRP47)	2.42849	0.778643	1.89093	1.28006	-0.360966	0.919093	0.00400335	0.236128	0.108965	0.270299	0.0762461	0.126622	1.95777	1.66902	15/29	3.23783	1.37003	17/20	2.87687	1.31214	37/45		0.274874	2.81946	3.38778	0.274874	0.274874	3.60101	3.50473	0.274874	0.274874	0.274874	3.719	0.274874	3.44535	0.274874	0.274874	0.274874	0.274874	0.274874	3.63488	3.21486	0.274874	3.49381	3.91983	3.59299	3.57327	4.10141	3.74286	0.274874	3.17596	3.76596	3.04286	3.85517	3.56568	3.77214	4.24054	3.3914	4.73857	0.274874	0.274874	4.55391	2.9663	3.75943	3.45952	4.16928	4.08407	3.65625	4.15286	2.75808	0.274874	3.41177	3.77601	0.274874	2.33633	3.14265	2.94021	3.92303	4.1922	3.64817	3.49297	2.88441	3.82983	4.21717	2.91015	3.44551	3.99719	3.16876	3.19498	4.0026	2.77105	0.274874	2.65947	3.17745	4.07495	3.60578	3.7043	3.395	0.274874	0.274874	3.53053	4.39351	0.274874	2.8578	4.41247	0.274874	3.46938	2.8854	3.0739	3.14585	3.22	0.274874	0.274874	2.99783	4.20366	3.16772
Q8IYB1	M21D2_HUMAN	MB21D2	Nucleotidyltransferase MB21D2 (EC 2.7.7.-) (Mab-21 domain-containing protein 2) (hMB21D2)	2.4937	0.703124	1.75338	1.31829	-0.508148	0.810142	0.00362795	0.236128	0.15845	0.341447	0.0329105	0.0632322	1.11355	1.2902	9/29	2.43184	1.69294	13/20	1.9237	1.51431	26/45		0.274874	3.05407	0.274874	0.274874	0.274874	3.12018	3.69577	0.274874	3.13296	0.274874	0.274874	0.274874	0.274874	0.274874	0.274874	0.274874	0.274874	0.274874	0.274874	0.274874	2.50102	0.274874	3.35111	2.6905	2.53545	0.274874	2.71455	0.274874	0.274874	0.274874	2.70941	2.98028	0.274874	3.63225	3.93293	3.30025	3.02861	0.274874	3.6746	0.274874	3.77336	3.0261	4.89474	0.274874	4.08612	4.1949	3.47924	0.274874	0.274874	0.274874	2.32823	0.274874	0.274874	3.12949	0.274874	0.274874	0.274874	4.21437	3.46268	0.274874	0.274874	2.57847	0.274874	2.55002	3.05936	2.54375	2.38656	0.274874	4.1631	0.274874	2.36796	2.64414	0.274874	0.274874	2.39435	3.67896	4.03917	0.274874	2.51857	2.37968	0.274874	3.66314	3.21599	0.274874	0.274874	3.90415	3.66921	4.32251	2.9821	0.274874	0.274874	2.40239	3.00967	3.7357
Q9HBM0	VEZA_HUMAN	VEZT	Vezatin	2.24703	0.70369	1.58122	1.16802	-0.506987	0.661034	0.00389558	0.236128	0.187827	0.380756	0.0412161	0.0759443	1.25341	1.23632	12/29	2.42143	1.05658	17/20	1.91444	1.29359	29/45		0.274874	2.58337	0.274874	0.274874	0.274874	3.44002	3.0917	0.274874	0.274874	0.274874	3.14379	2.05702	3.08703	0.274874	0.274874	0.274874	2.54276	0.274874	2.66512	3.05755	2.5237	1.68093	0.274874	0.274874	1.80306	0.274874	0.274874	0.274874	0.274874	2.21382	1.96396	0.274874	3.08197	2.42981	3.04262	2.68472	2.11523	2.93352	3.8624	2.61079	2.52703	3.35386	3.56423	1.9532	3.22702	3.06758	0.274874	2.97225	0.274874	0.274874	2.82903	0.274874	2.96469	3.21621	0.274874	0.274874	3.7736	3.40329	0.274874	3.42643	0.274874	0.274874	3.55906	2.89864	0.274874	3.0557	0.274874	2.45103	3.13607	0.274874	2.67939	0.274874	0.274874	1.92402	0.274874	0.274874	3.56797	2.63057	1.85432	0.274874	2.78011	2.38845	3.04294	2.75532	3.26981	2.0546	2.14402	2.60175	2.47006	0.274874	2.34083	2.80464	2.92289	2.80659
Q7L8L6	FAKD5_HUMAN	FASTKD5	FAST kinase domain-containing protein 5, mitochondrial	2.51558	0.698163	1.75629	1.33089	-0.518364	0.812527	0.00300637	0.236128	0.276263	0.479311	0.0335992	0.0643164	2.02229	1.59469	17/29	3.35318	0.833096	19/20	2.83481	1.26574	37/45		0.274874	3.28224	3.01391	0.274874	3.54515	4.09188	0.274874	0.274874	0.274874	0.274874	4.15667	4.5346	1.49045	3.78736	0.274874	3.08199	3.92014	2.77308	3.03282	3.45179	2.733	2.32342	0.274874	0.274874	3.02946	0.274874	0.274874	0.274874	3.09986	3.30292	2.99336	3.53667	4.80953	3.78851	3.6123	3.73486	4.01915	0.274874	3.56436	3.1945	3.03902	3.51952	3.63726	3.06509	3.64553	3.49508	3.06718	3.26033	3.50351	3.01969	3.50573	0.274874	3.6672	3.51796	2.77654	3.81096	3.95714	3.44517	3.77827	3.86935	3.67044	3.89113	3.57187	3.63989	3.67533	3.17984	2.90382	2.75197	2.76772	3.58927	0.274874	3.68825	3.87785	3.07149	3.16467	0.274874	0.274874	2.77541	3.90279	3.60434	0.274874	3.20057	2.35925	0.274874	3.43064	3.54743	3.00374	0.274874	3.64041	2.55692	0.274874	3.3983	3.99047	3.16582
P0C0L5	CO4B_HUMAN	C4B	Complement C4-B (Basic complement C4) (C3 and PZP-like alpha-2-macroglobulin domain-containing protein 3) [Cleaved into: Complement C4 beta chain; Complement C4-B alpha chain; C4a anaphylatoxin; C4b-B; C4d-B; Complement C4 gamma chain]	3.31145	0.65781	2.17831	1.72746	-0.604256	1.12321	0.00929994	0.245432	0.324161	0.527293	0.0275337	0.0544037	1.19422	1.8929	6/29	2.92168	2.39554	12/20	2.31742	2.27873	22/45		0.274874	0.274874	0.274874	3.32616	0.274874	0.274874	0.274874	0.274874	0.274874	0.274874	4.58411	4.17006	0.274874	0.274874	0.274874	0.274874	0.274874	0.274874	0.274874	0.274874	5.83279	0.274874	0.274874	0.274874	0.274874	0.274874	6.29608	0.274874	4.10096	4.80852	3.77369	0.274874	7.64478	5.45392	0.274874	0.274874	0.274874	4.06085	3.93085	4.97727	3.96868	5.66055	0.274874	4.68654	0.274874	3.03763	0.274874	4.2313	0.274874	3.74564	0.274874	4.82934	0.274874	0.274874	0.274874	4.6019	0.274874	0.274874	0.274874	0.274874	0.274874	5.02326	0.274874	0.274874	0.274874	0.274874	0.274874	0.274874	0.274874	0.274874	8.82215	4.0858	5.40351	4.69722	2.39988	5.08119	0.274874	0.274874	4.37189	0.274874	3.20811	3.72129	0.274874	4.42642	5.31054	0.274874	4.21815	3.75162	3.41722	4.40984	4.06074	0.274874	5.10213	3.27413
P43034	LIS1_HUMAN	PAFAH1B1	Platelet-activating factor acetylhydrolase IB subunit beta (Lissencephaly-1 protein) (LIS-1) (PAF acetylhydrolase 45 kDa subunit) (PAF-AH 45 kDa subunit) (PAF-AH alpha) (PAFAH alpha)	1.26503	0.918963	1.16252	0.339173	-0.121922	0.217251	0.00703248	0.239352	0.337356	0.539004	0.0344392	0.0655746	5.74947	0.493761	29/29	6.08864	0.486622	20/20	5.96672	0.456123	45/45		6.34909	5.45765	6.20521	5.3783	4.89495	5.82641	5.66458	5.22836	5.40151	5.2399	5.26082	5.23828	5.74142	5.01505	5.49176	6.3607	5.90255	6.28457	5.84544	7.18051	5.8065	6.36006	6.02047	5.9626	5.84012	5.60085	5.81985	5.32224	6.03494	6.13649	5.05144	4.85435	6.34833	6.69426	6.02073	5.92945	6.95703	6.35736	6.05124	6.08149	6.35584	6.11877	6.37226	6.01178	6.63728	6.022	6.12452	5.83867	5.8096	6.70483	5.63573	6.16597	6.38224	5.42212	5.55266	6.56926	6.03347	6.56516	5.41492	6.55351	6.61046	5.60032	5.96499	4.96575	6.17768	6.38122	5.33394	5.79048	5.62334	5.66517	5.40061	5.25456	5.80646	5.65517	6.10453	6.29069	5.58974	5.90111	5.91157	6.09753	6.3947	6.15304	6.46106	6.51516	6.52148	6.12769	6.4329	5.98911	5.4348	5.57013	5.16093	5.96093	6.07067	6.5847
Q8N3J5	PPM1K_HUMAN	PPM1K	Protein phosphatase Mn(2+)-dependent 1K (EC 3.1.3.16) (Branched-chain alpha-ketoacid dehydrogenase phosphatase) (BCKDH) (BDP) (EC 3.1.3.52) (PP2C domain-containing protein phosphatase 1K) (PP2C-like mitochondrial protein) (PP2C-type mitochondrial phosphoprotein phosphatase) (PTMP) (Protein phosphatase 2C family member) (Protein phosphatase 2C isoform kappa) (PP2C-kappa) ([3-methyl-2-oxobutanoate dehydrogenase (2-methylpropanoyl-transferring)]-phosphatase, mitochondrial)	1.62163	0.848409	1.37581	0.697446	-0.237167	0.460279	0.0042627	0.236128	0.490604	0.671603	0.0363718	0.0683376	4.312	1.07799	28/29	5.00945	0.703552	20/20	4.77228	0.891979	45/45		4.50641	3.71515	3.83691	3.84548	4.25091	6.17989	4.13162	4.9835	2.99423	4.51131	6.29703	4.82157	5.71297	4.64836	4.63872	4.54798	5.12362	3.93578	4.77548	0.274874	4.43003	3.90594	4.44238	4.99091	4.41456	3.83605	3.44974	3.56505	4.28167	4.71302	4.96708	6.61616	4.96401	4.58696	5.31237	4.71213	4.91413	5.10851	6.05764	4.29166	6.31757	5.39593	4.70379	4.49166	3.64139	5.20758	4.34516	4.6471	5.19515	4.22556	5.19887	4.74047	5.3363	5.61168	4.91026	5.58387	4.43142	5.42588	4.94324	4.85074	5.78978	4.60565	3.91005	5.01077	5.34561	5.23202	4.7872	3.85735	5.58327	5.10059	3.02389	3.5646	4.61705	4.88436	3.96669	5.97442	3.83249	4.94504	5.63963	3.15198	5.18024	6.94928	5.98872	5.59811	2.61166	6.21874	3.93949	4.124	5.04822	3.82212	3.90656	4.02934	4.48744	4.76811
Q13363	CTBP1_HUMAN	CTBP1	C-terminal-binding protein 1 (CtBP1) (EC 1.1.1.-)	0.916774	1.26495	1.15967	-0.125362	0.339077	0.213715	0.304295	0.629912	0.00595427	0.0506725	0.0628546	0.107395	5.72383	0.52018	29/29	5.59847	0.406186	20/20	5.93755	0.469095	45/45		6.3096	5.7077	6.08389	4.17789	5.44757	6.02659	5.51147	6.63946	4.93681	5.10929	5.14558	5.35811	5.61114	5.74189	5.61941	6.21479	6.40084	6.04953	6.51754	5.33612	5.35982	6.11649	6.21385	5.79824	5.87371	5.76022	5.5672	5.71238	5.64402	5.75048	5.7579	5.31002	5.8982	5.06611	6.11544	5.05513	6.18267	5.14196	5.15693	6.10342	5.45145	5.59258	5.70039	5.71503	5.81825	4.91856	6.29018	5.49708	5.44763	6.13573	5.69008	7.03004	5.89809	6.09947	6.44274	6.49192	6.24213	5.64235	5.64245	6.48588	6.51852	6.42188	5.39376	6.13301	6.13665	6.05289	5.25149	6.35009	6.02685	6.45334	5.73503	5.36178	5.73643	4.46296	5.10625	5.88197	5.72105	6.10129	5.91536	5.78176	6.13979	5.73734	6.47239	5.97426	6.26988	5.61215	6.02182	5.14507	6.0345	6.20661	5.67304	6.40858	5.82113	5.32983
P52434	RPAB3_HUMAN	POLR2H	DNA-directed RNA polymerases I, II, and III subunit RPABC3 (RNA polymerases I, II, and III subunit ABC3) (DNA-directed RNA polymerase II subunit H) (DNA-directed RNA polymerases I, II, and III 17.1 kDa polypeptide) (RPB17) (RPB8 homolog) (hRPB8)	1.08088	1.41743	1.53208	0.112212	0.503279	0.615491	0.910873	0.968358	0.00608413	0.0517068	0.0275384	0.0544037	3.98863	1.99541	25/29	4.10084	1.39595	19/20	4.60412	0.799054	44/45		0.274874	2.88554	4.4173	0.274874	2.51512	5.18523	3.76275	0.274874	4.19745	4.65137	4.15004	2.98225	4.44706	4.39002	0.274874	4.92089	4.94646	4.49201	7.77384	5.63226	3.59961	7.17878	4.74955	4.42434	4.19776	4.8313	7.98364	2.41751	3.83863	4.44545	2.79499	3.68953	3.99273	4.59923	4.07612	2.54919	3.96751	3.01898	0.274874	7.76607	4.28888	5.36158	4.55672	3.99823	4.67042	4.53787	4.93481	4.18934	4.30429	4.91288	4.44702	0.274874	4.27166	3.80849	5.16034	5.19041	5.22976	4.29478	4.85678	5.1819	5.07756	5.77847	4.81791	5.02353	5.31579	4.59797	3.89757	4.63179	5.36612	4.91901	4.59572	4.21878	5.00673	3.82524	4.41293	5.33378	4.77608	4.78641	4.23823	4.68264	5.07895	4.62304	4.82801	4.3642	5.14334	4.05504	4.63602	4.08669	4.20689	4.44946	4.27996	5.05478	4.58927	4.85856
Q13485	SMAD4_HUMAN	SMAD4	Mothers against decapentaplegic homolog 4 (MAD homolog 4) (Mothers against DPP homolog 4) (Deletion target in pancreatic carcinoma 4) (SMAD family member 4) (SMAD 4) (Smad4) (hSMAD4)	1.39719	1.24457	1.7389	0.482525	0.315647	0.798172	0.575546	0.811632	0.0062171	0.0519171	0.0266966	0.0530343	3.09731	1.58283	23/29	3.57983	0.52452	20/20	3.89548	0.978395	43/45		3.21882	3.02661	4.2499	0.274874	3.50818	4.33497	3.55478	0.274874	3.61227	0.274874	3.29537	3.40189	3.52225	2.74409	0.274874	4.77369	4.75103	4.49679	5.09385	4.49024	3.13972	3.29416	4.74688	3.07501	3.84106	0.274874	4.08911	0.274874	3.91199	4.04578	3.36052	2.0939	2.55885	3.39698	3.77667	3.79706	4.13376	3.1502	3.36782	3.95758	3.54608	4.10892	3.71992	3.88552	3.881	3.43598	4.10613	3.88619	3.38776	4.0394	2.83451	0.274874	4.27616	3.03921	3.77835	4.62055	3.63792	3.03559	4.0742	4.30883	4.48169	4.74342	3.75029	3.98772	3.09312	4.40265	4.16243	4.48468	4.17459	4.3651	4.6284	4.46151	4.45892	4.40568	3.58419	2.80832	0.274874	3.43483	3.82076	4.30946	4.03516	3.89894	5.24659	3.50094	4.66683	3.77318	4.21048	3.89405	4.88684	4.49504	4.85125	4.43782	4.6128	3.03436
Q9Y646	CBPQ_HUMAN	CPQ	Carboxypeptidase Q (EC 3.4.17.-) (Lysosomal dipeptidase) (Plasma glutamate carboxypeptidase)	1.28258	0.579182	0.742849	0.359052	-0.78791	-0.428858	0.134881	0.48314	0.00649093	0.0526449	0.0902315	0.145417	4.70878	1.10934	28/29	5.06783	0.78341	20/20	4.27992	1.36702	43/45		4.70494	5.22357	5.19522	6.08828	6.05263	5.18262	4.39157	4.26275	0.274874	4.23547	4.00651	4.9089	5.35034	4.33925	5.41395	5.41349	5.38286	5.73253	4.24631	2.7839	4.33851	3.96366	5.51284	5.54577	4.45363	5.00878	5.07334	4.65014	4.81804	5.31042	5.18157	5.73166	5.40854	5.88723	3.22716	5.41938	5.01287	5.50894	5.08833	5.77971	4.26507	5.41196	4.31851	5.2411	3.09014	5.02557	5.71557	4.99288	5.74009	6.5322	6.45737	5.15975	3.57188	3.91386	3.35545	5.08451	2.35343	2.9396	4.38638	4.16139	5.55683	0.274874	4.75165	0.274874	3.02883	4.32856	4.53659	3.07534	5.25252	5.06093	3.10527	5.51861	4.95983	4.7696	3.64669	6.59969	4.43415	3.29439	4.59602	4.27086	5.24066	5.17341	6.47962	4.34447	5.32986	5.04444	3.53488	3.40059	3.59774	4.78622	4.81629	3.14969	2.99343	5.45335
Q9H0U3	MAGT1_HUMAN	MAGT1	Magnesium transporter protein 1 (MagT1) (Dolichyl-diphosphooligosaccharide--protein glycosyltransferase subunit MAGT1) (Oligosaccharyl transferase subunit MAGT1) (Implantation-associated protein) (IAP)	1.21386	0.702597	0.852856	0.279604	-0.50923	-0.229625	0.157432	0.507116	0.00649152	0.0526449	0.115875	0.179273	8.15403	0.623203	29/29	8.43363	0.609284	20/20	7.9244	0.662863	45/45		8.53435	7.92193	7.52088	7.17687	8.27484	8.52568	8.64246	9.04912	9.5554	8.09838	9.03105	7.97175	6.96713	7.48822	8.17118	7.84212	8.63399	7.80433	7.82149	8.92437	8.29849	8.72482	8.5825	8.16663	8.0245	7.70365	8.36024	7.02028	7.63013	8.79882	7.26393	7.95279	7.72621	9.3548	9.70085	8.29957	9.26158	8.34211	8.20094	7.80437	8.9816	9.00939	8.79044	8.02708	8.36482	8.2568	8.09044	8.08724	8.35884	8.44353	8.97546	8.41859	8.10237	7.95778	7.67429	8.39142	7.74947	8.79637	7.87461	7.0422	7.65923	6.49941	8.12561	7.24871	7.8729	7.43382	7.25352	7.5126	8.33734	6.85284	7.75595	8.40647	7.65268	6.94976	7.61143	9.25095	8.55638	8.26472	7.6854	8.20773	8.15174	9.21796	7.25253	7.57048	7.44575	7.86665	8.6849	9.45294	7.86441	7.79815	7.46026	6.78543	8.05123	8.4321
P52701	MSH6_HUMAN	MSH6	DNA mismatch repair protein Msh6 (hMSH6) (G/T mismatch-binding protein) (GTBP) (GTMBP) (MutS protein homolog 6) (MutS-alpha 160 kDa subunit) (p160)	1.0462	1.69301	1.77123	0.0651625	0.759592	0.824754	0.379723	0.690041	0.0070595	0.0549118	0.0566237	0.0984016	3.40634	1.87831	22/29	3.4715	1.45203	17/20	4.23109	1.1136	43/45		4.26973	4.34362	4.62715	0.274874	4.45967	0.274874	0.274874	6.37753	0.274874	4.80125	0.274874	0.274874	4.31373	4.81027	5.01048	4.64929	4.64982	4.40054	5.14805	4.09158	3.43012	4.09501	4.12438	4.14595	3.89564	3.52318	3.93935	0.274874	3.75335	3.58329	3.33616	0.274874	0.274874	3.72361	4.61787	3.49338	4.27366	0.274874	4.60258	4.26413	4.24797	5.01744	3.62944	4.25255	4.5441	3.29017	4.08196	3.74554	3.90152	3.70503	4.10176	0.274874	5.04909	5.17342	4.70357	5.15424	4.66725	4.12787	4.83783	4.61234	4.97451	5.50722	3.92759	5.49763	4.3005	5.10308	3.65248	4.84695	4.38924	5.10544	4.80753	2.24454	4.28415	2.78899	3.88029	3.87949	4.14515	4.88966	4.42861	4.56826	4.42674	3.94341	4.15851	3.70504	5.61164	3.46196	3.57697	3.66829	4.66329	4.42295	0.274874	5.03499	5.55648	4.2654
O15264	MK13_HUMAN	MAPK13	Mitogen-activated protein kinase 13 (MAP kinase 13) (MAPK 13) (EC 2.7.11.24) (Mitogen-activated protein kinase p38 delta) (MAP kinase p38 delta) (Stress-activated protein kinase 4)	1.26409	0.720181	0.910374	0.338098	-0.473568	-0.135469	0.110265	0.452586	0.00706948	0.0549118	0.183905	0.263667	5.03973	1.41007	27/29	5.37783	1.31789	19/20	4.90426	1.14551	43/45		7.01722	4.83582	5.63998	0.274874	5.11497	5.47321	5.67464	4.43548	5.58906	5.52238	5.26897	4.80887	5.44241	5.3411	0.274874	5.93165	5.77561	5.61411	5.26478	5.92504	5.37124	5.60599	5.47134	5.46194	4.94661	5.48608	4.62367	4.52622	5.43398	5.58621	5.34015	0.274874	5.96661	6.69812	6.37395	6.1781	6.16979	6.14767	5.16033	5.67769	5.90109	5.286	5.72461	5.45836	5.6794	4.2703	5.37428	5.14676	5.14223	5.44772	5.20926	0.274874	5.71814	4.48711	5.26215	5.80319	4.67386	5.99682	5.11813	4.87201	5.7407	5.04524	4.39895	4.13508	4.71436	5.56188	4.26653	5.77042	5.48017	4.51125	4.67648	5.07495	5.35658	5.29366	3.9982	6.00733	5.20746	0.274874	4.69031	4.18867	5.67217	5.2182	5.62346	4.54465	4.58866	5.61346	5.35794	5.46795	4.42762	5.65204	5.39416	4.62908	5.52169	5.72421
Q15024	EXOS7_HUMAN	EXOSC7	Exosome complex component RRP42 (Exosome component 7) (Ribosomal RNA-processing protein 42) (p8)	0.815185	2.39667	1.95373	-0.294801	1.26103	0.96623	0.572298	0.811632	0.00767531	0.0578937	0.0274971	0.0543806	3.10233	1.72888	22/29	2.80753	1.73377	14/20	4.06856	0.570929	45/45		0.274874	3.86597	0.274874	4.62609	3.60012	5.53246	3.86675	0.274874	0.274874	0.274874	3.34201	3.43368	3.28672	3.90223	0.274874	4.35203	4.59829	4.20521	4.4503	4.27747	3.19494	2.67528	3.79487	3.66358	3.88709	0.274874	4.29221	5.47619	3.71992	3.12793	3.79219	0.274874	0.274874	3.87464	4.17732	0.274874	3.69073	0.274874	0.274874	3.48536	4.1528	4.46887	3.77127	4.31165	4.47969	3.85714	0.274874	3.97381	3.33791	4.08584	4.20089	5.50017	4.13968	4.36974	4.75857	3.89247	4.25694	3.15063	3.79782	4.91321	4.38486	4.70397	4.02455	4.71185	4.13024	3.78903	3.84664	4.80656	3.7448	5.02864	4.22318	3.66343	4.11632	3.34942	3.57651	4.42609	3.76034	4.1379	3.55687	3.70443	4.21439	3.43392	4.522	3.74257	5.18533	3.40132	4.03	3.26523	4.41289	3.78525	2.49439	4.05163	3.86061	3.93397
P11388	TOP2A_HUMAN	TOP2A	DNA topoisomerase 2-alpha (EC 5.6.2.2) (DNA topoisomerase II, alpha isozyme)	1.37271	1.3803	1.89476	0.457032	0.464985	0.922017	0.729251	0.893519	0.0082001	0.0600631	0.0560636	0.0975648	4.4259	2.0238	24/29	4.88293	1.18985	19/20	5.34791	0.927759	44/45		0.274874	5.82179	5.56473	4.45724	0.274874	5.8833	0.274874	0.274874	0.274874	4.2964	4.11415	5.33377	5.53968	4.79348	6.69853	6.04834	5.87879	5.56647	6.1362	5.26304	3.96549	5.58714	5.00109	5.24868	5.32463	4.65428	4.76732	5.72243	5.30969	5.27927	4.88017	5.51293	6.48355	5.12042	4.97822	5.00153	5.17528	0.274874	5.66549	4.96333	4.52894	4.36146	5.30234	4.93109	4.93088	4.439	5.8174	4.79833	5.21406	5.28503	5.23251	0.274874	5.71069	5.27754	5.70087	6.37354	4.88048	5.1532	5.64922	5.86752	6.16433	5.9434	5.31483	5.75883	5.75388	5.239	5.40921	6.01682	5.92539	6.22293	5.55407	5.13265	5.28285	5.83701	5.63238	4.89809	4.60242	5.81945	4.51411	5.12756	5.32272	4.81828	5.94619	4.7302	6.40086	5.10291	5.76175	3.99624	5.95898	5.656	5.82289	5.44575	5.27824	4.86042
P50851	LRBA_HUMAN	LRBA	Lipopolysaccharide-responsive and beige-like anchor protein (Beige-like protein) (CDC4-like protein)	1.06987	0.775025	0.829176	0.0974361	-0.367686	-0.270249	0.495584	0.76597	0.00948825	0.0652606	0.0383961	0.07147	7.65905	0.434123	29/29	7.75648	0.434325	20/20	7.3888	0.506173	45/45		7.83249	8.12458	7.81631	7.61982	7.83119	7.99807	8.23888	7.75314	8.30553	7.89059	7.68598	7.32738	7.42393	7.71595	8.36153	7.29101	8.40437	7.66261	7.46832	7.32244	7.26035	7.38018	7.2511	7.06938	7.14232	6.55515	7.39079	7.94043	8.04858	7.91786	7.3702	7.80394	8.73794	8.28115	8.10572	8.0314	7.46825	7.85434	8.16407	7.45587	7.95065	8.1749	7.46652	7.20571	7.38341	7.95799	7.18753	7.06946	7.54278	7.84357	7.68319	7.9244	7.37561	8.02645	7.24716	7.85855	6.63836	7.7505	7.90316	8.05161	7.98149	7.03834	7.71441	7.15491	5.9354	7.55067	6.73061	7.5166	7.08566	6.78825	6.99243	6.96732	7.43931	6.40513	6.45739	7.77512	7.57708	8.31393	7.74058	7.10532	7.68518	7.30447	7.90223	7.40962	7.77044	7.35617	6.86645	7.77264	6.84535	7.61013	7.00608	7.40181	7.25669	7.73619
P07099	HYEP_HUMAN	EPHX1	Epoxide hydrolase 1 (EC 3.3.2.9) (Epoxide hydratase) (Microsomal epoxide hydrolase) (mEH)	1.102	0.741598	0.817239	0.140121	-0.43129	-0.291169	0.495584	0.76597	0.0103023	0.0682127	0.0260397	0.0518786	5.75017	0.73029	29/29	5.89029	0.526038	20/20	5.459	0.791735	45/45		6.71339	5.91666	5.55777	7.43676	6.806	6.08171	6.11987	6.20537	5.51443	5.66803	6.15748	6.07886	5.04152	5.55005	5.61749	5.74018	5.74266	6.46538	3.25495	5.98643	5.70588	4.58282	5.79917	5.36548	5.72771	5.53877	5.52297	5.52584	5.33135	4.96186	5.36973	6.34771	6.02112	6.33942	6.3888	5.12426	6.59208	6.31808	6.36985	5.93575	6.21748	6.70679	5.73524	6.11605	5.19361	5.451	5.59411	5.35038	5.67253	5.57448	6.55279	8.0648	5.12639	5.42327	5.87148	5.61725	7.21076	5.80187	6.70804	5.49156	5.05992	4.80927	4.66339	5.67305	4.9457	5.04529	4.42809	4.81707	3.55234	5.07728	4.60511	5.41981	5.25217	5.83491	4.29674	5.2389	6.32121	5.78565	6.12741	5.68547	5.06201	6.10278	5.20284	5.99984	5.96782	5.01607	5.19599	5.64749	4.02645	5.75347	5.23517	5.24711	5.26658	5.85
Q9BZK3	NACP4_HUMAN	NACA4P	Putative nascent polypeptide-associated complex subunit alpha-like protein (Alpha-NAC pseudogene 1) (NAC-alpha pseudogene 1) (NACA family member 4, pseudogene)	0.76532	3.18432	2.43702	-0.385865	1.67098	1.28512	0.51779	0.781563	0.0116338	0.073613	0.043552	0.0794929	2.02935	2.47121	10/29	1.64349	2.18365	6/20	3.31447	2.67026	26/45		0.274874	4.83823	0.274874	0.274874	5.40188	5.22266	0.274874	0.274874	0.274874	0.274874	6.07746	0.274874	0.274874	0.274874	0.274874	5.18479	5.52262	0.274874	5.42391	0.274874	5.79248	0.274874	0.274874	0.274874	0.274874	4.78679	0.274874	5.37777	0.274874	0.274874	0.274874	0.274874	0.274874	5.96185	3.95878	0.274874	0.274874	0.274874	0.274874	0.274874	0.274874	0.274874	5.0605	4.82834	0.274874	0.274874	5.31071	0.274874	3.90133	0.274874	0.274874	0.274874	5.31814	5.51234	5.06664	5.11229	4.36071	6.17399	0.274874	0.274874	4.57095	6.30097	6.95974	5.91773	0.274874	0.274874	5.40558	0.274874	5.88234	4.98938	0.274874	5.24221	0.274874	5.32645	4.6265	0.274874	0.274874	6.01968	5.3494	5.95073	0.274874	0.274874	5.61226	0.274874	6.09073	6.05992	0.274874	0.274874	5.00109	5.2661	0.274874	6.58699	0.274874	5.22576
Q9BTA9	WAC_HUMAN	WAC	WW domain-containing adapter protein with coiled-coil	0.794831	2.47435	1.96669	-0.331279	1.30705	0.975771	0.491534	0.76597	0.0147244	0.0862918	0.035765	0.0675453	3.32961	1.79438	22/29	2.99833	1.86892	14/20	4.30538	0.815746	44/45		4.91695	3.81218	4.17961	4.12692	4.01054	0.274874	0.274874	0.274874	4.97272	4.76493	4.08441	4.03057	3.44601	3.79607	4.1079	0.274874	4.98528	4.37499	5.04273	4.40345	3.94581	4.15957	4.29684	4.79289	4.34504	0.274874	4.03923	0.274874	0.274874	4.01661	0.274874	0.274874	0.274874	4.67319	3.90536	3.34394	3.28129	0.274874	0.274874	4.46184	3.83132	4.49437	4.41044	4.26445	4.58874	4.00476	0.274874	4.24756	4.79353	3.7595	4.38892	6.03308	3.94536	3.57414	4.06931	4.20376	4.25028	4.63063	3.79097	4.08617	4.40987	3.92823	4.14519	4.373	3.70572	4.67969	4.2168	4.55662	4.38184	4.80874	3.89231	3.51292	4.15815	4.19018	4.11223	4.15348	4.13992	5.09354	4.53137	4.26345	4.76699	4.2515	5.45545	4.6309	5.49079	4.00955	4.42602	4.31584	4.62403	5.1493	0.274874	5.34019	5.16767	3.85377
Q15102	PA1B3_HUMAN	PAFAH1B3	Platelet-activating factor acetylhydrolase IB subunit alpha1 (EC 3.1.1.47) (PAF acetylhydrolase 29 kDa subunit) (PAF-AH 29 kDa subunit) (PAF-AH subunit gamma) (PAFAH subunit gamma)	0.916862	1.38967	1.27414	-0.125223	0.474747	0.349524	0.47021	0.749726	0.0166224	0.0929896	0.0291592	0.0569237	7.45448	0.571002	29/29	7.32926	0.656685	20/20	7.80401	0.668127	45/45		7.7945	7.91309	7.413	7.02399	7.15655	7.80782	6.41013	6.45494	8.22815	6.77397	7.37003	6.35587	6.63815	7.09232	7.60802	7.93331	7.87724	7.85862	7.21149	8.86868	7.57106	7.56467	7.70991	7.48827	7.5251	7.27412	8.05305	7.76663	7.43734	7.73239	6.85788	6.99126	6.66924	8.39131	7.83811	7.27874	8.38122	6.56872	6.59139	7.26721	7.78661	7.17424	7.55997	7.33609	8.237	6.13456	8.04366	7.16545	6.58017	8.78346	8.56439	7.4762	7.86682	7.54199	7.9111	8.15747	6.41177	8.59254	9.34317	8.15548	8.54748	8.08013	7.35194	8.09772	8.11784	7.68247	7.57102	7.61954	7.44804	7.95601	9.07767	7.56602	7.67638	7.39232	7.12195	8.17933	7.06411	7.84115	7.93889	8.54471	7.01248	6.97841	7.15052	7.55939	8.22469	6.94549	7.80457	7.69933	6.43298	7.48854	6.72318	9.01005	8.53787	7.93376
P08236	BGLR_HUMAN	GUSB	Beta-glucuronidase (EC 3.2.1.31) (Beta-G1)	0.90178	1.42573	1.2857	-0.149152	0.511706	0.362554	0.691613	0.872817	0.018657	0.0994398	0.0299875	0.0583938	10.0987	0.659957	29/29	9.94959	0.742062	20/20	10.4613	0.904059	45/45		9.70232	9.54733	9.67323	10.1512	9.72236	10.6423	10.4848	9.16919	8.75781	10.5236	10.025	10.3361	10.3723	9.68346	11.3877	11.5426	10.5499	10.4654	8.97362	10.1476	10.1634	10.4998	11.1257	10.4171	10.0437	9.74204	9.63104	10.1701	9.21283	10.3169	7.94382	10.442	9.57783	10.4638	11.2156	9.39818	10.2504	9.79892	10.6713	9.84633	9.92878	10.3115	10.7522	9.76644	8.80294	9.44803	10.7023	9.7707	9.58386	11.1713	11.2164	9.90426	9.8166	10.7655	11.1137	10.6522	8.88062	10.5229	11.0148	11.0136	11.5793	9.03018	10.5533	11.1915	11.0472	11.079	9.55851	9.00431	11.6845	9.36036	10.8194	11.489	11.3438	10.6057	11.3902	11.9765	9.59821	10.4346	8.24449	10.2989	10.9773	10.3954	10.6869	9.66244	9.55511	11.1013	11.4223	8.5375	9.77327	10.6229	10.0017	10.4925	9.61051	11.5584
P09884	DPOLA_HUMAN	POLA1	DNA polymerase alpha catalytic subunit (EC 2.7.7.7) (DNA polymerase alpha catalytic subunit p180)	0.912687	2.04056	1.86239	-0.131808	1.02896	0.897154	0.706995	0.880939	0.020531	0.105547	0.0362171	0.0683159	1.21052	1.74479	7/29	1.07871	1.79687	4/20	2.10767	1.77635	25/45		0.274874	3.73869	0.274874	0.274874	0.274874	0.274874	0.274874	0.274874	0.274874	0.274874	3.16734	0.274874	3.6526	4.49011	0.274874	0.274874	0.274874	6.03921	3.57907	0.274874	4.39073	0.274874	0.274874	0.274874	0.274874	0.274874	0.274874	0.274874	0.274874	0.274874	0.274874	0.274874	0.274874	0.274874	4.26556	2.78967	0.274874	6.8233	0.274874	0.274874	0.274874	3.29765	0.274874	0.274874	0.274874	0.274874	0.274874	0.274874	0.274874	2.95325	4.54861	0.274874	3.59809	0.274874	3.44871	3.53307	4.15532	0.274874	5.37895	3.21875	0.274874	3.83518	0.274874	3.18595	0.274874	3.38267	3.90564	2.34662	0.274874	3.18675	0.274874	0.274874	0.274874	0.274874	3.02616	0.274874	0.274874	0.274874	3.59236	3.02914	0.274874	4.40816	0.274874	3.82018	3.67634	0.274874	2.63782	0.274874	2.46149	0.274874	0.274874	2.70035	3.20714	6.11103
P42773	CDN2C_HUMAN	CDKN2C	Cyclin-dependent kinase 4 inhibitor C (Cyclin-dependent kinase 6 inhibitor) (p18-INK4c) (p18-INK6)	0.888078	1.84688	1.64018	-0.171242	0.885092	0.71385	0.910727	0.968358	0.0207889	0.105547	0.025947	0.0517771	2.9683	1.23993	25/29	2.79706	1.45595	16/20	3.68215	1.5127	41/45		0.274874	3.54444	2.99128	0.274874	3.75499	2.7818	0.274874	3.29326	3.00138	3.15409	3.59918	2.62425	3.34773	3.9531	0.274874	3.04424	4.89132	3.10648	3.26903	3.43162	3.33909	3.48517	3.29545	3.22523	2.9865	2.43036	4.82639	4.67796	2.92698	3.84463	0.274874	0.274874	0.274874	2.84255	2.56486	2.3473	2.44085	3.93025	0.274874	4.15433	3.64656	3.57219	2.89254	3.52434	5.16218	3.91778	3.9214	2.78623	3.29375	3.99324	2.50948	0.274874	2.72158	3.57558	4.65749	2.94371	5.59185	2.74408	4.76749	2.96186	4.85942	6.33896	5.08683	6.4965	3.54446	3.02052	3.69558	2.63459	2.87525	0.274874	2.95741	1.85974	4.11182	4.50755	3.94184	3.88171	0.274874	0.274874	3.77326	6.51346	3.23801	3.60858	3.92831	4.58682	5.19454	5.26773	4.31549	2.77753	4.04757	4.44644	4.16662	5.24932	3.92471	3.28051
Q9Y5S2	MRCKB_HUMAN	CDC42BPB	Serine/threonine-protein kinase MRCK beta (EC 2.7.11.1) (CDC42-binding protein kinase beta) (CDC42BP-beta) (DMPK-like beta) (Myotonic dystrophy kinase-related CDC42-binding kinase beta) (MRCK beta) (Myotonic dystrophy protein kinase-like beta)	1.37813	0.561473	0.773784	0.462716	-0.832713	-0.369996	0.767969	0.909921	0.0208279	0.105547	0.0257971	0.0514997	3.49821	1.38924	25/29	3.96092	0.591529	20/20	3.12821	1.3382	38/45		4.26005	4.70143	4.5922	4.19969	4.01948	4.80557	4.35686	0.274874	0.274874	3.81627	4.19926	3.81597	3.90544	4.14028	0.274874	4.23118	4.91145	4.32047	3.80977	3.65691	3.75438	3.31737	2.88854	3.79384	3.36433	3.30823	3.83614	0.274874	4.34334	3.64324	3.31561	3.66383	5.41907	3.71796	4.47187	4.25283	3.46645	4.97112	4.45488	4.03752	4.34809	4.28691	3.34938	3.93946	3.3023	3.50064	4.0038	3.96002	3.11347	0.274874	3.0744	4.68233	4.13871	3.42638	3.62607	3.30792	3.50387	0.274874	3.80621	4.38898	3.87639	2.85279	3.73616	3.79161	0.274874	3.51303	2.56848	3.51199	2.37029	3.92898	3.3898	0.274874	3.53525	3.61209	2.71191	0.274874	3.74686	0.274874	4.08895	0.274874	4.09079	4.84915	4.22854	4.35817	4.13143	3.38738	3.25877	3.33135	3.53822	3.7723	4.4885	3.66388	3.47729	3.08008
O43677	NDUC1_HUMAN	NDUFC1	NADH dehydrogenase [ubiquinone] 1 subunit C1, mitochondrial (Complex I-KFYI) (CI-KFYI) (NADH-ubiquinone oxidoreductase KFYI subunit)	0.874068	2.25296	1.96924	-0.194182	1.17182	0.977638	0.723425	0.888386	0.0232257	0.112572	0.0286902	0.0562383	1.56814	1.83975	10/29	1.37396	1.73533	6/20	2.54578	2.27895	23/45		0.274874	4.10781	4.13009	0.274874	0.274874	4.47655	4.46322	0.274874	0.274874	0.274874	3.55745	4.9788	3.99027	3.18845	0.274874	0.274874	0.274874	0.274874	0.274874	0.274874	0.274874	0.274874	0.274874	0.274874	0.274874	3.93851	0.274874	0.274874	3.42226	4.36264	3.24788	4.26169	0.274874	3.76902	0.274874	0.274874	0.274874	0.274874	0.274874	0.274874	0.274874	3.84097	0.274874	0.274874	0.274874	0.274874	4.14868	0.274874	0.274874	4.98856	4.37428	0.274874	4.50439	5.1791	4.83138	0.274874	5.34624	4.83467	0.274874	4.58124	4.65785	5.19845	5.03498	5.299	3.9362	0.274874	4.80418	5.59569	0.274874	0.274874	4.02064	5.07986	4.7209	0.274874	0.274874	0.274874	0.274874	0.274874	0.274874	3.75718	0.274874	5.47606	0.274874	0.274874	0.274874	3.7903	4.55087	0.274874	0.274874	0.274874	0.274874	0.274874	3.95069	0.274874
P51798	CLCN7_HUMAN	CLCN7	H(+)/Cl(-) exchange transporter 7 (Chloride channel 7 alpha subunit) (Chloride channel protein 7) (ClC-7)	0.930785	1.57537	1.46633	-0.10348	0.655692	0.552213	0.637155	0.846329	0.0281324	0.123585	0.0253951	0.0507914	0.797475	0.892602	8/29	0.693996	0.863001	4/20	1.34969	1.05574	24/45		0.274874	1.73406	2.75015	0.274874	0.274874	0.274874	0.274874	0.274874	0.274874	0.274874	0.274874	1.61586	0.274874	0.274874	0.274874	2.07007	2.29133	2.81747	2.35823	0.274874	0.274874	1.71727	0.274874	0.274874	0.274874	0.274874	0.274874	0.274874	0.274874	0.274874	0.274874	0.274874	0.274874	0.274874	2.28458	0.274874	0.274874	0.274874	0.274874	2.47764	0.274874	0.274874	2.55796	2.16175	0.274874	0.274874	0.274874	0.274874	0.274874	0.274874	2.47956	0.274874	0.274874	0.274874	0.274874	2.83184	2.24931	3.00437	0.274874	0.274874	0.274874	1.69973	2.50519	2.40836	2.04455	2.07294	0.274874	2.42825	0.274874	0.274874	2.61877	3.0846	2.07085	2.12437	1.69297	0.274874	0.274874	0.274874	2.16935	2.45785	0.274874	2.1582	0.274874	0.274874	0.274874	2.22033	1.76536	1.6045	2.23471	0.274874	2.30777	0.274874	2.72987	0.274874
P18850	ATF6A_HUMAN	ATF6	Cyclic AMP-dependent transcription factor ATF-6 alpha (cAMP-dependent transcription factor ATF-6 alpha) (Activating transcription factor 6 alpha) (ATF6-alpha) [Cleaved into: Processed cyclic AMP-dependent transcription factor ATF-6 alpha]	1.89991	0.81577	1.54989	0.92593	-0.293765	0.632166	0.0140849	0.27896	0.337252	0.539004	0.0215422	0.0445938	0.720074	1.02455	5/29	1.646	1.5011	10/20	1.35224	1.24413	21/45		0.274874	0.274874	0.274874	0.274874	3.25962	0.274874	0.274874	0.274874	0.274874	0.274874	0.274874	0.274874	0.274874	0.274874	0.274874	0.274874	0.274874	0.274874	2.07241	3.7195	2.90382	0.274874	2.32982	0.274874	0.274874	0.274874	0.274874	0.274874	0.274874	0.274874	0.274874	0.274874	0.274874	3.63351	3.54855	0.274874	3.55722	0.274874	2.7776	2.66777	3.22847	1.31038	2.39409	0.274874	3.85383	3.19993	0.274874	0.274874	0.274874	4.31885	2.01036	0.274874	0.274874	0.274874	2.62209	2.73836	3.10321	3.81445	3.27402	0.274874	0.274874	0.274874	1.83317	0.274874	0.274874	0.274874	0.274874	0.274874	1.98872	0.274874	0.274874	2.24883	0.274874	0.274874	1.60805	2.3274	2.30311	0.274874	2.29057	0.274874	0.274874	2.58149	0.274874	0.274874	0.274874	2.49729	2.04665	2.54465	2.33199	0.274874	0.274874	0.274874	3.0113	2.75925
Q8WVT3	TPC12_HUMAN	TRAPPC12	Trafficking protein particle complex subunit 12 (Tetratricopeptide repeat protein 15) (TPR repeat protein 15) (TTC-15) (Trafficking of membranes and mitosis)	2.3152	0.889712	2.05986	1.21114	-0.16859	1.04255	0.0250828	0.303974	0.471736	0.658108	0.0224007	0.0459267	1.34464	1.66292	9/29	2.55578	1.79034	13/20	2.38719	1.64616	29/45		0.274874	5.01908	3.45858	0.274874	0.274874	3.85952	0.274874	0.274874	0.274874	0.274874	0.274874	0.274874	0.274874	0.274874	0.274874	0.274874	3.36274	0.274874	4.22757	4.09475	2.62306	0.274874	3.41724	0.274874	0.274874	0.274874	0.274874	0.274874	3.43464	4.01253	3.40954	3.21082	0.274874	3.76759	4.32822	0.274874	4.24776	0.274874	0.274874	3.31897	3.92677	0.274874	2.69094	2.93717	0.274874	3.96721	4.56776	4.80619	0.274874	4.21574	3.63859	0.274874	0.274874	0.274874	2.91708	4.92534	3.15957	3.93959	0.274874	0.274874	3.91781	2.68696	0.274874	0.274874	3.10054	3.12949	3.57756	3.58739	4.18147	0.274874	2.3912	3.23977	0.274874	0.274874	0.274874	0.274874	0.274874	0.274874	3.15751	3.77011	4.2375	3.83248	0.274874	3.36567	3.98788	3.3683	3.39254	3.0685	3.32817	3.15985	0.274874	4.45137	3.70323	3.5943
Q8WU79	SMAP2_HUMAN	SMAP2	Stromal membrane-associated protein 2 (Stromal membrane-associated protein 1-like)	0.801639	0.912028	0.731117	-0.318976	-0.132849	-0.451825	0.0352576	0.325983	0.508662	0.685137	0.0135408	0.0304595	6.56618	0.550962	29/29	6.24721	0.431936	20/20	6.11436	0.748663	45/45		6.38398	6.66411	6.44427	6.46363	6.71499	7.04821	6.34788	6.21384	5.85848	6.44939	6.11125	6.34404	6.95362	6.49643	6.48828	6.98356	7.38593	6.87316	8.31301	7.67779	6.63943	5.79979	6.73721	5.75958	6.05877	6.32583	6.17595	6.26611	6.44079	6.1897	5.91649	6.1938	6.23301	5.75785	5.8531	6.03346	6.26786	5.92364	6.30449	6.99716	7.03015	6.80567	6.8001	6.70075	6.09433	5.45245	6.48031	5.97996	5.92985	7.01094	6.12576	6.93971	7.15337	6.26994	6.19951	5.72079	4.78123	7.26964	5.90176	6.81133	7.16295	5.96433	5.34989	5.62465	5.38431	5.97471	5.19226	7.41843	7.20393	6.06386	6.03832	5.57382	5.83841	5.3078	4.83617	6.8011	4.82862	6.02345	6.1946	4.87252	6.46867	6.06134	6.91161	7.10587	7.08721	6.6158	5.30005	5.86068	4.90268	6.62034	6.04933	6.54353	5.85034	5.93049
Q9UHD2	TBK1_HUMAN	TBK1	Serine/threonine-protein kinase TBK1 (EC 2.7.11.1) (NF-kappa-B-activating kinase) (T2K) (TANK-binding kinase 1)	2.33418	0.868192	2.02652	1.22292	-0.203914	1.019	0.0166062	0.285291	0.555283	0.719658	0.0193248	0.0405997	3.20206	1.87646	21/29	4.42498	0.298132	20/20	4.22107	0.94695	43/45		0.274874	4.58302	4.5601	4.31462	0.274874	4.13496	0.274874	0.274874	3.97098	0.274874	4.33498	4.48193	3.56485	0.274874	0.274874	5.05225	5.46233	4.40688	4.36964	4.51983	3.82638	4.43342	4.71276	4.27803	4.04426	3.70141	4.05542	0.274874	3.85285	4.32955	3.64622	4.34183	4.80117	4.24855	4.35562	4.3843	4.41711	4.9135	4.08831	4.90677	4.5524	4.71086	4.7172	4.35807	4.46434	4.53293	4.27791	4.25396	4.19899	4.30654	3.9352	4.97938	4.47236	4.17204	4.35219	4.7042	4.58052	4.44038	4.54468	5.2335	4.74108	3.44514	4.04829	4.26207	3.68806	4.31074	4.30529	3.49994	4.51517	4.73783	4.10075	4.20016	4.35163	3.88475	0.274874	4.61108	5.02318	4.28521	4.55556	4.34357	4.85199	4.35639	4.79189	4.55502	5.47131	4.36649	4.18482	4.28431	4.53216	4.77193	0.274874	4.28929	4.06048	4.25167
Q15843	NEDD8_HUMAN	NEDD8	NEDD8 (Neddylin) (Neural precursor cell expressed developmentally down-regulated protein 8) (NEDD-8) (Ubiquitin-like protein Nedd8)	1.21537	0.991156	1.20462	0.281393	-0.0128154	0.268578	0.0287604	0.310853	0.555288	0.719658	0.0238935	0.0483324	6.10557	0.452361	29/29	6.38697	0.652501	20/20	6.37415	0.485555	45/45		6.40423	6.3578	5.82524	6.20886	5.31885	6.15212	6.20168	6.49741	6.84863	5.66401	6.29905	5.74185	5.88983	6.06071	6.57085	6.61973	6.54194	6.02264	6.82753	6.65664	6.04467	5.90363	6.28195	6.15945	5.59637	5.37561	6.23078	4.99542	5.76418	6.10999	5.50885	4.49511	6.27061	6.85743	6.87641	6.47011	7.17333	6.72765	6.84467	6.58597	6.84038	6.90049	6.56808	5.94085	5.72599	7.30021	6.30613	5.92501	6.31209	6.29491	7.18911	7.16334	6.45766	5.84983	6.51497	6.47269	6.95825	6.0873	6.41052	7.3116	6.4963	6.25443	6.71455	5.45535	6.41627	6.01389	6.39561	6.04224	6.5194	6.60217	6.20702	5.43826	6.32337	5.42172	5.32848	6.67212	7.08424	6.42333	6.35557	6.56231	6.19959	6.04619	7.1564	6.44022	6.76448	6.36929	6.3733	6.51544	5.69574	6.12427	5.76522	6.70974	6.08676	7.1534
Q9Y2Z2	MTO1_HUMAN	MTO1	Protein MTO1 homolog, mitochondrial	1.52618	1.02668	1.5669	0.609922	0.0379867	0.647909	0.0457203	0.349982	0.574003	0.734136	0.0113603	0.0263574	2.356	1.39903	21/29	2.96592	1.5194	16/20	3.00391	1.07265	40/45		2.61388	3.14178	0.274874	0.274874	2.65354	3.97183	2.86921	0.274874	0.274874	0.274874	5.10677	0.274874	3.49935	2.37649	0.274874	3.02751	3.32657	3.16797	3.25802	3.46402	3.17698	3.19391	3.28732	2.51052	2.48346	3.10859	2.92983	0.274874	2.9574	3.22791	3.1815	5.22252	0.274874	3.91073	4.17417	0.274874	4.75229	0.274874	3.63969	3.41711	3.99228	0.274874	3.86639	2.35759	3.9886	3.37103	3.10998	2.904	3.10311	3.15118	3.88637	0.274874	3.56602	0.274874	4.01263	3.90515	4.52097	3.56381	0.274874	3.38869	3.57923	3.66078	2.72442	3.92976	3.4306	3.05429	2.65952	3.40497	3.20595	2.74109	2.49406	3.90662	3.72724	3.57519	2.64083	3.15785	0.274874	3.10525	3.75346	3.25693	2.9194	3.47514	3.23345	3.6516	3.86621	3.6524	2.93945	2.97818	2.99748	2.94775	0.274874	2.7998	2.56862	3.76911
Q9Y450	HBS1L_HUMAN	HBS1L	HBS1-like protein (EC 3.6.5.-) (ERFS)	1.30267	1.05053	1.36849	0.381474	0.0711155	0.452589	0.0215223	0.298203	0.584231	0.742435	0.018904	0.0397965	3.47344	0.852542	28/29	3.85491	0.966808	19/20	3.92603	0.527073	45/45		4.34062	4.15372	3.18367	3.53963	3.66149	3.86057	3.80786	3.3334	3.7456	3.41994	3.39804	3.49845	2.97094	3.7511	0.274874	4.2255	3.51745	3.11925	3.67166	4.19293	3.31826	3.94325	3.80736	3.75159	3.50925	4.44443	3.5208	1.14223	3.62576	3.79231	3.42188	0.274874	3.7436	4.41143	4.25478	3.85766	5.09528	4.49061	3.77252	4.39254	4.17105	3.41832	4.03347	3.93877	4.91462	4.20154	4.08787	3.49257	3.3325	5.23073	3.59967	3.76799	3.70684	3.65241	3.55677	4.05895	3.31427	4.58859	3.88828	3.32645	4.21227	4.21958	3.54666	3.5432	3.46253	4.11569	3.77101	3.53293	3.94849	3.60752	3.58623	3.76135	5.20591	3.47577	2.95322	4.61296	4.25337	4.61139	4.18551	4.32742	3.99909	4.57029	4.03808	3.78242	3.63732	4.29533	3.4174	3.98007	3.71544	4.52075	3.56437	3.51216	2.98411	5.03034
Q53LP3	SWAHC_HUMAN	SOWAHC	Ankyrin repeat domain-containing protein SOWAHC (Ankyrin repeat domain-containing protein 57) (Protein sosondowah homolog C)	1.48141	1.10238	1.63308	0.566972	0.14062	0.707593	0.0494518	0.352571	0.622571	0.771024	0.00796433	0.0196777	0.677383	0.84576	6/29	1.24436	1.12945	10/20	1.38498	1.20879	23/45		0.274874	0.274874	2.08128	0.274874	2.93788	0.274874	0.274874	0.274874	0.274874	0.274874	0.274874	0.274874	3.09669	0.274874	0.274874	0.274874	0.274874	0.274874	0.274874	0.274874	1.66725	0.274874	0.274874	0.274874	0.274874	0.274874	1.72812	0.274874	1.81081	2.7069	1.71239	0.274874	3.9473	0.274874	1.72303	1.8162	0.274874	0.274874	0.274874	0.274874	1.9633	2.38859	1.55956	2.87261	0.274874	0.274874	0.274874	0.274874	1.44851	0.274874	0.274874	0.274874	2.04838	1.40417	0.274874	3.0708	3.83023	2.06495	0.274874	2.62771	2.0812	0.274874	0.274874	0.274874	0.274874	2.43716	0.274874	2.92173	0.274874	2.73632	0.274874	2.26514	0.274874	2.12772	0.274874	2.1552	0.274874	1.59051	0.274874	0.274874	3.1202	3.15701	0.274874	0.274874	0.274874	1.86377	0.274874	2.99915	1.49136	1.77624	0.274874	1.54513	3.16125	3.80137
Q5JRA6	TGO1_HUMAN	MIA3	Transport and Golgi organization protein 1 homolog (TANGO1) (C219-reactive peptide) (D320) (Melanoma inhibitory activity protein 3)	1.14315	1.04867	1.19879	0.193016	0.0685637	0.26158	0.0429681	0.345946	0.623878	0.771024	0.0219025	0.0450664	6.02391	0.384897	29/29	6.21693	0.333431	20/20	6.28549	0.420204	45/45		6.22364	5.89507	5.66405	5.82329	6.26189	6.91447	6.18738	6.62552	6.30679	5.77846	6.53233	5.92915	5.80876	5.50197	6.33013	5.39027	6.23987	5.71278	6.31625	6.20239	5.87726	6.14524	6.22919	5.92303	5.9259	5.2057	5.76159	6.41612	5.56489	6.09238	5.42146	6.6166	5.78799	6.49796	6.3135	6.04203	6.40082	5.927	6.02583	6.09852	6.38469	6.59944	6.43407	5.84908	6.57103	6.67863	6.36874	6.33055	5.89821	6.2528	6.9778	6.05304	5.55216	5.99132	6.60951	5.81539	6.96848	6.28618	6.71707	6.01824	6.32602	5.5917	6.89039	6.24668	6.37832	6.44571	6.14342	6.08583	5.79327	5.7645	6.80576	6.14787	6.84554	6.68709	5.59859	6.76159	6.2149	5.74443	6.28401	6.75719	6.16198	6.69046	6.20632	6.10338	5.92455	5.76425	6.83542	6.47117	6.10643	5.87886	5.78555	6.43371	6.96472	6.76541
P49069	CAMLG_HUMAN	CAMLG	Guided entry of tail-anchored proteins factor CAMLG (Calcium signal-modulating cyclophilin ligand)	1.97607	0.942395	1.86224	0.982634	-0.0855969	0.897037	0.0441893	0.349982	0.653575	0.790731	0.0125376	0.0286073	1.94757	1.62235	16/29	2.9302	1.11363	18/20	2.84461	1.39561	36/45		0.274874	2.9812	2.57534	3.26121	4.55161	3.01799	4.01762	3.4148	0.274874	0.274874	3.22435	3.14269	0.274874	3.42538	3.56881	0.274874	0.274874	0.274874	3.46891	4.79772	2.99544	1.91299	0.274874	0.274874	2.55014	0.274874	0.274874	0.274874	0.274874	2.87067	0.274874	3.09895	3.5567	4.26824	3.02831	3.3324	4.08948	2.7194	3.19352	2.28177	3.30452	3.22664	4.08332	1.97947	4.22299	3.60948	0.274874	2.15984	3.02866	4.10788	4.31615	0.274874	3.40156	3.79369	2.77794	3.61692	4.24769	4.64356	4.21869	4.10126	2.98305	3.97998	2.57293	3.79396	3.79152	3.00173	2.9906	0.274874	4.00463	3.70697	0.274874	0.274874	3.04072	1.70209	3.36991	3.45514	3.70254	3.7603	3.21477	3.5911	0.274874	3.2034	0.274874	3.38685	0.274874	3.17141	3.15684	3.84914	2.91072	0.274874	0.274874	3.50184	3.04336	3.42268
Q9Y276	BCS1_HUMAN	BCS1L	Mitochondrial chaperone BCS1 (h-BCS1) (BCS1-like protein)	2.16359	0.906472	1.96124	1.11343	-0.141666	0.971763	0.0232513	0.298326	0.695895	0.820785	0.02457	0.0494535	4.135	1.84508	24/29	5.24843	0.643134	20/20	5.10676	0.599136	45/45		0.274874	5.501	4.81687	4.737	5.28938	5.50536	4.36304	0.274874	0.274874	4.11294	5.28023	4.97964	5.35892	4.43743	4.58129	5.33178	5.20313	5.04631	5.91392	0.274874	4.6697	4.82225	4.8678	5.02093	5.55236	0.274874	4.48388	4.02343	4.64197	5.01766	4.46244	6.67613	5.78072	5.09383	5.26805	4.74014	6.03836	4.92569	5.2452	4.45166	5.90512	5.10981	4.18531	4.89737	6.42397	5.06065	5.34871	5.36463	4.97307	4.86775	5.68423	5.48687	5.02477	4.75951	5.4209	6.02586	5.69606	4.66109	6.34039	5.6148	5.94298	5.38193	4.57249	4.00303	5.03677	5.21311	4.58003	5.8714	5.23673	5.55562	5.89925	5.19144	5.33636	5.11312	4.56458	5.54172	4.79402	4.35808	4.02388	5.02141	4.55409	5.33001	5.23735	5.45497	4.76499	4.54202	5.32882	3.89272	3.99374	4.61891	4.50349	5.41095	5.20476	6.14724
P35270	SPRE_HUMAN	SPR	Sepiapterin reductase (SPR) (EC 1.1.1.153)	1.43694	0.938404	1.34843	0.523001	-0.0917182	0.431283	0.0318673	0.316835	0.695895	0.820785	0.0212716	0.0440485	5.0525	0.723698	29/29	5.5755	0.876306	20/20	5.48378	0.908512	45/45		5.48721	5.57418	4.45688	5.41837	5.50085	5.0499	5.29906	5.54077	4.64558	4.44075	7.76103	5.22316	4.75918	4.92115	5.36499	4.38499	4.95113	5.09358	4.0583	6.07579	5.54844	4.27164	4.54726	4.53011	5.22697	5.09464	4.25978	4.53472	4.50199	6.05608	4.13491	5.37596	4.4242	5.71817	5.83408	4.93385	7.03227	5.45306	5.48134	6.49773	6.64047	5.62214	5.33563	4.94551	7.44542	6.15467	4.94488	5.06073	4.41887	5.92881	7.30763	4.83094	3.64117	5.51554	5.12618	5.91278	5.47838	6.62194	7.72979	5.18066	4.60845	5.28964	6.03553	5.1416	5.90549	4.41215	4.83834	4.93396	4.53464	4.18979	6.15073	6.02808	5.42944	5.38161	5.22426	6.15216	4.8702	5.58028	7.02341	4.8263	5.14267	6.75444	4.62483	6.55773	4.26163	5.62892	6.07566	5.95632	3.90266	4.66786	4.65325	6.05772	5.7796	6.87693
P55263	ADK_HUMAN	ADK	Adenosine kinase (AK) (EC 2.7.1.20) (Adenosine 5'-phosphotransferase)	1.25128	0.99026	1.23909	0.323402	-0.0141208	0.309281	0.0187991	0.28855	0.738369	0.849562	0.0162709	0.0351845	5.55948	0.425373	29/29	5.88288	0.576766	20/20	5.86876	0.710042	45/45		5.86901	5.55296	5.68921	5.39245	5.38837	6.17169	5.91842	5.50135	5.55713	5.93714	5.18243	5.20577	5.5291	5.72675	5.57391	5.74214	6.0753	5.45437	6.93911	5.3204	5.49999	5.51144	4.90657	5.66114	5.03486	4.8277	5.16342	5.09722	5.79556	5.27577	5.78201	4.65913	5.13524	5.28626	6.6446	6.18135	7.19616	6.12953	6.58512	5.92947	5.77088	5.87728	6.14257	5.43679	5.54339	6.24642	5.93698	6.09241	5.80625	5.7954	6.12646	6.34469	5.93163	5.76838	5.74154	8.13868	6.20122	6.02142	6.29839	5.89443	5.99472	5.73524	5.52949	5.28229	6.09415	6.5382	5.47988	6.80184	5.50769	7.15098	5.50217	5.12735	6.08691	4.93374	4.41606	5.7488	6.2399	5.34845	5.2671	5.91753	7.66541	5.8697	6.43245	5.50961	6.18615	5.68461	6.00869	4.7442	6.21118	5.46576	4.47788	5.43035	5.1982	6.24528
B7ZAQ6	GPHRA_HUMAN	GPR89A	Golgi pH regulator A (Protein GPR89A) (Putative MAPK-activating protein PM01) (Putative NF-kappa-B-activating protein 90)	2.33404	1.06452	2.48462	1.22283	0.0901991	1.31303	0.0429924	0.345946	0.742499	0.854157	0.0171877	0.0369354	2.00539	1.98786	13/29	3.22822	1.81249	15/20	3.31842	1.59928	36/45		0.274874	3.92642	0.274874	0.274874	0.274874	4.27827	0.274874	0.274874	0.274874	0.274874	4.88338	4.69507	0.274874	0.274874	0.274874	0.274874	4.44444	4.41784	4.37599	2.76791	3.63216	4.60562	3.67438	0.274874	3.96712	0.274874	4.08979	0.274874	0.274874	4.33047	2.99183	4.45386	4.33911	4.85773	4.09765	4.55198	4.89639	0.274874	3.33365	4.22014	4.85523	3.92269	4.58269	3.72334	0.274874	4.03326	0.274874	0.274874	0.274874	4.0542	4.64366	0.274874	4.28894	0.274874	0.274874	4.76999	4.96171	3.01617	4.11123	4.50451	0.274874	4.62217	3.35146	4.2291	4.48165	3.4576	3.10817	4.06797	4.40699	4.22483	3.36125	4.48654	4.1205	0.274874	3.98985	4.3377	0.274874	0.274874	3.74039	3.9499	3.9273	4.71073	3.89611	3.24502	3.92776	3.92116	4.47381	3.86107	4.76558	3.69735	3.96757	0.274874	0.274874	4.17508
Q99683	M3K5_HUMAN	MAP3K5	Mitogen-activated protein kinase kinase kinase 5 (EC 2.7.11.25) (Apoptosis signal-regulating kinase 1) (ASK-1) (MAPK/ERK kinase kinase 5) (MEK kinase 5) (MEKK 5)	2.40619	0.898143	2.16111	1.26675	-0.154983	1.11177	0.0197815	0.293931	0.75295	0.858461	0.0141212	0.0315048	0.93005	1.47951	5/29	2.1968	1.99344	10/20	2.04182	1.94539	21/45		0.274874	0.274874	0.274874	0.274874	0.274874	0.274874	0.274874	0.274874	0.274874	0.274874	3.15849	0.274874	4.70535	0.274874	0.274874	0.274874	0.274874	4.11941	4.56257	0.274874	0.274874	0.274874	0.274874	0.274874	0.274874	0.274874	0.274874	0.274874	3.82868	0.274874	3.80085	0.274874	0.274874	4.70979	4.838	3.73043	0.274874	0.274874	4.55099	3.71322	0.274874	0.274874	0.274874	3.97346	0.274874	0.274874	4.14159	3.81313	3.91587	4.44316	0.274874	0.274874	4.03625	0.274874	3.79527	4.84977	3.18999	3.54012	3.85607	3.7595	5.13548	3.29293	3.40192	0.274874	0.274874	4.15762	0.274874	0.274874	0.274874	0.274874	0.274874	0.274874	4.48228	0.274874	0.274874	0.274874	0.274874	0.274874	0.274874	3.62116	0.274874	4.55352	4.75669	0.274874	0.274874	3.5753	4.09263	0.274874	4.71225	0.274874	0.274874	3.9826	0.274874	4.05045
Q99572	P2RX7_HUMAN	P2RX7	P2X purinoceptor 7 (P2X7) (ATP receptor) (P2Z receptor) (Purinergic receptor)	2.28843	0.906599	2.07469	1.19436	-0.141464	1.0529	0.0146098	0.27896	0.757817	0.862514	0.0224478	0.046008	1.5788	1.53998	14/29	2.77317	1.5766	16/20	2.6317	1.97637	32/45		0.274874	2.83539	2.70912	0.274874	0.274874	4.46976	0.274874	0.274874	0.274874	0.274874	2.65532	2.59408	3.1784	0.274874	0.274874	2.80858	0.274874	0.274874	1.29227	3.76557	1.85826	4.73646	0.274874	0.274874	2.24675	4.36043	0.274874	0.274874	2.1518	2.57434	2.32324	3.77106	2.67644	0.274874	3.38412	1.92959	0.274874	5.28357	3.10756	0.274874	3.28488	3.95228	1.92828	5.29746	4.17517	3.64965	4.20203	0.274874	2.82414	1.70597	1.16187	3.52259	2.15578	0.274874	2.50813	3.03652	4.1713	0.274874	0.274874	4.01839	5.91066	1.76334	1.62492	2.64734	3.47614	5.44796	1.83861	4.82549	0.274874	5.17158	5.7113	1.31659	1.985	4.51592	0.274874	0.274874	4.81959	0.274874	0.274874	4.88239	4.72871	4.42749	5.37111	4.81701	3.46049	0.274874	0.274874	0.274874	1.66917	5.23014	0.274874	2.16287	4.76884	0.274874
Q96CS3	FAF2_HUMAN	FAF2	FAS-associated factor 2 (UBX domain-containing protein 3B) (UBX domain-containing protein 8)	1.34994	0.953745	1.2875	0.432892	-0.0683239	0.364568	0.0335258	0.320895	0.770765	0.869581	0.0127254	0.0289187	5.50989	0.522807	29/29	5.94278	0.729317	20/20	5.87446	0.708807	45/45		6.1736	5.14655	5.16604	5.47687	6.28653	5.91663	6.63123	5.92768	5.6283	5.99159	6.02849	5.93034	5.50774	5.7151	5.41051	4.46653	5.33305	4.93023	5.26585	5.71981	5.3476	5.76333	4.50919	5.01868	5.60558	4.66275	5.11749	5.90074	5.20881	5.03215	5.48213	6.22368	6.13887	6.71934	6.89493	6.64208	6.25314	5.44166	6.71937	5.43294	6.38786	6.14366	6.0196	5.12528	5.94798	7.30644	4.62863	5.09834	5.21759	6.57976	5.88871	6.11135	6.60627	6.84137	6.27004	5.62667	6.48612	7.63361	5.85818	6.5729	6.4536	6.15195	6.64228	6.6864	6.51429	5.36841	5.25261	4.93626	5.84208	5.60344	5.42256	5.87178	6.09931	5.73778	5.58364	5.30328	5.81873	5.20957	4.77692	6.66204	5.47382	6.12056	6.34358	6.4992	3.47862	5.77837	5.66667	5.66107	5.59813	5.29436	4.52609	5.87151	5.37942	6.24743
P49662	CASP4_HUMAN	CASP4	Caspase-4 (CASP-4) (EC 3.4.22.57) (ICE and Ced-3 homolog 2) (ICH-2) (ICE(rel)-II) (Mih1) (Protease TX) [Cleaved into: Caspase-4 subunit p10; Caspase-4 subunit p20]	2.10543	0.895485	1.88538	1.07411	-0.159259	0.914855	0.0447747	0.349982	0.781272	0.875184	0.00887274	0.0214941	2.07359	1.58039	17/29	3.14771	1.21604	18/20	2.98845	1.36577	37/45		3.71735	3.61457	3.32226	0.274874	0.274874	0.274874	3.55057	0.274874	0.274874	0.274874	3.3153	2.64538	4.08631	0.274874	0.274874	0.274874	4.09713	3.92889	2.73029	0.274874	2.51683	2.9887	2.94159	3.58528	3.04586	0.274874	3.37527	0.274874	3.37418	2.96876	3.29173	3.21936	5.03041	2.76003	2.77525	3.44177	2.80342	4.67834	4.0989	0.274874	0.274874	3.5516	4.02367	4.31848	2.24128	2.9179	4.04056	2.7528	3.49016	3.75997	4.35005	0.274874	4.34463	4.00329	4.33824	3.46115	2.53399	3.51432	3.45062	0.274874	4.18633	3.60067	4.14127	2.93079	3.90242	3.57848	3.40661	2.80577	3.24408	0.274874	3.69291	0.274874	3.56722	0.274874	3.35108	0.274874	4.02436	0.274874	3.33106	3.35591	3.72877	3.02031	4.40585	2.44426	4.52493	4.08852	2.85026	3.51101	2.71137	3.59684	0.274874	3.80481	3.12261	3.59649
O15533	TPSN_HUMAN	TAPBP	Tapasin (TPN) (TPSN) (NGS-17) (TAP-associated protein) (TAP-binding protein)	1.30965	0.986375	1.29181	0.389181	-0.0197921	0.369389	0.0389511	0.335122	0.814581	0.896039	0.0131275	0.0296049	8.31617	0.513415	29/29	8.70535	0.657129	20/20	8.68556	0.607244	45/45		7.51104	8.27019	8.40384	7.317	8.56734	8.88755	8.53936	7.67293	8.13382	7.63816	8.5774	8.40513	9.19252	7.64382	8.82984	9.00012	8.73993	7.87894	8.39844	8.89625	8.56016	8.2752	8.4433	7.46744	8.6022	7.74858	8.4837	8.93241	8.15222	7.93542	7.61869	9.21092	9.06852	9.91484	8.81249	8.6393	9.36025	8.48634	7.79307	8.79357	8.89908	9.68461	8.92309	9.55716	8.87615	7.96772	8.4351	8.14521	7.98544	9.07007	8.92142	8.69016	8.41868	8.14385	8.42656	8.88903	8.80318	8.96506	9.62287	8.43868	7.61616	8.80645	8.33377	8.5145	8.85691	8.73999	7.18748	9.32181	8.95936	9.1736	8.26743	10.6338	9.39886	8.71479	7.80807	9.24468	9.39033	8.26347	7.7157	8.58019	8.54235	8.80892	9.55756	9.30698	8.38251	8.39748	8.40135	8.59713	8.5344	7.97093	7.78418	8.62877	9.09939	8.92114
Q9UKV5	AMFR_HUMAN	AMFR	E3 ubiquitin-protein ligase AMFR (EC 2.3.2.36) (Autocrine motility factor receptor) (AMF receptor) (RING finger protein 45) (gp78)	2.03659	0.897962	1.82878	1.02615	-0.155273	0.870881	0.0405669	0.34294	0.825406	0.902594	0.0233913	0.0475024	2.15339	1.65058	17/29	3.17955	1.1379	18/20	3.02427	1.27365	38/45		0.274874	3.50983	3.52826	0.274874	0.274874	3.41554	0.274874	0.274874	0.274874	0.274874	3.25098	3.19813	4.23707	0.274874	0.274874	0.274874	4.07621	3.04737	4.63079	2.60367	3.10494	3.5451	3.89616	0.274874	3.63059	3.32354	3.13609	0.274874	3.01566	3.43907	0.274874	0.274874	3.94496	3.41751	4.48223	3.72701	2.7658	2.51212	3.84378	3.24354	3.39355	3.97217	4.54444	3.5279	2.475	3.68108	3.89667	3.19064	2.98374	3.86009	3.34677	0.274874	3.78034	3.55696	4.56061	3.8289	4.12846	3.66094	3.42825	3.45743	4.43861	2.77137	3.13004	2.61051	3.44035	2.54381	3.59683	3.32907	2.84672	4.09805	2.90648	3.39978	4.03807	3.12929	2.94129	4.02326	0.274874	0.274874	3.63769	3.49121	0.274874	3.35617	4.27016	0.274874	3.30072	3.69845	3.84622	3.68957	3.45583	3.32112	0.274874	3.14215	4.1067	0.274874
P82914	RT15_HUMAN	MRPS15	Small ribosomal subunit protein uS15m (28S ribosomal protein S15, mitochondrial) (MRP-S15) (S15mt)	1.56147	0.952543	1.48737	0.642903	-0.0701434	0.572759	0.0302796	0.311534	0.825632	0.902594	0.0131275	0.0296049	4.31412	1.13449	28/29	4.95702	0.744783	20/20	4.88688	0.704856	45/45		2.46926	4.68788	5.07454	3.84565	4.67549	5.74852	5.20193	2.86106	4.00545	2.95144	5.68185	4.31893	5.19533	4.0104	3.17321	4.52744	5.2523	4.06953	5.35619	5.45731	4.64761	4.93976	4.6263	4.2765	4.82436	4.41928	4.41819	0.274874	4.11878	5.69562	4.35106	5.11968	4.815	5.84437	5.5508	4.17069	6.17565	3.12415	4.21364	5.95117	4.82666	4.65809	5.2465	5.13148	4.66575	5.73505	4.88402	4.69654	4.28444	4.58736	5.38768	2.97932	3.84873	5.12759	4.86904	5.11714	5.47654	5.82162	4.81358	4.40153	4.73418	5.57072	5.01907	4.96649	5.49882	4.27463	4.48658	5.93466	5.18648	4.76334	5.12829	5.59019	5.49021	5.25579	4.72414	4.95489	3.63479	4.57939	5.144	5.66437	4.11624	4.97508	4.98716	3.04722	5.25784	4.79241	4.34859	5.40145	5.80313	4.76158	3.7158	5.53306	6.01203	4.12664
P10768	ESTD_HUMAN	ESD	S-formylglutathione hydrolase (FGH) (EC 3.1.2.12) (Esterase D) (Methylumbelliferyl-acetate deacetylase) (EC 3.1.1.56)	0.694693	1.09926	0.763647	-0.525552	0.136529	-0.389022	0.0370652	0.327862	0.836717	0.909584	0.0225495	0.0460187	7.64828	0.694498	29/29	7.12273	0.844703	20/20	7.25926	0.679363	45/45		8.0509	8.11039	7.91429	7.56488	6.6773	7.95283	7.12981	7.67808	8.77346	7.59363	6.1923	6.65041	6.72927	7.24721	6.96479	8.92173	8.50184	8.20778	8.4795	7.10287	7.18799	7.76791	7.37926	8.06213	7.33414	8.02567	8.03622	8.60049	6.96305	7.01548	6.95591	5.21481	6.96218	5.9758	7.50274	6.44765	7.71456	8.38735	7.64056	7.82311	6.26116	7.0163	7.28142	8.10952	7.50231	6.19636	8.41607	7.6391	6.39218	7.35559	6.62255	6.06867	7.45723	6.73847	7.06691	7.98268	6.63891	7.41163	7.59556	7.29376	7.55222	6.36927	6.58725	5.94634	6.95197	7.51631	7.13473	8.66738	6.9831	8.0814	7.44635	7.08975	8.3493	6.84283	6.80933	6.95282	7.46124	6.26428	6.80504	7.36696	8.63001	7.4227	8.2863	7.52948	8.19754	6.96027	7.28841	6.47738	7.70477	8.27838	6.57189	8.39529	6.87509	6.63927
Q9H3U1	UN45A_HUMAN	UNC45A	Protein unc-45 homolog A (Unc-45A) (GCUNC-45) (Smooth muscle cell-associated protein 1) (SMAP-1)	1.8608	1.03685	1.92938	0.89592	0.052214	0.948134	0.042915	0.345946	0.836717	0.909584	0.0131207	0.0296049	4.11315	1.71431	25/29	5.00907	0.680925	20/20	5.06129	0.786974	45/45		3.9069	5.85624	5.59177	3.57969	5.27701	5.38179	4.78538	0.274874	0.274874	0.274874	4.78716	0.274874	5.32659	5.43236	4.99851	4.54726	6.0347	4.12209	4.67919	5.63542	3.88597	4.12415	4.30903	4.09558	3.81105	4.02185	4.48646	3.68668	5.81907	5.08998	5.36762	4.31096	5.85292	6.34096	5.85747	5.66018	5.63592	3.84693	5.54987	5.00007	4.57142	4.14468	5.09723	4.30635	4.81503	4.79862	4.78434	4.04043	5.11043	6.52352	6.07465	5.02911	5.69302	5.8968	4.74514	5.8746	5.21261	6.07305	6.17732	5.83094	6.16964	6.44377	6.35215	5.19696	5.39198	4.33219	4.49647	5.13999	4.76842	4.97219	4.73378	4.29685	5.45402	3.79065	4.6813	4.74634	4.20783	4.57752	4.85497	4.52698	4.67071	3.66838	4.81097	3.74562	5.49804	4.78859	5.27951	3.81589	4.3952	4.93149	3.43645	5.56344	5.26247	5.62631
O60573	IF4E2_HUMAN	EIF4E2	Eukaryotic translation initiation factor 4E type 2 (eIF-4E type 2) (eIF4E type 2) (Eukaryotic translation initiation factor 4E homologous protein) (Eukaryotic translation initiation factor 4E-like 3) (eIF4E-like protein 4E-LP) (mRNA cap-binding protein 4EHP) (h4EHP) (mRNA cap-binding protein type 3)	1.33432	1.06528	1.42143	0.41611	0.0912368	0.507347	0.0302628	0.311534	0.847836	0.916531	0.0144014	0.0320025	3.85786	1.10955	27/29	4.27397	1.01682	19/20	4.36521	0.508689	45/45		4.09995	3.57262	3.81367	4.10003	4.66461	4.76062	4.07715	0.274874	3.46432	3.68843	3.63084	4.21639	4.68051	3.98371	4.25506	4.23031	4.84679	4.0506	4.26372	3.90265	4.06617	4.22071	4.60817	4.44896	4.49923	2.37988	4.77025	0.274874	4.0329	4.70328	4.1992	0.274874	3.79416	4.31661	4.57227	4.25647	4.55095	4.44332	4.53667	3.96995	4.54972	4.5741	5.67606	4.76697	3.97778	4.51393	4.66662	4.6827	4.45378	4.60913	3.99082	3.20863	4.35523	4.31884	4.7974	4.03818	4.8343	4.85941	5.36845	3.91195	4.61937	4.57193	4.16039	4.21952	4.8726	3.90017	4.09788	3.84609	4.52867	4.30889	4.82042	4.61132	5.10956	2.40583	4.22174	4.5481	4.42608	4.0872	4.40587	3.98966	4.59357	4.61846	4.43887	4.57704	4.92574	4.05422	4.18219	4.06069	4.28783	4.70552	3.75398	4.55343	5.19031	4.44888
P30414	NKTR_HUMAN	NKTR	NK-tumor recognition protein (NK-TR protein) (Natural-killer cells cyclophilin-related protein) (Peptidyl-prolyl cis-trans isomerase NKTR) (PPIase) (EC 5.2.1.8) (Rotamase)	1.86828	0.972134	1.81622	0.901714	-0.0407728	0.860941	0.0445905	0.349982	0.852317	0.920454	0.0216928	0.0448159	1.37248	1.48403	11/29	2.27419	1.29546	15/20	2.23342	1.22112	34/45		4.23285	2.42339	2.84053	0.274874	0.274874	4.20454	4.05332	0.274874	0.274874	3.27136	2.78747	2.86603	2.75844	0.274874	0.274874	0.274874	0.274874	0.274874	2.75402	0.274874	0.274874	0.274874	0.274874	0.274874	0.274874	0.274874	0.274874	0.274874	2.66212	3.18819	2.02063	3.70622	0.274874	2.54097	2.45223	2.55347	3.05002	0.274874	3.90614	2.79878	3.03457	0.274874	3.53883	2.01158	3.86607	2.87656	0.274874	0.274874	2.56515	2.82232	3.03288	0.274874	2.44825	2.70133	2.42773	3.17982	3.90545	2.6484	3.43708	3.13562	2.95096	2.58504	3.42203	2.23108	2.34603	3.33115	3.29859	0.274874	2.97748	2.69194	3.54727	3.31242	3.37745	0.274874	2.73226	1.84428	0.274874	0.274874	0.274874	1.64361	0.274874	3.1504	0.274874	2.13619	0.274874	2.49298	2.48531	2.42699	2.73122	0.274874	0.274874	3.39766	2.63406	3.99484
Q14289	FAK2_HUMAN	PTK2B	Protein-tyrosine kinase 2-beta (EC 2.7.10.2) (Calcium-dependent tyrosine kinase) (CADTK) (Calcium-regulated non-receptor proline-rich tyrosine kinase) (Cell adhesion kinase beta) (CAK-beta) (CAKB) (Focal adhesion kinase 2) (FADK 2) (Proline-rich tyrosine kinase 2) (Related adhesion focal tyrosine kinase) (RAFTK)	1.27207	1.02153	1.29946	0.34718	0.0307298	0.37791	0.0352576	0.325983	0.858984	0.923434	0.0157847	0.0344213	5.76848	0.854193	29/29	6.11566	0.552118	20/20	6.14639	0.686325	45/45		5.43023	5.48474	5.50586	4.97486	6.14232	5.99377	7.14012	4.73668	4.95091	5.46592	5.57934	5.5267	5.80528	5.4743	6.51921	5.53672	5.91517	5.8359	6.34653	8.80992	6.06437	6.00496	6.35364	6.22599	5.31589	4.78356	5.82465	3.94473	5.59362	5.92175	6.37755	5.53037	5.52162	7.20595	6.59707	5.3483	6.75425	5.67436	5.67677	6.74144	6.13096	5.45614	6.13126	6.36195	6.82665	6.26094	6.27495	5.26363	6.25726	7.29066	5.51588	5.7787	7.17701	6.55646	6.97662	7.6951	6.19119	6.76639	7.02173	7.25172	6.99417	6.27197	4.80261	6.83859	5.57139	5.68145	5.38523	6.18044	5.93039	5.26562	4.62091	5.91059	5.90573	5.62451	5.49387	6.59547	5.93993	6.06294	5.82563	5.91509	6.46886	5.56135	7.02708	5.95817	6.27381	6.34903	6.39105	5.82658	6.12151	5.37286	5.255	6.92689	5.72728	6.29002
Q9UL54	TAOK2_HUMAN	TAOK2	Serine/threonine-protein kinase TAO2 (EC 2.7.11.1) (Kinase from chicken homolog C) (hKFC-C) (Prostate-derived sterile 20-like kinase 1) (PSK-1) (PSK1) (Prostate-derived STE20-like kinase 1) (Thousand and one amino acid protein kinase 2)	1.48118	1.05865	1.56805	0.566745	0.0822268	0.648971	0.0487224	0.352571	0.869992	0.92901	0.0209298	0.0435295	1.70457	1.17414	18/29	2.27132	1.05517	16/20	2.35354	0.849386	40/45		0.274874	2.66519	2.70242	0.274874	2.55436	3.3861	2.89319	0.274874	2.84712	0.274874	2.66674	2.05775	2.8501	0.274874	0.274874	0.274874	0.274874	2.40876	2.14502	3.01943	2.10109	2.26811	2.34105	0.274874	2.06898	2.92519	0.274874	0.274874	2.50841	2.6086	2.52503	2.66151	2.91037	3.27862	2.35704	2.72057	2.78514	0.274874	3.30777	2.89862	2.75189	2.47847	3.00789	2.85153	0.274874	2.31079	0.274874	0.274874	2.87301	2.93703	2.58338	0.274874	3.18744	2.52524	2.46747	3.31428	2.9701	2.94818	2.94623	3.17698	2.82014	2.45897	2.40769	2.8266	1.99137	2.9241	2.07126	2.77564	1.67906	2.33253	2.99161	2.41539	2.82156	0.274874	2.11251	2.69189	3.12876	2.78355	1.67038	2.13876	0.274874	3.32168	2.63477	2.70083	2.97321	2.58538	1.84347	2.67675	2.2673	2.84779	0.274874	1.84716	0.274874	2.73868
P18440	ARY1_HUMAN	NAT1	Arylamine N-acetyltransferase 1 (EC 2.3.1.5) (Arylamide acetylase 1) (Monomorphic arylamine N-acetyltransferase) (MNAT) (N-acetyltransferase type 1) (NAT-1)	2.17837	0.893141	1.94559	1.12325	-0.163041	0.960208	0.0211363	0.298203	0.87095	0.929693	0.0229781	0.0468318	0.925719	1.47658	5/29	2.04897	1.85101	10/20	1.88593	1.88093	20/45		0.274874	0.274874	0.274874	0.274874	0.274874	0.274874	0.274874	0.274874	0.274874	0.274874	3.70798	0.274874	0.274874	0.274874	0.274874	0.274874	0.274874	0.274874	4.96276	4.66152	3.28707	3.62955	0.274874	0.274874	0.274874	0.274874	0.274874	0.274874	0.274874	0.274874	3.03104	0.274874	0.274874	3.75179	3.71646	0.274874	3.69934	0.274874	4.04654	0.274874	3.04719	0.274874	4.20307	4.55355	4.18633	3.99533	0.274874	0.274874	0.274874	0.274874	0.274874	4.36558	0.274874	2.84938	0.274874	4.78489	3.7612	0.274874	0.274874	0.274874	0.274874	0.274874	0.274874	0.274874	4.08938	3.84773	2.68827	0.274874	0.274874	0.274874	3.2553	0.274874	4.04628	0.274874	0.274874	0.274874	4.50114	4.88661	4.23995	0.274874	0.274874	0.274874	4.20894	2.5762	0.274874	3.48138	0.274874	4.05952	4.78605	0.274874	0.274874	4.7886	3.32441	3.45407
Q14997	PSME4_HUMAN	PSME4	Proteasome activator complex subunit 4 (Proteasome activator PA200)	1.71467	1.00354	1.72073	0.777927	0.00509402	0.783021	0.0460496	0.349982	0.878671	0.934698	0.0238236	0.0483012	1.09277	1.27406	9/29	1.8707	1.25301	13/20	1.8758	1.31833	29/45		0.274874	3.00714	2.54894	0.274874	0.274874	0.274874	0.274874	0.274874	0.274874	0.274874	0.274874	0.274874	0.274874	0.274874	0.274874	0.274874	3.76022	0.274874	3.29458	0.274874	2.26174	2.87333	2.22969	0.274874	0.274874	0.274874	3.53613	0.274874	2.68123	2.69543	2.46272	0.274874	0.274874	2.6553	3.12388	0.274874	3.03436	0.274874	2.41735	3.53527	3.01964	2.71978	2.27932	3.25317	0.274874	0.274874	0.274874	1.93231	2.36139	2.80137	0.274874	0.274874	2.6611	0.274874	0.274874	2.33439	2.19179	2.53545	3.06176	0.274874	2.95574	3.18727	0.274874	2.39176	2.35284	3.05454	1.78577	0.274874	0.274874	0.274874	0.274874	2.09806	2.56801	1.78744	2.2207	3.14404	0.274874	0.274874	3.05462	2.59204	5.45425	3.24474	2.91797	2.45399	0.274874	0.274874	2.752	2.60614	2.3775	0.274874	0.274874	3.01812	3.65532	2.75412
P17612	KAPCA_HUMAN	PRKACA	cAMP-dependent protein kinase catalytic subunit alpha (PKA C-alpha) (EC 2.7.11.11)	1.17274	0.981991	1.15162	0.229885	-0.0262186	0.203667	0.0287604	0.310853	0.881364	0.934698	0.0206567	0.0429904	5.72872	0.327252	29/29	5.95861	0.34811	20/20	5.93239	0.502852	45/45		6.12494	6.2567	6.01734	5.10973	6.21313	5.85304	5.89817	5.91167	5.20884	5.18478	5.84555	5.48947	5.57752	5.58201	6.45618	5.67234	6.22134	5.43675	5.71939	5.68047	5.51761	5.61381	5.55192	5.54291	5.5724	5.46531	5.79165	5.86273	5.75517	5.99261	5.57486	5.52276	6.52788	6.48102	5.76875	5.74539	6.43496	6.35977	5.61555	6.3617	6.12623	5.90382	6.34679	5.68694	5.60483	6.02098	5.5785	5.82661	5.69218	6.84395	6.5735	6.90174	6.35811	5.71165	6.03563	6.62809	5.96961	6.15078	6.00743	6.28932	6.85904	6.20274	6.28787	6.32502	6.19908	5.18118	5.89051	4.97761	5.73134	5.41777	6.02803	5.26114	5.98488	4.79975	5.14388	5.45298	5.94994	6.16521	6.01878	5.97621	5.84619	5.77704	5.71994	6.38899	6.14416	6.00634	6.09619	6.05993	5.53445	5.58992	4.6919	5.82459	5.75215	6.20288
Q8TCG2	P4K2B_HUMAN	PI4K2B	Phosphatidylinositol 4-kinase type 2-beta (EC 2.7.1.67) (Phosphatidylinositol 4-kinase type II-beta) (PI4KII-BETA)	1.68068	1.01078	1.69879	0.749041	0.0154647	0.764506	0.0295538	0.311534	0.891005	0.941134	0.00968135	0.0230923	1.12055	1.11732	11/29	1.86959	1.10104	14/20	1.88506	1.14296	31/45		0.274874	2.91602	0.274874	0.274874	0.274874	0.274874	0.274874	0.274874	2.51086	0.274874	0.274874	2.22157	0.274874	0.274874	0.274874	0.274874	2.5214	0.274874	2.90545	0.274874	2.05097	2.82353	2.55827	2.35458	2.6758	0.274874	0.274874	0.274874	2.00976	0.274874	1.94109	0.274874	0.274874	2.70676	2.69513	0.274874	2.45909	0.274874	2.33875	2.8446	2.66548	2.91646	2.35487	3.09302	2.57032	2.2494	2.66537	2.24223	0.274874	2.86042	2.42405	0.274874	2.37767	0.274874	3.13654	2.33686	2.43265	3.07751	0.274874	0.274874	0.274874	1.95522	2.35871	0.274874	2.43318	2.54175	0.274874	0.274874	2.95573	0.274874	2.5618	3.12715	3.04871	2.6381	2.06017	3.1696	1.98533	0.274874	2.65687	3.16231	0.274874	3.02696	0.274874	0.274874	3.2836	2.47806	2.50935	2.29131	2.50447	2.35485	0.274874	3.03052	2.30381	1.89598
P0CG39	POTEJ_HUMAN	POTEJ	POTE ankyrin domain family member J	0.765302	0.969404	0.741887	-0.385899	-0.0448298	-0.430729	0.0451046	0.349982	0.903839	0.947198	0.00956922	0.0228424	12.5919	0.629177	29/29	12.206	0.75926	20/20	12.1612	0.751199	45/45		12.7922	12.7798	12.775	13.1325	12.1177	12.1382	11.6847	12.5519	12.093	12.0474	10.9997	13.4188	12.164	12.1827	12.5074	12.8054	14.0863	12.8999	12.7754	11.8958	12.0257	12.7335	13.0336	13.0878	13.2949	13.5007	12.9957	12.275	12.3714	11.4933	11.5275	12.4804	13.4852	11.1254	12.049	12.0418	11.4853	12.9689	12.218	12.9834	11.743	12.3628	11.8569	13.1073	11.8205	11.0164	13.7256	12.688	11.9421	11.3378	11.2165	13.374	12.2614	11.1316	12.4088	12.044	11.6771	11.0227	11.1022	11.6525	12.988	11.7225	11.8618	11.5667	11.5519	12.5602	11.0914	13.3132	12.1583	12.374	11.5763	12.1065	12.0635	12.5701	12.7306	12.4576	12.0204	12.7526	12.6272	13.0329	12.6324	11.7304	13.5461	11.6309	13.6399	11.6268	11.2375	11.0085	12.6001	13.7181	12.7501	12.8513	12.3555	11.5723
Q9NUJ1	ABHDA_HUMAN	ABHD10	Palmitoyl-protein thioesterase ABHD10, mitochondrial (EC 3.1.2.22) (Acyl-protein thioesterase ABHD10) (Alpha/beta hydrolase domain-containing protein 10) (Abhydrolase domain-containing protein 10) (Mycophenolic acid acyl-glucuronide esterase, mitochondrial) (EC 3.1.1.93)	1.28038	0.982522	1.258	0.356569	-0.0254388	0.33113	0.0370652	0.327862	0.915106	0.95321	0.0157847	0.0344213	5.61222	0.544301	29/29	5.96879	0.546439	20/20	5.94335	0.525181	45/45		6.13346	5.75442	5.7768	5.3029	5.29446	6.87767	5.79706	5.91143	4.68728	4.69299	5.69107	5.23648	5.62529	4.98558	4.28995	5.65342	6.05167	5.99785	6.04783	5.81142	5.7405	5.68841	5.63966	5.91585	6.3996	6.04792	4.94424	5.2984	5.4609	6.09579	5.42715	5.84032	6.25249	5.92298	6.12519	5.57878	6.84116	4.99772	5.05949	5.84891	6.66479	6.38536	6.52814	5.47381	7.02849	5.8847	6.03243	5.83915	5.54901	5.53591	6.43351	4.77995	5.46154	6.39569	5.45712	6.10628	5.76993	5.43625	5.34224	6.47635	6.05611	5.03917	5.27146	5.30729	6.31711	6.82298	6.03871	5.50318	5.58375	6.40102	5.7062	6.40994	5.73878	6.35395	6.77503	6.41396	6.07335	6.29935	6.30349	6.43458	6.04724	7.16188	5.94244	6.31195	5.25846	6.50076	5.97285	6.10116	5.85201	5.28666	5.45891	5.83086	5.31867	6.36292
[truncated: 4,100,645 more chars]
