## Supplementary material for "Integrated Proteomic and Network Analysis Reveals Dysregulated Pathways and Candidate Proteins in Multiple Myeloma Progression": Addiitonal File 2

### Sheet: Sheet 1
Results of pathway enrichment analysis for differentially abundant proteins exhibiting monotonic changes (monotonic DAPs)
Enrichment was performed using Gene Ontology Biological Process (GO-BP), Reactome pathways, and Hallmark gene sets seperately for up- and down-regulated proteins.
Pathways with Benjamini–Hochberg adjusted p-value (p.adjust) < 0.05 were considered statistically significant.
Cluster	ID	Description	GeneRatio	BgRatio	RichFactor	FoldEnrichment	zScore	pvalue	p.adjust	qvalue	geneID	Count	Source
Upregulated	GO:0042254	ribosome biogenesis	66/221	319/18888	0.206897	17.6826	32.6969	2.06019e-64	3.74955e-61	3.48715e-61	AATF/RPS19BP1/BMS1/BRIX1/DCAF13/DDX10/DDX21/DDX49/DIMT1/DKC1/EXOSC2/FBL/GAR1/GTPBP4/IMP3/KRI1/KRR1/LYAR/MYBBP1A/NIFK/EMG1/NGDN/NHP2/NOC2L/GNL2/NOL10/NOM1/NOP10/NOP14/NOP16/NOP2/NOP53/NOP56/NOP58/NPM1/NPM3/NSA2/PAK1IP1/PWP2/RBM34/RIOX2/RSL1D1/RPL7L1/RSL24D1/RPF2/RPP25/POP4/RPP38/RRP12/RRP15/RRP1B/RRP36/PDCD11/RRS1/RPUSD2/UTP3/SDAD1/SRFBP1/PPAN/RRP9/UTP20/WDR12/WDR18/WDR43/WDR46/WDR74	66	GO-BP
Upregulated	GO:0022613	ribonucleoprotein complex biogenesis	74/221	499/18888	0.148297	12.6743	28.757	2.04336e-61	1.85945e-58	1.72932e-58	AATF/RPS19BP1/BMS1/BRIX1/DCAF13/DDX10/DDX21/DDX49/DIMT1/DKC1/EXOSC2/FBL/GAR1/GTPBP4/CLNS1A/IMP3/KRI1/KRR1/LUC7L2/LYAR/MYBBP1A/NIFK/EMG1/NGDN/NHP2/NOC2L/GNL2/NOL10/NOM1/NOP10/NOP14/NOP16/NOP2/NOP53/NOP56/NOP58/NPM1/NPM3/NSA2/PAK1IP1/PWP2/RBM34/RBM5/RIOX2/RSL1D1/RPL7L1/RSL24D1/RPF2/RPP25/POP4/RPP38/RRP12/RRP15/RRP1B/RRP36/PDCD11/RRS1/RPUSD2/SNRPG/UTP3/SDAD1/SF3B4/SRFBP1/SRSF1/SRSF6/PPAN/TSSC4/RRP9/UTP20/WDR12/WDR18/WDR43/WDR46/WDR74	74	GO-BP
Upregulated	GO:0034470	ncRNA processing	67/221	433/18888	0.154734	13.2245	28.0001	1.59528e-56	9.67802e-54	9.00073e-54	BMS1/BRIX1/DCAF13/DDX10/DDX21/DDX49/DIMT1/DKC1/DUS1L/DUS3L/EXOSC2/FBL/GAR1/GTPBP4/IMP3/INTS13/KRI1/KRR1/LYAR/METTL2A/METTL2B/NIFK/EMG1/NGDN/NHP2/NOL10/NOP10/NOP14/NOP2/NOP53/NOP56/NOP58/NPM3/NSA2/POP1/PWP2/RNF113A/RBM34/RSL1D1/RPL7L1/RPF2/RPP25/POP4/RPP38/RRP12/RRP15/RRP1B/RRP36/PDCD11/RRS1/RPUSD2/UTP3/TSEN34/SMAD1/SRFBP1/PPAN/TRMT1/TRMT5/METTL1/RRP9/UTP20/WDR12/WDR18/WDR4/WDR43/WDR46/WDR74	67	GO-BP
Upregulated	GO:0006364	rRNA processing	54/221	224/18888	0.241071	20.6034	32.114	3.31449e-56	1.50809e-53	1.40255e-53	BMS1/BRIX1/DCAF13/DDX10/DDX21/DDX49/DIMT1/DKC1/EXOSC2/FBL/GAR1/GTPBP4/IMP3/KRI1/KRR1/LYAR/NIFK/EMG1/NGDN/NHP2/NOL10/NOP10/NOP14/NOP2/NOP53/NOP56/NOP58/NPM3/NSA2/PWP2/RBM34/RSL1D1/RPL7L1/RPF2/RPP25/POP4/RPP38/RRP12/RRP15/RRP1B/RRP36/PDCD11/RRS1/RPUSD2/UTP3/SRFBP1/PPAN/RRP9/UTP20/WDR12/WDR18/WDR43/WDR46/WDR74	54	GO-BP
Upregulated	GO:0016072	rRNA metabolic process	56/221	266/18888	0.210526	17.9929	30.3693	9.4754e-55	3.44905e-52	3.20767e-52	BMS1/BRIX1/DCAF13/DDX10/DDX21/DDX49/DIMT1/DKC1/EXOSC2/FBL/GAR1/GTPBP4/IMP3/KRI1/KRR1/LYAR/NIFK/EMG1/NGDN/NHP2/NOL10/NOP10/NOP14/NOP2/NOP53/NOP56/NOP58/NPM3/NSA2/NCL/PWP2/RBM34/RSL1D1/RPL7L1/POLR1G/RPF2/RPP25/POP4/RPP38/RRP12/RRP15/RRP1B/RRP36/PDCD11/RRS1/RPUSD2/UTP3/SRFBP1/PPAN/RRP9/UTP20/WDR12/WDR18/WDR43/WDR46/WDR74	56	GO-BP
Upregulated	GO:0042274	ribosomal small subunit biogenesis	26/221	103/18888	0.252427	21.574	22.7809	1.02154e-27	3.09868e-25	2.88182e-25	AATF/RPS19BP1/BMS1/DCAF13/DIMT1/FBL/IMP3/KRI1/KRR1/EMG1/NGDN/NOL10/NOM1/NOP14/NOP56/NOP58/NPM1/PWP2/RRP36/RRS1/UTP3/SRFBP1/RRP9/UTP20/WDR43/WDR46	26	GO-BP
Upregulated	GO:0042273	ribosomal large subunit biogenesis	22/221	74/18888	0.297297	25.4088	22.8909	2.34081e-25	6.08611e-23	5.66019e-23	BRIX1/GTPBP4/NIFK/NHP2/NOC2L/NOP16/NOP2/NOP53/NPM1/NSA2/PAK1IP1/RBM34/RSL1D1/RPL7L1/RSL24D1/RPF2/RRP15/RRS1/SDAD1/PPAN/WDR12/WDR74	22	GO-BP
Upregulated	GO:0008380	RNA splicing	35/221	484/18888	0.072314	6.1804	12.5623	4.7411e-18	1.0786e-15	1.00312e-15	AKAP8L/CACTIN/DHX16/DDX39A/HNRNPH2/HNRNPC/CLNS1A/LUC7L2/LSM8/NPM1/NCL/PPIE/PRPF38A/RNF113A/RBM5/RBMX/UPF1/RNPS1/RRP1B/SNRPG/TSEN34/SF3B4/SNRNP27/SRRM1/SRSF1/SRSF2/SRSF6/SRSF7/SUGP2/TAF12/THOC3/ALYREF/TRA2A/TSSC4/ZC3H13	35	GO-BP
Upregulated	GO:0030490	maturation of SSU-rRNA	15/221	54/18888	0.277778	23.7406	18.2082	3.78004e-17	7.64408e-15	7.10913e-15	BMS1/DCAF13/IMP3/KRI1/NGDN/NOL10/NOP14/PWP2/RRP36/RRS1/UTP3/SRFBP1/UTP20/WDR43/WDR46	15	GO-BP
Upregulated	GO:0000462	maturation of SSU-rRNA from tricistronic rRNA transcript (SSU-rRNA, 5.8S rRNA, LSU-rRNA)	13/221	36/18888	0.361111	30.8627	19.5138	9.84571e-17	1.79192e-14	1.66652e-14	BMS1/DCAF13/KRI1/NGDN/NOL10/NOP14/PWP2/RRP36/RRS1/UTP3/UTP20/WDR43/WDR46	13	GO-BP
Upregulated	GO:0000470	maturation of LSU-rRNA	11/221	28/18888	0.392857	33.576	18.7692	7.90595e-15	1.30808e-12	1.21653e-12	GTPBP4/NIFK/NHP2/NOP2/NSA2/RBM34/RSL1D1/RPL7L1/RPF2/RRP15/WDR12	11	GO-BP
Upregulated	GO:0000377	RNA splicing, via transesterification reactions with bulged adenosine as nucleophile	26/221	337/18888	0.0771513	6.59382	11.2741	2.75434e-14	3.85608e-12	3.58622e-12	CACTIN/DHX16/DDX39A/HNRNPC/CLNS1A/LUC7L2/LSM8/NPM1/NCL/PPIE/PRPF38A/RNF113A/RBM5/RBMX/UPF1/RNPS1/SNRPG/SF3B4/SNRNP27/SRRM1/SRSF1/SRSF2/SRSF6/SRSF7/TRA2A/TSSC4	26	GO-BP
Upregulated	GO:0000398	mRNA splicing, via spliceosome	26/221	337/18888	0.0771513	6.59382	11.2741	2.75434e-14	3.85608e-12	3.58622e-12	CACTIN/DHX16/DDX39A/HNRNPC/CLNS1A/LUC7L2/LSM8/NPM1/NCL/PPIE/PRPF38A/RNF113A/RBM5/RBMX/UPF1/RNPS1/SNRPG/SF3B4/SNRNP27/SRRM1/SRSF1/SRSF2/SRSF6/SRSF7/TRA2A/TSSC4	26	GO-BP
Upregulated	GO:0009451	RNA modification	20/221	180/18888	0.111111	9.49623	12.462	3.28812e-14	4.27456e-12	3.97541e-12	DIMT1/DKC1/DUS1L/DUS3L/FBL/GAR1/METTL2A/METTL2B/EMG1/NHP2/NOP10/NOP2/HNRNPAB/RPUSD2/SNRPG/TRMT1/TRMT5/METTL1/WDR4/ZC3H13	20	GO-BP
Upregulated	GO:0000375	RNA splicing, via transesterification reactions	26/221	341/18888	0.0762463	6.51647	11.1852	3.63791e-14	4.414e-12	4.1051e-12	CACTIN/DHX16/DDX39A/HNRNPC/CLNS1A/LUC7L2/LSM8/NPM1/NCL/PPIE/PRPF38A/RNF113A/RBM5/RBMX/UPF1/RNPS1/SNRPG/SF3B4/SNRNP27/SRRM1/SRSF1/SRSF2/SRSF6/SRSF7/TRA2A/TSSC4	26	GO-BP
Upregulated	GO:0006403	RNA localization	19/221	200/18888	0.095	8.11928	11.0131	2.51161e-12	2.85696e-10	2.65702e-10	AKAP8L/CHTOP/DKC1/DDX39A/FBL/HSF1/NCBP3/NHP2/NOP10/NOP58/NUP107/NXT1/POLDIP3/NUP210/UPF1/SRSF1/SRSF7/THOC3/ALYREF	19	GO-BP
Upregulated	GO:0050684	regulation of mRNA processing	15/221	134/18888	0.11194	9.5671	10.8288	5.24189e-11	5.61191e-09	5.21917e-09	CLNS1A/NPM1/NCL/RBM5/RBMX/UPF1/RNPS1/SAFB/SAFB2/SF3B4/SRRM1/SRSF2/SRSF6/SRSF7/TRA2A	15	GO-BP
Upregulated	GO:0043484	regulation of RNA splicing	17/221	186/18888	0.0913978	7.81141	10.1576	6.87884e-11	6.95527e-09	6.46852e-09	HNRNPH2/CLNS1A/NPM1/NCL/RBM5/RBMX/UPF1/RNPS1/RRP1B/SF3B4/SRRM1/SRSF1/SRSF2/SRSF6/SRSF7/TAF12/TRA2A	17	GO-BP
Upregulated	GO:0000154	rRNA modification	9/221	36/18888	0.25	21.3665	13.3085	2.49909e-10	2.39386e-08	2.22633e-08	DIMT1/DKC1/FBL/GAR1/EMG1/NHP2/NOP10/NOP2/RPUSD2	9	GO-BP
Upregulated	GO:0051028	mRNA transport	14/221	131/18888	0.10687	9.13378	10.1645	4.36844e-10	3.97528e-08	3.69708e-08	AKAP8L/CHTOP/DDX39A/HSF1/NCBP3/NUP107/NXT1/POLDIP3/NUP210/UPF1/SRSF1/SRSF7/THOC3/ALYREF	14	GO-BP
Upregulated	GO:0048024	regulation of mRNA splicing, via spliceosome	13/221	112/18888	0.116071	9.92017	10.302	6.6268e-10	5.65425e-08	5.25855e-08	CLNS1A/NPM1/NCL/RBM5/RBMX/UPF1/RNPS1/SF3B4/SRRM1/SRSF2/SRSF6/SRSF7/TRA2A	13	GO-BP
Upregulated	GO:0001510	RNA methylation	12/221	91/18888	0.131868	11.2703	10.6856	6.83481e-10	5.65425e-08	5.25855e-08	DIMT1/FBL/METTL2A/METTL2B/EMG1/NOP2/SNRPG/TRMT1/TRMT5/METTL1/WDR4/ZC3H13	12	GO-BP
Upregulated	GO:0006360	transcription by RNA polymerase I	11/221	73/18888	0.150685	12.8784	11.0639	8.26395e-10	6.5393e-08	6.08166e-08	DDX21/DHX33/LYAR/MYBBP1A/NOP53/NCL/POLR1G/POLR2F/POLR2L/POLR1C/WDR43	11	GO-BP
Upregulated	GO:0006399	tRNA metabolic process	16/221	202/18888	0.0792079	6.76959	8.97021	2.09743e-09	1.59055e-07	1.47924e-07	DUS1L/DUS3L/EXOSC2/METTL2A/METTL2B/POP1/POLR2F/POLR2L/RPP25/POP4/RPP38/TSEN34/TRMT1/TRMT5/METTL1/WDR4	16	GO-BP
Upregulated	GO:0008033	tRNA processing	13/221	134/18888	0.0970149	8.29148	9.21641	6.15144e-09	4.4539e-07	4.14221e-07	DUS1L/DUS3L/METTL2A/METTL2B/POP1/RPP25/POP4/RPP38/TSEN34/TRMT1/TRMT5/METTL1/WDR4	13	GO-BP
Upregulated	GO:0050657	nucleic acid transport	14/221	161/18888	0.0869565	7.43183	8.91772	6.60744e-09	4.4539e-07	4.14221e-07	AKAP8L/CHTOP/DDX39A/HSF1/NCBP3/NUP107/NXT1/POLDIP3/NUP210/UPF1/SRSF1/SRSF7/THOC3/ALYREF	14	GO-BP
Upregulated	GO:0050658	RNA transport	14/221	161/18888	0.0869565	7.43183	8.91772	6.60744e-09	4.4539e-07	4.14221e-07	AKAP8L/CHTOP/DDX39A/HSF1/NCBP3/NUP107/NXT1/POLDIP3/NUP210/UPF1/SRSF1/SRSF7/THOC3/ALYREF	14	GO-BP
Upregulated	GO:0000460	maturation of 5.8S rRNA	8/221	36/18888	0.222222	18.9925	11.7572	7.06455e-09	4.59196e-07	4.2706e-07	EXOSC2/KRI1/NOP14/NSA2/RRP15/RRS1/UTP20/WDR12	8	GO-BP
Upregulated	GO:0051236	establishment of RNA localization	14/221	164/18888	0.0853659	7.29588	8.81089	8.3876e-09	5.26394e-07	4.89556e-07	AKAP8L/CHTOP/DDX39A/HSF1/NCBP3/NUP107/NXT1/POLDIP3/NUP210/UPF1/SRSF1/SRSF7/THOC3/ALYREF	14	GO-BP
Upregulated	GO:0006406	mRNA export from nucleus	10/221	72/18888	0.138889	11.8703	10.055	1.11699e-08	6.77641e-07	6.30218e-07	AKAP8L/CHTOP/DDX39A/NCBP3/NUP107/NXT1/POLDIP3/UPF1/THOC3/ALYREF	10	GO-BP
Upregulated	GO:0000463	maturation of LSU-rRNA from tricistronic rRNA transcript (SSU-rRNA, 5.8S rRNA, LSU-rRNA)	6/221	16/18888	0.375	32.0498	13.5192	1.74108e-08	1.02218e-06	9.50647e-07	GTPBP4/NIFK/RBM34/RPL7L1/RPF2/WDR12	6	GO-BP
Upregulated	GO:1903311	regulation of mRNA metabolic process	20/221	404/18888	0.049505	4.23099	7.14281	6.44185e-08	3.6638e-06	3.4074e-06	ELAVL1/EXOSC2/HNRNPC/CLNS1A/NPM1/NCL/RBM5/RBMX/UPF1/RNPS1/HNRNPAB/SAFB/SAFB2/SF3B4/SRRM1/SRSF2/SRSF6/SRSF7/TNRC6B/TRA2A	20	GO-BP
Upregulated	GO:0006356	regulation of transcription by RNA polymerase I	8/221	48/18888	0.166667	14.2443	9.99657	7.80862e-08	4.24048e-06	3.94372e-06	DDX21/DHX33/LYAR/MYBBP1A/NOP53/NCL/POLR2L/WDR43	8	GO-BP
Upregulated	GO:0006913	nucleocytoplasmic transport	18/221	333/18888	0.0540541	4.61979	7.25129	8.15476e-08	4.24048e-06	3.94372e-06	AKAP8L/ANP32A/ANP32B/CHTOP/DDX39A/ELAVL1/FBXO22/MED1/NCBP3/NPM1/NUP107/NXT1/POLDIP3/NUP210/UPF1/SDAD1/THOC3/ALYREF	18	GO-BP
Upregulated	GO:0051169	nuclear transport	18/221	333/18888	0.0540541	4.61979	7.25129	8.15476e-08	4.24048e-06	3.94372e-06	AKAP8L/ANP32A/ANP32B/CHTOP/DDX39A/ELAVL1/FBXO22/MED1/NCBP3/NPM1/NUP107/NXT1/POLDIP3/NUP210/UPF1/SDAD1/THOC3/ALYREF	18	GO-BP
Upregulated	GO:0034471	ncRNA 5'-end processing	6/221	21/18888	0.285714	24.4189	11.6833	1.12344e-07	5.47928e-06	5.09583e-06	NOP14/POP1/RPP25/POP4/RPP38/UTP20	6	GO-BP
Upregulated	GO:0022618	protein-RNA complex assembly	15/221	234/18888	0.0641026	5.47859	7.50074	1.14387e-07	5.47928e-06	5.09583e-06	BRIX1/CLNS1A/LUC7L2/NOP2/NOP53/PWP2/RBM5/RPF2/RRS1/SNRPG/SF3B4/SRSF1/SRSF6/PPAN/TSSC4	15	GO-BP
Upregulated	GO:0051168	nuclear export	13/221	171/18888	0.0760234	6.49742	7.85741	1.14403e-07	5.47928e-06	5.09583e-06	AKAP8L/ANP32B/CHTOP/DDX39A/NCBP3/NPM1/NUP107/NXT1/POLDIP3/UPF1/SDAD1/THOC3/ALYREF	13	GO-BP
Upregulated	GO:0006405	RNA export from nucleus	10/221	93/18888	0.107527	9.1899	8.61468	1.35905e-07	6.34222e-06	5.89837e-06	AKAP8L/CHTOP/DDX39A/NCBP3/NUP107/NXT1/POLDIP3/UPF1/THOC3/ALYREF	10	GO-BP
Upregulated	GO:0000966	RNA 5'-end processing	6/221	22/18888	0.272727	23.3089	11.3918	1.52969e-07	6.96009e-06	6.47301e-06	NOP14/POP1/RPP25/POP4/RPP38/UTP20	6	GO-BP
Upregulated	GO:0071826	protein-RNA complex organization	15/221	244/18888	0.0614754	5.25406	7.27729	1.97066e-07	8.74779e-06	8.13559e-06	BRIX1/CLNS1A/LUC7L2/NOP2/NOP53/PWP2/RBM5/RPF2/RRS1/SNRPG/SF3B4/SRSF1/SRSF6/PPAN/TSSC4	15	GO-BP
Upregulated	GO:0043414	macromolecule methylation	13/221	181/18888	0.0718232	6.13845	7.55804	2.21924e-07	9.61673e-06	8.94372e-06	DIMT1/EZH2/FBL/METTL2A/METTL2B/EMG1/NOP2/SNRPG/TRMT1/TRMT5/METTL1/WDR4/ZC3H13	13	GO-BP
Upregulated	GO:0000027	ribosomal large subunit assembly	6/221	24/18888	0.25	21.3665	10.8629	2.70599e-07	1.14532e-05	1.06517e-05	BRIX1/NOP2/NOP53/RPF2/RRS1/PPAN	6	GO-BP
Upregulated	GO:0000466	maturation of 5.8S rRNA from tricistronic rRNA transcript (SSU-rRNA, 5.8S rRNA, LSU-rRNA)	6/221	25/18888	0.24	20.5119	10.6219	3.52586e-07	1.45842e-05	1.35636e-05	EXOSC2/KRI1/NOP14/RRS1/UTP20/WDR12	6	GO-BP
Upregulated	GO:0032259	methylation	15/221	262/18888	0.0572519	4.8931	6.9044	4.91114e-07	1.98628e-05	1.84728e-05	CARNMT1/DIMT1/EZH2/FBL/METTL2A/METTL2B/EMG1/NOP2/SNRPG/SETD1A/TRMT1/TRMT5/METTL1/WDR4/ZC3H13	15	GO-BP
Upregulated	GO:0015931	nucleobase-containing compound transport	14/221	231/18888	0.0606061	5.17976	6.95468	6.03272e-07	2.35409e-05	2.18935e-05	AKAP8L/CHTOP/DDX39A/HSF1/NCBP3/NUP107/NXT1/POLDIP3/NUP210/UPF1/SRSF1/SRSF7/THOC3/ALYREF	14	GO-BP
Upregulated	GO:0042255	ribosome assembly	8/221	62/18888	0.129032	11.0279	8.60531	6.07925e-07	2.35409e-05	2.18935e-05	BRIX1/NOP2/NOP53/NPM1/PWP2/RPF2/RRS1/PPAN	8	GO-BP
Upregulated	GO:0000479	endonucleolytic cleavage of tricistronic rRNA transcript (SSU-rRNA, 5.8S rRNA, LSU-rRNA)	5/221	17/18888	0.294118	25.1371	10.8331	1.15657e-06	4.38534e-05	4.07844e-05	BMS1/KRI1/NOP14/RRS1/UTP20	5	GO-BP
Upregulated	GO:0001522	pseudouridine synthesis	5/221	18/18888	0.277778	23.7406	10.5025	1.58619e-06	5.89155e-05	5.47924e-05	DKC1/GAR1/NHP2/NOP10/RPUSD2	5	GO-BP
Upregulated	GO:0033120	positive regulation of RNA splicing	7/221	50/18888	0.14	11.9652	8.44747	1.77859e-06	6.47405e-05	6.02098e-05	CLNS1A/NCL/RBMX/UPF1/SF3B4/SRSF1/TRA2A	7	GO-BP
Upregulated	GO:0045943	positive regulation of transcription by RNA polymerase I	6/221	35/18888	0.171429	14.6513	8.79547	2.93074e-06	0.000104587	9.7268e-05	DDX21/DHX33/LYAR/MYBBP1A/NCL/WDR43	6	GO-BP
Upregulated	GO:0048026	positive regulation of mRNA splicing, via spliceosome	6/221	36/18888	0.166667	14.2443	8.65453	3.48273e-06	0.000121896	0.000113365	CLNS1A/NCL/RBMX/UPF1/SF3B4/TRA2A	6	GO-BP
Upregulated	GO:0000447	endonucleolytic cleavage in ITS1 to separate SSU-rRNA from 5.8S rRNA and LSU-rRNA from tricistronic rRNA transcript (SSU-rRNA, 5.8S rRNA, LSU-rRNA)	4/221	10/18888	0.4	34.1864	11.4215	3.6248e-06	0.000124474	0.000115763	KRI1/NOP14/RRS1/UTP20	4	GO-BP
Upregulated	GO:0048025	negative regulation of mRNA splicing, via spliceosome	5/221	22/18888	0.227273	19.4241	9.40802	4.69255e-06	0.000158156	0.000147088	NPM1/RBMX/RNPS1/SRSF6/SRSF7	5	GO-BP
Upregulated	GO:0050685	positive regulation of mRNA processing	6/221	39/18888	0.153846	13.1486	8.26334	5.66542e-06	0.000187474	0.000174354	CLNS1A/NCL/RBMX/UPF1/SF3B4/TRA2A	6	GO-BP
Upregulated	GO:0030488	tRNA methylation	6/221	40/18888	0.15	12.8199	8.14239	6.6005e-06	0.000214516	0.000199504	METTL2A/METTL2B/TRMT1/TRMT5/METTL1/WDR4	6	GO-BP
Upregulated	GO:0050686	negative regulation of mRNA processing	5/221	24/18888	0.208333	17.8054	8.96352	7.43083e-06	0.000237265	0.000220661	NPM1/RBMX/RNPS1/SRSF6/SRSF7	5	GO-BP
Upregulated	GO:0006400	tRNA modification	8/221	91/18888	0.0879121	7.5135	6.7769	1.14278e-05	0.000358596	0.000333501	DUS1L/DUS3L/METTL2A/METTL2B/TRMT1/TRMT5/METTL1/WDR4	8	GO-BP
Upregulated	GO:0001682	tRNA 5'-leader removal	4/221	13/18888	0.307692	26.2973	9.92755	1.20051e-05	0.000370328	0.000344412	POP1/RPP25/POP4/RPP38	4	GO-BP
Upregulated	GO:0033119	negative regulation of RNA splicing	5/221	27/18888	0.185185	15.827	8.3887	1.37158e-05	0.000416047	0.000386931	NPM1/RBMX/RNPS1/SRSF6/SRSF7	5	GO-BP
Upregulated	GO:0043144	sno(s)RNA processing	4/221	14/18888	0.285714	24.4189	9.53759	1.66532e-05	0.000496865	0.000462093	DKC1/EXOSC2/FBL/RNF113A	4	GO-BP
Upregulated	GO:1903312	negative regulation of mRNA metabolic process	8/221	100/18888	0.08	6.83729	6.36812	2.28688e-05	0.000671309	0.000624329	ELAVL1/HNRNPC/NPM1/RBMX/RNPS1/HNRNPAB/SRSF6/SRSF7	8	GO-BP
Upregulated	GO:0006260	DNA replication	13/221	278/18888	0.0467626	3.99661	5.47672	2.53966e-05	0.00073368	0.000682335	DUT/GTPBP4/TK1/NFRKB/NOC3L/NUCKS1/ORC3/UPF1/POLRMT/SET/SSBP1/WAPL/WDR18	13	GO-BP
Upregulated	GO:0016074	sno(s)RNA metabolic process	4/221	16/18888	0.25	21.3665	8.86764	2.97264e-05	0.000832338	0.000774089	DKC1/EXOSC2/FBL/RNF113A	4	GO-BP
Upregulated	GO:0099116	tRNA 5'-end processing	4/221	16/18888	0.25	21.3665	8.86764	2.97264e-05	0.000832338	0.000774089	POP1/RPP25/POP4/RPP38	4	GO-BP
Upregulated	GO:1902570	protein localization to nucleolus	4/221	18/18888	0.222222	18.9925	8.30962	4.90688e-05	0.00135311	0.00125841	NOP53/NPM1/RPF2/RRS1	4	GO-BP
Upregulated	GO:0009303	rRNA transcription	5/221	40/18888	0.125	10.6833	6.67051	9.87879e-05	0.00268349	0.0024957	NIFK/NOP53/NPM3/NCL/POLR1G	5	GO-BP
Upregulated	GO:0000380	alternative mRNA splicing, via spliceosome	6/221	73/18888	0.0821918	7.02461	5.61149	0.000212376	0.00568418	0.00528638	RBM5/RBMX/RNPS1/SRSF1/SRSF2/SRSF6	6	GO-BP
Upregulated	GO:0031167	rRNA methylation	4/221	27/18888	0.148148	12.6616	6.59781	0.000259114	0.0068346	0.0063563	DIMT1/FBL/EMG1/NOP2	4	GO-BP
Upregulated	GO:0031126	sno(s)RNA 3'-end processing	3/221	12/18888	0.25	21.3665	7.67879	0.000321573	0.0083609	0.00777578	DKC1/EXOSC2/FBL	3	GO-BP
Upregulated	GO:0098781	ncRNA transcription	8/221	146/18888	0.0547945	4.68307	4.86093	0.000327257	0.00838883	0.00780176	NIFK/NOP53/NPM3/NCL/POLR1G/POLR2F/POLR2L/SMAD1	8	GO-BP
Upregulated	GO:0045039	protein insertion into mitochondrial inner membrane	3/221	13/18888	0.230769	19.7229	7.34755	0.000414444	0.0104762	0.00974306	TIMM13/TIMM8A/TIMM8B	3	GO-BP
Upregulated	GO:0000381	regulation of alternative mRNA splicing, via spliceosome	5/221	55/18888	0.0909091	7.76964	5.47051	0.000453043	0.011295	0.0105046	RBM5/RBMX/RNPS1/SRSF2/SRSF6	5	GO-BP
Upregulated	GO:0034243	regulation of transcription elongation by RNA polymerase II	6/221	86/18888	0.0697674	5.96275	5.01892	0.000517186	0.01272	0.0118298	CCNT1/EZH2/INTS13/MED1/MED20/WDR43	6	GO-BP
Upregulated	GO:0016556	mRNA modification	4/221	33/18888	0.121212	10.3595	5.85515	0.000571876	0.0138775	0.0129063	DKC1/HNRNPAB/RPUSD2/ZC3H13	4	GO-BP
Upregulated	GO:0016073	snRNA metabolic process	5/221	58/18888	0.0862069	7.36776	5.28465	0.00058004	0.0138904	0.0129183	DKC1/EXOSC2/INTS13/NHP2/NOP10	5	GO-BP
Upregulated	GO:0006261	DNA-templated DNA replication	8/221	160/18888	0.05	4.2733	4.52419	0.000602764	0.0142471	0.0132501	TK1/NOC3L/NUCKS1/ORC3/UPF1/POLRMT/SSBP1/WDR18	8	GO-BP
Upregulated	GO:1904874	positive regulation of telomerase RNA localization to Cajal body	3/221	15/18888	0.2	17.0932	6.78435	0.00064804	0.0151209	0.0140627	DKC1/NHP2/NOP10	3	GO-BP
Upregulated	GO:0006383	transcription by RNA polymerase III	5/221	61/18888	0.0819672	7.00542	5.11161	0.000732039	0.0168647	0.0156845	DDX21/MYBBP1A/POLR2F/POLR2L/POLR1C	5	GO-BP
Upregulated	GO:0016078	tRNA catabolic process	3/221	16/18888	0.1875	16.0249	6.54188	0.000790727	0.017989	0.0167301	EXOSC2/POP1/METTL1	3	GO-BP
Upregulated	GO:0000245	spliceosomal complex assembly	6/221	96/18888	0.0625	5.34163	4.64026	0.000925882	0.0208038	0.0193479	LUC7L2/RBM5/SNRPG/SF3B4/SRSF1/SRSF6	6	GO-BP
Upregulated	GO:0043923	positive regulation by host of viral transcription	3/221	17/18888	0.176471	15.0822	6.32032	0.000951915	0.0211279	0.0196493	CCNT1/NUCKS1/RRP1B	3	GO-BP
Upregulated	GO:0006401	RNA catabolic process	13/221	404/18888	0.0321782	2.75015	3.86908	0.000987989	0.0216643	0.0201482	DDX49/DKC1/ELAVL1/EXOSC2/HNRNPC/NPM1/POP1/UPF1/RNASEH2B/RNPS1/HNRNPAB/TNRC6B/METTL1	13	GO-BP
Upregulated	GO:1904872	regulation of telomerase RNA localization to Cajal body	3/221	18/18888	0.166667	14.2443	6.11676	0.00113248	0.0245372	0.02282	DKC1/NHP2/NOP10	3	GO-BP
Upregulated	GO:0072331	signal transduction by p53 class mediator	8/221	177/18888	0.0451977	3.86287	4.16371	0.00116219	0.0248845	0.023143	CASP2/MYBBP1A/NOP2/NOP53/NPM1/PAK1IP1/RPF2/RRS1	8	GO-BP
Upregulated	GO:0032784	regulation of DNA-templated transcription elongation	6/221	101/18888	0.0594059	5.07719	4.47027	0.00120615	0.0255255	0.0237392	CCNT1/EZH2/INTS13/MED1/MED20/WDR43	6	GO-BP
Upregulated	GO:0090670	RNA localization to Cajal body	3/221	19/18888	0.157895	13.4946	5.9288	0.00133328	0.0269618	0.025075	DKC1/NHP2/NOP10	3	GO-BP
Upregulated	GO:0090671	telomerase RNA localization to Cajal body	3/221	19/18888	0.157895	13.4946	5.9288	0.00133328	0.0269618	0.025075	DKC1/NHP2/NOP10	3	GO-BP
Upregulated	GO:0090672	telomerase RNA localization	3/221	19/18888	0.157895	13.4946	5.9288	0.00133328	0.0269618	0.025075	DKC1/NHP2/NOP10	3	GO-BP
Upregulated	GO:0090685	RNA localization to nucleus	3/221	19/18888	0.157895	13.4946	5.9288	0.00133328	0.0269618	0.025075	DKC1/NHP2/NOP10	3	GO-BP
Upregulated	GO:0007004	telomere maintenance via telomerase	5/221	71/18888	0.0704225	6.01874	4.60987	0.00145786	0.0291573	0.0271168	DKC1/GAR1/HNRNPC/NHP2/NOP10	5	GO-BP
Upregulated	GO:1901796	regulation of signal transduction by p53 class mediator	6/221	108/18888	0.0555556	4.74811	4.25028	0.00170241	0.0336781	0.0313212	NOP2/NOP53/NPM1/PAK1IP1/RPF2/RRS1	6	GO-BP
Upregulated	GO:0032200	telomere organization	8/221	189/18888	0.042328	3.61761	3.9352	0.0017623	0.0344881	0.0320745	DKC1/EZH2/GAR1/HNRNPC/NFRKB/NHP2/NOP10/UPF1	8	GO-BP
Upregulated	GO:0042789	mRNA transcription by RNA polymerase II	4/221	46/18888	0.0869565	7.43183	4.75215	0.00202563	0.0392196	0.0364749	MED1/NCBP3/TAF12/TAF3	4	GO-BP
Upregulated	GO:1903313	positive regulation of mRNA metabolic process	9/221	240/18888	0.0375	3.20498	3.74054	0.00213036	0.0408131	0.0379569	ELAVL1/EXOSC2/CLNS1A/NCL/RBMX/UPF1/SF3B4/TNRC6B/TRA2A	9	GO-BP
Upregulated	GO:0045292	mRNA cis splicing, via spliceosome	4/221	47/18888	0.0851064	7.27371	4.68556	0.00219401	0.0415247	0.0386187	CACTIN/CLNS1A/UPF1/SRSF1	4	GO-BP
Upregulated	GO:0006278	RNA-templated DNA biosynthetic process	5/221	78/18888	0.0641026	5.47859	4.31256	0.00221313	0.0415247	0.0386187	DKC1/GAR1/HNRNPC/NHP2/NOP10	5	GO-BP
Upregulated	GO:0006368	transcription elongation by RNA polymerase II	6/221	116/18888	0.0517241	4.42066	4.0209	0.0024443	0.0453942	0.0422174	CCNT1/EZH2/INTS13/MED1/MED20/WDR43	6	GO-BP
Upregulated	GO:0006417	regulation of translation	13/221	451/18888	0.0288248	2.46355	3.42286	0.00261274	0.0477174	0.044378	BZW2/COA3/DUS3L/ELAVL1/IFRD2/ILF3/NGDN/NPM1/NCL/POLDIP3/PUM3/UPF1/TNRC6B	13	GO-BP
Upregulated	GO:0000723	telomere maintenance	7/221	158/18888	0.0443038	3.78647	3.82697	0.00262183	0.0477174	0.044378	DKC1/GAR1/HNRNPC/NFRKB/NHP2/NOP10/UPF1	7	GO-BP
Upregulated	GO:0009299	mRNA transcription	4/221	50/18888	0.08	6.83729	4.49696	0.00275666	0.0496744	0.0461981	MED1/NCBP3/TAF12/TAF3	4	GO-BP
Downregulated	GO:0019730	antimicrobial humoral response	20/131	132/18888	0.151515	21.8459	20.0851	1.80079e-21	4.20666e-18	3.27555e-18	ANG/CAMP/AZU1/CTSG/PPBP/DEFA4/RNASE3/ELANE/FGB/HRG/IGHA2/IGHG2/IGHG3/IGHM/LYZ/PF4V1/PGLYRP1/PRTN3/S100A12/LTF	20	GO-BP
Downregulated	GO:0030168	platelet activation	18/131	136/18888	0.132353	19.0831	17.687	2.54575e-18	2.72799e-15	2.12417e-15	APOE/CTSG/EMILIN1/FCER1G/FGB/GNAQ/GP9/GP5/HRG/ILK/ITGB3/MMRN1/MYL9/PLEK/TUBB1/TLN1/TREML1/VCL	18	GO-BP
Downregulated	GO:0006959	humoral immune response	22/131	258/18888	0.0852713	12.2947	15.2656	5.39185e-18	2.72799e-15	2.12417e-15	ANG/BST1/CAMP/AZU1/CTSG/PPBP/DEFA4/RNASE3/ELANE/FCN1/FGB/HRG/IGHA2/IGHG2/IGHG3/IGHM/LYZ/PF4V1/PGLYRP1/PRTN3/S100A12/LTF	22	GO-BP
Downregulated	GO:0007596	blood coagulation	21/131	226/18888	0.0929204	13.3976	15.6692	5.55563e-18	2.72799e-15	2.12417e-15	APOE/CTSG/CD36/EMILIN1/F13A1/FCER1G/FGB/GNAQ/GP9/GP5/HRG/ILK/ITGB3/MMRN1/MYL9/PLEK/TUBB1/TLN1/TREML1/THBS1/VCL	21	GO-BP
Downregulated	GO:0042742	defense response to bacterium	24/131	330/18888	0.0727273	10.4861	14.5282	5.83901e-18	2.72799e-15	2.12417e-15	ANG/BPI/CAMP/AZU1/CTSG/CD36/PPBP/DEFA4/RNASE3/ELANE/EMILIN1/FCER1G/FGB/GRN/IGHA2/IGHG2/IGHG3/IGHM/LYZ/LCN2/MPO/PGLYRP1/S100A12/LTF	24	GO-BP
Downregulated	GO:0050817	coagulation	21/131	231/18888	0.0909091	13.1076	15.4731	8.7375e-18	3.4018e-15	2.64884e-15	APOE/CTSG/CD36/EMILIN1/F13A1/FCER1G/FGB/GNAQ/GP9/GP5/HRG/ILK/ITGB3/MMRN1/MYL9/PLEK/TUBB1/TLN1/TREML1/THBS1/VCL	21	GO-BP
Downregulated	GO:0007599	hemostasis	21/131	233/18888	0.0901288	12.9951	15.3964	1.04406e-17	3.48418e-15	2.71299e-15	APOE/CTSG/CD36/EMILIN1/F13A1/FCER1G/FGB/GNAQ/GP9/GP5/HRG/ILK/ITGB3/MMRN1/MYL9/PLEK/TUBB1/TLN1/TREML1/THBS1/VCL	21	GO-BP
Downregulated	GO:0050878	regulation of body fluid levels	22/131	370/18888	0.0594595	8.57306	12.2945	1.06517e-14	3.1103e-12	2.42186e-12	APOE/CTSG/CD36/EMILIN1/F13A1/FCER1G/FGB/GNAQ/GP9/GP5/HRG/ILK/ITGB3/MMRN1/MYL9/PLEK/STAT5A/TUBB1/TLN1/TREML1/THBS1/VCL	22	GO-BP
Downregulated	GO:0042060	wound healing	23/131	430/18888	0.0534884	7.71212	11.7662	2.37706e-14	6.1698e-12	4.80417e-12	APOE/CTSG/CD36/EMILIN1/F13A1/FCER1G/FGB/GNAQ/GP9/GP5/HMOX1/HRG/ILK/ITGB3/MMRN1/MYL9/PLEK/TUBB1/TLN1/TPM1/TREML1/THBS1/VCL	23	GO-BP
Downregulated	GO:0019731	antibacterial humoral response	12/131	69/18888	0.173913	25.0753	16.743	4.67445e-14	1.09195e-11	8.50259e-12	ANG/CAMP/CTSG/DEFA4/RNASE3/ELANE/FGB/IGHA2/IGHG2/IGHG3/IGHM/LTF	12	GO-BP
Downregulated	GO:0002443	leukocyte mediated immunity	22/131	469/18888	0.0469083	6.76339	10.5625	1.28842e-12	2.73613e-10	2.13051e-10	AZU1/CTSG/ELANE/FCER1G/FCGR3A/IGHV1-18/IGHV3-49/IGHV4-34/IGHV3-43D/IGHA2/IGHD/IGHG2/IGHG3/IGHM/IGLC3/IGLL5/ITGAM/ITGB2/RAB44/RFTN1/SWAP70/TCIRG1	22	GO-BP
Downregulated	GO:0010543	regulation of platelet activation	10/131	52/18888	0.192308	27.7275	16.1288	2.24685e-12	4.37387e-10	3.40575e-10	APOE/CTSG/EMILIN1/FCER1G/GNAQ/GP9/GP5/HRG/MMRN1/PLEK	10	GO-BP
Downregulated	GO:0070527	platelet aggregation	11/131	74/18888	0.148649	21.4326	14.7175	3.3652e-12	6.047e-10	4.70855e-10	CTSG/EMILIN1/FGB/ILK/ITGB3/MMRN1/MYL9/PLEK/TUBB1/TLN1/VCL	11	GO-BP
Downregulated	GO:0061844	antimicrobial humoral immune response mediated by antimicrobial peptide	11/131	82/18888	0.134146	19.3416	13.9102	1.07584e-11	1.75685e-09	1.36799e-09	ANG/CAMP/PPBP/DEFA4/RNASE3/ELANE/HRG/PF4V1/PGLYRP1/S100A12/LTF	11	GO-BP
Downregulated	GO:0007160	cell-matrix adhesion	16/131	241/18888	0.06639	9.57233	11.1928	1.12812e-11	1.75685e-09	1.36799e-09	ACTN1/BST1/CD36/EMILIN1/FGB/HRG/ILK/ITGA2B/ITGAM/ITGB2/ITGB3/LIMS1/TLN1/THBS1/VCL/ZYX	16	GO-BP
Downregulated	GO:0016064	immunoglobulin mediated immune response	15/131	208/18888	0.0721154	10.3978	11.3895	1.58976e-11	2.32106e-09	1.80731e-09	FCER1G/FCGR3A/IGHV1-18/IGHV3-49/IGHV4-34/IGHV3-43D/IGHA2/IGHD/IGHG2/IGHG3/IGHM/IGLC3/IGLL5/SWAP70/TCIRG1	15	GO-BP
Downregulated	GO:0019724	B cell mediated immunity	15/131	212/18888	0.0707547	10.2016	11.2597	2.0877e-11	2.86875e-09	2.23378e-09	FCER1G/FCGR3A/IGHV1-18/IGHV3-49/IGHV4-34/IGHV3-43D/IGHA2/IGHD/IGHG2/IGHG3/IGHM/IGLC3/IGLL5/SWAP70/TCIRG1	15	GO-BP
Downregulated	GO:0034109	homotypic cell-cell adhesion	11/131	98/18888	0.112245	16.1838	12.5941	7.83972e-11	1.01742e-08	7.92224e-09	CTSG/EMILIN1/FGB/ILK/ITGB3/MMRN1/MYL9/PLEK/TUBB1/TLN1/VCL	11	GO-BP
Downregulated	GO:0006909	phagocytosis	15/131	237/18888	0.0632911	9.12552	10.5199	1.01508e-10	1.24801e-08	9.71774e-09	AZU1/CD36/DYSF/ELANE/FCER1G/FCN1/GSN/ITGAM/ITGB2/ITGB3/LRP1/NCF2/NCF4/PRTN3/THBS1	15	GO-BP
Downregulated	GO:0002274	myeloid leukocyte activation	15/131	241/18888	0.0622407	8.97406	10.4116	1.28458e-10	1.50039e-08	1.16829e-08	BPI/CAMP/AZU1/CTSG/DYSF/FCER1G/FCGR3A/GRN/ITGAM/ITGB2/MMP8/RAB44/S100A12/SNCA/THBS1	15	GO-BP
Downregulated	GO:0050900	leukocyte migration	18/131	396/18888	0.0454545	6.55378	9.33426	2.84168e-10	3.16103e-08	2.46136e-08	BST1/AZU1/CTSG/PPBP/ELANE/MPP1/EMILIN1/FCER1G/HMOX1/ITGA2B/ITGB2/ITGB3/LGMN/PF4V1/PRTN3/S100A12/SWAP70/THBS1	18	GO-BP
Downregulated	GO:0050829	defense response to Gram-negative bacterium	10/131	89/18888	0.11236	16.2004	12.012	5.81787e-10	6.17752e-08	4.81018e-08	BPI/CAMP/AZU1/CTSG/DEFA4/RNASE3/ELANE/IGHM/LYZ/LTF	10	GO-BP
Downregulated	GO:0031640	killing of cells of another organism	10/131	90/18888	0.111111	16.0204	11.9366	6.50698e-10	6.33346e-08	4.9316e-08	CAMP/AZU1/CTSG/DEFA4/ELANE/HRG/LYZ/PGLYRP1/S100A12/LTF	10	GO-BP
Downregulated	GO:0141061	disruption of cell in another organism	10/131	90/18888	0.111111	16.0204	11.9366	6.50698e-10	6.33346e-08	4.9316e-08	CAMP/AZU1/CTSG/DEFA4/ELANE/HRG/LYZ/PGLYRP1/S100A12/LTF	10	GO-BP
Downregulated	GO:0141060	disruption of anatomical structure in another organism	10/131	93/18888	0.107527	15.5036	11.7174	9.03029e-10	8.43791e-08	6.57025e-08	CAMP/AZU1/CTSG/DEFA4/ELANE/HRG/LYZ/PGLYRP1/S100A12/LTF	10	GO-BP
Downregulated	GO:0097529	myeloid leukocyte migration	14/131	239/18888	0.0585774	8.44588	9.68105	1.21578e-09	1.09233e-07	8.50553e-08	BST1/AZU1/CTSG/PPBP/MPP1/EMILIN1/FCER1G/ITGB2/LGMN/PF4V1/PRTN3/S100A12/SWAP70/THBS1	14	GO-BP
Downregulated	GO:0031589	cell-substrate adhesion	16/131	359/18888	0.0445682	6.42599	8.67433	3.96477e-09	3.43026e-07	2.671e-07	ACTN1/BST1/CD36/EMILIN1/FGB/HRG/ILK/ITGA2B/ITGAM/ITGB2/ITGB3/LIMS1/TLN1/THBS1/VCL/ZYX	16	GO-BP
Downregulated	GO:0050832	defense response to fungus	8/131	56/18888	0.142857	20.5976	12.2739	4.63576e-09	3.82307e-07	2.97686e-07	CTSG/COTL1/DEFA4/ELANE/HRG/MPO/S100A12/LTF	8	GO-BP
Downregulated	GO:0042116	macrophage activation	10/131	110/18888	0.0909091	13.1076	10.643	4.7461e-09	3.82307e-07	2.97686e-07	BPI/AZU1/DYSF/FCGR3A/GRN/ITGAM/ITGB2/MMP8/SNCA/THBS1	10	GO-BP
Downregulated	GO:0007229	integrin-mediated signaling pathway	10/131	111/18888	0.0900901	12.9895	10.5873	5.18563e-09	4.03787e-07	3.14413e-07	BST1/ILK/ITGA2B/ITGAM/ITGB2/ITGB3/LIMS1/PLEK/TLN1/ZYX	10	GO-BP
Downregulated	GO:0002449	lymphocyte mediated immunity	16/131	372/18888	0.0430108	6.20143	8.46751	6.57399e-09	4.95382e-07	3.85733e-07	FCER1G/FCGR3A/IGHV1-18/IGHV3-49/IGHV4-34/IGHV3-43D/IGHA2/IGHD/IGHG2/IGHG3/IGHM/IGLC3/IGLL5/RFTN1/SWAP70/TCIRG1	16	GO-BP
Downregulated	GO:0002460	adaptive immune response based on somatic recombination of immune receptors built from immunoglobulin superfamily domains	16/131	385/18888	0.0415584	5.99203	8.27031	1.06802e-08	7.5803e-07	5.90247e-07	FCER1G/FCGR3A/IGHV1-18/IGHV3-49/IGHV4-34/IGHV3-43D/IGHA2/IGHD/IGHG2/IGHG3/IGHM/IGLC3/IGLL5/RFTN1/SWAP70/TCIRG1	16	GO-BP
Downregulated	GO:0002377	immunoglobulin production	12/131	194/18888	0.0618557	8.91855	9.26469	1.07085e-08	7.5803e-07	5.90247e-07	IGKV1-8/IGKV2-24/IGKV2-30/IGKV2-40/IGKV4-1/IGKV3D-15/IGKV2D-26/IGLV1-40/IGLV2-11/IGLV3-19/IGLV3-21/SWAP70	12	GO-BP
Downregulated	GO:0009620	response to fungus	8/131	67/18888	0.119403	17.2159	11.112	1.99702e-08	1.37207e-06	1.06837e-06	CTSG/COTL1/DEFA4/ELANE/HRG/MPO/S100A12/LTF	8	GO-BP
Downregulated	GO:0006935	chemotaxis	17/131	466/18888	0.0364807	5.2599	7.78143	2.45626e-08	1.63938e-06	1.27652e-06	BST1/AZU1/CTSG/PPBP/RNASE3/ELANE/MPP1/FCER1G/HRG/ITGB2/ITGB3/LGMN/PF4V1/RNASE2/S100A12/SWAP70/THBS1	17	GO-BP
Downregulated	GO:0042330	taxis	17/131	468/18888	0.0363248	5.23742	7.75739	2.61464e-08	1.69661e-06	1.32108e-06	BST1/AZU1/CTSG/PPBP/RNASE3/ELANE/MPP1/FCER1G/HRG/ITGB2/ITGB3/LGMN/PF4V1/RNASE2/S100A12/SWAP70/THBS1	17	GO-BP
Downregulated	GO:0002440	production of molecular mediator of immune response	14/131	310/18888	0.0451613	6.5115	8.17686	3.35456e-08	2.11791e-06	1.64913e-06	CD36/ELANE/IGKV1-8/IGKV2-24/IGKV2-30/IGKV2-40/IGKV4-1/IGKV3D-15/IGKV2D-26/IGLV1-40/IGLV2-11/IGLV3-19/IGLV3-21/SWAP70	14	GO-BP
Downregulated	GO:0001906	cell killing	12/131	226/18888	0.0530973	7.65575	8.41216	5.8323e-08	3.58533e-06	2.79175e-06	CAMP/AZU1/CTSG/DEFA4/ELANE/FCGR3A/HRG/ITGAM/LYZ/PGLYRP1/S100A12/LTF	12	GO-BP
Downregulated	GO:0072378	blood coagulation, fibrin clot formation	5/131	16/18888	0.3125	45.0573	14.7334	6.1063e-08	3.65751e-06	2.84796e-06	F13A1/FGB/GP9/GP5/ITGB3	5	GO-BP
Downregulated	GO:0030595	leukocyte chemotaxis	12/131	237/18888	0.0506329	7.30042	8.15695	9.80981e-08	5.72893e-06	4.46088e-06	BST1/AZU1/CTSG/PPBP/MPP1/FCER1G/ITGB2/LGMN/PF4V1/S100A12/SWAP70/THBS1	12	GO-BP
Downregulated	GO:0150076	neuroinflammatory response	8/131	83/18888	0.0963855	13.8972	9.84085	1.1007e-07	6.27129e-06	4.8832e-06	AZU1/GRN/ITGAM/ITGB2/LRP1/MMP8/MMP9/SNCA	8	GO-BP
Downregulated	GO:0061900	glial cell activation	7/131	57/18888	0.122807	17.7067	10.5567	1.30172e-07	7.24003e-06	5.63751e-06	AZU1/GRN/ITGAM/ITGB2/LRP1/MMP8/SNCA	7	GO-BP
Downregulated	GO:0072376	protein activation cascade	5/131	19/18888	0.263158	37.9429	13.4639	1.59862e-07	8.6846e-06	6.76234e-06	F13A1/FGB/GP9/GP5/ITGB3	5	GO-BP
Downregulated	GO:0033627	cell adhesion mediated by integrin	8/131	88/18888	0.0909091	13.1076	9.51381	1.74248e-07	9.25096e-06	7.20334e-06	EMILIN1/HRG/ITGA2B/ITGAM/ITGB2/ITGB3/MMRN1/SWAP70	8	GO-BP
Downregulated	GO:0060326	cell chemotaxis	13/131	322/18888	0.0403727	5.82106	7.292	3.86014e-07	2.00384e-05	1.56031e-05	BST1/AZU1/CTSG/PPBP/MPP1/FCER1G/HRG/ITGB2/LGMN/PF4V1/S100A12/SWAP70/THBS1	13	GO-BP
Downregulated	GO:0010810	regulation of cell-substrate adhesion	11/131	221/18888	0.0497738	7.17654	7.71862	4.07214e-07	2.06794e-05	1.61022e-05	BST1/CD36/EMILIN1/FGB/HRG/ILK/ITGB3/LIMS1/TLN1/THBS1/VCL	11	GO-BP
Downregulated	GO:0042119	neutrophil activation	6/131	42/18888	0.142857	20.5976	10.6256	4.2401e-07	2.10742e-05	1.64096e-05	CAMP/CTSG/FCER1G/GRN/ITGAM/ITGB2	6	GO-BP
Downregulated	GO:0150115	cell-substrate junction organization	8/131	103/18888	0.0776699	11.1987	8.67347	5.90901e-07	2.87572e-05	2.2392e-05	ACTN1/HRG/ITGB3/LIMS1/MAPRE2/TLN1/THBS1/VCL	8	GO-BP
Downregulated	GO:0006801	superoxide metabolic process	7/131	73/18888	0.0958904	13.8258	9.17548	7.31741e-07	3.48846e-05	2.71632e-05	BST1/CD36/ITGAM/ITGB2/NCF2/NCF4/MPO	7	GO-BP
Downregulated	GO:0030100	regulation of endocytosis	12/131	291/18888	0.0412371	5.9457	7.10539	8.85718e-07	4.13808e-05	3.22215e-05	APOE/ARRB1/AZU1/CD36/DYSF/FCER1G/FCN1/ITGB3/LRP1/PRTN3/SDCBP/SNCA	12	GO-BP
Downregulated	GO:0032496	response to lipopolysaccharide	13/131	348/18888	0.0373563	5.38615	6.90167	9.26845e-07	4.24531e-05	3.30565e-05	BPI/CAMP/CTSG/CD36/PPBP/DEFA4/ELANE/MMP8/MMP9/MPO/PF4V1/SNCA/LTF	13	GO-BP
Downregulated	GO:0001774	microglial cell activation	6/131	48/18888	0.125	18.0229	9.86846	9.5869e-07	4.30673e-05	3.35347e-05	AZU1/GRN/ITGAM/ITGB2/MMP8/SNCA	6	GO-BP
Downregulated	GO:0002227	innate immune response in mucosa	5/131	27/18888	0.185185	26.7006	11.1681	1.06155e-06	4.67884e-05	3.64322e-05	CAMP/DEFA4/RNASE3/RNASE2/LTF	5	GO-BP
Downregulated	GO:0036230	granulocyte activation	6/131	49/18888	0.122449	17.6551	9.75554	1.08628e-06	4.69917e-05	3.65905e-05	CAMP/CTSG/FCER1G/GRN/ITGAM/ITGB2	6	GO-BP
Downregulated	GO:0050853	B cell receptor signaling pathway	7/131	78/18888	0.0897436	12.9395	8.83029	1.15289e-06	4.89663e-05	3.8128e-05	IGHA2/IGHD/IGHG2/IGHG3/IGHM/IGLC3/RFTN1	7	GO-BP
Downregulated	GO:0097530	granulocyte migration	9/131	154/18888	0.0584416	8.42629	7.73308	1.27677e-06	5.26689e-05	4.10111e-05	BST1/PPBP/MPP1/FCER1G/ITGB2/PF4V1/PRTN3/S100A12/THBS1	9	GO-BP
Downregulated	GO:0051873	killing by host of symbiont cells	5/131	28/18888	0.178571	25.747	10.9513	1.28516e-06	5.26689e-05	4.10111e-05	CAMP/AZU1/CTSG/ELANE/HRG	5	GO-BP
Downregulated	GO:0002768	immune response-regulating cell surface receptor signaling pathway	13/131	360/18888	0.0361111	5.20662	6.7345	1.35281e-06	5.44856e-05	4.24257e-05	FCER1G/FCGR3A/FCN1/IGHA2/IGHD/IGHG2/IGHG3/IGHM/IGLC3/ITGAM/RFTN1/THEMIS2/LTF	13	GO-BP
Downregulated	GO:0002269	leukocyte activation involved in inflammatory response	6/131	51/18888	0.117647	16.9627	9.53942	1.38322e-06	5.47661e-05	4.26441e-05	AZU1/GRN/ITGAM/ITGB2/MMP8/SNCA	6	GO-BP
Downregulated	GO:0050830	defense response to Gram-positive bacterium	8/131	118/18888	0.0677966	9.77513	7.99094	1.66679e-06	6.48935e-05	5.05299e-05	ANG/CAMP/CTSG/CD36/DEFA4/RNASE3/LYZ/PGLYRP1	8	GO-BP
Downregulated	GO:0002237	response to molecule of bacterial origin	13/131	369/18888	0.0352304	5.07963	6.61394	1.77878e-06	6.81185e-05	5.30411e-05	BPI/CAMP/CTSG/CD36/PPBP/DEFA4/ELANE/MMP8/MMP9/MPO/PF4V1/SNCA/LTF	13	GO-BP
Downregulated	GO:0001952	regulation of cell-matrix adhesion	8/131	125/18888	0.064	9.22773	7.71292	2.57352e-06	9.69637e-05	7.55016e-05	BST1/CD36/HRG/ITGB3/LIMS1/TLN1/THBS1/VCL	8	GO-BP
Downregulated	GO:0031623	receptor internalization	8/131	127/18888	0.0629921	9.08241	7.63748	2.89899e-06	0.000107493	8.37001e-05	ARRB1/CD36/FCER1G/ITGB2/ITGB3/LRP1/SDCBP/SNCA	8	GO-BP
Downregulated	GO:0071621	granulocyte chemotaxis	8/131	128/18888	0.0625	9.01145	7.60038	3.07441e-06	0.000112216	8.7378e-05	BST1/PPBP/MPP1/FCER1G/ITGB2/PF4V1/S100A12/THBS1	8	GO-BP
Downregulated	GO:1990266	neutrophil migration	8/131	129/18888	0.0620155	8.94159	7.56368	3.25877e-06	0.000117115	9.11927e-05	BST1/PPBP/MPP1/FCER1G/ITGB2/PF4V1/PRTN3/S100A12	8	GO-BP
Downregulated	GO:0002429	immune response-activating cell surface receptor signaling pathway	12/131	332/18888	0.0361446	5.21144	6.46983	3.48737e-06	0.000123432	9.61112e-05	FCER1G/FCN1/IGHA2/IGHD/IGHG2/IGHG3/IGHM/IGLC3/ITGAM/RFTN1/THEMIS2/LTF	12	GO-BP
Downregulated	GO:0071222	cellular response to lipopolysaccharide	10/131	225/18888	0.0444444	6.40814	6.82	3.86794e-06	0.000134858	0.000105009	BPI/CAMP/CTSG/CD36/PPBP/DEFA4/MMP8/MMP9/PF4V1/LTF	10	GO-BP
Downregulated	GO:0010634	positive regulation of epithelial cell migration	9/131	177/18888	0.0508475	7.33135	7.07245	4.03399e-06	0.000138231	0.000107635	GRN/HMOX1/ITGB3/LGMN/MAPRE2/MMP9/SPARC/STAT5A/THBS1	9	GO-BP
Downregulated	GO:0002446	neutrophil mediated immunity	5/131	35/18888	0.142857	20.5976	9.698	4.08303e-06	0.000138231	0.000107635	AZU1/CTSG/ELANE/ITGAM/ITGB2	5	GO-BP
Downregulated	GO:0007044	cell-substrate junction assembly	7/131	96/18888	0.0729167	10.5134	7.80941	4.69074e-06	0.000154674	0.000120438	ACTN1/HRG/ITGB3/LIMS1/TLN1/THBS1/VCL	7	GO-BP
Downregulated	GO:0002685	regulation of leukocyte migration	10/131	230/18888	0.0434783	6.26884	6.71864	4.70113e-06	0.000154674	0.000120438	BST1/ELANE/MPP1/EMILIN1/HMOX1/ITGA2B/ITGB3/LGMN/SWAP70/THBS1	10	GO-BP
Downregulated	GO:0022617	extracellular matrix disassembly	6/131	64/18888	0.09375	13.5172	8.38254	5.34935e-06	0.000173557	0.000135142	CTSG/CMA1/ELANE/LRP1/MMP8/MMP9	6	GO-BP
Downregulated	GO:0002385	mucosal immune response	5/131	38/18888	0.131579	18.9715	9.26734	6.20878e-06	0.000198681	0.000154705	CAMP/DEFA4/RNASE3/RNASE2/LTF	5	GO-BP
Downregulated	GO:0071219	cellular response to molecule of bacterial origin	10/131	238/18888	0.0420168	6.05812	6.56256	6.35848e-06	0.000200722	0.000156294	BPI/CAMP/CTSG/CD36/PPBP/DEFA4/MMP8/MMP9/PF4V1/LTF	10	GO-BP
Downregulated	GO:0097242	amyloid-beta clearance	5/131	39/18888	0.128205	18.485	9.13461	7.08239e-06	0.000220593	0.000171767	APOE/CD36/ITGAM/ITGB2/LRP1	5	GO-BP
Downregulated	GO:0010632	regulation of epithelial cell migration	11/131	298/18888	0.0369128	5.3222	6.28505	7.43093e-06	0.000228403	0.000177848	APOE/GRN/HMOX1/HRG/ITGB3/LGMN/MAPRE2/MMP9/SPARC/STAT5A/THBS1	11	GO-BP
Downregulated	GO:0150116	regulation of cell-substrate junction organization	6/131	68/18888	0.0882353	12.722	8.09252	7.63445e-06	0.000231611	0.000180346	HRG/LIMS1/MAPRE2/TLN1/THBS1/VCL	6	GO-BP
Downregulated	GO:0030193	regulation of blood coagulation	6/131	69/18888	0.0869565	12.5377	8.0238	8.31432e-06	0.000249003	0.000193889	APOE/CD36/EMILIN1/FGB/HRG/THBS1	6	GO-BP
Downregulated	GO:0045730	respiratory burst	5/131	41/18888	0.121951	17.5833	8.88337	9.11653e-06	0.000269572	0.000209905	GRN/IGHA2/NCF2/NCF4/MPO	5	GO-BP
Downregulated	GO:0030593	neutrophil chemotaxis	7/131	107/18888	0.0654206	9.43255	7.31016	9.6346e-06	0.00028133	0.00021906	BST1/PPBP/MPP1/FCER1G/ITGB2/PF4V1/S100A12	7	GO-BP
Downregulated	GO:1900046	regulation of hemostasis	6/131	71/18888	0.084507	12.1845	7.89052	9.82135e-06	0.000283243	0.00022055	APOE/CD36/EMILIN1/FGB/HRG/THBS1	6	GO-BP
Downregulated	GO:0002251	organ or tissue specific immune response	5/131	42/18888	0.119048	17.1647	8.7643	1.02912e-05	0.000289641	0.000225532	CAMP/DEFA4/RNASE3/RNASE2/LTF	5	GO-BP
Downregulated	GO:1990000	amyloid fibril formation	5/131	42/18888	0.119048	17.1647	8.7643	1.02912e-05	0.000289641	0.000225532	APOE/CAMP/CD36/GSN/SNCA	5	GO-BP
Downregulated	GO:0044403	biological process involved in symbiotic interaction	11/131	311/18888	0.0353698	5.09973	6.09232	1.11032e-05	0.000308774	0.000240429	APOE/CAMP/AZU1/CTSG/ELANE/FCN1/GSN/HRG/ITGB3/PGLYRP1/LTF	11	GO-BP
Downregulated	GO:0010631	epithelial cell migration	12/131	375/18888	0.032	4.61386	5.90724	1.19682e-05	0.000328914	0.000256112	APOE/GRN/HMOX1/HRG/ITGB3/LGMN/MAPRE2/MMP9/S100A12/SPARC/STAT5A/THBS1	12	GO-BP
Downregulated	GO:0045860	positive regulation of protein kinase activity	10/131	257/18888	0.0389105	5.61024	6.21881	1.24451e-05	0.000335358	0.000261129	ANG/AZU1/CHI3L1/ELANE/ITGB3/RASSF2/S100A12/SNCA/LTF/THBS1	10	GO-BP
Downregulated	GO:0050818	regulation of coagulation	6/131	74/18888	0.0810811	11.6905	7.70034	1.24898e-05	0.000335358	0.000261129	APOE/CD36/EMILIN1/FGB/HRG/THBS1	6	GO-BP
Downregulated	GO:0045807	positive regulation of endocytosis	8/131	155/18888	0.0516129	7.44171	6.72975	1.26496e-05	0.000335791	0.000261466	APOE/ARRB1/AZU1/CD36/FCER1G/FCN1/LRP1/SNCA	8	GO-BP
Downregulated	GO:0090132	epithelium migration	12/131	378/18888	0.031746	4.57724	5.8712	1.29583e-05	0.000337611	0.000262884	APOE/GRN/HMOX1/HRG/ITGB3/LGMN/MAPRE2/MMP9/S100A12/SPARC/STAT5A/THBS1	12	GO-BP
Downregulated	GO:0002444	myeloid leukocyte mediated immunity	7/131	112/18888	0.0625	9.01145	7.10647	1.30073e-05	0.000337611	0.000262884	AZU1/CTSG/ELANE/FCGR3A/ITGAM/ITGB2/RAB44	7	GO-BP
Downregulated	GO:0006898	receptor-mediated endocytosis	10/131	259/18888	0.03861	5.56692	6.18463	1.33107e-05	0.00034169	0.00026606	APOE/ARRB1/CD36/FCER1G/ITGAM/ITGB2/ITGB3/LRP1/SDCBP/SNCA	10	GO-BP
Downregulated	GO:0090130	tissue migration	12/131	383/18888	0.0313316	4.51749	5.81197	1.47683e-05	0.000374987	0.000291987	APOE/GRN/HMOX1/HRG/ITGB3/LGMN/MAPRE2/MMP9/S100A12/SPARC/STAT5A/THBS1	12	GO-BP
Downregulated	GO:0045921	positive regulation of exocytosis	6/131	77/18888	0.0779221	11.2351	7.52082	1.5716e-05	0.000394758	0.000307382	FGB/ITGAM/ITGB2/RAB27B/SDCBP/SNCA	6	GO-BP
Downregulated	GO:0071216	cellular response to biotic stimulus	10/131	265/18888	0.0377358	5.44088	6.08418	1.6226e-05	0.000403234	0.000313982	BPI/CAMP/CTSG/CD36/PPBP/DEFA4/MMP8/MMP9/PF4V1/LTF	10	GO-BP
Downregulated	GO:0051702	biological process involved in interaction with symbiont	7/131	119/18888	0.0588235	8.48137	6.84178	1.93216e-05	0.000475108	0.000369947	APOE/CAMP/AZU1/CTSG/ELANE/HRG/LTF	7	GO-BP
Downregulated	GO:0043277	apoptotic cell clearance	5/131	48/18888	0.104167	15.0191	8.12709	2.00366e-05	0.000487558	0.000379642	CD36/FCN1/ITGB3/LRP1/THBS1	5	GO-BP
Downregulated	GO:0006911	phagocytosis, engulfment	5/131	49/18888	0.102041	14.7126	8.032	2.21901e-05	0.000534392	0.000416109	CD36/GSN/ITGAM/ITGB2/THBS1	5	GO-BP
Downregulated	GO:0010811	positive regulation of cell-substrate adhesion	7/131	124/18888	0.0564516	8.13937	6.66567	2.52308e-05	0.000601419	0.0004683	CD36/EMILIN1/FGB/HRG/ILK/ITGB3/LIMS1	7	GO-BP
Downregulated	GO:0048041	focal adhesion assembly	6/131	85/18888	0.0705882	10.1776	7.087	2.77075e-05	0.000653786	0.000509076	ACTN1/HRG/LIMS1/TLN1/THBS1/VCL	6	GO-BP
Downregulated	GO:0048660	regulation of smooth muscle cell proliferation	8/131	174/18888	0.045977	6.62911	6.234	2.91724e-05	0.000681467	0.000530631	ANG/APOE/ELANE/HMOX1/ITGB3/MMP9/TPM1/THBS1	8	GO-BP
Downregulated	GO:0010517	regulation of phospholipase activity	5/131	52/18888	0.0961538	13.8638	7.76267	2.97446e-05	0.000687955	0.000535682	ANG/GNAQ/LRP1/PLCB2/SNCA	5	GO-BP
Downregulated	GO:0043542	endothelial cell migration	10/131	286/18888	0.034965	5.04137	5.75529	3.1172e-05	0.000713899	0.000555884	APOE/GRN/HMOX1/HRG/ITGB3/LGMN/S100A12/SPARC/STAT5A/THBS1	10	GO-BP
Downregulated	GO:0045785	positive regulation of cell adhesion	13/131	485/18888	0.0268041	3.8647	5.34124	3.31793e-05	0.000752493	0.000585935	AZU1/CTSG/CD36/ELANE/EMILIN1/FGB/HRG/ILK/ITGB2/ITGB3/LIMS1/MMRN1/TPM1	13	GO-BP
Downregulated	GO:0048659	smooth muscle cell proliferation	8/131	178/18888	0.0449438	6.48014	6.13904	3.43179e-05	0.000770833	0.000600216	ANG/APOE/ELANE/HMOX1/ITGB3/MMP9/TPM1/THBS1	8	GO-BP
Downregulated	GO:1903034	regulation of response to wounding	8/131	179/18888	0.0446927	6.44394	6.11576	3.57165e-05	0.000791958	0.000616665	APOE/CD36/EMILIN1/FGB/GRN/HRG/MMRN1/THBS1	8	GO-BP
Downregulated	GO:0010595	positive regulation of endothelial cell migration	7/131	131/18888	0.0534351	7.70445	6.43506	3.59365e-05	0.000791958	0.000616665	GRN/HMOX1/ITGB3/LGMN/SPARC/STAT5A/THBS1	7	GO-BP
Downregulated	GO:0010594	regulation of endothelial cell migration	9/131	234/18888	0.0384615	5.54551	5.84709	3.75981e-05	0.000820833	0.000639149	APOE/GRN/HMOX1/HRG/ITGB3/LGMN/SPARC/STAT5A/THBS1	9	GO-BP
Downregulated	GO:0030194	positive regulation of blood coagulation	4/131	28/18888	0.142857	20.5976	8.67254	3.97669e-05	0.000852252	0.000663614	CD36/EMILIN1/HRG/THBS1	4	GO-BP
Downregulated	GO:1900048	positive regulation of hemostasis	4/131	28/18888	0.142857	20.5976	8.67254	3.97669e-05	0.000852252	0.000663614	CD36/EMILIN1/HRG/THBS1	4	GO-BP
Downregulated	GO:0072593	reactive oxygen species metabolic process	9/131	238/18888	0.0378151	5.45231	5.77656	4.29019e-05	0.00091108	0.000709421	BST1/CD36/ITGAM/ITGB2/NCF2/NCF4/MPO/SNCA/THBS1	9	GO-BP
Downregulated	GO:0001667	ameboidal-type cell migration	13/131	498/18888	0.0261044	3.76382	5.22359	4.35504e-05	0.00091652	0.000713657	APOE/GRN/HMOX1/HRG/ILK/ITGB3/LGMN/MAPRE2/MMP9/S100A12/SPARC/STAT5A/THBS1	13	GO-BP
Downregulated	GO:0002757	immune response-activating signaling pathway	13/131	500/18888	0.026	3.74876	5.20584	4.53743e-05	0.000946378	0.000736906	CD36/FCER1G/FCN1/IGHA2/IGHD/IGHG2/IGHG3/IGHM/IGLC3/ITGAM/RFTN1/THEMIS2/LTF	13	GO-BP
Downregulated	GO:0045766	positive regulation of angiogenesis	8/131	187/18888	0.0427807	6.16827	5.93566	4.87196e-05	0.00100716	0.000784233	CAMP/CHI3L1/CMA1/EMILIN1/GRN/HMOX1/ITGB3/THBS1	8	GO-BP
Downregulated	GO:0061041	regulation of wound healing	7/131	138/18888	0.0507246	7.31364	6.22091	5.01228e-05	0.00102192	0.000795725	APOE/CD36/EMILIN1/FGB/HRG/MMRN1/THBS1	7	GO-BP
Downregulated	GO:0099024	plasma membrane invagination	5/131	58/18888	0.0862069	12.4296	7.28542	5.07261e-05	0.00102192	0.000795725	CD36/GSN/ITGAM/ITGB2/THBS1	5	GO-BP
Downregulated	GO:0033674	positive regulation of kinase activity	10/131	303/18888	0.0330033	4.75852	5.51179	5.07459e-05	0.00102192	0.000795725	ANG/AZU1/CHI3L1/ELANE/ITGB3/RASSF2/S100A12/SNCA/LTF/THBS1	10	GO-BP
Downregulated	GO:0070944	neutrophil-mediated killing of bacterium	3/131	11/18888	0.272727	39.3227	10.6248	5.16549e-05	0.00102259	0.00079625	AZU1/CTSG/ELANE	3	GO-BP
Downregulated	GO:1901731	positive regulation of platelet aggregation	3/131	11/18888	0.272727	39.3227	10.6248	5.16549e-05	0.00102259	0.00079625	CTSG/EMILIN1/MMRN1	3	GO-BP
Downregulated	GO:0050820	positive regulation of coagulation	4/131	30/18888	0.133333	19.2244	8.34838	5.26578e-05	0.00103369	0.000804889	CD36/EMILIN1/HRG/THBS1	4	GO-BP
Downregulated	GO:0002263	cell activation involved in immune response	10/131	305/18888	0.0327869	4.72732	5.48433	5.36218e-05	0.00104384	0.000812794	DYSF/FCER1G/FCGR3A/GRN/ITGAM/ITGB2/LRP1/PGLYRP1/RAB44/SWAP70	10	GO-BP
Downregulated	GO:1904018	positive regulation of vasculature development	8/131	190/18888	0.0421053	6.07087	5.8708	5.45171e-05	0.0010525	0.000819535	CAMP/CHI3L1/CMA1/EMILIN1/GRN/HMOX1/ITGB3/THBS1	8	GO-BP
Downregulated	GO:0002275	myeloid cell activation involved in immune response	6/131	97/18888	0.0618557	8.91855	6.53419	5.8498e-05	0.00112009	0.00087217	DYSF/FCER1G/GRN/ITGAM/ITGB2/RAB44	6	GO-BP
Downregulated	GO:0043030	regulation of macrophage activation	5/131	60/18888	0.0833333	12.0153	7.14174	5.97952e-05	0.00113287	0.00088212	BPI/GRN/MMP8/SNCA/THBS1	5	GO-BP
Downregulated	GO:0090322	regulation of superoxide metabolic process	4/131	31/18888	0.129032	18.6043	8.19782	6.01353e-05	0.00113287	0.00088212	BST1/CD36/ITGAM/ITGB2	4	GO-BP
Downregulated	GO:0051347	positive regulation of transferase activity	11/131	376/18888	0.0292553	4.21813	5.26751	6.31961e-05	0.00118101	0.000919603	ANG/APOE/AZU1/CHI3L1/ELANE/ITGB3/RASSF2/S100A12/SNCA/LTF/THBS1	11	GO-BP
Downregulated	GO:0010572	positive regulation of platelet activation	3/131	12/18888	0.25	36.0458	10.1486	6.85239e-05	0.00126041	0.000981428	GP9/GP5/PLEK	3	GO-BP
Downregulated	GO:0070943	neutrophil-mediated killing of symbiont cell	3/131	12/18888	0.25	36.0458	10.1486	6.85239e-05	0.00126041	0.000981428	AZU1/CTSG/ELANE	3	GO-BP
Downregulated	GO:0050764	regulation of phagocytosis	6/131	100/18888	0.06	8.65099	6.41081	6.93815e-05	0.00126621	0.000985948	AZU1/CD36/DYSF/FCER1G/FCN1/PRTN3	6	GO-BP
Downregulated	GO:0051893	regulation of focal adhesion assembly	5/131	63/18888	0.0793651	11.4431	6.93854	7.5687e-05	0.00136004	0.00105901	HRG/LIMS1/TLN1/THBS1/VCL	5	GO-BP
Downregulated	GO:0090109	regulation of cell-substrate junction assembly	5/131	63/18888	0.0793651	11.4431	6.93854	7.5687e-05	0.00136004	0.00105901	HRG/LIMS1/TLN1/THBS1/VCL	5	GO-BP
Downregulated	GO:0010324	membrane invagination	5/131	65/18888	0.0769231	11.091	6.81056	8.79635e-05	0.00156857	0.00122138	CD36/GSN/ITGAM/ITGB2/THBS1	5	GO-BP
Downregulated	GO:0007015	actin filament organization	12/131	467/18888	0.0256959	3.70492	4.94643	0.000100677	0.00178167	0.00138732	ACTN1/ANG/ARRB1/COTL1/GSN/MYO1F/PLEK/PSTPIP2/SWAP70/TPM1/VASP/ZYX	12	GO-BP
Downregulated	GO:0006956	complement activation	5/131	67/18888	0.0746269	10.7599	6.68804	0.000101717	0.00178654	0.00139111	FCN1/IGHA2/IGHG2/IGHG3/IGHM	5	GO-BP
Downregulated	GO:0050851	antigen receptor-mediated signaling pathway	8/131	208/18888	0.0384615	5.54551	5.50885	0.000102703	0.0017904	0.00139411	IGHA2/IGHD/IGHG2/IGHG3/IGHM/IGLC3/RFTN1/THEMIS2	8	GO-BP
Downregulated	GO:0045859	regulation of protein kinase activity	12/131	470/18888	0.0255319	3.68127	4.91931	0.000106924	0.00185018	0.00144066	ANG/APOE/AZU1/CHI3L1/ELANE/GNAQ/ITGB3/RASSF2/S100A12/SNCA/LTF/THBS1	12	GO-BP
Downregulated	GO:0070942	neutrophil mediated cytotoxicity	3/131	14/18888	0.214286	30.8964	9.35161	0.000112229	0.00192771	0.00150103	AZU1/CTSG/ELANE	3	GO-BP
Downregulated	GO:0060191	regulation of lipase activity	5/131	69/18888	0.0724638	10.4481	6.57059	0.000117064	0.00199607	0.00155426	ANG/GNAQ/LRP1/PLCB2/SNCA	5	GO-BP
Downregulated	GO:2000379	positive regulation of reactive oxygen species metabolic process	5/131	70/18888	0.0714286	10.2988	6.51365	0.000125373	0.00212226	0.00165252	CD36/ITGAM/ITGB2/SNCA/THBS1	5	GO-BP
Downregulated	GO:0055094	response to lipoprotein particle	4/131	38/18888	0.105263	15.1772	7.31074	0.000135874	0.00228347	0.00177805	APOE/CD36/FCER1G/ITGB2	4	GO-BP
Downregulated	GO:0046348	amino sugar catabolic process	3/131	15/18888	0.2	28.8366	9.01317	0.000139576	0.00232893	0.00181344	ALDH1A1/CHI3L1/CHIT1	3	GO-BP
Downregulated	GO:0032956	regulation of actin cytoskeleton organization	10/131	344/18888	0.0290698	4.19137	4.99218	0.000144755	0.00239822	0.00186739	BST1/COTL1/GSN/HRG/ITGB3/LRP1/PLEK/SWAP70/TPM1/VASP	10	GO-BP
Downregulated	GO:0034112	positive regulation of homotypic cell-cell adhesion	3/131	16/18888	0.1875	27.0344	8.70629	0.000170916	0.00281169	0.00218934	CTSG/EMILIN1/MMRN1	3	GO-BP
Downregulated	GO:0045765	regulation of angiogenesis	10/131	353/18888	0.0283286	4.08451	4.88892	0.000178446	0.00289929	0.00225756	CAMP/CHI3L1/CMA1/EMILIN1/GRN/HMOX1/HRG/ITGB3/SPARC/THBS1	10	GO-BP
Downregulated	GO:0051258	protein polymerization	9/131	287/18888	0.0313589	4.52142	5.02373	0.000178723	0.00289929	0.00225756	ANG/COTL1/FGB/TUBGCP3/GSN/PSTPIP2/SNCA/TUBB1/VASP	9	GO-BP
Downregulated	GO:0071402	cellular response to lipoprotein particle stimulus	4/131	41/18888	0.097561	14.0667	6.99956	0.000183439	0.00295526	0.00230114	APOE/CD36/FCER1G/ITGB2	4	GO-BP
Downregulated	GO:0050727	regulation of inflammatory response	11/131	425/18888	0.0258824	3.7318	4.76023	0.000185792	0.00297267	0.00231469	APOE/BST1/CMA1/ELANE/FABP4/GRN/MMP8/MMP9/PGLYRP1/S100A12/SNCA	11	GO-BP
Downregulated	GO:0001819	positive regulation of cytokine production	12/131	500/18888	0.024	3.4604	4.6597	0.000190112	0.00302111	0.00235241	AZU1/CD36/CHI3L1/ELANE/FCER1G/FCGR3A/FCN1/HMOX1/IGHD/MMP8/RFTN1/THBS1	12	GO-BP
Downregulated	GO:0061045	negative regulation of wound healing	5/131	77/18888	0.0649351	9.36255	6.14488	0.000196897	0.00310778	0.0024199	APOE/FGB/HRG/MMRN1/THBS1	5	GO-BP
Downregulated	GO:0050920	regulation of chemotaxis	8/131	229/18888	0.0349345	5.03697	5.13646	0.000198914	0.00311854	0.00242828	BST1/AZU1/ELANE/MPP1/HRG/LGMN/SWAP70/THBS1	8	GO-BP
Downregulated	GO:0006958	complement activation, classical pathway	4/131	42/18888	0.0952381	13.7317	6.903	0.000201665	0.00314059	0.00244545	IGHA2/IGHG2/IGHG3/IGHM	4	GO-BP
Downregulated	GO:1901342	regulation of vasculature development	10/131	362/18888	0.0276243	3.98296	4.78902	0.000218516	0.00337667	0.00262928	CAMP/CHI3L1/CMA1/EMILIN1/GRN/HMOX1/HRG/ITGB3/SPARC/THBS1	10	GO-BP
Downregulated	GO:0042554	superoxide anion generation	4/131	43/18888	0.0930233	13.4124	6.80969	0.000221161	0.00337667	0.00262928	ITGAM/ITGB2/NCF2/NCF4	4	GO-BP
Downregulated	GO:1900026	positive regulation of substrate adhesion-dependent cell spreading	4/131	43/18888	0.0930233	13.4124	6.80969	0.000221161	0.00337667	0.00262928	FGB/ILK/ITGB3/LIMS1	4	GO-BP
Downregulated	GO:1903036	positive regulation of response to wounding	5/131	80/18888	0.0625	9.01145	6.00095	0.000235632	0.00357427	0.00278314	CD36/EMILIN1/GRN/HRG/THBS1	5	GO-BP
Downregulated	GO:0000272	polysaccharide catabolic process	3/131	18/18888	0.166667	24.0305	8.16939	0.000246533	0.0037155	0.0028931	CHIT1/MGAM/PYGL	3	GO-BP
Downregulated	GO:0002366	leukocyte activation involved in immune response	9/131	301/18888	0.0299003	4.31113	4.83938	0.000254491	0.00381084	0.00296735	DYSF/FCER1G/FCGR3A/GRN/ITGAM/ITGB2/PGLYRP1/RAB44/SWAP70	9	GO-BP
Downregulated	GO:0001936	regulation of endothelial cell proliferation	7/131	181/18888	0.038674	5.57615	5.16979	0.000271667	0.00404212	0.00314743	ANG/APOE/HMOX1/ITGB3/SPARC/STAT5A/THBS1	7	GO-BP
Downregulated	GO:0052547	regulation of peptidase activity	9/131	304/18888	0.0296053	4.26858	4.80133	0.000273783	0.00404783	0.00315188	GSN/GRN/HRG/LGMN/LRP1/MMP9/SNCA/LTF/THBS1	9	GO-BP
Downregulated	GO:0002283	neutrophil activation involved in immune response	3/131	19/18888	0.157895	22.7658	7.93253	0.000291277	0.00427939	0.00333218	FCER1G/ITGAM/ITGB2	3	GO-BP
Downregulated	GO:0010466	negative regulation of peptidase activity	6/131	132/18888	0.0454545	6.55378	5.35108	0.000318149	0.00464497	0.00361685	HRG/LRP1/MMP9/SNCA/LTF/THBS1	6	GO-BP
Downregulated	GO:0032640	tumor necrosis factor production	7/131	189/18888	0.037037	5.34012	5.0114	0.000353083	0.00509137	0.00396444	BPI/AZU1/CD36/FCGR3A/MMP8/LTF/THBS1	7	GO-BP
Downregulated	GO:0032680	regulation of tumor necrosis factor production	7/131	189/18888	0.037037	5.34012	5.0114	0.000353083	0.00509137	0.00396444	BPI/AZU1/CD36/FCGR3A/MMP8/LTF/THBS1	7	GO-BP
Downregulated	GO:0032970	regulation of actin filament-based process	10/131	385/18888	0.025974	3.74502	4.54768	0.000356562	0.00511	0.00397894	BST1/COTL1/GSN/HRG/ITGB3/LRP1/PLEK/SWAP70/TPM1/VASP	10	GO-BP
Downregulated	GO:0030195	negative regulation of blood coagulation	4/131	49/18888	0.0816327	11.7701	6.30845	0.000367698	0.00522494	0.00406845	APOE/FGB/HRG/THBS1	4	GO-BP
Downregulated	GO:0033002	muscle cell proliferation	8/131	251/18888	0.0318725	4.59548	4.79227	0.000369056	0.00522494	0.00406845	ANG/APOE/ELANE/HMOX1/ITGB3/MMP9/TPM1/THBS1	8	GO-BP
Downregulated	GO:1900047	negative regulation of hemostasis	4/131	50/18888	0.08	11.5347	6.23338	0.00039754	0.00559429	0.00435605	APOE/FGB/HRG/THBS1	4	GO-BP
Downregulated	GO:0071706	tumor necrosis factor superfamily cytokine production	7/131	194/18888	0.0360825	5.20249	4.9169	0.000413183	0.00574521	0.00447356	BPI/AZU1/CD36/FCGR3A/MMP8/LTF/THBS1	7	GO-BP
Downregulated	GO:1903555	regulation of tumor necrosis factor superfamily cytokine production	7/131	194/18888	0.0360825	5.20249	4.9169	0.000413183	0.00574521	0.00447356	BPI/AZU1/CD36/FCGR3A/MMP8/LTF/THBS1	7	GO-BP
Downregulated	GO:0008154	actin polymerization or depolymerization	7/131	196/18888	0.0357143	5.1494	4.88001	0.0004394	0.0060736	0.00472927	ANG/COTL1/GSN/PLEK/PSTPIP2/SWAP70/VASP	7	GO-BP
Downregulated	GO:0043410	positive regulation of MAPK cascade	11/131	475/18888	0.0231579	3.33898	4.31466	0.000478187	0.00657085	0.00511645	APOE/ARRB1/CD36/CHI3L1/ELANE/FGB/ITGB3/RASSF2/S100A12/SDCBP/THBS1	11	GO-BP
Downregulated	GO:0050819	negative regulation of coagulation	4/131	53/18888	0.0754717	10.8818	6.02039	0.000497426	0.00679525	0.00529118	APOE/FGB/HRG/THBS1	4	GO-BP
Downregulated	GO:0001935	endothelial cell proliferation	7/131	202/18888	0.0346535	4.99645	4.77229	0.00052612	0.00714544	0.00556386	ANG/APOE/HMOX1/ITGB3/SPARC/STAT5A/THBS1	7	GO-BP
Downregulated	GO:1904645	response to amyloid-beta	4/131	54/18888	0.0740741	10.6802	5.95315	0.000534357	0.00721536	0.0056183	CD36/LGMN/LRP1/MMP9	4	GO-BP
Downregulated	GO:0051345	positive regulation of hydrolase activity	11/131	482/18888	0.0228216	3.29049	4.25704	0.000540111	0.00725115	0.00564617	ANG/GSN/GNAQ/GRN/LGMN/LIMS1/MAPRE2/PLCB2/PLEK/PRTN3/SNCA	11	GO-BP
Downregulated	GO:0051235	maintenance of location	9/131	337/18888	0.0267062	3.85059	4.41267	0.000578521	0.00772242	0.00601313	APOE/CD36/GSN/GP9/GP5/ITGB3/LTBP1/PLCB2/SNCA	9	GO-BP
Downregulated	GO:0007042	lysosomal lumen acidification	3/131	24/18888	0.125	18.0229	6.97361	0.00059318	0.00782864	0.00609584	GRN/ATP6V1D/TCIRG1	3	GO-BP
Downregulated	GO:2001026	regulation of endothelial cell chemotaxis	3/131	24/18888	0.125	18.0229	6.97361	0.00059318	0.00782864	0.00609584	HRG/LGMN/THBS1	3	GO-BP
Downregulated	GO:2000377	regulation of reactive oxygen species metabolic process	6/131	149/18888	0.0402685	5.80604	4.92201	0.000606099	0.00795419	0.0061936	BST1/CD36/ITGAM/ITGB2/SNCA/THBS1	6	GO-BP
Downregulated	GO:0001954	positive regulation of cell-matrix adhesion	4/131	56/18888	0.0714286	10.2988	5.82382	0.000613999	0.00796834	0.00620462	CD36/HRG/ITGB3/LIMS1	4	GO-BP
Downregulated	GO:0002455	humoral immune response mediated by circulating immunoglobulin	4/131	56/18888	0.0714286	10.2988	5.82382	0.000613999	0.00796834	0.00620462	IGHA2/IGHG2/IGHG3/IGHM	4	GO-BP
Downregulated	GO:0048661	positive regulation of smooth muscle cell proliferation	5/131	100/18888	0.05	7.20916	5.20269	0.000660842	0.00848201	0.0066046	ELANE/HMOX1/ITGB3/MMP9/THBS1	5	GO-BP
Downregulated	GO:1903035	negative regulation of response to wounding	5/131	100/18888	0.05	7.20916	5.20269	0.000660842	0.00848201	0.0066046	APOE/FGB/HRG/MMRN1/THBS1	5	GO-BP
Downregulated	GO:0032677	regulation of interleukin-8 production	5/131	102/18888	0.0490196	7.0678	5.13511	0.000723087	0.00923023	0.0071872	ARRB1/BPI/CHI3L1/ELANE/FCN1	5	GO-BP
Downregulated	GO:0006887	exocytosis	9/131	348/18888	0.0258621	3.72888	4.29392	0.00072728	0.0092333	0.00718959	FCGR3A/FGB/ITGAM/ITGB2/PLEK/RAB44/RAB27B/SDCBP/SNCA	9	GO-BP
Downregulated	GO:0007202	activation of phospholipase C activity	3/131	26/18888	0.115385	16.6365	6.66758	0.000754313	0.00949226	0.00739123	ANG/GNAQ/PLCB2	3	GO-BP
Downregulated	GO:0032637	interleukin-8 production	5/131	103/18888	0.0485437	6.99918	5.102	0.000755805	0.00949226	0.00739123	ARRB1/BPI/CHI3L1/ELANE/FCN1	5	GO-BP
Downregulated	GO:0009612	response to mechanical stimulus	7/131	216/18888	0.0324074	4.6726	4.53671	0.0007819	0.00976748	0.00760553	CHI3L1/GSN/ITGAM/ITGB3/MPO/RETN/THBS1	7	GO-BP
Downregulated	GO:0042730	fibrinolysis	3/131	27/18888	0.111111	16.0204	6.52702	0.000844318	0.0104911	0.00816899	FGB/HRG/THBS1	3	GO-BP
Downregulated	GO:0034113	heterotypic cell-cell adhesion	4/131	62/18888	0.0645161	9.30214	5.47195	0.00090315	0.011104	0.00864623	FGB/ITGAM/ITGB2/ITGB3	4	GO-BP
Downregulated	GO:1900024	regulation of substrate adhesion-dependent cell spreading	4/131	62/18888	0.0645161	9.30214	5.47195	0.00090315	0.011104	0.00864623	FGB/ILK/ITGB3/LIMS1	4	GO-BP
Downregulated	GO:1903532	positive regulation of secretion by cell	8/131	288/18888	0.0277778	4.00509	4.2947	0.000909426	0.0111226	0.00866072	ANG/FGB/ITGAM/ITGB2/RAB27B/RETN/SDCBP/SNCA	8	GO-BP
Downregulated	GO:0010038	response to metal ion	9/131	360/18888	0.025	3.60458	4.16975	0.000923805	0.0112396	0.00875183	FABP4/FGB/HMOX1/LGMN/MMP9/MT2A/SNCA/THBS1/TCIRG1	9	GO-BP
Downregulated	GO:0090330	regulation of platelet aggregation	3/131	28/18888	0.107143	15.4482	6.39378	0.000940865	0.0113879	0.00886727	CTSG/EMILIN1/MMRN1	3	GO-BP
Downregulated	GO:2000117	negative regulation of cysteine-type endopeptidase activity	4/131	63/18888	0.0634921	9.15449	5.41795	0.00095925	0.0115506	0.00899394	MMP9/SNCA/LTF/THBS1	4	GO-BP
Downregulated	GO:0051017	actin filament bundle assembly	6/131	163/18888	0.0368098	5.30736	4.61561	0.000968806	0.0116058	0.00903696	ACTN1/ARRB1/PLEK/SWAP70/TPM1/ZYX	6	GO-BP
Downregulated	GO:0032760	positive regulation of tumor necrosis factor production	5/131	109/18888	0.0458716	6.61391	4.91222	0.000975885	0.011631	0.00905654	AZU1/CD36/FCGR3A/MMP8/THBS1	5	GO-BP
Downregulated	GO:0030099	myeloid cell differentiation	10/131	439/18888	0.022779	3.28436	4.04711	0.000982009	0.0116445	0.00906712	ACTN1/GP9/GP5/MMP9/PRTN3/RASSF2/STAT5A/TUBB1/LTF/TCIRG1	10	GO-BP
Downregulated	GO:0007263	nitric oxide mediated signal transduction	3/131	29/18888	0.103448	14.9155	6.26721	0.00104413	0.0123186	0.00959202	APOE/CD36/THBS1	3	GO-BP
Downregulated	GO:0051651	maintenance of location in cell	7/131	228/18888	0.0307018	4.42668	4.35031	0.00107182	0.0125818	0.00979692	APOE/GSN/GP9/GP5/ITGB3/PLCB2/SNCA	7	GO-BP
Downregulated	GO:0090303	positive regulation of wound healing	4/131	65/18888	0.0615385	8.87281	5.31346	0.00107873	0.0125995	0.00981073	CD36/EMILIN1/HRG/THBS1	4	GO-BP
Downregulated	GO:0061572	actin filament bundle organization	6/131	167/18888	0.0359281	5.18023	4.5345	0.00109809	0.0127619	0.00993714	ACTN1/ARRB1/PLEK/SWAP70/TPM1/ZYX	6	GO-BP
Downregulated	GO:0015909	long-chain fatty acid transport	4/131	66/18888	0.0606061	8.73838	5.26289	0.00114222	0.0131986	0.0102772	APOE/CD36/FABP4/THBS1	4	GO-BP
Downregulated	GO:1903557	positive regulation of tumor necrosis factor superfamily cytokine production	5/131	113/18888	0.0442478	6.37979	4.79347	0.00114697	0.0131986	0.0102772	AZU1/CD36/FCGR3A/MMP8/THBS1	5	GO-BP
Downregulated	GO:0006874	intracellular calcium ion homeostasis	8/131	302/18888	0.0264901	3.81942	4.12768	0.0012324	0.0141122	0.0109886	APOE/ELANE/GP9/GP5/ITGB3/PLCB2/SNCA/TCIRG1	8	GO-BP
Downregulated	GO:1904035	regulation of epithelial cell apoptotic process	5/131	115/18888	0.0434783	6.26884	4.73622	0.00124039	0.0141344	0.0110058	FGB/GSN/HMOX1/ITGB3/THBS1	5	GO-BP
Downregulated	GO:0035767	endothelial cell chemotaxis	3/131	31/18888	0.0967742	13.9532	6.03195	0.00127153	0.0143492	0.0111731	HRG/LGMN/THBS1	3	GO-BP
Downregulated	GO:0150117	positive regulation of cell-substrate junction organization	3/131	31/18888	0.0967742	13.9532	6.03195	0.00127153	0.0143492	0.0111731	HRG/LIMS1/MAPRE2	3	GO-BP
Downregulated	GO:0035751	regulation of lysosomal lumen pH	3/131	32/18888	0.09375	13.5172	5.92232	0.00139599	0.0156036	0.0121499	GRN/ATP6V1D/TCIRG1	3	GO-BP
Downregulated	GO:1902905	positive regulation of supramolecular fiber organization	6/131	175/18888	0.0342857	4.94342	4.37982	0.00139604	0.0156036	0.0121499	APOE/GSN/PLEK/SWAP70/TPM1/VASP	6	GO-BP
Downregulated	GO:0071356	cellular response to tumor necrosis factor	7/131	241/18888	0.0290456	4.18789	4.1624	0.001475	0.0164076	0.0127759	CAMP/CHI3L1/FABP4/ILK/LIMS1/MMP8/THBS1	7	GO-BP
Downregulated	GO:0048662	negative regulation of smooth muscle cell proliferation	4/131	71/18888	0.056338	8.123	5.02519	0.00149939	0.0165998	0.0129256	ANG/APOE/HMOX1/TPM1	4	GO-BP
Downregulated	GO:0051047	positive regulation of secretion	8/131	312/18888	0.025641	3.69701	4.01438	0.00151467	0.0166899	0.0129957	ANG/FGB/ITGAM/ITGB2/RAB27B/RETN/SDCBP/SNCA	8	GO-BP
Downregulated	GO:0019934	cGMP-mediated signaling	3/131	33/18888	0.0909091	13.1076	5.81749	0.00152786	0.0167562	0.0130474	APOE/CD36/THBS1	3	GO-BP
Downregulated	GO:0050766	positive regulation of phagocytosis	4/131	72/18888	0.0555556	8.01018	4.98043	0.00157915	0.0172379	0.0134224	AZU1/CD36/FCER1G/FCN1	4	GO-BP
Downregulated	GO:1902903	regulation of supramolecular fiber organization	9/131	392/18888	0.0229592	3.31033	3.8629	0.00166607	0.0179076	0.0139439	APOE/COTL1/EMILIN1/GSN/PLEK/SWAP70/SNCA/TPM1/VASP	9	GO-BP
Downregulated	GO:0006026	aminoglycan catabolic process	3/131	34/18888	0.0882353	12.722	5.71711	0.00166727	0.0179076	0.0139439	CHI3L1/CHIT1/PGLYRP1	3	GO-BP
Downregulated	GO:0010863	positive regulation of phospholipase C activity	3/131	34/18888	0.0882353	12.722	5.71711	0.00166727	0.0179076	0.0139439	ANG/GNAQ/PLCB2	3	GO-BP
Downregulated	GO:0002688	regulation of leukocyte chemotaxis	5/131	123/18888	0.0406504	5.86111	4.52011	0.00167117	0.0179076	0.0139439	BST1/MPP1/LGMN/SWAP70/THBS1	5	GO-BP
Downregulated	GO:0010951	negative regulation of endopeptidase activity	5/131	124/18888	0.0403226	5.81384	4.49444	0.00173185	0.018473	0.0143842	HRG/MMP9/SNCA/LTF/THBS1	5	GO-BP
Downregulated	GO:0034110	regulation of homotypic cell-cell adhesion	3/131	35/18888	0.0857143	12.3586	5.62086	0.0018144	0.0192656	0.0150013	CTSG/EMILIN1/MMRN1	3	GO-BP
Downregulated	GO:0045123	cellular extravasation	4/131	75/18888	0.0533333	7.68977	4.85119	0.00183611	0.0193206	0.0150441	BST1/AZU1/ELANE/PRTN3	4	GO-BP
Downregulated	GO:0045806	negative regulation of endocytosis	4/131	75/18888	0.0533333	7.68977	4.85119	0.00183611	0.0193206	0.0150441	DYSF/ITGB3/PRTN3/SDCBP	4	GO-BP
Downregulated	GO:1905952	regulation of lipid localization	6/131	186/18888	0.0322581	4.65107	4.18185	0.00190205	0.0199246	0.0155144	APOE/CD36/ITGB3/LRP1/RETN/THBS1	6	GO-BP
Downregulated	GO:0071902	positive regulation of protein serine/threonine kinase activity	5/131	127/18888	0.0393701	5.6765	4.41907	0.0019236	0.0200604	0.0156202	ELANE/S100A12/SNCA/LTF/THBS1	5	GO-BP
Downregulated	GO:0007035	vacuolar acidification	3/131	36/18888	0.0833333	12.0153	5.52845	0.00196938	0.0202664	0.0157806	GRN/ATP6V1D/TCIRG1	3	GO-BP
Downregulated	GO:0032717	negative regulation of interleukin-8 production	3/131	36/18888	0.0833333	12.0153	5.52845	0.00196938	0.0202664	0.0157806	ARRB1/BPI/ELANE	3	GO-BP
Downregulated	GO:1900274	regulation of phospholipase C activity	3/131	36/18888	0.0833333	12.0153	5.52845	0.00196938	0.0202664	0.0157806	ANG/GNAQ/PLCB2	3	GO-BP
Downregulated	GO:0055074	calcium ion homeostasis	8/131	326/18888	0.0245399	3.53824	3.86335	0.00199363	0.020426	0.0159049	APOE/ELANE/GP9/GP5/ITGB3/PLCB2/SNCA/TCIRG1	8	GO-BP
Downregulated	GO:0017157	regulation of exocytosis	6/131	188/18888	0.0319149	4.60159	4.14752	0.00200727	0.0204759	0.0159437	FGB/ITGAM/ITGB2/RAB27B/SDCBP/SNCA	6	GO-BP
Downregulated	GO:0051209	release of sequestered calcium ion into cytosol	5/131	129/18888	0.0387597	5.5885	4.37015	0.00205977	0.0209201	0.0162897	GP9/GP5/ITGB3/PLCB2/SNCA	5	GO-BP
Downregulated	GO:0002002	regulation of angiotensin levels in blood	2/131	10/18888	0.2	28.8366	7.35825	0.00207134	0.0209465	0.0163102	CTSG/CMA1	2	GO-BP
Downregulated	GO:2000116	regulation of cysteine-type endopeptidase activity	6/131	190/18888	0.0315789	4.55315	4.11366	0.00211684	0.0211068	0.016435	GSN/LGMN/MMP9/SNCA/LTF/THBS1	6	GO-BP
Downregulated	GO:0051283	negative regulation of sequestering of calcium ion	5/131	130/18888	0.0384615	5.54551	4.34607	0.00213044	0.0211068	0.016435	GP9/GP5/ITGB3/PLCB2/SNCA	5	GO-BP
Downregulated	GO:0002504	antigen processing and presentation of peptide or polysaccharide antigen via MHC class II	3/131	37/18888	0.0810811	11.6905	5.43962	0.00213236	0.0211068	0.016435	FCER1G/LGMN/THBS1	3	GO-BP
Downregulated	GO:0071276	cellular response to cadmium ion	3/131	37/18888	0.0810811	11.6905	5.43962	0.00213236	0.0211068	0.016435	HMOX1/MMP9/MT2A	3	GO-BP
Downregulated	GO:0071404	cellular response to low-density lipoprotein particle stimulus	3/131	37/18888	0.0810811	11.6905	5.43962	0.00213236	0.0211068	0.016435	CD36/FCER1G/ITGB2	3	GO-BP
Downregulated	GO:0043299	leukocyte degranulation	4/131	79/18888	0.0506329	7.30042	4.68959	0.00222196	0.0219009	0.0170533	FCGR3A/ITGAM/ITGB2/RAB44	4	GO-BP
Downregulated	GO:0030198	extracellular matrix organization	8/131	332/18888	0.0240964	3.47429	3.80114	0.00223232	0.0219105	0.0170608	CTSG/CMA1/ELANE/EMILIN1/ITGB3/LRP1/MMP8/MMP9	8	GO-BP
Downregulated	GO:0043062	extracellular structure organization	8/131	333/18888	0.024024	3.46386	3.79091	0.00227419	0.0221635	0.0172578	CTSG/CMA1/ELANE/EMILIN1/ITGB3/LRP1/MMP8/MMP9	8	GO-BP
Downregulated	GO:0051282	regulation of sequestering of calcium ion	5/131	132/18888	0.0378788	5.46149	4.29865	0.00227707	0.0221635	0.0172578	GP9/GP5/ITGB3/PLCB2/SNCA	5	GO-BP
Downregulated	GO:0045229	external encapsulating structure organization	8/131	334/18888	0.0239521	3.45349	3.78072	0.00231669	0.0224555	0.0174852	CTSG/CMA1/ELANE/EMILIN1/ITGB3/LRP1/MMP8/MMP9	8	GO-BP
Downregulated	GO:0034612	response to tumor necrosis factor	7/131	263/18888	0.026616	3.83758	3.87269	0.00241727	0.0233336	0.0181689	CAMP/CHI3L1/FABP4/ILK/LIMS1/MMP8/THBS1	7	GO-BP
Downregulated	GO:0051208	sequestering of calcium ion	5/131	136/18888	0.0367647	5.30085	4.20664	0.00259218	0.024919	0.0194034	GP9/GP5/ITGB3/PLCB2/SNCA	5	GO-BP
Downregulated	GO:0150077	regulation of neuroinflammatory response	3/131	40/18888	0.075	10.8137	5.19239	0.00267072	0.0255688	0.0199094	GRN/MMP8/MMP9	3	GO-BP
Downregulated	GO:0071248	cellular response to metal ion	6/131	200/18888	0.03	4.3255	3.95117	0.00273395	0.0260674	0.0202976	FABP4/HMOX1/LGMN/MMP9/MT2A/SNCA	6	GO-BP
Downregulated	GO:0042417	dopamine metabolic process	3/131	41/18888	0.0731707	10.55	5.11575	0.00286708	0.0272256	0.0211995	ITGAM/ITGB2/SNCA	3	GO-BP
Downregulated	GO:0000302	response to reactive oxygen species	6/131	203/18888	0.0295567	4.26157	3.90449	0.00294301	0.0278335	0.0216728	APOE/CD36/HMOX1/MMP9/MPO/TPM1	6	GO-BP
Downregulated	GO:0033629	negative regulation of cell adhesion mediated by integrin	2/131	12/18888	0.166667	24.0305	6.66922	0.00301048	0.0278408	0.0216785	HRG/SWAP70	2	GO-BP
Downregulated	GO:0042117	monocyte activation	2/131	12/18888	0.166667	24.0305	6.66922	0.00301048	0.0278408	0.0216785	AZU1/DYSF	2	GO-BP
Downregulated	GO:0043312	neutrophil degranulation	2/131	12/18888	0.166667	24.0305	6.66922	0.00301048	0.0278408	0.0216785	ITGAM/ITGB2	2	GO-BP
Downregulated	GO:0051549	positive regulation of keratinocyte migration	2/131	12/18888	0.166667	24.0305	6.66922	0.00301048	0.0278408	0.0216785	MAPRE2/MMP9	2	GO-BP
Downregulated	GO:2001267	regulation of cysteine-type endopeptidase activity involved in apoptotic signaling pathway	2/131	12/18888	0.166667	24.0305	6.66922	0.00301048	0.0278408	0.0216785	GSN/MMP9	2	GO-BP
Downregulated	GO:0051346	negative regulation of hydrolase activity	6/131	204/18888	0.0294118	4.24068	3.88913	0.00301529	0.0278408	0.0216785	HRG/LRP1/MMP9/SNCA/LTF/THBS1	6	GO-BP
Downregulated	GO:0006040	amino sugar metabolic process	3/131	42/18888	0.0714286	10.2988	5.0417	0.00307212	0.0282538	0.0220001	ALDH1A1/CHI3L1/CHIT1	3	GO-BP
Downregulated	GO:0003018	vascular process in circulatory system	7/131	275/18888	0.0254545	3.67012	3.72755	0.00309702	0.0283712	0.0220915	APOE/AZU1/CD36/FGB/GCLM/SLC2A3/LRP1	7	GO-BP
Downregulated	GO:0040013	negative regulation of locomotion	9/131	431/18888	0.0208817	3.01079	3.52906	0.00314998	0.0285642	0.0222418	APOE/ELANE/EMILIN1/HMOX1/HRG/LRP1/TPM1/THBS1/VCL	9	GO-BP
Downregulated	GO:0010232	vascular transport	4/131	87/18888	0.045977	6.62911	4.39789	0.00315478	0.0285642	0.0222418	APOE/CD36/SLC2A3/LRP1	4	GO-BP
Downregulated	GO:0150104	transport across blood-brain barrier	4/131	87/18888	0.045977	6.62911	4.39789	0.00315478	0.0285642	0.0222418	APOE/CD36/SLC2A3/LRP1	4	GO-BP
Downregulated	GO:0010518	positive regulation of phospholipase activity	3/131	43/18888	0.0697674	10.0593	4.97011	0.00328594	0.0295229	0.0229883	ANG/GNAQ/PLCB2	3	GO-BP
Downregulated	GO:1904646	cellular response to amyloid-beta	3/131	43/18888	0.0697674	10.0593	4.97011	0.00328594	0.0295229	0.0229883	CD36/LGMN/LRP1	3	GO-BP
Downregulated	GO:0001909	leukocyte mediated cytotoxicity	5/131	144/18888	0.0347222	5.00636	4.03307	0.00331559	0.0295811	0.0230336	AZU1/CTSG/ELANE/FCGR3A/ITGAM	5	GO-BP
Downregulated	GO:0043123	positive regulation of canonical NF-kappaB signal transduction	6/131	208/18888	0.0288462	4.15913	3.82866	0.00331775	0.0295811	0.0230336	CD36/HMOX1/ILK/LIMS1/S100A12/LTF	6	GO-BP
Downregulated	GO:0052548	regulation of endopeptidase activity	7/131	280/18888	0.025	3.60458	3.66946	0.00341993	0.0303762	0.0236527	GSN/HRG/LGMN/MMP9/SNCA/LTF/THBS1	7	GO-BP
Downregulated	GO:1904037	positive regulation of epithelial cell apoptotic process	3/131	44/18888	0.0681818	9.83067	4.90082	0.00350867	0.0306425	0.0238601	GSN/HMOX1/THBS1	3	GO-BP
Downregulated	GO:0010642	negative regulation of platelet-derived growth factor receptor signaling pathway	2/131	13/18888	0.153846	22.182	6.38456	0.00354173	0.0306425	0.0238601	LRP1/SNCA	2	GO-BP
Downregulated	GO:0033690	positive regulation of osteoblast proliferation	2/131	13/18888	0.153846	22.182	6.38456	0.00354173	0.0306425	0.0238601	ITGB3/LTF	2	GO-BP
Downregulated	GO:0051610	serotonin uptake	2/131	13/18888	0.153846	22.182	6.38456	0.00354173	0.0306425	0.0238601	ITGB3/SNCA	2	GO-BP
Downregulated	GO:0051918	negative regulation of fibrinolysis	2/131	13/18888	0.153846	22.182	6.38456	0.00354173	0.0306425	0.0238601	HRG/THBS1	2	GO-BP
Downregulated	GO:0070493	thrombin-activated receptor signaling pathway	2/131	13/18888	0.153846	22.182	6.38456	0.00354173	0.0306425	0.0238601	PLEK/SNCA	2	GO-BP
Downregulated	GO:1901678	iron coordination entity transport	2/131	13/18888	0.153846	22.182	6.38456	0.00354173	0.0306425	0.0238601	HRG/LCN2	2	GO-BP
Downregulated	GO:1904019	epithelial cell apoptotic process	5/131	147/18888	0.0340136	4.90419	3.97126	0.00362102	0.0312129	0.0243042	FGB/GSN/HMOX1/ITGB3/THBS1	5	GO-BP
Downregulated	GO:0097006	regulation of plasma lipoprotein particle levels	4/131	91/18888	0.043956	6.33772	4.26548	0.00370845	0.031849	0.0247995	APOE/CD36/HMOX1/MPO	4	GO-BP
Downregulated	GO:0030574	collagen catabolic process	3/131	45/18888	0.0666667	9.61221	4.83372	0.00374042	0.0320059	0.0249217	MMP8/MMP9/PRTN3	3	GO-BP
Downregulated	GO:0002687	positive regulation of leukocyte migration	5/131	149/18888	0.033557	4.83836	3.93098	0.00383554	0.0327001	0.0254622	ITGA2B/ITGB3/LGMN/SWAP70/THBS1	5	GO-BP
Downregulated	GO:0050866	negative regulation of cell activation	6/131	215/18888	0.027907	4.02372	3.72639	0.00390077	0.032896	0.0256148	APOE/BPI/CTSG/EMILIN1/GRN/PGLYRP1	6	GO-BP
Downregulated	GO:0070374	positive regulation of ERK1 and ERK2 cascade	6/131	215/18888	0.027907	4.02372	3.72639	0.00390077	0.032896	0.0256148	APOE/ARRB1/CD36/CHI3L1/FGB/ITGB3	6	GO-BP
Downregulated	GO:1901888	regulation of cell junction assembly	6/131	215/18888	0.027907	4.02372	3.72639	0.00390077	0.032896	0.0256148	HRG/LIMS1/SNCA/TLN1/THBS1/VCL	6	GO-BP
Downregulated	GO:0051547	regulation of keratinocyte migration	2/131	14/18888	0.142857	20.5976	6.13014	0.00411331	0.0344398	0.0268168	MAPRE2/MMP9	2	GO-BP
Downregulated	GO:1900426	positive regulation of defense response to bacterium	2/131	14/18888	0.142857	20.5976	6.13014	0.00411331	0.0344398	0.0268168	EMILIN1/GRN	2	GO-BP
Downregulated	GO:0003044	regulation of systemic arterial blood pressure mediated by a chemical signal	3/131	47/18888	0.0638298	9.20318	4.7056	0.00423142	0.0353021	0.0274883	CTSG/CMA1/TPM1	3	GO-BP
Downregulated	GO:0050729	positive regulation of inflammatory response	5/131	153/18888	0.0326797	4.71187	3.85254	0.00429169	0.0356775	0.0277806	FABP4/GRN/MMP8/S100A12/SNCA	5	GO-BP
Downregulated	GO:0034329	cell junction assembly	9/131	453/18888	0.0198675	2.86457	3.35692	0.00436122	0.036127	0.0281306	ACTN1/HRG/ITGB3/LIMS1/SDCBP/SNCA/TLN1/THBS1/VCL	9	GO-BP
Downregulated	GO:0008064	regulation of actin polymerization or depolymerization	5/131	154/18888	0.0324675	4.68127	3.83335	0.00441152	0.0364145	0.0283545	COTL1/GSN/PLEK/SWAP70/VASP	5	GO-BP
Downregulated	GO:1902041	regulation of extrinsic apoptotic signaling pathway via death domain receptors	3/131	48/18888	0.0625	9.01145	4.64437	0.00449088	0.0369391	0.0287629	FGB/HMOX1/THBS1	3	GO-BP
Downregulated	GO:0032102	negative regulation of response to external stimulus	9/131	456/18888	0.0197368	2.84572	3.33425	0.00455127	0.0373044	0.0290474	APOE/ELANE/FGB/GRN/HRG/MMRN1/PGLYRP1/LTF/THBS1	9	GO-BP
Downregulated	GO:0032368	regulation of lipid transport	5/131	156/18888	0.0320513	4.62126	3.79546	0.0046583	0.0379157	0.0295234	APOE/ITGB3/LRP1/RETN/THBS1	5	GO-BP
Downregulated	GO:0043535	regulation of blood vessel endothelial cell migration	5/131	156/18888	0.0320513	4.62126	3.79546	0.0046583	0.0379157	0.0295234	APOE/HMOX1/HRG/STAT5A/THBS1	5	GO-BP
Downregulated	GO:0010763	positive regulation of fibroblast migration	2/131	15/18888	0.133333	19.2244	5.90085	0.00472465	0.0381896	0.0297367	ITGB3/THBS1	2	GO-BP
Downregulated	GO:0010919	regulation of inositol phosphate biosynthetic process	2/131	15/18888	0.133333	19.2244	5.90085	0.00472465	0.0381896	0.0297367	PLEK/SNCA	2	GO-BP
Downregulated	GO:0033628	regulation of cell adhesion mediated by integrin	3/131	49/18888	0.0612245	8.82754	4.5849	0.00475978	0.0383409	0.0298545	HRG/ITGB3/SWAP70	3	GO-BP
Downregulated	GO:0030832	regulation of actin filament length	5/131	157/18888	0.0318471	4.59182	3.77676	0.00478531	0.0384141	0.0299115	COTL1/GSN/PLEK/SWAP70/VASP	5	GO-BP
Downregulated	GO:0006576	biogenic amine metabolic process	4/131	98/18888	0.0408163	5.88503	4.05184	0.00482967	0.0386374	0.0300853	HNMT/ITGAM/ITGB2/SNCA	4	GO-BP
Downregulated	GO:0045055	regulated exocytosis	6/131	225/18888	0.0266667	3.84489	3.58757	0.00486124	0.0387572	0.0301786	FCGR3A/ITGAM/ITGB2/PLEK/RAB44/SNCA	6	GO-BP
Downregulated	GO:0098754	detoxification	5/131	158/18888	0.0316456	4.56276	3.75822	0.00491477	0.0390507	0.0304071	ALDH1A1/APOE/CD36/MT2A/MPO	5	GO-BP
Downregulated	GO:0051051	negative regulation of transport	9/131	462/18888	0.0194805	2.80876	3.28945	0.00495073	0.0392031	0.0305258	APOE/CD36/DYSF/ITGB3/MMP9/PRTN3/SDCBP/SNCA/THBS1	9	GO-BP
Downregulated	GO:0043154	negative regulation of cysteine-type endopeptidase activity involved in apoptotic process	3/131	50/18888	0.06	8.65099	4.52711	0.00503822	0.0397611	0.0309603	MMP9/SNCA/THBS1	3	GO-BP
Downregulated	GO:0030336	negative regulation of cell migration	8/131	381/18888	0.0209974	3.02747	3.34106	0.00512905	0.0403416	0.0314124	APOE/EMILIN1/HMOX1/HRG/LRP1/TPM1/THBS1/VCL	8	GO-BP
Downregulated	GO:2001237	negative regulation of extrinsic apoptotic signaling pathway	4/131	100/18888	0.04	5.76733	3.99457	0.00518751	0.0406645	0.0316638	FGB/GCLM/HMOX1/THBS1	4	GO-BP
Downregulated	GO:0071241	cellular response to inorganic substance	6/131	229/18888	0.0262009	3.77773	3.53426	0.00529044	0.0410341	0.0319516	FABP4/HMOX1/LGMN/MMP9/MT2A/SNCA	6	GO-BP
Downregulated	GO:0035987	endodermal cell differentiation	3/131	51/18888	0.0588235	8.48137	4.47091	0.00532629	0.0410341	0.0319516	ITGB2/MMP8/MMP9	3	GO-BP
Downregulated	GO:0071622	regulation of granulocyte chemotaxis	3/131	51/18888	0.0588235	8.48137	4.47091	0.00532629	0.0410341	0.0319516	BST1/MPP1/THBS1	3	GO-BP
Downregulated	GO:0005976	polysaccharide metabolic process	4/131	101/18888	0.039604	5.71023	3.96652	0.00537292	0.0410341	0.0319516	CHIT1/MGAM/PPP1R3G/PYGL	4	GO-BP
Downregulated	GO:0034446	substrate adhesion-dependent cell spreading	4/131	101/18888	0.039604	5.71023	3.96652	0.00537292	0.0410341	0.0319516	FGB/ILK/ITGB3/LIMS1	4	GO-BP
Downregulated	GO:0009251	glucan catabolic process	2/131	16/18888	0.125	18.0229	5.69272	0.00537519	0.0410341	0.0319516	MGAM/PYGL	2	GO-BP
Downregulated	GO:0034374	low-density lipoprotein particle remodeling	2/131	16/18888	0.125	18.0229	5.69272	0.00537519	0.0410341	0.0319516	APOE/MPO	2	GO-BP
Downregulated	GO:0035729	cellular response to hepatocyte growth factor stimulus	2/131	16/18888	0.125	18.0229	5.69272	0.00537519	0.0410341	0.0319516	GCLM/LGMN	2	GO-BP
Downregulated	GO:0045861	negative regulation of proteolysis	6/131	231/18888	0.025974	3.74502	3.50805	0.00551517	0.0419656	0.0326769	HRG/LRP1/MMP9/SNCA/LTF/THBS1	6	GO-BP
Downregulated	GO:0070372	regulation of ERK1 and ERK2 cascade	7/131	308/18888	0.0227273	3.27689	3.3669	0.00572727	0.043438	0.0338234	APOE/ARRB1/CD36/CHI3L1/EMILIN1/FGB/ITGB3	7	GO-BP
Downregulated	GO:0030834	regulation of actin filament depolymerization	3/131	53/18888	0.0566038	8.16131	4.36298	0.00593169	0.0445544	0.0346927	GSN/PLEK/SWAP70	3	GO-BP
Downregulated	GO:0060193	positive regulation of lipase activity	3/131	53/18888	0.0566038	8.16131	4.36298	0.00593169	0.0445544	0.0346927	ANG/GNAQ/PLCB2	3	GO-BP
Downregulated	GO:1902930	regulation of alcohol biosynthetic process	3/131	53/18888	0.0566038	8.16131	4.36298	0.00593169	0.0445544	0.0346927	APOE/PLEK/SNCA	3	GO-BP
Downregulated	GO:0007249	canonical NF-kappaB signal transduction	7/131	311/18888	0.022508	3.24528	3.33656	0.00603033	0.0449724	0.0350182	CD36/HMOX1/ILK/LIMS1/RASSF2/S100A12/LTF	7	GO-BP
Downregulated	GO:0002679	respiratory burst involved in defense response	2/131	17/18888	0.117647	16.9627	5.50262	0.00606435	0.0449724	0.0350182	GRN/MPO	2	GO-BP
Downregulated	GO:0043031	negative regulation of macrophage activation	2/131	17/18888	0.117647	16.9627	5.50262	0.00606435	0.0449724	0.0350182	BPI/GRN	2	GO-BP
Downregulated	GO:1900747	negative regulation of vascular endothelial growth factor signaling pathway	2/131	17/18888	0.117647	16.9627	5.50262	0.00606435	0.0449724	0.0350182	EMILIN1/HRG	2	GO-BP
Downregulated	GO:0030041	actin filament polymerization	5/131	167/18888	0.0299401	4.31686	3.59796	0.00619394	0.0457881	0.0356533	ANG/COTL1/GSN/PSTPIP2/VASP	5	GO-BP
Downregulated	GO:0032092	positive regulation of protein binding	3/131	54/18888	0.0555556	8.01018	4.31112	0.00624918	0.0460507	0.0358578	APOE/LRP1/MMP9	3	GO-BP
Downregulated	GO:2000146	negative regulation of cell motility	8/131	396/18888	0.020202	2.91279	3.21484	0.00643007	0.0472348	0.0367798	APOE/EMILIN1/HMOX1/HRG/LRP1/TPM1/THBS1/VCL	8	GO-BP
Downregulated	GO:0002573	myeloid leukocyte differentiation	6/131	239/18888	0.0251046	3.61966	3.40606	0.0064845	0.0474853	0.0369748	MMP9/PRTN3/RASSF2/STAT5A/LTF/TCIRG1	6	GO-BP
Downregulated	GO:1902904	negative regulation of supramolecular fiber organization	5/131	169/18888	0.0295858	4.26578	3.56389	0.00650718	0.0475024	0.0369882	APOE/EMILIN1/GSN/SWAP70/SNCA	5	GO-BP
Downregulated	GO:0034381	plasma lipoprotein particle clearance	3/131	55/18888	0.0545455	7.86454	4.26058	0.00657664	0.0477282	0.037164	APOE/CD36/HMOX1	3	GO-BP
Downregulated	GO:0032963	collagen metabolic process	4/131	107/18888	0.0373832	5.39003	3.8057	0.00657898	0.0477282	0.037164	EMILIN1/MMP8/MMP9/PRTN3	4	GO-BP
Downregulated	GO:0006979	response to oxidative stress	8/131	398/18888	0.0201005	2.89815	3.19845	0.0066209	0.0478837	0.037285	APOE/CD36/GCLM/HMOX1/MMP9/MPO/SNCA/TPM1	8	GO-BP
Downregulated	GO:0001991	regulation of systemic arterial blood pressure by circulatory renin-angiotensin	2/131	18/18888	0.111111	16.0204	5.32802	0.00679158	0.0480761	0.0374349	CTSG/CMA1	2	GO-BP
Downregulated	GO:0032930	positive regulation of superoxide anion generation	2/131	18/18888	0.111111	16.0204	5.32802	0.00679158	0.0480761	0.0374349	ITGAM/ITGB2	2	GO-BP
Downregulated	GO:0035728	response to hepatocyte growth factor	2/131	18/18888	0.111111	16.0204	5.32802	0.00679158	0.0480761	0.0374349	GCLM/LGMN	2	GO-BP
Downregulated	GO:0042053	regulation of dopamine metabolic process	2/131	18/18888	0.111111	16.0204	5.32802	0.00679158	0.0480761	0.0374349	ITGAM/ITGB2	2	GO-BP
Downregulated	GO:0042069	regulation of catecholamine metabolic process	2/131	18/18888	0.111111	16.0204	5.32802	0.00679158	0.0480761	0.0374349	ITGAM/ITGB2	2	GO-BP
Downregulated	GO:0044539	long-chain fatty acid import into cell	2/131	18/18888	0.111111	16.0204	5.32802	0.00679158	0.0480761	0.0374349	CD36/THBS1	2	GO-BP
Downregulated	GO:0051917	regulation of fibrinolysis	2/131	18/18888	0.111111	16.0204	5.32802	0.00679158	0.0480761	0.0374349	HRG/THBS1	2	GO-BP
Downregulated	GO:0006584	catecholamine metabolic process	3/131	56/18888	0.0535714	7.7241	4.21129	0.00691414	0.0483576	0.0376541	ITGAM/ITGB2/SNCA	3	GO-BP
Downregulated	GO:0009712	catechol-containing compound metabolic process	3/131	56/18888	0.0535714	7.7241	4.21129	0.00691414	0.0483576	0.0376541	ITGAM/ITGB2/SNCA	3	GO-BP
Downregulated	GO:0010761	fibroblast migration	3/131	56/18888	0.0535714	7.7241	4.21129	0.00691414	0.0483576	0.0376541	ILK/ITGB3/THBS1	3	GO-BP
Downregulated	GO:0031529	ruffle organization	3/131	56/18888	0.0535714	7.7241	4.21129	0.00691414	0.0483576	0.0376541	PLEK/TPM1/TCIRG1	3	GO-BP
Downregulated	GO:2001234	negative regulation of apoptotic signaling pathway	6/131	244/18888	0.0245902	3.54549	3.34451	0.00715001	0.049858	0.0388224	FGB/GCLM/HMOX1/MMP9/PTTG1IP/THBS1	6	GO-BP
Upregulated	R-HSA-6790901	rRNA modification in the nucleus and cytosol	24/151	61/11091	0.393443	28.8985	25.6687	9.64434e-30	4.97648e-27	4.2029e-27	BMS1/DCAF13/DDX49/DIMT1/DKC1/FBL/GAR1/IMP3/KRR1/EMG1/NHP2/NOP10/NOP14/NOP2/NOP56/NOP58/PWP2/RRP36/PDCD11/UTP3/RRP9/UTP20/WDR43/WDR46	24	Reactome
Upregulated	R-HSA-8868773	rRNA processing in the nucleus and cytosol	32/151	195/11091	0.164103	12.0534	18.2947	5.17884e-26	1.33614e-23	1.12844e-23	BMS1/DCAF13/DDX21/DDX49/DIMT1/DKC1/EXOSC2/FBL/GAR1/IMP3/KRR1/EMG1/NHP2/NOP10/NOP14/NOP2/NOP56/NOP58/NCL/PWP2/RPL36A/RPP25/RPP38/RRP36/PDCD11/UTP3/RRP9/UTP20/WDR12/WDR18/WDR43/WDR46	32	Reactome
Upregulated	R-HSA-72312	rRNA processing	32/151	205/11091	0.156098	11.4654	17.7683	2.65098e-25	4.55969e-23	3.8509e-23	BMS1/DCAF13/DDX21/DDX49/DIMT1/DKC1/EXOSC2/FBL/GAR1/IMP3/KRR1/EMG1/NHP2/NOP10/NOP14/NOP2/NOP56/NOP58/NCL/PWP2/RPL36A/RPP25/RPP38/RRP36/PDCD11/UTP3/RRP9/UTP20/WDR12/WDR18/WDR43/WDR46	32	Reactome
Upregulated	R-HSA-72203	Processing of Capped Intron-Containing Pre-mRNA	31/151	285/11091	0.108772	7.98933	14.0434	1.01714e-19	1.31211e-17	1.10815e-17	CACTIN/CHTOP/DHX16/DDX39A/FIP1L1/HNRNPH2/HNRNPC/LENG1/LSM8/NUP107/NXT1/POLDIP3/NUP210/PPIE/PRPF38A/RNF113A/RBM5/RBMX/RNPS1/POLR2F/POLR2L/SNRPG/SF3B4/SNRNP27/SRRM1/SRSF1/SRSF2/SRSF6/SRSF7/THOC3/ALYREF	31	Reactome
Upregulated	R-HSA-6791226	Major pathway of rRNA processing in the nucleolus and cytosol	26/151	185/11091	0.140541	10.3227	15.0225	1.92835e-19	1.99006e-17	1.68071e-17	BMS1/DCAF13/DDX21/DDX49/EXOSC2/FBL/IMP3/KRR1/EMG1/NOP14/NOP56/NOP58/NCL/PWP2/RPL36A/RPP25/RPP38/RRP36/PDCD11/UTP3/RRP9/UTP20/WDR12/WDR18/WDR43/WDR46	26	Reactome
Upregulated	R-HSA-72163	mRNA Splicing - Major Pathway	23/151	207/11091	0.111111	8.16115	12.2185	5.40669e-15	4.64976e-13	3.92697e-13	CACTIN/DHX16/HNRNPH2/HNRNPC/LENG1/LSM8/PPIE/PRPF38A/RNF113A/RBM5/RBMX/RNPS1/POLR2F/POLR2L/SNRPG/SF3B4/SNRNP27/SRRM1/SRSF1/SRSF2/SRSF6/SRSF7/ALYREF	23	Reactome
Upregulated	R-HSA-72172	mRNA Splicing	23/151	215/11091	0.106977	7.85748	11.9287	1.24101e-14	9.14798e-13	7.72596e-13	CACTIN/DHX16/HNRNPH2/HNRNPC/LENG1/LSM8/PPIE/PRPF38A/RNF113A/RBM5/RBMX/RNPS1/POLR2F/POLR2L/SNRPG/SF3B4/SNRNP27/SRRM1/SRSF1/SRSF2/SRSF6/SRSF7/ALYREF	23	Reactome
Upregulated	R-HSA-72202	Transport of Mature Transcript to Cytoplasm	15/151	84/11091	0.178571	13.1161	13.0953	3.35143e-13	2.16167e-11	1.82565e-11	CHTOP/DDX39A/FIP1L1/NUP107/NXT1/POLDIP3/NUP210/RNPS1/SRRM1/SRSF1/SRSF2/SRSF6/SRSF7/THOC3/ALYREF	15	Reactome
Upregulated	R-HSA-159236	Transport of Mature mRNA derived from an Intron-Containing Transcript	14/151	75/11091	0.186667	13.7107	12.9758	1.12352e-12	6.44154e-11	5.44022e-11	CHTOP/DDX39A/NUP107/NXT1/POLDIP3/NUP210/RNPS1/SRRM1/SRSF1/SRSF2/SRSF6/SRSF7/THOC3/ALYREF	14	Reactome
Upregulated	R-HSA-73856	RNA Polymerase II Transcription Termination	13/151	68/11091	0.191176	14.042	12.6734	5.40452e-12	2.78873e-10	2.35523e-10	CHTOP/DDX39A/FIP1L1/POLDIP3/RNPS1/SNRPG/SRRM1/SRSF1/SRSF2/SRSF6/SRSF7/THOC3/ALYREF	13	Reactome
Upregulated	R-HSA-72187	mRNA 3'-end processing	12/151	59/11091	0.20339	14.9391	12.6118	1.68657e-11	7.91156e-10	6.68173e-10	CHTOP/DDX39A/FIP1L1/POLDIP3/RNPS1/SRRM1/SRSF1/SRSF2/SRSF6/SRSF7/THOC3/ALYREF	12	Reactome
Upregulated	R-HSA-72306	tRNA processing	11/151	107/11091	0.102804	7.55097	7.9995	2.08811e-07	8.97888e-06	7.58315e-06	NUP107/NUP210/POP1/RPP25/POP4/RPP38/TSEN34/TRMT1/TRMT5/METTL1/WDR4	11	Reactome
Upregulated	R-HSA-72165	mRNA Splicing - Minor Pathway	8/151	50/11091	0.16	11.7521	8.95195	3.24349e-07	1.28742e-05	1.08729e-05	POLR2F/POLR2L/SNRPG/SF3B4/SRSF1/SRSF2/SRSF6/SRSF7	8	Reactome
Upregulated	R-HSA-212165	Epigenetic regulation of gene expression	12/151	187/11091	0.0641711	4.71339	6.0165	9.02082e-06	0.000332482	0.000280799	AKAP8L/CBX3/DDX21/EZH2/MYBBP1A/MTA1/POLR1G/POLR2F/POLR2L/POLR1C/SETD1A/SAP130	12	Reactome
Upregulated	R-HSA-6784531	tRNA processing in the nucleus	7/151	57/11091	0.122807	9.02022	7.13186	1.12779e-05	0.00038796	0.000327653	NUP107/NUP210/POP1/RPP25/POP4/RPP38/TSEN34	7	Reactome
Upregulated	R-HSA-5250913	Positive epigenetic regulation of rRNA expression	8/151	105/11091	0.0761905	5.59622	5.55931	8.96146e-05	0.00289007	0.00244082	CBX3/DDX21/MYBBP1A/MTA1/POLR1G/POLR2F/POLR2L/POLR1C	8	Reactome
Upregulated	R-HSA-171319	Telomere Extension By Telomerase	4/151	23/11091	0.173913	12.774	6.64046	0.000238982	0.00704385	0.00594891	DKC1/GAR1/NHP2/NOP10	4	Reactome
Upregulated	R-HSA-1268020	Mitochondrial protein import	6/151	65/11091	0.0923077	6.78003	5.49065	0.000245716	0.00704385	0.00594891	COX19/TIMM13/PAM16/TIMM44/TIMM8A/TIMM8B	6	Reactome
Upregulated	R-HSA-167172	Transcription of the HIV genome	6/151	70/11091	0.0857143	6.29574	5.22169	0.000368888	0.00809499	0.00683665	CCNT1/POLR2F/POLR2L/GTF2E2/TAF12/TAF3	6	Reactome
Upregulated	R-HSA-167161	HIV Transcription Initiation	5/151	47/11091	0.106383	7.81387	5.49952	0.000423575	0.00809499	0.00683665	POLR2F/POLR2L/GTF2E2/TAF12/TAF3	5	Reactome
Upregulated	R-HSA-167162	RNA Polymerase II HIV Promoter Escape	5/151	47/11091	0.106383	7.81387	5.49952	0.000423575	0.00809499	0.00683665	POLR2F/POLR2L/GTF2E2/TAF12/TAF3	5	Reactome
Upregulated	R-HSA-4570464	SUMOylation of RNA binding proteins	5/151	47/11091	0.106383	7.81387	5.49952	0.000423575	0.00809499	0.00683665	HNRNPC/NOP58/NUP107/NUP210/SUMO2	5	Reactome
Upregulated	R-HSA-73762	RNA Polymerase I Transcription Initiation	5/151	47/11091	0.106383	7.81387	5.49952	0.000423575	0.00809499	0.00683665	MTA1/POLR1G/POLR2F/POLR2L/POLR1C	5	Reactome
Upregulated	R-HSA-73776	RNA Polymerase II Promoter Escape	5/151	47/11091	0.106383	7.81387	5.49952	0.000423575	0.00809499	0.00683665	POLR2F/POLR2L/GTF2E2/TAF12/TAF3	5	Reactome
Upregulated	R-HSA-73779	RNA Polymerase II Transcription Pre-Initiation And Promoter Opening	5/151	47/11091	0.106383	7.81387	5.49952	0.000423575	0.00809499	0.00683665	POLR2F/POLR2L/GTF2E2/TAF12/TAF3	5	Reactome
Upregulated	R-HSA-75953	RNA Polymerase II Transcription Initiation	5/151	47/11091	0.106383	7.81387	5.49952	0.000423575	0.00809499	0.00683665	POLR2F/POLR2L/GTF2E2/TAF12/TAF3	5	Reactome
Upregulated	R-HSA-76042	RNA Polymerase II Transcription Initiation And Promoter Clearance	5/151	47/11091	0.106383	7.81387	5.49952	0.000423575	0.00809499	0.00683665	POLR2F/POLR2L/GTF2E2/TAF12/TAF3	5	Reactome
Upregulated	R-HSA-162599	Late Phase of HIV Life Cycle	8/151	136/11091	0.0588235	4.32061	4.57748	0.000530765	0.00978125	0.00826078	CCNT1/NUP107/NUP210/POLR2F/POLR2L/GTF2E2/TAF12/TAF3	8	Reactome
Upregulated	R-HSA-674695	RNA Polymerase II Pre-transcription Events	6/151	81/11091	0.0740741	5.44077	4.71251	0.000807809	0.0143734	0.0121391	CCNT1/POLR2F/POLR2L/GTF2E2/TAF12/TAF3	6	Reactome
Upregulated	R-HSA-3108232	SUMO E3 ligases SUMOylate target proteins	9/151	183/11091	0.0491803	3.61231	4.18623	0.000880717	0.0146884	0.0124052	HNRNPC/MTA1/NOP58/NPM1/NUP107/NUP210/SAFB/SUMO2/TOP2B	9	Reactome
Upregulated	R-HSA-73863	RNA Polymerase I Transcription Termination	4/151	32/11091	0.125	9.18129	5.44483	0.000882445	0.0146884	0.0124052	POLR1G/POLR2F/POLR2L/POLR1C	4	Reactome
Upregulated	R-HSA-162587	HIV Life Cycle	8/151	149/11091	0.0536913	3.94364	4.24987	0.000967857	0.0156067	0.0131807	CCNT1/NUP107/NUP210/POLR2F/POLR2L/GTF2E2/TAF12/TAF3	8	Reactome
Upregulated	R-HSA-2990846	SUMOylation	9/151	189/11091	0.047619	3.49763	4.06867	0.00110619	0.0172968	0.0146081	HNRNPC/MTA1/NOP58/NPM1/NUP107/NUP210/SAFB/SUMO2/TOP2B	9	Reactome
Upregulated	R-HSA-5250924	B-WICH complex positively regulates rRNA expression	6/151	90/11091	0.0666667	4.89669	4.3606	0.00140225	0.0212811	0.017973	DDX21/MYBBP1A/POLR1G/POLR2F/POLR2L/POLR1C	6	Reactome
Upregulated	R-HSA-73780	RNA Polymerase III Chain Elongation	3/151	18/11091	0.166667	12.2417	5.60766	0.00173735	0.0256135	0.021632	POLR2F/POLR2L/POLR1C	3	Reactome
Upregulated	R-HSA-159231	Transport of Mature mRNA Derived from an Intronless Transcript	4/151	41/11091	0.097561	7.16589	4.64678	0.00226043	0.0323996	0.0273631	FIP1L1/NUP107/NUP210/ALYREF	4	Reactome
Upregulated	R-HSA-159234	Transport of Mature mRNAs Derived from Intronless Transcripts	4/151	42/11091	0.0952381	6.99527	4.57317	0.00247226	0.034478	0.0291185	FIP1L1/NUP107/NUP210/ALYREF	4	Reactome
Upregulated	R-HSA-168325	Viral Messenger RNA Synthesis	4/151	43/11091	0.0930233	6.83259	4.50194	0.00269735	0.0356879	0.0301404	NUP107/NUP210/POLR2F/POLR2L	4	Reactome
Upregulated	R-HSA-6782315	tRNA modification in the nucleus and cytosol	4/151	43/11091	0.0930233	6.83259	4.50194	0.00269735	0.0356879	0.0301404	TRMT1/TRMT5/METTL1/WDR4	4	Reactome
Upregulated	R-HSA-73886	Chromosome Maintenance	7/151	140/11091	0.05	3.67252	3.73855	0.00299827	0.0386777	0.0326654	DKC1/GAR1/NHP2/NOP10/NPM1/POLR2F/POLR2L	7	Reactome
Upregulated	R-HSA-4615885	SUMOylation of DNA replication proteins	4/151	45/11091	0.0888889	6.52892	4.36606	0.0031889	0.0401335	0.0338948	NUP107/NUP210/SUMO2/TOP2B	4	Reactome
Upregulated	R-HSA-6807505	RNA polymerase II transcribes snRNA genes	5/151	74/11091	0.0675676	4.96286	4.01826	0.00331641	0.0407444	0.0344108	CCNT1/INTS13/POLR2F/POLR2L/GTF2E2	5	Reactome
Upregulated	R-HSA-73980	RNA Polymerase III Transcription Termination	3/151	23/11091	0.130435	9.58048	4.83934	0.00358755	0.0411373	0.0347426	POLR2F/POLR2L/POLR1C	3	Reactome
Upregulated	R-HSA-9013418	RHOBTB2 GTPase cycle	3/151	23/11091	0.130435	9.58048	4.83934	0.00358755	0.0411373	0.0347426	HNRNPC/RBMX/SRRM1	3	Reactome
Upregulated	R-HSA-9013422	RHOBTB1 GTPase cycle	3/151	23/11091	0.130435	9.58048	4.83934	0.00358755	0.0411373	0.0347426	HNRNPC/RBMX/SRRM1	3	Reactome
Upregulated	R-HSA-73854	RNA Polymerase I Promoter Clearance	6/151	109/11091	0.0550459	4.04314	3.75094	0.00369502	0.0414484	0.0350054	CBX3/MTA1/POLR1G/POLR2F/POLR2L/POLR1C	6	Reactome
Upregulated	R-HSA-3700989	Transcriptional Regulation by TP53	12/151	362/11091	0.0331492	2.43482	3.26075	0.00389288	0.0427389	0.0360953	CASP2/CCNT1/COX11/COX19/NOC2L/NPM1/PIP4K2B/POLR2F/POLR2L/TAF12/TAF3/TNRC6B	12	Reactome
Upregulated	R-HSA-73864	RNA Polymerase I Transcription	6/151	111/11091	0.0540541	3.97029	3.69492	0.00404119	0.0434428	0.0366897	CBX3/MTA1/POLR1G/POLR2F/POLR2L/POLR1C	6	Reactome
Upregulated	R-HSA-157579	Telomere Maintenance	6/151	112/11091	0.0535714	3.93484	3.66739	0.00422302	0.044471	0.0375581	DKC1/GAR1/NHP2/NOP10/POLR2F/POLR2L	6	Reactome
Upregulated	R-HSA-162906	HIV Infection	9/151	231/11091	0.038961	2.8617	3.35928	0.00431355	0.0445158	0.037596	CCNT1/NPM1/NUP107/NUP210/POLR2F/POLR2L/GTF2E2/TAF12/TAF3	9	Reactome
Downregulated	R-HSA-6798695	Neutrophil degranulation	41/93	480/11091	0.0854167	10.1866	18.9212	1.23856e-31	5.38773e-29	4.35451e-29	BPI/BST1/CAMP/AZU1/CTSG/CD36/CHI3L1/CHIT1/COTL1/CRISP3/PPBP/DEFA4/RNASE3/ELANE/FCER1G/FCN1/GSN/GRN/SLC2A3/HK3/ITGAM/ITGB2/LYZ/MGAM/MMP8/MMP9/LCN2/MPO/PGLYRP1/PRTN3/PYGL/RAB44/RETN/RNASE2/S100A12/SDCBP/LTF/VAT1/ATP6V1D/VCL/TCIRG1	41	Reactome
Downregulated	R-HSA-76002	Platelet activation, signaling and aggregation	21/93	263/11091	0.0798479	9.52251	12.8624	2.7184e-15	5.91252e-13	4.77866e-13	ACTN1/ARRB1/CD36/PPBP/F13A1/FCER1G/FGB/GNG2/GNAQ/GP9/GP5/HRG/ITGA2B/ITGB3/MMRN1/PLEK/RAB27B/SPARC/TLN1/THBS1/VCL	21	Reactome
Downregulated	R-HSA-114608	Platelet degranulation	15/93	129/11091	0.116279	13.8672	13.5171	1.52955e-13	2.21785e-11	1.79253e-11	ACTN1/CD36/PPBP/F13A1/FGB/HRG/ITGA2B/ITGB3/MMRN1/PLEK/RAB27B/SPARC/TLN1/THBS1/VCL	15	Reactome
Downregulated	R-HSA-76005	Response to elevated platelet cytosolic Ca2+	15/93	134/11091	0.11194	13.3498	13.2256	2.70432e-13	2.94094e-11	2.37695e-11	ACTN1/CD36/PPBP/F13A1/FGB/HRG/ITGA2B/ITGB3/MMRN1/PLEK/RAB27B/SPARC/TLN1/THBS1/VCL	15	Reactome
Downregulated	R-HSA-6803157	Antimicrobial peptides	11/93	95/11091	0.115789	13.8088	11.5293	3.44808e-10	2.99983e-08	2.42454e-08	BPI/CAMP/CTSG/DEFA4/RNASE3/ELANE/LYZ/LCN2/PGLYRP1/PRTN3/LTF	11	Reactome
Downregulated	R-HSA-1474244	Extracellular matrix organization	15/93	300/11091	0.05	5.9629	8.01338	2.50061e-08	1.81294e-06	1.46527e-06	ACTN1/CTSG/CMA1/ELANE/EMILIN1/FGB/ITGA2B/ITGAM/ITGB2/ITGB3/LTBP1/MMP8/MMP9/SPARC/THBS1	15	Reactome
Downregulated	R-HSA-6802948	Signaling by high-kinase activity BRAF mutants	6/93	36/11091	0.166667	19.8763	10.4313	4.69755e-07	2.91919e-05	2.35937e-05	ARRB1/FGB/ITGA2B/ITGB3/TLN1/VCL	6	Reactome
Downregulated	R-HSA-140877	Formation of Fibrin Clot (Clotting Cascade)	6/93	39/11091	0.153846	18.3474	9.97922	7.71115e-07	3.72706e-05	3.01231e-05	F13A1/FGB/GP9/GP5/PF4V1/PRTN3	6	Reactome
Downregulated	R-HSA-76009	Platelet Aggregation (Plug Formation)	6/93	39/11091	0.153846	18.3474	9.97922	7.71115e-07	3.72706e-05	3.01231e-05	FGB/GP9/GP5/ITGA2B/ITGB3/TLN1	6	Reactome
Downregulated	R-HSA-5674135	MAP2K and MAPK activation	6/93	40/11091	0.15	17.8887	9.83957	9.01104e-07	3.9198e-05	3.16809e-05	ARRB1/FGB/ITGA2B/ITGB3/TLN1/VCL	6	Reactome
Downregulated	R-HSA-9656223	Signaling by RAF1 mutants	6/93	43/11091	0.139535	16.6407	9.44926	1.40259e-06	5.5466e-05	4.48292e-05	ARRB1/FGB/ITGA2B/ITGB3/TLN1/VCL	6	Reactome
Downregulated	R-HSA-6802946	Signaling by moderate kinase activity BRAF mutants	6/93	47/11091	0.12766	15.2244	8.9861	2.40471e-06	6.97367e-05	5.63631e-05	ARRB1/FGB/ITGA2B/ITGB3/TLN1/VCL	6	Reactome
Downregulated	R-HSA-6802949	Signaling by RAS mutants	6/93	47/11091	0.12766	15.2244	8.9861	2.40471e-06	6.97367e-05	5.63631e-05	ARRB1/FGB/ITGA2B/ITGB3/TLN1/VCL	6	Reactome
Downregulated	R-HSA-6802955	Paradoxical activation of RAF signaling by kinase inactive BRAF	6/93	47/11091	0.12766	15.2244	8.9861	2.40471e-06	6.97367e-05	5.63631e-05	ARRB1/FGB/ITGA2B/ITGB3/TLN1/VCL	6	Reactome
Downregulated	R-HSA-9649948	Signaling downstream of RAS mutants	6/93	47/11091	0.12766	15.2244	8.9861	2.40471e-06	6.97367e-05	5.63631e-05	ARRB1/FGB/ITGA2B/ITGB3/TLN1/VCL	6	Reactome
Downregulated	R-HSA-354194	GRB2:SOS provides linkage to MAPK signaling for Integrins	4/93	15/11091	0.266667	31.8022	10.977	5.89239e-06	0.000150776	0.000121861	FGB/ITGA2B/ITGB3/TLN1	4	Reactome
Downregulated	R-HSA-372708	p130Cas linkage to MAPK signaling for integrins	4/93	15/11091	0.266667	31.8022	10.977	5.89239e-06	0.000150776	0.000121861	FGB/ITGA2B/ITGB3/TLN1	4	Reactome
Downregulated	R-HSA-1592389	Activation of Matrix Metalloproteinases	5/93	33/11091	0.151515	18.0694	9.02999	7.33274e-06	0.000177208	0.000143224	CTSG/CMA1/ELANE/MMP8/MMP9	5	Reactome
Downregulated	R-HSA-1222556	ROS and RNS production in phagocytes	5/93	36/11091	0.138889	16.5636	8.60068	1.14187e-05	0.000261429	0.000211294	NCF2/NCF4/MPO/ATP6V1D/TCIRG1	5	Reactome
Downregulated	R-HSA-446353	Cell-extracellular matrix interactions	4/93	18/11091	0.222222	26.5018	9.95691	1.29571e-05	0.000281816	0.000227771	ACTN1/ILK/LIMS1/VASP	4	Reactome
Downregulated	R-HSA-6802952	Signaling by BRAF and RAF1 fusions	6/93	67/11091	0.0895522	10.6798	7.30779	1.95363e-05	0.00040468	0.000327074	ARRB1/FGB/ITGA2B/ITGB3/TLN1/VCL	6	Reactome
Downregulated	R-HSA-2173782	Binding and Uptake of Ligands by Scavenger Receptors	5/93	42/11091	0.119048	14.1974	7.87955	2.47639e-05	0.000489651	0.000395749	APOE/CD163/CD36/LRP1/SPARC	5	Reactome
Downregulated	R-HSA-140875	Common Pathway of Fibrin Clot Formation	4/93	22/11091	0.181818	21.6833	8.9295	3.01885e-05	0.000570956	0.000461463	F13A1/FGB/PF4V1/PRTN3	4	Reactome
Downregulated	R-HSA-6785807	Interleukin-4 and Interleukin-13 signaling	7/93	108/11091	0.0648148	7.72969	6.46244	3.25099e-05	0.000589243	0.000476242	CD36/F13A1/HMOX1/ITGAM/ITGB2/MMP9/LCN2	7	Reactome
Downregulated	R-HSA-445355	Smooth Muscle Contraction	5/93	45/11091	0.111111	13.2509	7.5722	3.48688e-05	0.000606718	0.000490366	DYSF/MYL9/TLN1/TPM1/VCL	5	Reactome
Downregulated	R-HSA-354192	Integrin signaling	4/93	27/11091	0.148148	17.6679	7.97363	7.01407e-05	0.00114368	0.000924351	FGB/ITGA2B/ITGB3/TLN1	4	Reactome
Downregulated	R-HSA-6802957	Oncogenic MAPK signaling	6/93	84/11091	0.0714286	8.51843	6.36038	7.09869e-05	0.00114368	0.000924351	ARRB1/FGB/ITGA2B/ITGB3/TLN1/VCL	6	Reactome
Downregulated	R-HSA-216083	Integrin cell surface interactions	6/93	85/11091	0.0705882	8.41822	6.31313	7.58673e-05	0.00117865	0.000952619	FGB/ITGA2B/ITGAM/ITGB2/ITGB3/THBS1	6	Reactome
Downregulated	R-HSA-400451	Free fatty acids regulate insulin secretion	3/93	11/11091	0.272727	32.5249	9.61902	8.97039e-05	0.00134556	0.00108752	CD36/GNAQ/PLCB2	3	Reactome
Downregulated	R-HSA-75892	Platelet Adhesion to exposed collagen	3/93	16/11091	0.1875	22.3609	7.86245	0.000295325	0.00428222	0.00346101	FCER1G/GP9/GP5	3	Reactome
Downregulated	R-HSA-168898	Toll-like Receptor Cascades	7/93	169/11091	0.0414201	4.93968	4.74574	0.000531197	0.0074539	0.00602445	BPI/CD36/FGB/ITGAM/ITGB2/LGMN/S100A12	7	Reactome
Downregulated	R-HSA-917937	Iron uptake and transport	4/93	58/11091	0.0689655	8.22469	5.07268	0.00139082	0.0185217	0.0149698	HMOX1/LCN2/ATP6V1D/TCIRG1	4	Reactome
Downregulated	R-HSA-3000170	Syndecan interactions	3/93	27/11091	0.111111	13.2509	5.86063	0.00144294	0.0185217	0.0149698	ACTN1/ITGB3/THBS1	3	Reactome
Downregulated	R-HSA-166016	Toll Like Receptor 4 (TLR4) Cascade	6/93	147/11091	0.0408163	4.86768	4.34081	0.00144767	0.0185217	0.0149698	BPI/CD36/FGB/ITGAM/ITGB2/S100A12	6	Reactome
Downregulated	R-HSA-449147	Signaling by Interleukins	11/93	473/11091	0.0232558	2.77344	3.62474	0.00195501	0.024298	0.0196383	CTSG/CD36/F13A1/HMOX1/ITGAM/ITGB2/MMP9/LCN2/PRTN3/S100A12/STAT5A	11	Reactome
Downregulated	R-HSA-977225	Amyloid fiber formation	5/93	110/11091	0.0454545	5.42082	4.28478	0.00227797	0.027175	0.0219636	APOE/GSN/LYZ/SNCA/LTF	5	Reactome
Downregulated	R-HSA-1251985	Nuclear signaling by ERBB4	3/93	32/11091	0.09375	11.1804	5.30315	0.00237391	0.027175	0.0219636	APOE/SPARC/STAT5A	3	Reactome
Downregulated	R-HSA-456926	Thrombin signalling through proteinase activated receptors (PARs)	3/93	32/11091	0.09375	11.1804	5.30315	0.00237391	0.027175	0.0219636	ARRB1/GNG2/GNAQ	3	Reactome
Downregulated	R-HSA-446728	Cell junction organization	5/93	115/11091	0.0434783	5.18513	4.14846	0.00276458	0.0308356	0.0249222	ACTN1/ANG/ILK/LIMS1/VASP	5	Reactome
Downregulated	R-HSA-399997	Acetylcholine regulates insulin secretion	2/93	10/11091	0.2	23.8516	6.6478	0.00299614	0.0325831	0.0263345	GNAQ/PLCB2	2	Reactome
Downregulated	R-HSA-2129379	Molecules associated with elastic fibres	3/93	37/11091	0.0810811	9.66957	4.85724	0.00360816	0.0377209	0.0304871	EMILIN1/ITGB3/LTBP1	3	Reactome
Downregulated	R-HSA-189085	Digestion of dietary carbohydrate	2/93	11/11091	0.181818	21.6833	6.31097	0.00364202	0.0377209	0.0304871	CHIT1/MGAM	2	Reactome
Downregulated	R-HSA-422356	Regulation of insulin secretion	4/93	78/11091	0.0512821	6.1158	4.16925	0.00411778	0.0416566	0.033668	CD36/GNG2/GNAQ/PLCB2	4	Reactome
Downregulated	R-HSA-430116	GP1b-IX-V activation signalling	2/93	12/11091	0.166667	19.8763	6.01601	0.00434665	0.0429725	0.0347316	GP9/GP5	2	Reactome
Downregulated	R-HSA-2168880	Scavenging of heme from plasma	2/93	13/11091	0.153846	18.3474	5.75474	0.00510902	0.0493872	0.0399161	CD163/LRP1	2	Reactome
Upregulated	HALLMARK_MYC_TARGETS_V1	HALLMARK_MYC_TARGETS_V1	21/69	200/4384	0.105	6.6713	10.3806	9.69208e-13	2.51994e-11	2.04044e-11	AIMP2/CBX3/DDX21/DUT/FBL/HNRNPC/CLNS1A/NHP2/NOP16/NOP56/NPM1/RSL1D1/RNPS1/SNRPG/SET/SRSF1/SRSF2/SRSF7/SSBP1/RRP9/UBE2E1	21	Hallmark
Upregulated	HALLMARK_MYC_TARGETS_V2	HALLMARK_MYC_TARGETS_V2	13/69	58/4384	0.224138	14.2409	12.8353	2.03828e-12	2.64976e-11	2.14555e-11	AIMP2/CBX3/MYBBP1A/NOP16/NOP2/NOP56/NPM1/RRP12/PPAN/RRP9/UTP20/WDR43/WDR74	13	Hallmark
Upregulated	HALLMARK_UNFOLDED_PROTEIN_RESPONSE	HALLMARK_UNFOLDED_PROTEIN_RESPONSE	11/69	113/4384	0.0973451	6.18494	7.06055	1.06246e-06	9.20795e-06	7.45583e-06	DDX10/DKC1/EXOSC2/IMP3/NHP2/NOP14/NOP56/NPM1/POP4/SDAD1/RRP9	11	Hallmark
Upregulated	HALLMARK_E2F_TARGETS	HALLMARK_E2F_TARGETS	11/69	200/4384	0.055	3.49449	4.56585	0.000240315	0.00156205	0.00126482	DUT/DDX39A/EZH2/ILF3/TK1/LYAR/NOP56/NUP107/SRSF1/SRSF2/STMN1	11	Hallmark
Upregulated	HALLMARK_G2M_CHECKPOINT	HALLMARK_G2M_CHECKPOINT	10/69	200/4384	0.05	3.17681	3.98437	0.00100336	0.00521747	0.00422467	CCNT1/DKC1/DDX39A/EZH2/ILF3/NCL/UPF1/SRSF1/SRSF2/STMN1	10	Hallmark
Downregulated	HALLMARK_COAGULATION	HALLMARK_COAGULATION	12/56	138/4384	0.0869565	6.80745	7.88445	1.00039e-07	3.6014e-06	3.15912e-06	ANG/GSN/GP9/HRG/ITGB3/LGMN/LRP1/MMP8/MMP9/PLEK/SPARC/THBS1	12	Hallmark
Downregulated	HALLMARK_COMPLEMENT	HALLMARK_COMPLEMENT	13/56	200/4384	0.065	5.08857	6.73173	8.38477e-07	1.50926e-05	1.32391e-05	ANG/CD36/FCER1G/FCN1/GNG2/GP9/ITGAM/LGMN/LRP1/MMP8/PLEK/S100A12/LTF	13	Hallmark
