## Additional File 3 for "Integrated Proteomic and Network Analysis Reveals Dysregulated Pathways and Candidate Proteins in Multiple Myeloma Progression"

### Sheet: Sheet 1
Protein–protein interactions (PPI) were retrieved from STRING via Cytoscape, retaining only interactions with a combined confidence score ≥ 0.9.
For each protein of the dataset, the table reports its degree (number of interactions) and the list of interacting neighbours.
Gene	Degree	Neighbours
RPS27A	266	ABCE1, ADRM1, AMFR, ANAPC2, ARIH1, ARL6IP1, ASH2L, ATXN3, BMS1, BYSL, CBL, CD2AP, CD74, CDK2, CDKN1B, CSNK1A1, CUL1, CYLD, DENR, DNMT1, DOCK4, DPY30, EDF1, EEF1A1, EEF1B2, EEF2, EEFSEC, EIF1, EIF1AX, EIF2S1, EIF2S2, EIF2S3, EIF3A, EIF3B, EIF3C, EIF3D, EIF3E, EIF3F, EIF3G, EIF3I, EIF3J, EIF3K, EIF3L, EIF3M, EIF4G1, EIF5, EIF5B, EMG1, ETF1, FAU, FBL, GGA3, GSPT1, H2AC6, H2AX, HBA2, HDAC6, HEATR1, HGS, HUWE1, IDE, IFI35, IFIH1, IKBKG, IMP3, ITCH, KRR1, KXD1, LTV1, MAVS, MED1, MINDY1, MRNIP, MRPS7, MYCBP2, MYO6, NEDD4L, NEDD8, NOB1, NOP56, NOP58, NPLOC4, OTUB1, OTUD7B, OTULIN, PA2G4, PCNA, PELO, PICALM, PLAA, PSMA1, PSMA2, PSMA3, PSMA4, PSMA5, PSMA6, PSMA7, PSMB1, PSMB2, PSMB3, PSMB4, PSMB5, PSMB6, PSMB7, PSMC1, PSMC2, PSMC3, PSMC4, PSMC5, PSMC6, PSMD1, PSMD11, PSMD12, PSMD13, PSMD14, PSMD2, PSMD3, PSMD4, PSMD5, PSMD6, PSMD7, PSMD8, RABGEF1, RACK1, RAD23A, RBBP5, RBX1, RIOK2, RNF13, RNF31, RPL10, RPL10A, RPL11, RPL12, RPL13, RPL13A, RPL14, RPL15, RPL17, RPL18, RPL18A, RPL19, RPL21, RPL22, RPL22L1, RPL23, RPL23A, RPL24, RPL26, RPL26L1, RPL27, RPL27A, RPL28, RPL29, RPL3, RPL30, RPL31, RPL32, RPL34, RPL35, RPL35A, RPL36, RPL36A, RPL36AL, RPL37A, RPL38, RPL39, RPL4, RPL5, RPL6, RPL7, RPL7A, RPL7L1, RPL8, RPL9, RPLP0, RPLP1, RPLP2, RPS10, RPS11, RPS12, RPS13, RPS14, RPS15, RPS15A, RPS16, RPS17, RPS18, RPS19, RPS2, RPS20, RPS21, RPS23, RPS24, RPS25, RPS26, RPS27, RPS27L, RPS28, RPS29, RPS3, RPS3A, RPS4X, RPS4Y1, RPS5, RPS6, RPS7, RPS8, RPS9, RPSA, RRP9, RSAD1, RSRC1, SERBP1, SH3KBP1, SKP1, SNU13, SQSTM1, STAM, STAM2, STAMBP, TAB2, TDP2, TNFAIP3, TOM1, TP53BP1, TPT1, TRAF6, TRIM21, TRIM25, TSG101, TSR1, UBA1, UBA52, UBA6, UBA7, UBE2D2, UBE2D3, UBE2G1, UBE2K, UBE2L6, UBE2N, UBE2R2, UBE2S, UBE2V1, UBE2V2, UBL7, UBQLN1, UBQLN2, UBR5, UCHL1, UCHL3, UCHL5, UFD1, UIMC1, USP14, USP34, USP5, USP7, USP8, UTP18, VPS36, WDR36, WDR48, WWP2, YOD1
RPS18	249	AATF, ABCE1, ARL6IP1, ATP5F1A, ATP5F1C, ATP5PO, BMS1, BYSL, CD74, DAP3, DCAF13, DENR, DIMT1, DNTTIP2, DOCK4, EDF1, EEF1A1, EEF1B2, EEF1D, EEF1G, EEF2, EEFSEC, EFL1, EFTUD2, EIF1, EIF1AD, EIF1AX, EIF1AY, EIF2S1, EIF2S2, EIF2S3, EIF3A, EIF3B, EIF3C, EIF3D, EIF3E, EIF3F, EIF3G, EIF3H, EIF3I, EIF3J, EIF3K, EIF3L, EIF3M, EIF4A1, EIF5, EIF5A, EIF5B, EMG1, EPRS1, ETF1, FAU, FBL, FCF1, GFM1, GSPT1, HBA2, HBS1L, HDDC3, HEATR1, HIBCH, HMGN1, HMGN2, HMGN4, HSPBP1, IFI35, IMP3, IMP4, KRR1, LTV1, MED1, MPHOSPH10, MRNIP, MRPL1, MRPL11, MRPL12, MRPL13, MRPL16, MRPL17, MRPL19, MRPL2, MRPL20, MRPL21, MRPL22, MRPL23, MRPL24, MRPL27, MRPL3, MRPL32, MRPL33, MRPL4, MRPL41, MRPL43, MRPL46, MRPL47, MRPL58, MRPL9, MRPS10, MRPS11, MRPS12, MRPS14, MRPS15, MRPS16, MRPS2, MRPS35, MRPS5, MRPS6, MRPS7, MRPS9, MRRF, MRTO4, MTIF2, NAT10, NGDN, NOB1, NOC4L, NOL10, NOL6, NOP14, NOP56, NOP58, NSA2, PA2G4, PDCD11, PDF, PFDN6, PNO1, POLR1A, POLR1B, POLR1C, POLR2B, POLR2C, POLR2F, POLR3A, POLR3B, PWP2, QARS1, RACK1, RCL1, RIOK2, RPL10, RPL10A, RPL11, RPL12, RPL13, RPL13A, RPL14, RPL15, RPL17, RPL18, RPL18A, RPL19, RPL21, RPL22, RPL22L1, RPL23, RPL23A, RPL24, RPL26, RPL26L1, RPL27, RPL27A, RPL28, RPL29, RPL3, RPL30, RPL31, RPL32, RPL34, RPL35, RPL35A, RPL36, RPL36A, RPL36AL, RPL37A, RPL38, RPL39, RPL4, RPL5, RPL6, RPL7, RPL7A, RPL7L1, RPL8, RPL9, RPLP0, RPLP1, RPLP2, RPP38, RPS10, RPS11, RPS12, RPS13, RPS14, RPS15, RPS15A, RPS16, RPS17, RPS19, RPS2, RPS20, RPS21, RPS23, RPS24, RPS25, RPS26, RPS27, RPS27A, RPS27L, RPS28, RPS29, RPS3, RPS3A, RPS4X, RPS4Y1, RPS5, RPS6, RPS7, RPS8, RPS9, RPSA, RRP7A, RRP9, RSAD1, RSRC1, SEC61A1, SERBP1, SIL1, SLC39A7, SNU13, SRP54, TBL3, TPT1, TSR1, TUFM, UBA52, UTP11, UTP14A, UTP15, UTP18, UTP20, UTP3, UTP4, UTP6, WDR3, WDR36, WDR43, WDR46, WDR75
RPS11	248	AATF, ABCE1, ARL6IP1, ATP5F1A, ATP5F1C, BMS1, BUD23, BYSL, CCDC124, CD74, DAP3, DCAF13, DENR, DHX37, DIMT1, DNTTIP2, DOCK4, EDF1, EEF1A1, EEF1B2, EEF1D, EEF1G, EEF2, EEFSEC, EFL1, EFTUD2, EIF1, EIF1AX, EIF1AY, EIF2S1, EIF2S2, EIF2S3, EIF3A, EIF3B, EIF3C, EIF3D, EIF3E, EIF3F, EIF3G, EIF3H, EIF3I, EIF3J, EIF3K, EIF3L, EIF3M, EIF4A1, EIF5, EIF5A, EIF5B, EMG1, EPRS1, ETF1, FAU, FBL, FCF1, GFM1, GSPT1, HBA2, HDDC3, HEATR1, HMGN1, HMGN2, HMGN4, HSPBP1, IFI35, IMP3, IMP4, KRR1, LRRC47, LTV1, MED1, MPHOSPH10, MRNIP, MRPL1, MRPL11, MRPL12, MRPL13, MRPL16, MRPL17, MRPL19, MRPL2, MRPL20, MRPL21, MRPL22, MRPL24, MRPL27, MRPL3, MRPL32, MRPL33, MRPL4, MRPL41, MRPL43, MRPL46, MRPL47, MRPL58, MRPL9, MRPS10, MRPS11, MRPS12, MRPS14, MRPS15, MRPS16, MRPS2, MRPS35, MRPS5, MRPS6, MRPS7, MRPS9, MRRF, MRTO4, MTIF2, NACA, NAT10, NGDN, NOB1, NOC4L, NOL10, NOL6, NOP14, NOP56, NOP58, NSA2, PA2G4, PDCD11, PDF, PNO1, POLR1A, POLR1B, POLR1C, POLR2B, POLR2C, POLR2F, POLR3A, POLR3B, PWP2, QARS1, RACK1, RCL1, RIOK2, RPL10, RPL10A, RPL11, RPL12, RPL13, RPL13A, RPL14, RPL15, RPL17, RPL18, RPL18A, RPL19, RPL21, RPL22, RPL22L1, RPL23, RPL23A, RPL24, RPL26, RPL26L1, RPL27, RPL27A, RPL28, RPL29, RPL3, RPL30, RPL31, RPL32, RPL34, RPL35, RPL35A, RPL36, RPL36A, RPL36AL, RPL37A, RPL38, RPL39, RPL4, RPL5, RPL6, RPL7, RPL7A, RPL7L1, RPL8, RPL9, RPLP0, RPLP1, RPLP2, RPP38, RPS10, RPS12, RPS13, RPS14, RPS15, RPS15A, RPS16, RPS17, RPS18, RPS19, RPS2, RPS20, RPS21, RPS23, RPS24, RPS25, RPS26, RPS27, RPS27A, RPS27L, RPS28, RPS29, RPS3, RPS3A, RPS4X, RPS4Y1, RPS5, RPS6, RPS7, RPS8, RPS9, RPSA, RRP7A, RRP9, RSAD1, RSL1D1, RSRC1, SEC61A1, SERBP1, SIL1, SNU13, SRP54, TBL3, TPT1, TSR1, TUFM, UBA52, UTP11, UTP14A, UTP15, UTP18, UTP20, UTP3, UTP4, UTP6, WDR3, WDR36, WDR43, WDR46, WDR75
UBA52	240	ADRM1, AMFR, ANAPC2, ARIH1, ARL6IP1, ASH2L, ATXN3, CBL, CD2AP, CD74, CDK2, CDKN1B, CUL1, CYLD, DNMT1, DOCK4, DPY30, EEF1A1, EEF1B2, EEF2, EEFSEC, EFL1, EIF5A, EIF6, FAU, GGA3, GSPT1, H2AC6, H2AX, HDAC6, HMGN1, HMGN2, HMGN4, HUWE1, IDE, IFI35, IFIH1, IMP3, ITCH, KXD1, MAVS, MED1, MINDY1, MRNIP, MRPL1, MRPL13, MRPL2, MRPL22, MRPL24, MRPL3, MRPL4, MRPS10, MRPS11, MRPS12, MRPS14, MRPS15, MRPS5, MRPS7, MRTO4, MYCBP2, MYO6, NACA, NEDD4L, NEDD8, NPLOC4, NSA2, OTUB1, OTUD7B, OTULIN, PA2G4, PCNA, PICALM, PLAA, POLR2K, PSMA1, PSMA2, PSMA3, PSMA4, PSMA5, PSMA6, PSMA7, PSMB1, PSMB2, PSMB3, PSMB4, PSMB5, PSMB6, PSMB7, PSMC1, PSMC2, PSMC3, PSMC4, PSMC5, PSMC6, PSMD1, PSMD11, PSMD12, PSMD13, PSMD14, PSMD2, PSMD3, PSMD4, PSMD6, PSMD7, PSMD8, RABGEF1, RACK1, RAD23A, RBBP5, RBX1, RNF13, RNF31, RPL10, RPL10A, RPL11, RPL12, RPL13, RPL13A, RPL14, RPL15, RPL17, RPL18, RPL18A, RPL19, RPL21, RPL22, RPL22L1, RPL23, RPL23A, RPL24, RPL26, RPL26L1, RPL27, RPL27A, RPL28, RPL29, RPL3, RPL30, RPL31, RPL32, RPL34, RPL35, RPL35A, RPL36, RPL36A, RPL36AL, RPL37A, RPL38, RPL39, RPL4, RPL5, RPL6, RPL7, RPL7A, RPL7L1, RPL8, RPL9, RPLP0, RPLP1, RPLP2, RPS10, RPS11, RPS12, RPS13, RPS14, RPS15, RPS15A, RPS16, RPS17, RPS18, RPS19, RPS2, RPS20, RPS21, RPS23, RPS24, RPS25, RPS26, RPS27, RPS27A, RPS27L, RPS28, RPS29, RPS3, RPS3A, RPS4X, RPS4Y1, RPS5, RPS6, RPS7, RPS8, RPS9, RPSA, RSAD1, RSRC1, SBDS, SEC61B, SERBP1, SH3KBP1, SKP1, SQSTM1, STAM, STAM2, TAB2, TDP2, TNFAIP3, TOM1, TP53BP1, TPT1, TRAF6, TRIM21, TRIM25, TSG101, UBA1, UBA6, UBA7, UBE2D2, UBE2G1, UBE2K, UBE2L6, UBE2N, UBE2R2, UBE2S, UBE2V1, UBE2V2, UBL7, UBQLN1, UBQLN2, UBR5, UCHL1, UCHL3, UIMC1, USP14, USP34, USP5, USP7, USP8, VPS36, WDR48, YOD1
RPS9	229	AATF, ABCE1, ARL6IP1, ATP5F1A, BMS1, BUD23, BYSL, CD74, DAP3, DCAF13, DENR, DHX37, DIMT1, DNTTIP2, DOCK4, EDF1, EEF1A1, EEF1B2, EEF1G, EEF2, EEFSEC, EIF1, EIF1AX, EIF1AY, EIF2S1, EIF2S2, EIF2S3, EIF3A, EIF3B, EIF3C, EIF3D, EIF3E, EIF3F, EIF3G, EIF3H, EIF3I, EIF3J, EIF3K, EIF3L, EIF3M, EIF4A1, EIF5, EIF5A, EIF5B, EMG1, EPRS1, ETF1, EXOSC10, FAU, FBL, FCF1, GSPT1, HBA2, HBS1L, HEATR1, HIBCH, HMGN1, HMGN2, HMGN4, IFI35, IMP3, IMP4, KRR1, LTV1, MED1, MPHOSPH10, MRNIP, MRPL1, MRPL11, MRPL12, MRPL13, MRPL16, MRPL17, MRPL19, MRPL2, MRPL20, MRPL21, MRPL22, MRPL24, MRPL27, MRPL3, MRPL32, MRPL33, MRPL4, MRPL9, MRPS10, MRPS11, MRPS12, MRPS14, MRPS15, MRPS16, MRPS2, MRPS35, MRPS5, MRPS6, MRPS7, MRPS9, MRRF, MRTO4, MTIF2, NAT10, NGDN, NOB1, NOC4L, NOL10, NOL6, NOP14, NOP56, NOP58, NSA2, PA2G4, PDCD11, PNO1, POLR1C, POLR2C, POLR2F, PWP2, RACK1, RCL1, RIOK1, RIOK2, RPL10, RPL10A, RPL11, RPL12, RPL13, RPL13A, RPL14, RPL15, RPL17, RPL18, RPL18A, RPL19, RPL21, RPL22, RPL22L1, RPL23, RPL23A, RPL24, RPL26, RPL26L1, RPL27, RPL27A, RPL28, RPL29, RPL3, RPL30, RPL31, RPL32, RPL34, RPL35, RPL35A, RPL36, RPL36A, RPL36AL, RPL37A, RPL38, RPL39, RPL4, RPL5, RPL6, RPL7, RPL7A, RPL7L1, RPL8, RPL9, RPLP0, RPLP1, RPLP2, RPP38, RPS10, RPS11, RPS12, RPS13, RPS14, RPS15, RPS15A, RPS16, RPS17, RPS18, RPS19, RPS2, RPS20, RPS21, RPS23, RPS24, RPS25, RPS26, RPS27, RPS27A, RPS27L, RPS28, RPS29, RPS3, RPS3A, RPS4X, RPS4Y1, RPS5, RPS6, RPS7, RPS8, RPSA, RRP7A, RRP9, RSAD1, RSRC1, SEC61A1, SEC61B, SERBP1, SNU13, SRP54, TBL3, TPT1, TSR1, TUFM, UBA52, UTP11, UTP14A, UTP15, UTP18, UTP20, UTP3, UTP4, UTP6, WDR3, WDR36, WDR43, WDR46, WDR75
RPS6	219	AATF, ABCE1, ARL6IP1, BMS1, BUD23, BYSL, CCDC124, CD74, DCAF13, DENR, DHX37, DIMT1, DNTTIP2, DOCK4, EDF1, EEF1A1, EEF1B2, EEF1D, EEF1G, EEF2, EEFSEC, EFTUD2, EIF1, EIF1AX, EIF2S1, EIF2S2, EIF2S3, EIF3A, EIF3B, EIF3C, EIF3D, EIF3E, EIF3F, EIF3G, EIF3H, EIF3I, EIF3J, EIF3K, EIF3L, EIF3M, EIF4A1, EIF4B, EIF4E, EIF4EBP1, EIF4G1, EIF5, EIF5A, EIF5B, EMG1, EPRS1, ETF1, EXOSC10, FAU, FBL, FCF1, GSPT1, HBA2, HBS1L, HEATR1, HMGN1, HMGN2, HMGN4, IFI35, IMP3, IMP4, KRR1, LTV1, MED1, MPHOSPH10, MRNIP, MRPL1, MRPL11, MRPL13, MRPL16, MRPL2, MRPL22, MRPL24, MRPL3, MRPL4, MRPS10, MRPS11, MRPS12, MRPS14, MRPS15, MRPS2, MRPS5, MRPS7, MRTO4, MTOR, NACA, NAT10, NGDN, NOB1, NOC4L, NOL10, NOL6, NOP14, NOP56, NOP58, NSA2, PA2G4, PDCD11, PELO, PNO1, PWP2, RACK1, RCL1, RIOK1, RIOK2, RPL10, RPL10A, RPL11, RPL12, RPL13, RPL13A, RPL14, RPL15, RPL17, RPL18, RPL18A, RPL19, RPL21, RPL22, RPL22L1, RPL23, RPL23A, RPL24, RPL26, RPL26L1, RPL27, RPL27A, RPL28, RPL29, RPL3, RPL30, RPL31, RPL32, RPL34, RPL35, RPL35A, RPL36, RPL36A, RPL36AL, RPL37A, RPL38, RPL39, RPL4, RPL5, RPL6, RPL7, RPL7A, RPL7L1, RPL8, RPL9, RPLP0, RPLP1, RPLP2, RPP38, RPS10, RPS11, RPS12, RPS13, RPS14, RPS15, RPS15A, RPS16, RPS17, RPS18, RPS19, RPS2, RPS20, RPS21, RPS23, RPS24, RPS25, RPS26, RPS27, RPS27A, RPS27L, RPS28, RPS29, RPS3, RPS3A, RPS4X, RPS4Y1, RPS5, RPS6KB1, RPS6KB2, RPS7, RPS8, RPS9, RPSA, RPTOR, RRP7A, RRP9, RSAD1, RSL1D1, RSRC1, SEC61B, SERBP1, SNU13, TBL3, TPT1, TSC2, TSR1, UBA52, UTP11, UTP14A, UTP15, UTP18, UTP20, UTP3, UTP4, UTP6, WDR3, WDR36, WDR43, WDR46, WDR75
RPS23	215	AATF, ABCE1, ABCF1, ARL6IP1, BMS1, BUD23, BYSL, CD74, DCAF13, DENR, DHX9, DIMT1, DNTTIP2, DOCK4, EDF1, EEF1A1, EEF1B2, EEF2, EEFSEC, EIF1, EIF1AX, EIF1AY, EIF2S1, EIF2S2, EIF2S3, EIF3A, EIF3B, EIF3C, EIF3D, EIF3E, EIF3F, EIF3G, EIF3H, EIF3I, EIF3J, EIF3K, EIF3L, EIF3M, EIF4A1, EIF5, EIF5A, EIF5B, EMG1, ETF1, FAU, FBL, FCF1, GSPT1, HBA2, HBS1L, HEATR1, HMGN1, HMGN2, HMGN4, IFI35, IMP3, IMP4, KRR1, LARP4B, LTV1, MED1, MPHOSPH10, MRNIP, MRPL12, MRPL13, MRPL17, MRPL19, MRPL20, MRPL21, MRPL27, MRPL32, MRPL33, MRPL4, MRPL41, MRPL58, MRPL9, MRPS10, MRPS11, MRPS15, MRPS16, MRPS5, MRPS6, MRPS7, MRPS9, MRRF, MRTO4, NAT10, NGDN, NOB1, NOC4L, NOL10, NOL6, NOP14, NOP56, NOP58, NSA2, PA2G4, PDCD11, PELO, PNO1, POLR1C, POLR2C, POLR2F, PWP2, RACK1, RCL1, RIOK2, RPL10, RPL10A, RPL11, RPL12, RPL13, RPL13A, RPL14, RPL15, RPL17, RPL18, RPL18A, RPL19, RPL21, RPL22, RPL22L1, RPL23, RPL23A, RPL24, RPL26, RPL26L1, RPL27, RPL27A, RPL28, RPL29, RPL3, RPL30, RPL31, RPL32, RPL34, RPL35, RPL35A, RPL36, RPL36A, RPL36AL, RPL37A, RPL38, RPL39, RPL4, RPL5, RPL6, RPL7, RPL7A, RPL7L1, RPL8, RPL9, RPLP0, RPLP1, RPLP2, RPP38, RPS10, RPS11, RPS12, RPS13, RPS14, RPS15, RPS15A, RPS16, RPS17, RPS18, RPS19, RPS2, RPS20, RPS21, RPS24, RPS25, RPS26, RPS27, RPS27A, RPS27L, RPS28, RPS29, RPS3, RPS3A, RPS4X, RPS4Y1, RPS5, RPS6, RPS7, RPS8, RPS9, RPSA, RRP7A, RRP9, RSAD1, RSL1D1, RSRC1, SEC61A1, SERBP1, SNU13, SRP54, TBL3, TPT1, TSR1, TUFM, UBA52, UTP11, UTP14A, UTP15, UTP18, UTP20, UTP3, UTP4, UTP6, WDR3, WDR36, WDR43, WDR46, WDR75
RPS3A	209	AATF, ABCE1, ARL6IP1, BMS1, BTF3, BUD23, BYSL, CD74, DCAF13, DENR, DHX37, DIMT1, DNTTIP2, DOCK4, EDF1, EEF1A1, EEF1B2, EEF1D, EEF1G, EEF2, EEFSEC, EFL1, EFTUD2, EIF1, EIF1AX, EIF2S1, EIF2S2, EIF2S3, EIF3A, EIF3B, EIF3C, EIF3D, EIF3E, EIF3F, EIF3G, EIF3H, EIF3I, EIF3J, EIF3K, EIF3L, EIF3M, EIF4A1, EIF5, EIF5A, EIF5B, EMG1, EPRS1, ETF1, FAU, FBL, FCF1, GCN1, GFM1, GSPT1, HBA2, HEATR1, HMGN1, HMGN2, HMGN4, IFI35, IMP3, IMP4, KRR1, LTV1, MED1, MPHOSPH10, MRNIP, MRPL1, MRPL11, MRPL13, MRPL16, MRPL2, MRPL22, MRPL24, MRPL3, MRPL4, MRPS10, MRPS11, MRPS12, MRPS14, MRPS15, MRPS2, MRPS5, MRPS7, MRTO4, NACA, NAT10, NGDN, NOB1, NOC4L, NOL10, NOL6, NOP14, NOP56, NOP58, NSA2, PA2G4, PNO1, PWP2, RACK1, RCL1, RIOK2, RPL10, RPL10A, RPL11, RPL12, RPL13, RPL13A, RPL14, RPL15, RPL17, RPL18, RPL18A, RPL19, RPL21, RPL22, RPL22L1, RPL23, RPL23A, RPL24, RPL26, RPL26L1, RPL27, RPL27A, RPL28, RPL29, RPL3, RPL30, RPL31, RPL32, RPL34, RPL35, RPL35A, RPL36, RPL36A, RPL36AL, RPL37A, RPL38, RPL39, RPL4, RPL5, RPL6, RPL7, RPL7A, RPL7L1, RPL8, RPL9, RPLP0, RPLP1, RPLP2, RPP38, RPS10, RPS11, RPS12, RPS13, RPS14, RPS15, RPS15A, RPS16, RPS17, RPS18, RPS19, RPS19BP1, RPS2, RPS20, RPS21, RPS23, RPS24, RPS25, RPS26, RPS27, RPS27A, RPS27L, RPS28, RPS29, RPS3, RPS4X, RPS4Y1, RPS5, RPS6, RPS7, RPS8, RPS9, RPSA, RRP7A, RRP9, RSAD1, RSL1D1, RSRC1, SEC61B, SERBP1, SNU13, TBL3, TPT1, TSR1, UBA52, UTP11, UTP14A, UTP15, UTP18, UTP20, UTP3, UTP4, UTP6, WDR3, WDR36, WDR43, WDR46, WDR75
RPS3	208	ABCE1, ARL6IP1, ATP5F1A, ATP5F1C, BYSL, CCDC124, CD74, DENR, DOCK4, EDF1, EEF1A1, EEF1B2, EEF1D, EEF1G, EEF2, EEFSEC, EFL1, EFTUD2, EIF1, EIF1AX, EIF1AY, EIF2S1, EIF2S2, EIF2S3, EIF3A, EIF3B, EIF3C, EIF3D, EIF3E, EIF3F, EIF3G, EIF3H, EIF3I, EIF3J, EIF3K, EIF3L, EIF3M, EIF4A1, EIF4G1, EIF5, EIF5A, EIF5B, EPRS1, ETF1, FAU, GCN1, GFM1, GSPT1, GUF1, HABP4, HBA2, HBS1L, HDDC3, HMGN1, HMGN2, HMGN4, HSPBP1, IFI35, IMP3, KRR1, LRRC47, LTV1, MED1, MRNIP, MRPL1, MRPL11, MRPL12, MRPL13, MRPL16, MRPL17, MRPL19, MRPL2, MRPL20, MRPL21, MRPL22, MRPL24, MRPL27, MRPL3, MRPL32, MRPL33, MRPL4, MRPL9, MRPS10, MRPS11, MRPS12, MRPS14, MRPS15, MRPS16, MRPS2, MRPS5, MRPS6, MRPS7, MRPS9, MRRF, MRTO4, MTIF2, NFKB1, NOB1, NOP14, NSA2, PA2G4, PDCD11, PDF, PELO, PNO1, POLR1A, POLR1B, POLR1C, POLR2B, POLR2C, POLR3A, POLR3B, RACK1, RELA, RIOK1, RIOK2, RPL10, RPL10A, RPL11, RPL12, RPL13, RPL13A, RPL14, RPL15, RPL17, RPL18, RPL18A, RPL19, RPL21, RPL22, RPL22L1, RPL23, RPL23A, RPL24, RPL26, RPL26L1, RPL27, RPL27A, RPL28, RPL29, RPL3, RPL30, RPL31, RPL32, RPL34, RPL35, RPL35A, RPL36, RPL36A, RPL36AL, RPL37A, RPL38, RPL39, RPL4, RPL5, RPL6, RPL7, RPL7A, RPL7L1, RPL8, RPL9, RPLP0, RPLP1, RPLP2, RPS10, RPS11, RPS12, RPS13, RPS14, RPS15, RPS15A, RPS16, RPS17, RPS18, RPS19, RPS2, RPS20, RPS21, RPS23, RPS24, RPS25, RPS26, RPS27, RPS27A, RPS27L, RPS28, RPS29, RPS3A, RPS4X, RPS4Y1, RPS5, RPS6, RPS7, RPS8, RPS9, RPSA, RSAD1, RSRC1, SEC61A1, SERBP1, SIL1, SNU13, SRP14, SRP54, TPT1, TSR1, TUFM, UBA52
RPL5	206	ABCE1, ARL6IP1, ATP5F1A, ATP5F1C, BTF3, CCDC124, CD74, DOCK4, EDF1, EEF1A1, EEF1B2, EEF1D, EEF1G, EEF2, EEFSEC, EFL1, EFTUD2, EIF1AX, EIF3I, EIF5A, EIF5B, EIF6, EPRS1, ETF1, FAU, GCN1, GFM1, GNL2, GNL3, GSPT1, GTPBP4, GTPBP6, GUF1, HABP4, HDDC3, HEATR3, HMGN1, HMGN2, HMGN4, HSPBP1, IFI35, IMP3, LILRB1, LSG1, MED1, METAP2, MRNIP, MRPL1, MRPL11, MRPL12, MRPL13, MRPL16, MRPL17, MRPL19, MRPL2, MRPL20, MRPL21, MRPL22, MRPL24, MRPL27, MRPL3, MRPL32, MRPL33, MRPL4, MRPL9, MRPS10, MRPS11, MRPS12, MRPS14, MRPS15, MRPS16, MRPS2, MRPS5, MRPS6, MRPS7, MRPS9, MRRF, MRTO4, MTIF2, NACA, NEMF, NHP2, NLE1, NMD3, NOP53, NOP58, NPM1, NSA2, PA2G4, PDCD11, PDF, PES1, PKM, POLR1A, POLR1B, POLR1C, POLR2B, POLR2C, POLR2F, POLR3A, POLR3B, QARS1, RACK1, RPF2, RPL10, RPL10A, RPL11, RPL12, RPL13, RPL13A, RPL14, RPL15, RPL17, RPL18, RPL18A, RPL19, RPL21, RPL22, RPL22L1, RPL23, RPL23A, RPL24, RPL26, RPL26L1, RPL27, RPL27A, RPL28, RPL29, RPL3, RPL30, RPL31, RPL32, RPL34, RPL35, RPL35A, RPL36, RPL36A, RPL36AL, RPL37A, RPL38, RPL39, RPL4, RPL6, RPL7, RPL7A, RPL7L1, RPL8, RPL9, RPLP0, RPLP1, RPLP2, RPS10, RPS11, RPS12, RPS13, RPS14, RPS15, RPS15A, RPS16, RPS17, RPS18, RPS19, RPS2, RPS20, RPS21, RPS23, RPS24, RPS25, RPS26, RPS27, RPS27A, RPS27L, RPS28, RPS29, RPS3, RPS3A, RPS4X, RPS4Y1, RPS5, RPS6, RPS7, RPS8, RPS9, RPSA, RRS1, RSAD1, RSL1D1, RSL24D1, RSRC1, SEC61A1, SEC61B, SERBP1, SIL1, SNU13, SRP14, SRP19, SRP54, SRP68, SRP72, SRP9, SRPRA, TPT1, TUFM, UBA52, ZNF593, ZNF622
RPS19	206	AATF, ABCE1, ARL6IP1, BMS1, BTF3, BUD23, BYSL, C5AR1, CCDC124, CD74, DCAF13, DENR, DIMT1, DNTTIP2, DOCK4, EDF1, EEF1A1, EEF1B2, EEF1D, EEF1G, EEF2, EEFSEC, EFL1, EFTUD2, EIF1, EIF1AX, EIF2S1, EIF2S2, EIF2S3, EIF3A, EIF3B, EIF3C, EIF3D, EIF3E, EIF3F, EIF3G, EIF3H, EIF3I, EIF3J, EIF3K, EIF3L, EIF3M, EIF4A1, EIF5, EIF5A, EIF5B, EMG1, EPRS1, ETF1, EXOSC10, FAU, FBL, FCF1, GFM1, GSPT1, HBA2, HEATR1, HMGN1, HMGN2, HMGN4, IFI35, IMP3, IMP4, LTV1, MED1, MPHOSPH10, MRNIP, MRPL1, MRPL11, MRPL13, MRPL2, MRPL22, MRPL24, MRPL3, MRPL4, MRPS10, MRPS11, MRPS12, MRPS14, MRPS15, MRPS2, MRPS5, MRPS7, MRTO4, NAT10, NHP2, NOB1, NOC4L, NOL10, NOL6, NOP14, NOP56, NOP58, NSA2, PA2G4, PELO, PNO1, PWP2, RACK1, RCL1, RIOK2, RPL10, RPL10A, RPL11, RPL12, RPL13, RPL13A, RPL14, RPL15, RPL17, RPL18, RPL18A, RPL19, RPL21, RPL22, RPL22L1, RPL23, RPL23A, RPL24, RPL26, RPL26L1, RPL27, RPL27A, RPL28, RPL29, RPL3, RPL30, RPL31, RPL32, RPL34, RPL35, RPL35A, RPL36, RPL36A, RPL36AL, RPL37A, RPL38, RPL39, RPL4, RPL5, RPL6, RPL7, RPL7A, RPL7L1, RPL8, RPL9, RPLP0, RPLP1, RPLP2, RPP38, RPS10, RPS11, RPS12, RPS13, RPS14, RPS15, RPS15A, RPS16, RPS17, RPS18, RPS19BP1, RPS2, RPS20, RPS21, RPS23, RPS24, RPS25, RPS26, RPS27, RPS27A, RPS27L, RPS28, RPS29, RPS3, RPS3A, RPS4X, RPS4Y1, RPS5, RPS6, RPS7, RPS8, RPS9, RPSA, RRP7A, RRP9, RSAD1, RSRC1, SERBP1, SNU13, TBL3, TPT1, TSR1, UBA52, UTP11, UTP14A, UTP15, UTP18, UTP20, UTP3, UTP4, UTP6, WDR3, WDR36, WDR43, WDR46, WDR75
RPL23A	205	ARL6IP1, ATP5F1A, ATP5F1C, BOP1, BRIX1, BTF3, CCDC124, CD74, DDX18, DOCK4, EBNA1BP2, EDF1, EEF1A1, EEF1B2, EEF1D, EEF1G, EEF2, EEFSEC, EFL1, EFTUD2, EIF1AX, EIF2S1, EIF5A, EIF5B, EIF6, EPRS1, ETF1, FAU, FTSJ3, GCN1, GFM1, GNL2, GSPT1, GTPBP4, HDDC3, HMGN1, HMGN2, HMGN4, HSPBP1, IFI35, IMP3, LSG1, MAK16, MALSU1, MED1, MRNIP, MRPL1, MRPL11, MRPL12, MRPL13, MRPL16, MRPL17, MRPL19, MRPL2, MRPL20, MRPL21, MRPL22, MRPL24, MRPL27, MRPL3, MRPL32, MRPL33, MRPL4, MRPL58, MRPL9, MRPS10, MRPS11, MRPS12, MRPS14, MRPS15, MRPS16, MRPS2, MRPS5, MRPS6, MRPS7, MRPS9, MRRF, MRTO4, MTIF2, NACA, NIFK, NIP7, NMD3, NOC2L, NOC3L, NOP53, NSA2, PA2G4, PDCD11, PDF, PES1, POLR1A, POLR1B, POLR1C, POLR2B, POLR2C, POLR3A, POLR3B, QARS1, RACK1, RPF1, RPF2, RPL10, RPL10A, RPL11, RPL12, RPL13, RPL13A, RPL14, RPL15, RPL17, RPL18, RPL18A, RPL19, RPL21, RPL22, RPL22L1, RPL23, RPL24, RPL26, RPL26L1, RPL27, RPL27A, RPL28, RPL29, RPL3, RPL30, RPL31, RPL32, RPL34, RPL35, RPL35A, RPL36, RPL36A, RPL36AL, RPL37A, RPL38, RPL39, RPL4, RPL5, RPL6, RPL7, RPL7A, RPL7L1, RPL8, RPL9, RPLP0, RPLP1, RPLP2, RPS10, RPS11, RPS12, RPS13, RPS14, RPS15, RPS15A, RPS16, RPS17, RPS18, RPS19, RPS2, RPS20, RPS21, RPS23, RPS24, RPS25, RPS26, RPS27, RPS27A, RPS27L, RPS28, RPS29, RPS3, RPS3A, RPS4X, RPS4Y1, RPS5, RPS6, RPS7, RPS8, RPS9, RPSA, RSAD1, RSL1D1, RSL24D1, RSRC1, SEC61A1, SEC61B, SEC61G, SERBP1, SIL1, SRP14, SRP19, SRP54, SRP68, SRP72, SRP9, SRPRA, TPT1, TUFM, UBA52, WDR12, WDR74, ZNF593, ZNF622
RPS5	204	AATF, ABCE1, ARL6IP1, BMS1, BUD23, BYSL, CCDC124, CD74, DCAF13, DENR, DIMT1, DNTTIP2, EDF1, EEF1A1, EEF1B2, EEF1G, EEF2, EEFSEC, EIF1, EIF1AX, EIF1AY, EIF2S1, EIF2S2, EIF2S3, EIF3A, EIF3B, EIF3C, EIF3D, EIF3E, EIF3F, EIF3G, EIF3H, EIF3I, EIF3J, EIF3K, EIF3L, EIF3M, EIF4A1, EIF5, EIF5A, EIF5B, EMG1, ETF1, EXOSC10, FAU, FBL, FCF1, GCN1, GSPT1, HBA2, HBS1L, HEATR1, IMP3, IMP4, KRR1, LTV1, MPHOSPH10, MRPL11, MRPL12, MRPL13, MRPL16, MRPL17, MRPL19, MRPL20, MRPL21, MRPL22, MRPL27, MRPL3, MRPL32, MRPL33, MRPL4, MRPL9, MRPS10, MRPS11, MRPS12, MRPS14, MRPS15, MRPS16, MRPS5, MRPS6, MRPS9, NAT10, NGDN, NOB1, NOC4L, NOL10, NOL6, NOP14, NOP56, NOP58, NSA2, PA2G4, PDCD11, PNO1, POLR2C, PWP2, RACK1, RCL1, RIOK1, RIOK2, RPL10, RPL10A, RPL11, RPL12, RPL13, RPL13A, RPL14, RPL15, RPL17, RPL18, RPL18A, RPL19, RPL21, RPL22, RPL22L1, RPL23, RPL23A, RPL24, RPL26, RPL26L1, RPL27, RPL27A, RPL28, RPL29, RPL3, RPL30, RPL31, RPL32, RPL34, RPL35, RPL35A, RPL36, RPL36A, RPL36AL, RPL37A, RPL38, RPL39, RPL4, RPL5, RPL6, RPL7, RPL7A, RPL7L1, RPL8, RPL9, RPLP0, RPLP1, RPLP2, RPS10, RPS11, RPS12, RPS13, RPS14, RPS15, RPS15A, RPS16, RPS17, RPS18, RPS19, RPS2, RPS20, RPS21, RPS23, RPS24, RPS25, RPS26, RPS27, RPS27A, RPS27L, RPS28, RPS29, RPS3, RPS3A, RPS4X, RPS4Y1, RPS6, RPS7, RPS8, RPS9, RPSA, RRP7A, RRP9, SEC61A1, SERBP1, SNU13, SRP54, TBL3, TPT1, TSR1, TUFM, UBA52, UTP11, UTP14A, UTP15, UTP18, UTP20, UTP3, UTP4, UTP6, WDR3, WDR36, WDR43, WDR46, WDR75
RPL23	203	ABCE1, ARL6IP1, ATP5F1A, ATP5PO, BCCIP, BOP1, BRIX1, BTF3, CD74, DAP3, DOCK4, EEF1A1, EEF1B2, EEF1D, EEF1G, EEF2, EEFSEC, EFL1, EFTUD2, EIF1AX, EIF5A, EIF5B, EIF6, EPRS1, ETF1, FAU, FTSJ3, GFM1, GNL2, GSPT1, GTPBP4, GTPBP6, HDDC3, HIBCH, HMGN1, HMGN2, HMGN4, HSPBP1, IFI35, IMP3, LSG1, MALSU1, MED1, MRNIP, MRPL1, MRPL11, MRPL12, MRPL13, MRPL16, MRPL17, MRPL19, MRPL2, MRPL20, MRPL21, MRPL22, MRPL23, MRPL24, MRPL27, MRPL3, MRPL32, MRPL33, MRPL34, MRPL4, MRPL41, MRPL43, MRPL46, MRPL47, MRPL9, MRPS10, MRPS11, MRPS12, MRPS14, MRPS15, MRPS16, MRPS2, MRPS35, MRPS5, MRPS6, MRPS7, MRPS9, MRRF, MRTO4, MTIF2, NACA, NEMF, NIFK, NIP7, NMD3, NOC2L, NSA2, PA2G4, PDCD11, PDF, PES1, POLR1A, POLR1B, POLR1C, POLR2B, POLR2C, POLR2F, POLR3A, POLR3B, QARS1, RACK1, RPL10, RPL10A, RPL11, RPL12, RPL13, RPL13A, RPL14, RPL15, RPL17, RPL18, RPL18A, RPL19, RPL21, RPL22, RPL22L1, RPL23A, RPL24, RPL26, RPL26L1, RPL27, RPL27A, RPL28, RPL29, RPL3, RPL30, RPL31, RPL32, RPL34, RPL35, RPL35A, RPL36, RPL36A, RPL36AL, RPL37A, RPL38, RPL39, RPL4, RPL5, RPL6, RPL7, RPL7A, RPL7L1, RPL8, RPL9, RPLP0, RPLP1, RPLP2, RPS10, RPS11, RPS12, RPS13, RPS14, RPS15, RPS15A, RPS16, RPS17, RPS18, RPS19, RPS2, RPS20, RPS21, RPS23, RPS24, RPS25, RPS26, RPS27, RPS27A, RPS27L, RPS28, RPS29, RPS3, RPS3A, RPS4X, RPS4Y1, RPS5, RPS6, RPS7, RPS8, RPS9, RPSA, RSAD1, RSL1D1, RSL24D1, RSRC1, SEC61A1, SEC61B, SERBP1, SIL1, SRP19, SRP54, SRP68, SRP9, SRPRA, TPT1, TSFM, TUFM, UBA52, WDR12, ZNF622
RPS16	202	AATF, ABCE1, ARL6IP1, BMS1, BYSL, CD74, DCAF13, DENR, DHX37, DIMT1, DNTTIP2, DOCK4, EDF1, EEF1A1, EEF1B2, EEF1G, EEF2, EEFSEC, EIF1, EIF1AX, EIF1AY, EIF2S1, EIF2S2, EIF2S3, EIF3A, EIF3B, EIF3C, EIF3D, EIF3E, EIF3F, EIF3G, EIF3H, EIF3I, EIF3J, EIF3K, EIF3L, EIF3M, EIF4A1, EIF4G1, EIF5, EIF5A, EIF5B, EIF6, EMG1, ETF1, EXOSC10, FAU, FBL, FCF1, GSPT1, HBA2, HEATR1, IFI35, IMP3, IMP4, KRR1, LTV1, MED1, MPHOSPH10, MRNIP, MRPL12, MRPL17, MRPL19, MRPL20, MRPL21, MRPL27, MRPL32, MRPL33, MRPL9, MRPS11, MRPS16, MRPS6, MRPS7, MRPS9, NAT10, NGDN, NOB1, NOC4L, NOL10, NOL6, NOP14, NOP56, NOP58, PA2G4, PDCD11, PNO1, PWP2, RACK1, RCL1, RIOK1, RIOK2, RPL10, RPL10A, RPL11, RPL12, RPL13, RPL13A, RPL14, RPL15, RPL17, RPL18, RPL18A, RPL19, RPL21, RPL22, RPL22L1, RPL23, RPL23A, RPL24, RPL26, RPL26L1, RPL27, RPL27A, RPL28, RPL29, RPL3, RPL30, RPL31, RPL32, RPL34, RPL35, RPL35A, RPL36, RPL36A, RPL36AL, RPL37A, RPL38, RPL39, RPL4, RPL5, RPL6, RPL7, RPL7A, RPL7L1, RPL8, RPL9, RPLP0, RPLP1, RPLP2, RPS10, RPS11, RPS12, RPS13, RPS14, RPS15, RPS15A, RPS17, RPS18, RPS19, RPS2, RPS20, RPS21, RPS23, RPS24, RPS25, RPS26, RPS27, RPS27A, RPS27L, RPS28, RPS29, RPS3, RPS3A, RPS4X, RPS4Y1, RPS5, RPS6, RPS7, RPS8, RPS9, RPSA, RRP12, RRP7A, RRP9, RSAD1, RSL1D1, RSRC1, SEC61A1, SEC61B, SEC61G, SERBP1, SNU13, SRP14, SRP54, TBL3, TPT1, TSR1, TUFM, UBA52, UTP11, UTP14A, UTP15, UTP18, UTP20, UTP3, UTP4, UTP6, WDR3, WDR36, WDR43, WDR46, WDR75
RPS8	202	AATF, ABCE1, ARL6IP1, BMS1, BTF3, BUD23, BYSL, CD74, DCAF13, DENR, DIMT1, DNTTIP2, DOCK4, EDF1, EEF1A1, EEF1B2, EEF1D, EEF1G, EEF2, EEFSEC, EIF1, EIF1AX, EIF2S1, EIF2S2, EIF2S3, EIF3A, EIF3B, EIF3C, EIF3D, EIF3E, EIF3F, EIF3G, EIF3H, EIF3I, EIF3J, EIF3K, EIF3L, EIF3M, EIF4A1, EIF5, EIF5A, EIF5B, EMG1, EPRS1, ETF1, EXOSC10, FAU, FBL, FCF1, GSPT1, HBA2, HEATR1, HMGN1, HMGN2, HMGN4, IFI35, IMP3, IMP4, KRR1, LTV1, MED1, MPHOSPH10, MRNIP, MRPL1, MRPL11, MRPL13, MRPL16, MRPL2, MRPL22, MRPL24, MRPL3, MRPL4, MRPS10, MRPS11, MRPS12, MRPS14, MRPS15, MRPS5, MRPS7, MRTO4, NACA, NAT10, NGDN, NOB1, NOC4L, NOL10, NOL6, NOP14, NOP56, NOP58, PA2G4, PDCD11, PNO1, PWP2, RACK1, RCL1, RIOK2, RPL10, RPL10A, RPL11, RPL12, RPL13, RPL13A, RPL14, RPL15, RPL17, RPL18, RPL18A, RPL19, RPL21, RPL22, RPL22L1, RPL23, RPL23A, RPL24, RPL26, RPL26L1, RPL27, RPL27A, RPL28, RPL29, RPL3, RPL30, RPL31, RPL32, RPL34, RPL35, RPL35A, RPL36, RPL36A, RPL36AL, RPL37A, RPL38, RPL39, RPL4, RPL5, RPL6, RPL7, RPL7A, RPL7L1, RPL8, RPL9, RPLP0, RPLP1, RPLP2, RPP38, RPS10, RPS11, RPS12, RPS13, RPS14, RPS15, RPS15A, RPS16, RPS17, RPS18, RPS19, RPS2, RPS20, RPS21, RPS23, RPS24, RPS25, RPS26, RPS27, RPS27A, RPS27L, RPS28, RPS29, RPS3, RPS3A, RPS4X, RPS4Y1, RPS5, RPS6, RPS7, RPS9, RPSA, RRP12, RRP7A, RRP9, RSAD1, RSRC1, SERBP1, SNU13, TBL3, TPT1, TSR1, UBA52, UTP11, UTP14A, UTP15, UTP18, UTP20, UTP3, UTP4, UTP6, WDR3, WDR36, WDR43, WDR46, WDR75
RPS15	201	ABCE1, ARL6IP1, ATP5F1A, ATP5F1C, BUD23, BYSL, CCDC124, CD74, DENR, DOCK4, EDF1, EEF1A1, EEF1B2, EEF1D, EEF1G, EEF2, EEFSEC, EFL1, EFTUD2, EIF1, EIF1AD, EIF1AX, EIF1AY, EIF2S1, EIF2S2, EIF2S3, EIF3A, EIF3B, EIF3C, EIF3D, EIF3E, EIF3F, EIF3G, EIF3H, EIF3I, EIF3J, EIF3K, EIF3L, EIF4A1, EIF5, EIF5A, EIF5B, EPRS1, ETF1, FAU, GCN1, GFM1, GSPT1, HBA2, HDDC3, HMGN1, HMGN2, HMGN4, HSPBP1, IFI35, IMP3, LRRC47, LTV1, LYAR, MED1, MRNIP, MRPL1, MRPL11, MRPL12, MRPL13, MRPL16, MRPL17, MRPL19, MRPL2, MRPL20, MRPL21, MRPL22, MRPL24, MRPL27, MRPL3, MRPL32, MRPL33, MRPL4, MRPL9, MRPS10, MRPS11, MRPS12, MRPS14, MRPS15, MRPS16, MRPS2, MRPS5, MRPS6, MRPS7, MRPS9, MRRF, MRTO4, MTIF2, NOB1, NSA2, PA2G4, PDCD11, PDF, PELO, PNO1, POLR1A, POLR1B, POLR1C, POLR2B, POLR2C, POLR3A, POLR3B, RACK1, RIOK1, RIOK2, RPL10, RPL10A, RPL11, RPL12, RPL13, RPL13A, RPL14, RPL15, RPL17, RPL18, RPL18A, RPL19, RPL21, RPL22, RPL22L1, RPL23, RPL23A, RPL24, RPL26, RPL26L1, RPL27, RPL27A, RPL28, RPL29, RPL3, RPL30, RPL31, RPL32, RPL34, RPL35, RPL35A, RPL36, RPL36A, RPL36AL, RPL37A, RPL38, RPL39, RPL4, RPL5, RPL6, RPL7, RPL7A, RPL7L1, RPL8, RPL9, RPLP0, RPLP1, RPLP2, RPS10, RPS11, RPS12, RPS13, RPS14, RPS15A, RPS16, RPS17, RPS18, RPS19, RPS2, RPS20, RPS21, RPS23, RPS24, RPS25, RPS26, RPS27, RPS27A, RPS27L, RPS28, RPS29, RPS3, RPS3A, RPS4X, RPS4Y1, RPS5, RPS6, RPS7, RPS8, RPS9, RPSA, RRP12, RSAD1, RSRC1, SEC61A1, SERBP1, SIL1, SRP54, TPT1, TSR1, TUFM, UBA52
RPS24	200	AATF, ABCE1, ARL6IP1, BMS1, BUD23, BYSL, CD74, DCAF13, DENR, DIMT1, DNTTIP2, DOCK4, EDF1, EEF1A1, EEF1B2, EEF1D, EEF1G, EEF2, EEFSEC, EIF1, EIF1AX, EIF2S1, EIF2S2, EIF2S3, EIF3A, EIF3B, EIF3C, EIF3D, EIF3E, EIF3F, EIF3G, EIF3H, EIF3I, EIF3J, EIF3K, EIF3L, EIF3M, EIF4A1, EIF5, EIF5A, EIF5B, EMG1, EPRS1, ETF1, FAU, FBL, FCF1, GSPT1, HBA2, HEATR1, HMGN1, HMGN2, HMGN4, IFI35, IMP3, IMP4, KRR1, LTV1, MED1, MPHOSPH10, MRNIP, MRPL1, MRPL11, MRPL13, MRPL2, MRPL22, MRPL24, MRPL3, MRPL4, MRPS10, MRPS11, MRPS12, MRPS14, MRPS15, MRPS5, MRPS7, MRTO4, NAT10, NGDN, NOB1, NOC4L, NOL10, NOL6, NOP14, NOP56, NOP58, NSA2, PA2G4, PDCD11, PNO1, PWP2, QARS1, RACK1, RCL1, RIOK2, RPL10, RPL10A, RPL11, RPL12, RPL13, RPL13A, RPL14, RPL15, RPL17, RPL18, RPL18A, RPL19, RPL21, RPL22, RPL22L1, RPL23, RPL23A, RPL24, RPL26, RPL26L1, RPL27, RPL27A, RPL28, RPL29, RPL3, RPL30, RPL31, RPL32, RPL34, RPL35, RPL35A, RPL36, RPL36A, RPL36AL, RPL37A, RPL38, RPL39, RPL4, RPL5, RPL6, RPL7, RPL7A, RPL7L1, RPL8, RPL9, RPLP0, RPLP1, RPLP2, RPP38, RPS10, RPS11, RPS12, RPS13, RPS14, RPS15, RPS15A, RPS16, RPS17, RPS18, RPS19, RPS2, RPS20, RPS21, RPS23, RPS25, RPS26, RPS27, RPS27A, RPS27L, RPS28, RPS29, RPS3, RPS3A, RPS4X, RPS4Y1, RPS5, RPS6, RPS7, RPS8, RPS9, RPSA, RRP7A, RRP9, RSAD1, RSRC1, SEC61B, SERBP1, SNU13, TBL3, TPT1, TSR1, UBA52, UTP11, UTP14A, UTP15, UTP18, UTP20, UTP3, UTP4, UTP6, WDR3, WDR36, WDR43, WDR46, WDR75
RPS28	200	AATF, ABCE1, ABCF1, ARL6IP1, BMS1, BYSL, CD74, DCAF13, DENR, DHX9, DNTTIP2, DOCK4, EDF1, EEF1A1, EEF2, EEFSEC, EFL1, EFTUD2, EIF1, EIF1AX, EIF2S1, EIF2S2, EIF2S3, EIF3A, EIF3B, EIF3C, EIF3D, EIF3E, EIF3F, EIF3G, EIF3H, EIF3I, EIF3J, EIF3K, EIF3L, EIF3M, EIF4A1, EIF5, EIF5A, EIF5B, EMG1, ETF1, FAU, FBL, FCF1, GFM1, GSPT1, HBA2, HEATR1, HMGN1, HMGN2, HMGN4, IFI35, IMP3, IMP4, KRR1, LARP4B, LTV1, MED1, MPHOSPH10, MRNIP, MRPL1, MRPL13, MRPL2, MRPL22, MRPL24, MRPL3, MRPL4, MRPS10, MRPS11, MRPS12, MRPS14, MRPS15, MRPS2, MRPS5, MRPS7, MRTO4, NAT10, NGDN, NOB1, NOC4L, NOL10, NOL6, NOP14, NOP56, NOP58, NSA2, PA2G4, PDCD11, PNO1, PWP2, RACK1, RCL1, RIOK1, RIOK2, RPL10, RPL10A, RPL11, RPL12, RPL13, RPL13A, RPL14, RPL15, RPL17, RPL18, RPL18A, RPL19, RPL21, RPL22, RPL22L1, RPL23, RPL23A, RPL24, RPL26, RPL26L1, RPL27, RPL27A, RPL28, RPL29, RPL3, RPL30, RPL31, RPL32, RPL34, RPL35, RPL35A, RPL36, RPL36A, RPL36AL, RPL37A, RPL38, RPL39, RPL4, RPL5, RPL6, RPL7, RPL7A, RPL7L1, RPL8, RPL9, RPLP0, RPLP1, RPLP2, RPP38, RPS10, RPS11, RPS12, RPS13, RPS14, RPS15, RPS15A, RPS16, RPS17, RPS18, RPS19, RPS2, RPS20, RPS21, RPS23, RPS24, RPS25, RPS26, RPS27, RPS27A, RPS27L, RPS29, RPS3, RPS3A, RPS4X, RPS4Y1, RPS5, RPS6, RPS7, RPS8, RPS9, RPSA, RRP7A, RRP9, RSAD1, RSRC1, SEC61B, SERBP1, SNU13, TBL3, TPT1, TSR1, UBA52, UTP11, UTP14A, UTP15, UTP18, UTP20, UTP3, UTP4, UTP6, WDR3, WDR36, WDR43, WDR46, WDR75
RPS7	199	AATF, ABCE1, ARL6IP1, BMS1, BUD23, BYSL, CCDC124, CD74, DCAF13, DENR, DHX37, DIMT1, DNTTIP2, DOCK4, EDF1, EEF1A1, EEF1B2, EEF1D, EEF1G, EEF2, EEFSEC, EIF1, EIF1AX, EIF2S1, EIF2S2, EIF2S3, EIF3A, EIF3B, EIF3C, EIF3D, EIF3E, EIF3F, EIF3G, EIF3H, EIF3I, EIF3J, EIF3K, EIF3L, EIF3M, EIF4A1, EIF5, EIF5A, EIF5B, EMG1, ETF1, EXOSC10, FAU, FBL, FBLL1, FCF1, GSPT1, HBA2, HEATR1, HMGN1, HMGN2, HMGN4, IFI35, IMP3, IMP4, KRR1, LTV1, MED1, MPHOSPH10, MRNIP, MRPL1, MRPL13, MRPL2, MRPL22, MRPL24, MRPL3, MRPL4, MRPS10, MRPS11, MRPS12, MRPS14, MRPS15, MRPS5, MRPS7, MRTO4, NAT10, NGDN, NOB1, NOC4L, NOL10, NOL6, NOP14, NOP56, NOP58, PDCD11, PNO1, PWP2, RACK1, RCL1, RIOK1, RIOK2, RPL10, RPL10A, RPL11, RPL12, RPL13, RPL13A, RPL14, RPL15, RPL17, RPL18, RPL18A, RPL19, RPL21, RPL22, RPL22L1, RPL23, RPL23A, RPL24, RPL26, RPL26L1, RPL27, RPL27A, RPL28, RPL29, RPL3, RPL30, RPL31, RPL32, RPL34, RPL35, RPL35A, RPL36, RPL36A, RPL36AL, RPL37A, RPL38, RPL39, RPL4, RPL5, RPL6, RPL7, RPL7A, RPL7L1, RPL8, RPL9, RPLP0, RPLP1, RPLP2, RPP38, RPS10, RPS11, RPS12, RPS13, RPS14, RPS15, RPS15A, RPS16, RPS17, RPS18, RPS19, RPS2, RPS20, RPS21, RPS23, RPS24, RPS25, RPS26, RPS27, RPS27A, RPS27L, RPS28, RPS29, RPS3, RPS3A, RPS4X, RPS4Y1, RPS5, RPS6, RPS8, RPS9, RPSA, RRP7A, RRP9, RSAD1, RSRC1, SERBP1, SNU13, TBL3, TPT1, TSR1, UBA52, UTP11, UTP14A, UTP15, UTP18, UTP20, UTP3, UTP4, UTP6, WDR3, WDR36, WDR43, WDR46, WDR75
RPS14	198	AATF, ABCE1, AK6, ARL6IP1, BMS1, BUD23, BYSL, DCAF13, DENR, DHX37, DIMT1, DNTTIP2, DOCK4, EDF1, EEF1A1, EEF1D, EEF2, EEFSEC, EIF1, EIF1AX, EIF1AY, EIF2S1, EIF2S2, EIF2S3, EIF3A, EIF3B, EIF3C, EIF3D, EIF3E, EIF3F, EIF3G, EIF3H, EIF3I, EIF3J, EIF3K, EIF3L, EIF3M, EIF4A1, EIF5, EIF5A, EIF5B, EMG1, ETF1, EXOSC10, FAU, FBL, FCF1, GSPT1, HBA2, HEATR1, IFI35, IMP3, IMP4, KRR1, LARS1, LTV1, MED1, MPHOSPH10, MRNIP, MRPL12, MRPL17, MRPL19, MRPL20, MRPL21, MRPL27, MRPL32, MRPL33, MRPL9, MRPS16, MRPS6, MRPS9, MRRF, MRTO4, NAT10, NGDN, NOB1, NOC4L, NOL10, NOL6, NOP14, NOP56, NOP58, PA2G4, PDCD11, PNO1, PWP2, RACK1, RCL1, RIOK1, RIOK2, RPL10, RPL10A, RPL11, RPL12, RPL13, RPL13A, RPL14, RPL15, RPL17, RPL18, RPL18A, RPL19, RPL21, RPL22, RPL22L1, RPL23, RPL23A, RPL24, RPL26, RPL26L1, RPL27, RPL27A, RPL28, RPL29, RPL3, RPL30, RPL31, RPL32, RPL34, RPL35, RPL35A, RPL36, RPL36A, RPL36AL, RPL37A, RPL38, RPL39, RPL4, RPL5, RPL6, RPL7, RPL7A, RPL7L1, RPL8, RPL9, RPLP0, RPLP1, RPLP2, RPP38, RPS10, RPS11, RPS12, RPS13, RPS15, RPS15A, RPS16, RPS17, RPS18, RPS19, RPS2, RPS20, RPS21, RPS23, RPS24, RPS25, RPS26, RPS27, RPS27A, RPS27L, RPS28, RPS29, RPS3, RPS3A, RPS4X, RPS4Y1, RPS5, RPS6, RPS7, RPS8, RPS9, RPSA, RRP12, RRP7A, RRP9, RSAD1, RSRC1, SEC61A1, SERBP1, SNU13, SRP54, TBL3, TPT1, TSR1, TUFM, UBA52, UTP11, UTP14A, UTP15, UTP18, UTP20, UTP3, UTP4, UTP6, WDR3, WDR36, WDR43, WDR46, WDR75
RPS13	196	AATF, ABCE1, ARL6IP1, BMS1, BUD23, BYSL, CD74, DCAF13, DENR, DIMT1, DNTTIP2, EDF1, EEF1A1, EEF1B2, EEF1G, EEF2, EEFSEC, EIF1, EIF1AX, EIF2S1, EIF2S2, EIF2S3, EIF3A, EIF3B, EIF3C, EIF3D, EIF3E, EIF3F, EIF3G, EIF3H, EIF3I, EIF3J, EIF3K, EIF3L, EIF3M, EIF4A1, EIF4G1, EIF5, EIF5A, EIF5B, EMG1, ETF1, EXOSC10, FAU, FBL, FCF1, GCN1, GSPT1, HBA2, HEATR1, IFI35, IMP3, IMP4, KRR1, LRRC47, LTV1, MED1, MPHOSPH10, MRPL12, MRPL17, MRPL19, MRPL20, MRPL21, MRPL27, MRPL32, MRPL33, MRPL9, MRPS11, MRPS16, MRPS6, MRPS9, NACA, NAT10, NGDN, NOB1, NOC4L, NOL10, NOL6, NOP14, NOP56, NOP58, NSA2, PA2G4, PDCD11, PNO1, PWP2, RACK1, RCL1, RIOK2, RPL10, RPL10A, RPL11, RPL12, RPL13, RPL13A, RPL14, RPL15, RPL17, RPL18, RPL18A, RPL19, RPL21, RPL22, RPL22L1, RPL23, RPL23A, RPL24, RPL26, RPL26L1, RPL27, RPL27A, RPL28, RPL29, RPL3, RPL30, RPL31, RPL32, RPL34, RPL35, RPL35A, RPL36, RPL36A, RPL36AL, RPL37A, RPL38, RPL39, RPL4, RPL5, RPL6, RPL7, RPL7A, RPL7L1, RPL8, RPL9, RPLP0, RPLP1, RPLP2, RPS10, RPS11, RPS12, RPS14, RPS15, RPS15A, RPS16, RPS17, RPS18, RPS19, RPS2, RPS20, RPS21, RPS23, RPS24, RPS25, RPS26, RPS27, RPS27A, RPS27L, RPS28, RPS29, RPS3, RPS3A, RPS4X, RPS4Y1, RPS5, RPS6, RPS7, RPS8, RPS9, RPSA, RRP7A, RRP9, RSAD1, SEC61A1, SEC61B, SERBP1, SNU13, SRP54, TBL3, TPT1, TSR1, TUFM, U2AF2, UBA52, UTP11, UTP14A, UTP15, UTP18, UTP20, UTP3, UTP4, UTP6, WDR3, WDR36, WDR43, WDR46, WDR75
RPL11	195	ABCF1, ARL6IP1, ATP5F1A, ATP5F1C, BTF3, CCDC124, CD74, DHX9, DOCK4, EDF1, EEF1A1, EEF1B2, EEF1G, EEF2, EEFSEC, EFL1, EFTUD2, EIF1AX, EIF3I, EIF5A, EIF5B, EIF6, ELOA, ETF1, FAU, GFM1, GNL2, GRWD1, GSPT1, GTPBP4, GTPBP6, GUF1, HDDC3, HEATR3, HMGN1, HMGN2, HMGN4, HSPBP1, IFI35, IMP3, LARP4B, LSG1, LTN1, MED1, MRNIP, MRPL1, MRPL11, MRPL12, MRPL13, MRPL16, MRPL17, MRPL19, MRPL2, MRPL20, MRPL21, MRPL22, MRPL24, MRPL27, MRPL3, MRPL32, MRPL33, MRPL4, MRPL40, MRPL9, MRPS10, MRPS11, MRPS12, MRPS14, MRPS15, MRPS16, MRPS2, MRPS5, MRPS6, MRPS7, MRPS9, MRRF, MRTO4, MTIF2, NACA, NEMF, NMD3, NOP53, NSA2, PA2G4, PDCD11, PDF, PES1, POLR1A, POLR1B, POLR1C, POLR2B, POLR2C, POLR2F, POLR3A, POLR3B, RACK1, RPF2, RPL10, RPL10A, RPL12, RPL13, RPL13A, RPL14, RPL15, RPL17, RPL18, RPL18A, RPL19, RPL21, RPL22, RPL22L1, RPL23, RPL23A, RPL24, RPL26, RPL26L1, RPL27, RPL27A, RPL28, RPL29, RPL3, RPL30, RPL31, RPL32, RPL34, RPL35, RPL35A, RPL36, RPL36A, RPL36AL, RPL37A, RPL38, RPL39, RPL4, RPL5, RPL6, RPL7, RPL7A, RPL7L1, RPL8, RPL9, RPLP0, RPLP1, RPLP2, RPS10, RPS11, RPS12, RPS13, RPS14, RPS15, RPS15A, RPS16, RPS17, RPS18, RPS19, RPS2, RPS20, RPS21, RPS23, RPS24, RPS25, RPS26, RPS27, RPS27A, RPS27L, RPS28, RPS29, RPS3, RPS3A, RPS4X, RPS4Y1, RPS5, RPS6, RPS7, RPS8, RPS9, RPSA, RRS1, RSAD1, RSL24D1, RSRC1, SBDS, SEC61A1, SEC61B, SERBP1, SIL1, SNU13, SRP54, SRP68, SRPRA, TPT1, TUFM, UBA52, ZNF593, ZNF622
RPL35	189	ARL6IP1, ATP5F1C, BOP1, BTF3, CCDC124, CD74, DDX18, DOCK4, EBNA1BP2, EDF1, EEF1A1, EEF1B2, EEF1D, EEF1G, EEF2, EEFSEC, EFL1, EFTUD2, EIF1AX, EIF5A, EIF5B, EIF6, ETF1, FAU, GFM1, GNL2, GSPT1, GTPBP4, GTPBP6, HDDC3, HMGN1, HMGN2, HMGN4, HSPBP1, IFI35, IMP3, LSG1, MALSU1, MED1, MRNIP, MRPL1, MRPL11, MRPL12, MRPL13, MRPL16, MRPL17, MRPL19, MRPL2, MRPL20, MRPL21, MRPL22, MRPL24, MRPL27, MRPL3, MRPL32, MRPL33, MRPL4, MRPL9, MRPS10, MRPS11, MRPS12, MRPS14, MRPS15, MRPS16, MRPS2, MRPS5, MRPS6, MRPS7, MRPS9, MRRF, MRTO4, MTIF2, NACA, NIFK, NIP7, NMD3, NOP53, NSA2, PA2G4, PDCD11, PDF, PES1, POLR1A, POLR1C, POLR2B, POLR2C, POLR2F, POLR3A, RACK1, RPF1, RPL10, RPL10A, RPL11, RPL12, RPL13, RPL13A, RPL14, RPL15, RPL17, RPL18, RPL18A, RPL19, RPL21, RPL22, RPL22L1, RPL23, RPL23A, RPL24, RPL26, RPL26L1, RPL27, RPL27A, RPL28, RPL29, RPL3, RPL30, RPL31, RPL32, RPL34, RPL35A, RPL36, RPL36A, RPL36AL, RPL37A, RPL38, RPL39, RPL4, RPL5, RPL6, RPL7, RPL7A, RPL7L1, RPL8, RPL9, RPLP0, RPLP1, RPLP2, RPS10, RPS11, RPS12, RPS13, RPS14, RPS15, RPS15A, RPS16, RPS17, RPS18, RPS19, RPS2, RPS20, RPS21, RPS23, RPS24, RPS25, RPS26, RPS27, RPS27A, RPS27L, RPS28, RPS29, RPS3, RPS3A, RPS4X, RPS4Y1, RPS5, RPS6, RPS7, RPS8, RPS9, RPSA, RSAD1, RSL1D1, RSL24D1, RSRC1, SEC61A1, SEC61B, SEC61G, SERBP1, SIL1, SRP14, SRP19, SRP54, SRP68, SRP9, SRPRA, TUFM, UBA52, WDR12, WDR74
FAU	184	ABCE1, ARL6IP1, BUD23, BYSL, CCDC124, CD74, COMMD5, DENR, DOCK4, EARS2, EDF1, EEF1A1, EEF1G, EEF2, EEFSEC, EFL1, EFTUD2, EIF1, EIF1AD, EIF1AX, EIF1AY, EIF2S1, EIF2S2, EIF2S3, EIF3A, EIF3B, EIF3C, EIF3D, EIF3E, EIF3F, EIF3G, EIF3H, EIF3I, EIF3J, EIF3K, EIF3L, EIF3M, EIF5, EIF5A, EIF5B, EPRS1, ETF1, GCN1, GFM1, GSPT1, HABP4, HBA2, HBS1L, HMGN1, HMGN2, HMGN4, HSPBP1, IFI35, IFRD2, IMP3, IPO7, IPO8, KCNA3, LTV1, MAT2B, MED1, MRNIP, MRPL1, MRPL11, MRPL13, MRPL15, MRPL16, MRPL2, MRPL22, MRPL24, MRPL3, MRPL4, MRPS10, MRPS11, MRPS12, MRPS14, MRPS15, MRPS2, MRPS5, MRPS7, MRTO4, MTIF2, MTREX, NHP2, NOB1, NSDHL, PELO, PNO1, QARS1, RACK1, RIOK1, RIOK2, RPL10, RPL10A, RPL11, RPL12, RPL13, RPL13A, RPL14, RPL15, RPL17, RPL18, RPL18A, RPL19, RPL21, RPL22, RPL22L1, RPL23, RPL23A, RPL24, RPL26, RPL26L1, RPL27, RPL27A, RPL28, RPL29, RPL3, RPL30, RPL31, RPL32, RPL34, RPL35, RPL35A, RPL36, RPL36A, RPL36AL, RPL37A, RPL38, RPL39, RPL4, RPL5, RPL6, RPL7, RPL7A, RPL7L1, RPL8, RPL9, RPLP0, RPLP1, RPLP2, RPP38, RPS10, RPS11, RPS12, RPS13, RPS14, RPS15, RPS15A, RPS16, RPS17, RPS18, RPS19, RPS2, RPS20, RPS21, RPS23, RPS24, RPS25, RPS26, RPS27, RPS27A, RPS27L, RPS28, RPS29, RPS3, RPS3A, RPS4X, RPS4Y1, RPS5, RPS6, RPS7, RPS8, RPS9, RPSA, RSAD1, RSRC1, SEC61B, SERBP1, SIL1, SNU13, TPT1, TSR1, UBA52, XRN1
RPS2	184	ABCE1, ARL6IP1, ATP5F1A, BUD23, BYSL, CCDC124, CD74, DENR, DOCK4, EDF1, EEF1A1, EEF1B2, EEF1G, EEF2, EEFSEC, EIF1, EIF1AX, EIF1AY, EIF2S1, EIF2S2, EIF2S3, EIF3A, EIF3B, EIF3C, EIF3D, EIF3E, EIF3F, EIF3G, EIF3H, EIF3I, EIF3J, EIF3K, EIF3L, EIF3M, EIF4A1, EIF5, EIF5A, EIF5B, ETF1, FAU, GCN1, GFM1, GSPT1, HABP4, HBA2, HBS1L, HMGN1, HMGN2, HMGN4, IFI35, IMP3, KRR1, LTV1, MED1, MRNIP, MRPL1, MRPL12, MRPL17, MRPL19, MRPL20, MRPL21, MRPL22, MRPL27, MRPL3, MRPL32, MRPL33, MRPL4, MRPL47, MRPL9, MRPS10, MRPS11, MRPS12, MRPS14, MRPS16, MRPS2, MRPS35, MRPS6, MRPS7, MRPS9, MRRF, MRTO4, MTIF2, NOB1, NSA2, PA2G4, PDCD11, PNO1, POLR1C, POLR2C, RACK1, RIOK1, RIOK2, RPL10, RPL10A, RPL11, RPL12, RPL13, RPL13A, RPL14, RPL15, RPL17, RPL18, RPL18A, RPL19, RPL21, RPL22, RPL22L1, RPL23, RPL23A, RPL24, RPL26, RPL26L1, RPL27, RPL27A, RPL28, RPL29, RPL3, RPL30, RPL31, RPL32, RPL34, RPL35, RPL35A, RPL36, RPL36A, RPL36AL, RPL37A, RPL38, RPL39, RPL4, RPL5, RPL6, RPL7, RPL7A, RPL7L1, RPL8, RPL9, RPLP0, RPLP1, RPLP2, RPP38, RPS10, RPS11, RPS12, RPS13, RPS14, RPS15, RPS15A, RPS16, RPS17, RPS18, RPS19, RPS20, RPS21, RPS23, RPS24, RPS25, RPS26, RPS27, RPS27A, RPS27L, RPS28, RPS29, RPS3, RPS3A, RPS4X, RPS4Y1, RPS5, RPS6, RPS7, RPS8, RPS9, RPSA, RRP12, RSAD1, RSRC1, SEC61A1, SERBP1, SNU13, SRP54, TPT1, TSR1, TUFM, UBA52
RPS20	174	ABCE1, ARL6IP1, BYSL, CD74, DENR, DOCK4, EDF1, EEF1A1, EEF1B2, EEF1G, EEF2, EEFSEC, EIF1, EIF1AX, EIF1AY, EIF2S1, EIF2S2, EIF2S3, EIF3A, EIF3B, EIF3C, EIF3D, EIF3E, EIF3F, EIF3G, EIF3H, EIF3I, EIF3J, EIF3K, EIF3L, EIF3M, EIF4A1, EIF5, EIF5A, EIF5B, EPRS1, ETF1, FAU, GCN1, GSPT1, HABP4, HBA2, HBS1L, HMGN1, HMGN2, HMGN4, IFI35, IMP3, LTV1, MED1, MRNIP, MRPL1, MRPL12, MRPL16, MRPL17, MRPL19, MRPL20, MRPL21, MRPL27, MRPL3, MRPL32, MRPL33, MRPL4, MRPL43, MRPL9, MRPS11, MRPS12, MRPS14, MRPS16, MRPS5, MRPS6, MRPS7, MRPS9, MRRF, MRTO4, NOB1, NSA2, PA2G4, PDCD11, PELO, PNO1, POLR1C, POLR2C, RACK1, RIOK2, RPL10, RPL10A, RPL11, RPL12, RPL13, RPL13A, RPL14, RPL15, RPL17, RPL18, RPL18A, RPL19, RPL21, RPL22, RPL22L1, RPL23, RPL23A, RPL24, RPL26, RPL26L1, RPL27, RPL27A, RPL28, RPL29, RPL3, RPL30, RPL31, RPL32, RPL34, RPL35, RPL35A, RPL36, RPL36A, RPL36AL, RPL37A, RPL38, RPL39, RPL4, RPL5, RPL6, RPL7, RPL7A, RPL7L1, RPL8, RPL9, RPLP0, RPLP1, RPLP2, RPS10, RPS11, RPS12, RPS13, RPS14, RPS15, RPS15A, RPS16, RPS17, RPS18, RPS19, RPS2, RPS21, RPS23, RPS24, RPS25, RPS26, RPS27, RPS27A, RPS27L, RPS28, RPS29, RPS3, RPS3A, RPS4X, RPS4Y1, RPS5, RPS6, RPS7, RPS8, RPS9, RPSA, RSAD1, RSRC1, SEC61A1, SERBP1, SRP54, TPT1, TSR1, TUFM, UBA52
RPS12	170	AATF, ABCE1, ARL6IP1, BMS1, BYSL, CD74, DCAF13, DIMT1, DNTTIP2, EDF1, EEF1A1, EEF1B2, EEF2, EEFSEC, EIF1, EIF1AX, EIF2S1, EIF2S2, EIF2S3, EIF3A, EIF3B, EIF3C, EIF3D, EIF3E, EIF3F, EIF3G, EIF3H, EIF3I, EIF3J, EIF3K, EIF3L, EIF3M, EIF4A1, EIF5, EIF5B, EMG1, ETF1, FAU, FBL, FCF1, GCN1, GSPT1, HBA2, HBS1L, HEATR1, IFI35, IMP3, IMP4, KRR1, LTV1, MPHOSPH10, NACA, NAT10, NGDN, NOB1, NOC4L, NOL10, NOL6, NOP56, NOP58, PA2G4, PNO1, PWP2, RACK1, RCL1, RIOK2, RPL10, RPL10A, RPL11, RPL12, RPL13, RPL13A, RPL14, RPL15, RPL17, RPL18, RPL18A, RPL19, RPL21, RPL22, RPL22L1, RPL23, RPL23A, RPL24, RPL26, RPL26L1, RPL27, RPL27A, RPL28, RPL29, RPL3, RPL30, RPL31, RPL32, RPL34, RPL35, RPL35A, RPL36, RPL36A, RPL36AL, RPL37A, RPL38, RPL39, RPL4, RPL5, RPL6, RPL7, RPL7A, RPL7L1, RPL8, RPL9, RPLP0, RPLP1, RPLP2, RPS10, RPS11, RPS13, RPS14, RPS15, RPS15A, RPS16, RPS17, RPS18, RPS19, RPS2, RPS20, RPS21, RPS23, RPS24, RPS25, RPS26, RPS27, RPS27A, RPS27L, RPS28, RPS29, RPS3, RPS3A, RPS4X, RPS4Y1, RPS5, RPS6, RPS7, RPS8, RPS9, RPSA, RRP7A, RRP9, RSAD1, SEC61B, SERBP1, SNU13, SRP68, TBL3, TPT1, TSR1, UBA52, UTP11, UTP14A, UTP15, UTP18, UTP20, UTP3, UTP4, UTP6, WDR3, WDR36, WDR43, WDR46, WDR75
RPS27	170	AATF, ABCE1, BMS1, BUD23, BYSL, CD74, DCAF13, DENR, DNTTIP2, EDF1, EEF1A1, EEF2, EEFSEC, EIF1, EIF1AX, EIF2S1, EIF2S2, EIF2S3, EIF3A, EIF3B, EIF3C, EIF3D, EIF3E, EIF3F, EIF3G, EIF3H, EIF3I, EIF3J, EIF3K, EIF3L, EIF3M, EIF5, EIF5A, EIF5B, EMG1, ETF1, FAU, FBL, FCF1, GSPT1, HBA2, HEATR1, IFI35, IMP3, IMP4, KRR1, LTV1, MED1, MPHOSPH10, MRNIP, MRPS10, MRPS11, MRPS12, MRPS5, NAT10, NOB1, NOC4L, NOL10, NOL6, NOP56, NOP58, PNO1, PWP2, RACK1, RCL1, RIOK1, RIOK2, RPL10, RPL10A, RPL11, RPL12, RPL13, RPL13A, RPL14, RPL15, RPL17, RPL18, RPL18A, RPL19, RPL21, RPL22, RPL22L1, RPL23, RPL23A, RPL24, RPL26, RPL26L1, RPL27, RPL27A, RPL28, RPL29, RPL3, RPL30, RPL31, RPL32, RPL34, RPL35, RPL35A, RPL36, RPL36A, RPL36AL, RPL37A, RPL38, RPL39, RPL4, RPL5, RPL6, RPL7, RPL7A, RPL7L1, RPL8, RPL9, RPLP0, RPLP1, RPLP2, RPS10, RPS11, RPS12, RPS13, RPS14, RPS15, RPS15A, RPS16, RPS17, RPS18, RPS19, RPS2, RPS20, RPS21, RPS23, RPS24, RPS25, RPS26, RPS27A, RPS27L, RPS28, RPS29, RPS3, RPS3A, RPS4X, RPS4Y1, RPS5, RPS6, RPS7, RPS8, RPS9, RPSA, RRP7A, RRP9, RSAD1, SEC61B, SERBP1, SNU13, TBL3, TPT1, TSR1, UBA52, UTP11, UTP14A, UTP15, UTP18, UTP20, UTP3, UTP4, UTP6, WDR3, WDR36, WDR43, WDR46, WDR75
RPS4X	167	AATF, ABCE1, BMS1, BUD23, BYSL, DCAF13, DENR, DNTTIP2, EDF1, EEF1A1, EEF1B2, EEF1G, EEF2, EEFSEC, EIF1, EIF1AX, EIF2S1, EIF2S2, EIF2S3, EIF3A, EIF3B, EIF3C, EIF3D, EIF3E, EIF3F, EIF3G, EIF3H, EIF3I, EIF3J, EIF3K, EIF3L, EIF3M, EIF4A1, EIF5A, EIF5B, EMG1, ETF1, FAU, FBL, FCF1, GSPT1, HBA2, HEATR1, IMP3, IMP4, KRR1, LTV1, MPHOSPH10, MRPS11, NAT10, NGDN, NOB1, NOC4L, NOL10, NOL6, NOP56, NOP58, NSA2, PA2G4, PNO1, PWP2, RACK1, RCL1, RIOK1, RIOK2, RPL10, RPL10A, RPL11, RPL12, RPL13, RPL13A, RPL14, RPL15, RPL17, RPL18, RPL18A, RPL19, RPL21, RPL22, RPL23, RPL23A, RPL24, RPL26, RPL26L1, RPL27, RPL27A, RPL28, RPL29, RPL3, RPL30, RPL31, RPL32, RPL34, RPL35, RPL35A, RPL36, RPL36A, RPL36AL, RPL37A, RPL38, RPL39, RPL4, RPL5, RPL6, RPL7, RPL7A, RPL8, RPL9, RPLP0, RPLP1, RPLP2, RPS10, RPS11, RPS12, RPS13, RPS14, RPS15, RPS15A, RPS16, RPS17, RPS18, RPS19, RPS2, RPS20, RPS21, RPS23, RPS24, RPS25, RPS26, RPS27, RPS27A, RPS27L, RPS28, RPS29, RPS3, RPS3A, RPS4Y1, RPS5, RPS6, RPS7, RPS8, RPS9, RPSA, RRP7A, RRP9, SEC61B, SERBP1, SNU13, SRP14, TBL3, TPT1, TSR1, UBA52, UTP11, UTP14A, UTP15, UTP18, UTP20, UTP3, UTP4, UTP6, WDR3, WDR36, WDR43, WDR46, WDR75, ZFX
RPL30	166	ABCF1, ARL6IP1, BOP1, BRIX1, BTF3, CD74, DDX18, DHX9, DOCK4, EBNA1BP2, EDF1, EEF1A1, EEF1B2, EEF1G, EEF2, EEFSEC, EFL1, EFTUD2, EIF3H, EIF5A, EIF5B, EIF6, EPRS1, ETF1, FAU, FTSJ3, GFM1, GNL2, GSPT1, GTPBP4, HMGN1, HMGN2, HMGN4, IFI35, IMP3, LARP4B, LSG1, MAK16, MED1, MRNIP, MRPL1, MRPL11, MRPL13, MRPL2, MRPL22, MRPL24, MRPL3, MRPL4, MRPS10, MRPS11, MRPS12, MRPS14, MRPS15, MRPS2, MRPS5, MRPS7, MRTO4, NACA, NIFK, NIP7, NMD3, NOL6, NOP2, NOP53, NOP58, NSA2, PA2G4, PES1, RACK1, RPF1, RPL10, RPL10A, RPL11, RPL12, RPL13, RPL13A, RPL14, RPL15, RPL17, RPL18, RPL18A, RPL19, RPL21, RPL22, RPL22L1, RPL23, RPL23A, RPL24, RPL26, RPL26L1, RPL27, RPL27A, RPL28, RPL29, RPL3, RPL31, RPL32, RPL34, RPL35, RPL35A, RPL36, RPL36A, RPL36AL, RPL37A, RPL38, RPL39, RPL4, RPL5, RPL6, RPL7, RPL7A, RPL7L1, RPL8, RPL9, RPLP0, RPLP1, RPLP2, RPS10, RPS11, RPS12, RPS13, RPS14, RPS15, RPS15A, RPS16, RPS17, RPS18, RPS19, RPS2, RPS20, RPS21, RPS23, RPS24, RPS25, RPS26, RPS27, RPS27A, RPS27L, RPS28, RPS29, RPS3, RPS3A, RPS4X, RPS4Y1, RPS5, RPS6, RPS7, RPS8, RPS9, RPSA, RSAD1, RSL1D1, RSL24D1, RSRC1, SEC61B, SECISBP2, SERBP1, SNU13, SRP14, SRP19, SRP68, SRP72, TPT1, UBA52, WDR12, ZNF593
RPS15A	161	AATF, ABCE1, BMS1, BUD23, BYSL, DCAF13, DIMT1, DNTTIP2, EEF1A1, EEF2, EEFSEC, EIF1, EIF1AX, EIF2S1, EIF2S2, EIF2S3, EIF3A, EIF3B, EIF3C, EIF3D, EIF3E, EIF3F, EIF3G, EIF3H, EIF3I, EIF3J, EIF3K, EIF3L, EIF3M, EIF4A1, EIF5A, EIF5B, EMG1, ETF1, FAU, FBL, FCF1, GSPT1, HBA2, HEATR1, IMP3, IMP4, KRR1, LTV1, MPHOSPH10, NAT10, NGDN, NOB1, NOC4L, NOL10, NOL6, NOP56, NOP58, PA2G4, PDCD11, PNO1, PWP2, RACK1, RCL1, RIOK2, RPL10, RPL10A, RPL11, RPL12, RPL13, RPL13A, RPL14, RPL15, RPL17, RPL18, RPL18A, RPL19, RPL21, RPL22, RPL23, RPL23A, RPL24, RPL26, RPL26L1, RPL27, RPL27A, RPL28, RPL29, RPL3, RPL30, RPL31, RPL32, RPL34, RPL35, RPL35A, RPL36, RPL36A, RPL36AL, RPL37A, RPL38, RPL39, RPL4, RPL5, RPL6, RPL7, RPL7A, RPL8, RPL9, RPLP0, RPLP1, RPLP2, RPS10, RPS11, RPS12, RPS13, RPS14, RPS15, RPS16, RPS17, RPS18, RPS19, RPS2, RPS20, RPS21, RPS23, RPS24, RPS25, RPS26, RPS27, RPS27A, RPS27L, RPS28, RPS29, RPS3, RPS3A, RPS4X, RPS4Y1, RPS5, RPS6, RPS7, RPS8, RPS9, RPSA, RRP7A, RRP9, SEC61A1, SERBP1, SNU13, SRP54, TBL3, TSR1, TUFM, UBA52, UTP11, UTP14A, UTP15, UTP18, UTP20, UTP3, UTP4, UTP6, WDR3, WDR36, WDR43, WDR46, WDR75
RPL4	158	ABCE1, ARL6IP1, BOP1, BRIX1, BTF3, CD74, DDX18, DOCK4, EEF1A1, EEF1B2, EEF1G, EEF2, EEFSEC, EFL1, EIF1AX, EIF2S1, EIF2S3, EIF3D, EIF5A, EIF5B, EIF6, ETF1, FAU, FTSJ3, GNL2, GSPT1, GTPBP4, IFI35, LSG1, MAK16, MED1, MRNIP, MRPL12, MRPL17, MRPL19, MRPL20, MRPL21, MRPL27, MRPL32, MRPL33, MRPL9, MRPS10, MRPS16, MRPS5, MRPS6, MRPS7, MRPS9, MRRF, MRTO4, NACA, NIFK, NMD3, NOP53, NOP58, NPM1, NSA2, PA2G4, PDCD11, PES1, RACK1, RPL10, RPL10A, RPL11, RPL12, RPL13, RPL13A, RPL14, RPL15, RPL17, RPL18, RPL18A, RPL19, RPL21, RPL22, RPL22L1, RPL23, RPL23A, RPL24, RPL26, RPL26L1, RPL27, RPL27A, RPL28, RPL29, RPL3, RPL30, RPL31, RPL32, RPL34, RPL35, RPL35A, RPL36, RPL36A, RPL36AL, RPL37A, RPL38, RPL39, RPL5, RPL6, RPL7, RPL7A, RPL7L1, RPL8, RPL9, RPLP0, RPLP1, RPLP2, RPS10, RPS11, RPS12, RPS13, RPS14, RPS15, RPS15A, RPS16, RPS17, RPS18, RPS19, RPS2, RPS20, RPS21, RPS23, RPS24, RPS25, RPS26, RPS27, RPS27A, RPS27L, RPS28, RPS29, RPS3, RPS3A, RPS4X, RPS4Y1, RPS5, RPS6, RPS7, RPS8, RPS9, RPSA, RRP1B, RSAD1, RSL1D1, RSL24D1, RSRC1, SEC61A1, SEC61B, SEC61G, SERBP1, SRP14, SRP19, SRP54, SRP68, SRP9, SRPRA, TUFM, UBA52, WDR12
RPL19	157	ABCF1, ARL6IP1, BOP1, BTF3, CD74, DHX9, DOCK4, EDF1, EEF1A1, EEF1B2, EEF1G, EEF2, EEFSEC, EFL1, EFTUD2, EIF2S1, EIF5A, EIF5B, EIF6, ETF1, FAU, FTSJ3, GCN1, GFM1, GNL2, GSPT1, GTPBP4, HMGN1, HMGN2, HMGN4, IFI35, IMP3, LARP4B, LSG1, MED1, MRNIP, MRPL1, MRPL11, MRPL13, MRPL2, MRPL22, MRPL24, MRPL3, MRPL4, MRPS10, MRPS11, MRPS12, MRPS14, MRPS15, MRPS5, MRPS7, MRTO4, NACA, NIFK, NMD3, NOP53, NSA2, PA2G4, PES1, RACK1, RPL10, RPL10A, RPL11, RPL12, RPL13, RPL13A, RPL14, RPL15, RPL17, RPL18, RPL18A, RPL21, RPL22, RPL22L1, RPL23, RPL23A, RPL24, RPL26, RPL26L1, RPL27, RPL27A, RPL28, RPL29, RPL3, RPL30, RPL31, RPL32, RPL34, RPL35, RPL35A, RPL36, RPL36A, RPL36AL, RPL37A, RPL38, RPL39, RPL4, RPL5, RPL6, RPL7, RPL7A, RPL7L1, RPL8, RPL9, RPLP0, RPLP1, RPLP2, RPS10, RPS11, RPS12, RPS13, RPS14, RPS15, RPS15A, RPS16, RPS17, RPS18, RPS19, RPS2, RPS20, RPS21, RPS23, RPS24, RPS25, RPS26, RPS27, RPS27A, RPS27L, RPS28, RPS29, RPS3, RPS3A, RPS4X, RPS4Y1, RPS5, RPS6, RPS7, RPS8, RPS9, RPSA, RSAD1, RSL1D1, RSL24D1, RSRC1, SEC61A1, SEC61B, SEC61G, SERBP1, SRP14, SRP19, SRP54, SRP68, SRP9, TPT1, UBA52, WDR12, ZNF622
RPL18	155	ABCF1, ARL6IP1, BOP1, BRIX1, BTF3, CD74, DDX18, DHX9, DOCK4, EBNA1BP2, EDF1, EEF1A1, EEF1B2, EEF1D, EEF1G, EEF2, EEFSEC, EIF5A, EIF5B, EIF6, ETF1, FAU, FTSJ3, GNL2, GSPT1, GTPBP4, HMGN2, IFI35, IMP3, LARP4B, MAK16, MED1, MRNIP, MRPL1, MRPL13, MRPL2, MRPL22, MRPL24, MRPL3, MRPL4, MRPS10, MRPS11, MRPS12, MRPS14, MRPS15, MRPS2, MRPS5, MRPS7, MRTO4, NACA, NIFK, NMD3, NOC2L, NOC3L, NOP2, NOP53, NSA2, PA2G4, PES1, RACK1, RPF1, RPL10, RPL10A, RPL11, RPL12, RPL13, RPL13A, RPL14, RPL15, RPL17, RPL18A, RPL19, RPL21, RPL22, RPL22L1, RPL23, RPL23A, RPL24, RPL26, RPL26L1, RPL27, RPL27A, RPL28, RPL29, RPL3, RPL30, RPL31, RPL32, RPL34, RPL35, RPL35A, RPL36, RPL36A, RPL36AL, RPL37A, RPL38, RPL39, RPL4, RPL5, RPL6, RPL7, RPL7A, RPL7L1, RPL8, RPL9, RPLP0, RPLP1, RPLP2, RPS10, RPS11, RPS12, RPS13, RPS14, RPS15, RPS15A, RPS16, RPS17, RPS18, RPS19, RPS2, RPS20, RPS21, RPS23, RPS24, RPS25, RPS26, RPS27, RPS27A, RPS27L, RPS28, RPS29, RPS3, RPS3A, RPS4X, RPS4Y1, RPS5, RPS6, RPS7, RPS8, RPS9, RPSA, RSAD1, RSL1D1, RSL24D1, RSRC1, SEC61B, SERBP1, SLC25A42, SRP14, SRP19, SRP54, SRP68, TPT1, UBA52, WDR12
RPLP0	155	ABCE1, ARL6IP1, ATP5F1A, ATP5F1C, BOP1, BRIX1, BTF3, CD74, DOCK4, EBNA1BP2, EEF1A1, EEF1B2, EEF1G, EEF2, EEFSEC, EIF2S1, EIF5A, EIF5B, EIF6, ETF1, FAU, GSPT1, GTPBP4, HMGN1, HMGN2, HMGN4, IFI35, IMP3, KRR1, MED1, MRNIP, MRPL12, MRPL17, MRPL19, MRPL20, MRPL21, MRPL27, MRPL32, MRPL33, MRPL9, MRPS10, MRPS12, MRPS16, MRPS5, MRPS6, MRPS7, MRPS9, NACA, NIFK, NIP7, NOC2L, NSA2, PA2G4, PDCD11, PES1, POLR2F, RACK1, RIOK2, RPF1, RPF2, RPL10, RPL10A, RPL11, RPL12, RPL13, RPL13A, RPL14, RPL15, RPL17, RPL18, RPL18A, RPL19, RPL21, RPL22, RPL22L1, RPL23, RPL23A, RPL24, RPL26, RPL26L1, RPL27, RPL27A, RPL28, RPL29, RPL3, RPL30, RPL31, RPL32, RPL34, RPL35, RPL35A, RPL36, RPL36A, RPL36AL, RPL37A, RPL38, RPL39, RPL4, RPL5, RPL6, RPL7, RPL7A, RPL7L1, RPL8, RPL9, RPLP1, RPLP2, RPS10, RPS11, RPS12, RPS13, RPS14, RPS15, RPS15A, RPS16, RPS17, RPS18, RPS19, RPS2, RPS20, RPS21, RPS23, RPS24, RPS25, RPS26, RPS27, RPS27A, RPS27L, RPS28, RPS29, RPS3, RPS3A, RPS4X, RPS4Y1, RPS5, RPS6, RPS7, RPS8, RPS9, RPSA, RSAD1, RSL1D1, RSL24D1, RSRC1, SEC61A1, SERBP1, SRP54, SRP68, SYMPK, TPT1, TUFM, UBA52, UTP6, WDR12, WDR46
MRTO4	154	BOP1, BRIX1, BYSL, DDX18, DDX56, DOCK4, EBNA1BP2, EEF1G, EFL1, EIF6, FAU, FTSJ3, GNL2, GNL3, GNL3L, GRWD1, GTPBP4, IFI35, IMP3, IMP4, KRR1, LSG1, MAK16, MDN1, MED1, MRPL1, MRPL12, MRPL17, MRPL19, MRPL20, MRPL21, MRPL24, MRPL27, MRPL32, MRPL33, MRPL4, MRPL9, MRPS10, MRPS11, MRPS12, MRPS15, MRPS16, MRPS5, MRPS6, MRPS7, MRPS9, MTREX, NHP2, NIFK, NIP7, NLE1, NMD3, NOC2L, NOC3L, NOP2, NOP56, NOP58, NSA2, PA2G4, PDCD11, PES1, POLR1A, POLR1C, POLR1D, POLR2E, POLR2F, PPAN, PUM3, PWP1, RACK1, RCL1, RPF1, RPF2, RPL10A, RPL11, RPL13, RPL13A, RPL14, RPL15, RPL17, RPL18, RPL18A, RPL19, RPL21, RPL23, RPL23A, RPL24, RPL26, RPL26L1, RPL27, RPL27A, RPL28, RPL29, RPL3, RPL30, RPL31, RPL32, RPL34, RPL35, RPL35A, RPL36, RPL37A, RPL38, RPL4, RPL5, RPL6, RPL7, RPL7A, RPL7L1, RPL8, RPL9, RPLP1, RPLP2, RPS10, RPS11, RPS14, RPS15, RPS17, RPS18, RPS19, RPS2, RPS20, RPS21, RPS23, RPS24, RPS25, RPS26, RPS28, RPS29, RPS3, RPS3A, RPS6, RPS7, RPS8, RPS9, RRP1, RRP12, RRP15, RRP1B, RRS1, RSL1D1, RSL24D1, SDAD1, SNU13, TSR1, TUFM, UBA52, UTP6, WDR12, WDR18, WDR36, WDR46, WDR74, ZNF593
RPL31	154	ABCF1, ARL6IP1, BOP1, BRIX1, BTF3, CD74, DDX18, DHX9, DOCK4, EBNA1BP2, EEF1A1, EEF1B2, EEF2, EEFSEC, EIF5A, EIF5B, EIF6, EPRS1, ETF1, FAU, FTSJ3, GNL2, GSPT1, GTPBP4, HMGN1, HMGN2, HMGN4, IFI35, IMP3, LARP4B, LSG1, MAK16, MED1, MRNIP, MRPL1, MRPL11, MRPL13, MRPL2, MRPL22, MRPL24, MRPL3, MRPL4, MRPS10, MRPS11, MRPS12, MRPS14, MRPS15, MRPS5, MRPS7, MRTO4, NACA, NIFK, NMD3, NOP53, NSA2, PA2G4, PES1, RACK1, RPF1, RPL10, RPL10A, RPL11, RPL12, RPL13, RPL13A, RPL14, RPL15, RPL17, RPL18, RPL18A, RPL19, RPL21, RPL22, RPL22L1, RPL23, RPL23A, RPL24, RPL26, RPL26L1, RPL27, RPL27A, RPL28, RPL29, RPL3, RPL30, RPL32, RPL34, RPL35, RPL35A, RPL36, RPL36A, RPL36AL, RPL37A, RPL38, RPL39, RPL4, RPL5, RPL6, RPL7, RPL7A, RPL7L1, RPL8, RPL9, RPLP0, RPLP1, RPLP2, RPS10, RPS11, RPS12, RPS13, RPS14, RPS15, RPS15A, RPS16, RPS17, RPS18, RPS19, RPS2, RPS20, RPS21, RPS23, RPS24, RPS25, RPS26, RPS27, RPS27A, RPS27L, RPS28, RPS29, RPS3, RPS3A, RPS4X, RPS4Y1, RPS5, RPS6, RPS7, RPS8, RPS9, RPSA, RSAD1, RSL1D1, RSL24D1, RSRC1, SEC61A1, SEC61B, SEC61G, SERBP1, SRP14, SRP54, SRP68, TPT1, UBA52, WDR12, ZNF593
RPS25	154	ABCE1, ARL6IP1, BYSL, CD74, DENR, DOCK4, EDF1, EEF1A1, EEF1B2, EEF1D, EEF2, EEFSEC, EIF1, EIF1AX, EIF2S1, EIF2S2, EIF2S3, EIF3A, EIF3B, EIF3C, EIF3D, EIF3E, EIF3F, EIF3G, EIF3H, EIF3I, EIF3J, EIF3K, EIF3L, EIF3M, EIF4A1, EIF4G1, EIF5, EIF5A, EIF5B, ETF1, FAU, GSPT1, HBA2, HMGN1, HMGN2, HMGN4, IFI35, IMP3, MED1, MRNIP, MRPL1, MRPL13, MRPL2, MRPL22, MRPL24, MRPL3, MRPL4, MRPS10, MRPS11, MRPS12, MRPS14, MRPS15, MRPS5, MRPS7, MRTO4, NOB1, RACK1, RIOK1, RIOK2, RPL10, RPL10A, RPL11, RPL12, RPL13, RPL13A, RPL14, RPL15, RPL17, RPL18, RPL18A, RPL19, RPL21, RPL22, RPL22L1, RPL23, RPL23A, RPL24, RPL26, RPL26L1, RPL27, RPL27A, RPL28, RPL29, RPL3, RPL30, RPL31, RPL32, RPL34, RPL35, RPL35A, RPL36, RPL36A, RPL36AL, RPL37A, RPL38, RPL39, RPL4, RPL5, RPL6, RPL7, RPL7A, RPL7L1, RPL8, RPL9, RPLP0, RPLP1, RPLP2, RPS10, RPS11, RPS12, RPS13, RPS14, RPS15, RPS15A, RPS16, RPS17, RPS18, RPS19, RPS2, RPS20, RPS21, RPS23, RPS24, RPS26, RPS27, RPS27A, RPS27L, RPS28, RPS29, RPS3, RPS3A, RPS4X, RPS4Y1, RPS5, RPS6, RPS7, RPS8, RPS9, RPSA, RSAD1, RSRC1, SEC61B, SEC61G, SERBP1, SRP14, TPT1, TSR1, UBA52
RPS17	153	ABCE1, ARL6IP1, BYSL, CD74, DENR, DIMT1, DOCK4, EEF1A1, EEF1B2, EEF2, EEFSEC, EIF1, EIF1AX, EIF2S1, EIF2S2, EIF2S3, EIF3A, EIF3B, EIF3C, EIF3D, EIF3E, EIF3G, EIF3I, EIF3J, EIF3K, EIF3L, EIF5, EIF5A, EIF5B, ETF1, FAU, GSPT1, HBA2, HEATR1, HMGN1, HMGN2, HMGN4, IFI35, IMP3, LTV1, MED1, MRNIP, MRPL1, MRPL11, MRPL13, MRPL2, MRPL22, MRPL24, MRPL3, MRPL4, MRPS10, MRPS11, MRPS12, MRPS14, MRPS15, MRPS5, MRPS7, MRTO4, NOB1, NOC4L, NOL6, NOP58, NSA2, PELO, RACK1, RIOK2, RPL10, RPL10A, RPL11, RPL12, RPL13, RPL13A, RPL14, RPL15, RPL17, RPL18, RPL18A, RPL19, RPL21, RPL22, RPL22L1, RPL23, RPL23A, RPL24, RPL26, RPL26L1, RPL27, RPL27A, RPL28, RPL29, RPL3, RPL30, RPL31, RPL32, RPL34, RPL35, RPL35A, RPL36, RPL36A, RPL36AL, RPL37A, RPL38, RPL39, RPL4, RPL5, RPL6, RPL7, RPL7A, RPL7L1, RPL8, RPL9, RPLP0, RPLP1, RPLP2, RPS10, RPS11, RPS12, RPS13, RPS14, RPS15, RPS15A, RPS16, RPS18, RPS19, RPS2, RPS20, RPS21, RPS23, RPS24, RPS25, RPS26, RPS27, RPS27A, RPS27L, RPS28, RPS29, RPS3, RPS3A, RPS4X, RPS4Y1, RPS5, RPS6, RPS7, RPS8, RPS9, RPSA, RRP12, RSAD1, RSRC1, SERBP1, SNU13, TSR1, UBA52
RPS21	153	ABCE1, ABCF1, ARL6IP1, BYSL, CCDC124, CD74, DENR, DHX9, DOCK4, EDF1, EEF1A1, EEF1B2, EEF2, EEFSEC, EIF1, EIF1AX, EIF2S1, EIF2S2, EIF2S3, EIF3A, EIF3B, EIF3C, EIF3D, EIF3E, EIF3F, EIF3G, EIF3H, EIF3I, EIF3J, EIF3K, EIF3L, EIF5, EIF5A, EIF5B, ETF1, FAU, GSPT1, HBA2, HMGN1, HMGN2, HMGN4, IFI35, IMP3, LARP4B, LTV1, MED1, MRNIP, MRPL1, MRPL13, MRPL2, MRPL22, MRPL24, MRPL3, MRPL4, MRPS10, MRPS11, MRPS12, MRPS14, MRPS15, MRPS5, MRPS7, MRTO4, NOB1, PA2G4, PNO1, RACK1, RIOK2, RPL10, RPL10A, RPL11, RPL12, RPL13, RPL13A, RPL14, RPL15, RPL17, RPL18, RPL18A, RPL19, RPL21, RPL22, RPL22L1, RPL23, RPL23A, RPL24, RPL26, RPL26L1, RPL27, RPL27A, RPL28, RPL29, RPL3, RPL30, RPL31, RPL32, RPL34, RPL35, RPL35A, RPL36, RPL36A, RPL36AL, RPL37A, RPL38, RPL39, RPL4, RPL5, RPL6, RPL7, RPL7A, RPL7L1, RPL8, RPL9, RPLP0, RPLP1, RPLP2, RPS10, RPS11, RPS12, RPS13, RPS14, RPS15, RPS15A, RPS16, RPS17, RPS18, RPS19, RPS2, RPS20, RPS23, RPS24, RPS25, RPS26, RPS27, RPS27A, RPS27L, RPS28, RPS29, RPS3, RPS3A, RPS4X, RPS4Y1, RPS5, RPS6, RPS7, RPS8, RPS9, RPSA, RSAD1, RSRC1, SEC61B, SERBP1, TSR1, UBA52
RPS26	153	ABCE1, ABCF1, ARL6IP1, BYSL, CD74, DENR, DHX9, DOCK4, EDF1, EEF1A1, EEF1B2, EEF1G, EEF2, EEFSEC, EIF1, EIF1AX, EIF2S1, EIF2S2, EIF2S3, EIF3A, EIF3B, EIF3C, EIF3D, EIF3E, EIF3F, EIF3G, EIF3H, EIF3I, EIF3J, EIF3K, EIF3L, EIF3M, EIF4A1, EIF5, EIF5A, EIF5B, ETF1, FAU, GSPT1, HBA2, HMGN1, HMGN2, HMGN4, IFI35, IMP3, LARP4B, MED1, MRNIP, MRPL1, MRPL13, MRPL2, MRPL22, MRPL24, MRPL3, MRPL4, MRPS10, MRPS11, MRPS12, MRPS14, MRPS15, MRPS5, MRPS7, MRTO4, NOB1, PA2G4, RACK1, RIOK2, RPL10, RPL10A, RPL11, RPL12, RPL13, RPL13A, RPL14, RPL15, RPL17, RPL18, RPL18A, RPL19, RPL21, RPL22, RPL22L1, RPL23, RPL23A, RPL24, RPL26, RPL26L1, RPL27, RPL27A, RPL28, RPL29, RPL3, RPL30, RPL31, RPL32, RPL34, RPL35, RPL35A, RPL36, RPL36A, RPL36AL, RPL37A, RPL38, RPL39, RPL4, RPL5, RPL6, RPL7, RPL7A, RPL7L1, RPL8, RPL9, RPLP0, RPLP1, RPLP2, RPS10, RPS11, RPS12, RPS13, RPS14, RPS15, RPS15A, RPS16, RPS17, RPS18, RPS19, RPS2, RPS20, RPS21, RPS23, RPS24, RPS25, RPS27, RPS27A, RPS27L, RPS28, RPS29, RPS3, RPS3A, RPS4X, RPS4Y1, RPS5, RPS6, RPS7, RPS8, RPS9, RPSA, RSAD1, RSRC1, SERBP1, TPT1, TSR1, UBA52
RPSA	152	ABCE1, ARL6IP1, BYSL, CD74, DENR, DOCK4, EDF1, EEF1A1, EEF1B2, EEF1G, EEF2, EEFSEC, EIF1, EIF1AX, EIF2S1, EIF2S2, EIF2S3, EIF3A, EIF3B, EIF3C, EIF3D, EIF3E, EIF3F, EIF3G, EIF3H, EIF3I, EIF3J, EIF3K, EIF3L, EIF3M, EIF4A1, EIF5, EIF5A, EIF5B, ETF1, FAU, GCN1, GSPT1, HBA2, IFI35, KARS1, KRR1, LTV1, MED1, MRNIP, MRPL12, MRPL17, MRPL19, MRPL20, MRPL21, MRPL27, MRPL32, MRPL9, MRPS16, MRPS6, MRPS9, NOB1, PA2G4, PDCD11, PNO1, PRNP, RACK1, RIOK2, RPL10, RPL10A, RPL11, RPL12, RPL13, RPL13A, RPL14, RPL15, RPL17, RPL18, RPL18A, RPL19, RPL21, RPL22, RPL22L1, RPL23, RPL23A, RPL24, RPL26, RPL26L1, RPL27, RPL27A, RPL28, RPL29, RPL3, RPL30, RPL31, RPL32, RPL34, RPL35, RPL35A, RPL36, RPL36A, RPL36AL, RPL37A, RPL38, RPL39, RPL4, RPL5, RPL6, RPL7, RPL7A, RPL7L1, RPL8, RPL9, RPLP0, RPLP1, RPLP2, RPS10, RPS11, RPS12, RPS13, RPS14, RPS15, RPS15A, RPS16, RPS17, RPS18, RPS19, RPS2, RPS20, RPS21, RPS23, RPS24, RPS25, RPS26, RPS27, RPS27A, RPS27L, RPS28, RPS29, RPS3, RPS3A, RPS4X, RPS4Y1, RPS5, RPS6, RPS7, RPS8, RPS9, RSAD1, RSRC1, SEC61A1, SERBP1, SRP54, TPT1, TSR1, TUFM, UBA52
RACK1	151	ABCE1, ARL6IP1, BYSL, CCDC124, CD74, DENR, EDF1, EEF1A1, EEF1B2, EEF1G, EEF2, EEFSEC, EIF1, EIF1AX, EIF2S1, EIF2S2, EIF2S3, EIF3A, EIF3B, EIF3C, EIF3D, EIF3E, EIF3F, EIF3G, EIF3H, EIF3I, EIF3J, EIF3K, EIF3L, EIF3M, EIF4A1, EIF4G1, EIF5, EIF5A, EIF5B, EIF6, ELOC, ERN1, ETF1, FAU, GCN1, HABP4, HBS1L, HSP90AA1, IFNAR2, IMP3, LARP4, LTV1, MED1, MRPS10, MRPS11, MRPS5, MRTO4, NACA, NOB1, PA2G4, PELO, PNO1, PRKCA, PRKCB, RIOK2, RPL10, RPL10A, RPL11, RPL12, RPL13, RPL13A, RPL14, RPL15, RPL17, RPL18, RPL18A, RPL19, RPL21, RPL22, RPL22L1, RPL23, RPL23A, RPL24, RPL26, RPL26L1, RPL27, RPL27A, RPL28, RPL29, RPL3, RPL30, RPL31, RPL32, RPL34, RPL35, RPL35A, RPL36, RPL36A, RPL36AL, RPL37A, RPL38, RPL39, RPL4, RPL5, RPL6, RPL7, RPL7A, RPL7L1, RPL8, RPL9, RPLP0, RPLP1, RPLP2, RPS10, RPS11, RPS12, RPS13, RPS14, RPS15, RPS15A, RPS16, RPS17, RPS18, RPS19, RPS2, RPS20, RPS21, RPS23, RPS24, RPS25, RPS26, RPS27, RPS27A, RPS27L, RPS28, RPS29, RPS3, RPS3A, RPS4X, RPS4Y1, RPS5, RPS6, RPS7, RPS8, RPS9, RPSA, SEC61B, SERBP1, SRC, STAT1, STAT2, TPT1, TSR1, UBA52, XRN1
PDCD11	150	AATF, ARL6IP1, BMS1, BOP1, BRIX1, BYSL, CD74, CEBPZ, DCAF13, DDX10, DDX18, DDX47, DDX49, DDX52, DHX15, DHX37, DKC1, DNTTIP2, EBNA1BP2, EMG1, ESF1, EXOSC10, EXOSC9, FBL, FBLL1, FCF1, FTSJ3, GRWD1, GTPBP4, HEATR1, IMP3, IMP4, KRR1, MED1, MPHOSPH10, MRNIP, MRPL1, MRPL12, MRPL13, MRPL17, MRPL19, MRPL2, MRPL20, MRPL21, MRPL22, MRPL24, MRPL27, MRPL3, MRPL32, MRPL4, MRPL9, MRPS10, MRPS11, MRPS12, MRPS16, MRPS2, MRPS5, MRPS6, MRPS7, MRPS9, MRTO4, MTREX, MYBBP1A, NAT10, NGDN, NOC2L, NOC3L, NOC4L, NOL10, NOL6, NOP14, NOP2, NOP56, NOP58, PES1, POLR1A, POLR1B, POLR1C, POLR2B, POLR2C, POLR3A, POLR3B, PUM3, PWP1, PWP2, RBM19, RBM28, RCL1, RPF2, RPL10A, RPL11, RPL13A, RPL17, RPL23, RPL23A, RPL26, RPL26L1, RPL3, RPL35, RPL4, RPL5, RPL8, RPL9, RPLP0, RPS11, RPS13, RPS14, RPS15, RPS15A, RPS16, RPS18, RPS2, RPS20, RPS23, RPS24, RPS28, RPS29, RPS3, RPS5, RPS6, RPS7, RPS8, RPS9, RPSA, RRP12, RRP7A, RRP9, RSL1D1, SDAD1, SNU13, TBL3, TSFM, TSR1, TUFM, URB1, UTP11, UTP14A, UTP15, UTP18, UTP20, UTP25, UTP3, UTP4, UTP6, WDR12, WDR3, WDR36, WDR43, WDR46, WDR75
RPL9	150	ABCE1, ARL6IP1, BOP1, BTF3, CD74, DOCK4, EEF1A1, EEF1B2, EEF1G, EEF2, EEFSEC, EIF5A, EIF5B, EIF6, ETF1, FAU, GNL2, GSPT1, GTPBP4, IFI35, IMP3, LSG1, MRNIP, MRPL1, MRPL12, MRPL13, MRPL17, MRPL19, MRPL20, MRPL21, MRPL22, MRPL27, MRPL3, MRPL32, MRPL33, MRPL43, MRPL46, MRPL9, MRPS10, MRPS11, MRPS12, MRPS16, MRPS5, MRPS6, MRPS9, MRRF, MRTO4, MTIF2, NACA, NMD3, NSA2, PA2G4, PDCD11, PES1, RACK1, RPL10, RPL10A, RPL11, RPL12, RPL13, RPL13A, RPL14, RPL15, RPL17, RPL18, RPL18A, RPL19, RPL21, RPL22, RPL22L1, RPL23, RPL23A, RPL24, RPL26, RPL26L1, RPL27, RPL27A, RPL28, RPL29, RPL3, RPL30, RPL31, RPL32, RPL34, RPL35, RPL35A, RPL36, RPL36A, RPL36AL, RPL37A, RPL38, RPL39, RPL4, RPL5, RPL6, RPL7, RPL7A, RPL7L1, RPL8, RPLP0, RPLP1, RPLP2, RPS10, RPS11, RPS12, RPS13, RPS14, RPS15, RPS15A, RPS16, RPS17, RPS18, RPS19, RPS2, RPS20, RPS21, RPS23, RPS24, RPS25, RPS26, RPS27, RPS27A, RPS27L, RPS28, RPS29, RPS3, RPS3A, RPS4X, RPS4Y1, RPS5, RPS6, RPS7, RPS8, RPS9, RPSA, RSAD1, RSL24D1, SEC61A1, SEC61B, SEC61G, SERBP1, SRP14, SRP54, SRP68, SRP9, SRPRA, TPT1, TUFM, UBA52, WDR12
IMP3	149	AATF, BMS1, BOP1, BRIX1, BYSL, CD74, DCAF13, DHX37, DIMT1, DNTTIP2, EIF1AX, EIF1AY, EIF5B, EMG1, EPRS1, EXOSC10, EXOSC5, FAU, FBL, FBLL1, FCF1, HEATR1, IMP4, KRR1, MED1, MPHOSPH10, MRNIP, MRPL12, MRPL17, MRPL19, MRPL20, MRPL21, MRPL27, MRPL3, MRPL32, MRPL33, MRPL4, MRPL9, MRPS10, MRPS12, MRPS16, MRPS5, MRPS6, MRPS7, MRPS9, MRRF, MRTO4, MTIF2, NAT10, NGDN, NHP2, NIP7, NOC4L, NOL10, NOL6, NOP14, NOP56, NOP58, NSA2, PDCD11, PES1, PNO1, POLR1C, POLR1D, POLR2C, POLR2F, PWP2, RACK1, RCL1, RPL11, RPL13, RPL15, RPL17, RPL18, RPL18A, RPL19, RPL21, RPL23, RPL23A, RPL24, RPL28, RPL29, RPL30, RPL31, RPL34, RPL35, RPL35A, RPL36, RPL37A, RPL38, RPL5, RPL9, RPLP0, RPLP1, RPLP2, RPS10, RPS11, RPS12, RPS13, RPS14, RPS15, RPS15A, RPS16, RPS17, RPS18, RPS19, RPS2, RPS20, RPS21, RPS23, RPS24, RPS25, RPS26, RPS27, RPS27A, RPS27L, RPS28, RPS3, RPS3A, RPS4X, RPS5, RPS6, RPS7, RPS8, RPS9, RRP7A, RRP9, RSL1D1, RSL24D1, SNU13, TBL3, TUFM, UBA52, UTP11, UTP14A, UTP15, UTP18, UTP20, UTP23, UTP25, UTP3, UTP4, UTP6, WDR12, WDR3, WDR36, WDR43, WDR46, WDR75
RPL18A	149	ABCF1, ARL6IP1, BOP1, BRIX1, BTF3, CD74, DHX9, DOCK4, EBNA1BP2, EEF1A1, EEF1B2, EEF1D, EEF1G, EEF2, EEFSEC, EIF5A, EIF5B, EIF6, ETF1, FAU, FTSJ3, GNL2, GSPT1, GTPBP4, HMGN1, HMGN2, HMGN4, IFI35, IMP3, LARP4B, MED1, MRNIP, MRPL1, MRPL13, MRPL2, MRPL22, MRPL24, MRPL3, MRPL4, MRPS10, MRPS11, MRPS12, MRPS15, MRPS5, MRPS7, MRTO4, NACA, NIFK, NMD3, NOC2L, NOP2, NOP53, NOP58, NSA2, PA2G4, PES1, RACK1, RPF1, RPL10, RPL10A, RPL11, RPL12, RPL13, RPL13A, RPL14, RPL15, RPL17, RPL18, RPL19, RPL21, RPL22, RPL22L1, RPL23, RPL23A, RPL24, RPL26, RPL26L1, RPL27, RPL27A, RPL28, RPL29, RPL3, RPL30, RPL31, RPL32, RPL34, RPL35, RPL35A, RPL36, RPL36A, RPL36AL, RPL37A, RPL38, RPL39, RPL4, RPL5, RPL6, RPL7, RPL7A, RPL7L1, RPL8, RPL9, RPLP0, RPLP1, RPLP2, RPS10, RPS11, RPS12, RPS13, RPS14, RPS15, RPS15A, RPS16, RPS17, RPS18, RPS19, RPS2, RPS20, RPS21, RPS23, RPS24, RPS25, RPS26, RPS27, RPS27A, RPS27L, RPS28, RPS29, RPS3, RPS3A, RPS4X, RPS4Y1, RPS5, RPS6, RPS7, RPS8, RPS9, RPSA, RSAD1, RSL24D1, RSRC1, SEC61B, SEC61G, SERBP1, SRP54, SRP68, TPT1, UBA52, WDR12
RPL36	149	ABCF1, ARL6IP1, BOP1, BRIX1, BTF3, CD74, DDX18, DHX9, DOCK4, EBNA1BP2, EDF1, EEF1A1, EEF2, EEFSEC, EIF5A, EIF5B, EIF6, ETF1, FAU, FTSJ3, GNL2, GSPT1, GTPBP4, HMGN1, HMGN2, HMGN4, IFI35, IMP3, LARP4B, LSG1, MED1, MRNIP, MRPL1, MRPL11, MRPL13, MRPL2, MRPL22, MRPL24, MRPL3, MRPL4, MRPS10, MRPS11, MRPS12, MRPS14, MRPS15, MRPS5, MRPS7, MRTO4, NACA, NIP7, NMD3, NOP53, NSA2, PA2G4, PES1, RACK1, RPL10, RPL10A, RPL11, RPL12, RPL13, RPL13A, RPL14, RPL15, RPL17, RPL18, RPL18A, RPL19, RPL21, RPL22, RPL22L1, RPL23, RPL23A, RPL24, RPL26, RPL26L1, RPL27, RPL27A, RPL28, RPL29, RPL3, RPL30, RPL31, RPL32, RPL34, RPL35, RPL35A, RPL36A, RPL36AL, RPL37A, RPL38, RPL39, RPL4, RPL5, RPL6, RPL7, RPL7A, RPL7L1, RPL8, RPL9, RPLP0, RPLP1, RPLP2, RPS10, RPS11, RPS12, RPS13, RPS14, RPS15, RPS15A, RPS16, RPS17, RPS18, RPS19, RPS2, RPS20, RPS21, RPS23, RPS24, RPS25, RPS26, RPS27, RPS27A, RPS27L, RPS28, RPS29, RPS3, RPS3A, RPS4X, RPS4Y1, RPS5, RPS6, RPS7, RPS8, RPS9, RPSA, RSAD1, RSL24D1, RSRC1, SEC61B, SEC61G, SERBP1, SRP19, SRP68, SRP72, SRP9, UBA52, WDR12, ZNF593
RPL8	149	ABCF1, ARL6IP1, BTF3, CCDC124, CD74, DHX9, DOCK4, EDF1, EEF1A1, EEF1B2, EEF1G, EEF2, EEFSEC, EIF5A, EIF5B, EIF6, ETF1, FAU, GNL2, GSPT1, GTPBP4, HMGN1, HMGN2, HMGN4, IFI35, LARP4B, LSG1, MED1, MRNIP, MRPL12, MRPL17, MRPL19, MRPL20, MRPL21, MRPL27, MRPL32, MRPL33, MRPL9, MRPS12, MRPS16, MRPS6, MRPS7, MRPS9, MRRF, MRTO4, NACA, NMD3, NOP53, NSA2, PA2G4, PDCD11, PES1, RACK1, RIOX1, RPL10, RPL10A, RPL11, RPL12, RPL13, RPL13A, RPL14, RPL15, RPL17, RPL18, RPL18A, RPL19, RPL21, RPL22, RPL22L1, RPL23, RPL23A, RPL24, RPL26, RPL26L1, RPL27, RPL27A, RPL28, RPL29, RPL3, RPL30, RPL31, RPL32, RPL34, RPL35, RPL35A, RPL36, RPL36A, RPL36AL, RPL37A, RPL38, RPL39, RPL4, RPL5, RPL6, RPL7, RPL7A, RPL7L1, RPL9, RPLP0, RPLP1, RPLP2, RPS10, RPS11, RPS12, RPS13, RPS14, RPS15, RPS15A, RPS16, RPS17, RPS18, RPS19, RPS2, RPS20, RPS21, RPS23, RPS24, RPS25, RPS26, RPS27, RPS27A, RPS27L, RPS28, RPS29, RPS3, RPS3A, RPS4X, RPS4Y1, RPS5, RPS6, RPS7, RPS8, RPS9, RPSA, RSAD1, RSL24D1, RSRC1, SEC61A1, SEC61B, SERBP1, SRP14, SRP54, SRP68, SRP9, SRPRA, TPT1, TUFM, UBA52, ZNF593
RPL15	147	ARL6IP1, BOP1, BRIX1, BTF3, CD74, DDX18, DOCK4, EEF1A1, EEF1B2, EEF1D, EEF1G, EEF2, EEFSEC, EIF2S1, EIF5A, EIF5B, EIF6, EPRS1, ETF1, FAU, FTSJ3, GNL2, GSPT1, GTPBP4, HMGN1, HMGN2, HMGN4, IFI35, IMP3, LSG1, MED1, MRNIP, MRPL1, MRPL13, MRPL2, MRPL22, MRPL24, MRPL3, MRPL4, MRPS10, MRPS11, MRPS12, MRPS14, MRPS15, MRPS2, MRPS5, MRPS7, MRTO4, NACA, NMD3, NOP53, NSA2, PA2G4, PES1, RACK1, RPF1, RPL10, RPL10A, RPL11, RPL12, RPL13, RPL13A, RPL14, RPL17, RPL18, RPL18A, RPL19, RPL21, RPL22, RPL22L1, RPL23, RPL23A, RPL24, RPL26, RPL26L1, RPL27, RPL27A, RPL28, RPL29, RPL3, RPL30, RPL31, RPL32, RPL34, RPL35, RPL35A, RPL36, RPL36A, RPL36AL, RPL37A, RPL38, RPL39, RPL4, RPL5, RPL6, RPL7, RPL7A, RPL7L1, RPL8, RPL9, RPLP0, RPLP1, RPLP2, RPS10, RPS11, RPS12, RPS13, RPS14, RPS15, RPS15A, RPS16, RPS17, RPS18, RPS19, RPS2, RPS20, RPS21, RPS23, RPS24, RPS25, RPS26, RPS27, RPS27A, RPS27L, RPS28, RPS29, RPS3, RPS3A, RPS4X, RPS4Y1, RPS5, RPS6, RPS7, RPS8, RPS9, RPSA, RSAD1, RSL24D1, RSRC1, SEC61B, SERBP1, SRP14, SRP68, SRP9, TPT1, UBA52, WDR12
RPL38	147	ABCF1, ARL6IP1, BOP1, BTF3, CD74, DDX18, DHX9, DOCK4, EDF1, EEF1A1, EEF2, EEFSEC, EIF5A, EIF5B, EIF6, EPRS1, ETF1, FAU, GNL2, GSPT1, GTPBP4, HABP4, HBS1L, HMGN1, HMGN2, HMGN4, IFI35, IMP3, LARP4B, LSG1, MED1, MRNIP, MRPL13, MRPL2, MRPL22, MRPL24, MRPL3, MRPL4, MRPS10, MRPS11, MRPS12, MRPS14, MRPS15, MRPS5, MRPS7, MRTO4, NACA, NIFK, NMD3, NOP53, NSA2, PA2G4, PES1, QARS1, RACK1, RPF1, RPL10, RPL10A, RPL11, RPL12, RPL13, RPL13A, RPL14, RPL15, RPL17, RPL18, RPL18A, RPL19, RPL21, RPL22, RPL22L1, RPL23, RPL23A, RPL24, RPL26, RPL26L1, RPL27, RPL27A, RPL28, RPL29, RPL3, RPL30, RPL31, RPL32, RPL34, RPL35, RPL35A, RPL36, RPL36A, RPL36AL, RPL37A, RPL39, RPL4, RPL5, RPL6, RPL7, RPL7A, RPL7L1, RPL8, RPL9, RPLP0, RPLP1, RPLP2, RPS10, RPS11, RPS12, RPS13, RPS14, RPS15, RPS15A, RPS16, RPS17, RPS18, RPS19, RPS2, RPS20, RPS21, RPS23, RPS24, RPS25, RPS26, RPS27, RPS27A, RPS27L, RPS28, RPS29, RPS3, RPS3A, RPS4X, RPS4Y1, RPS5, RPS6, RPS7, RPS8, RPS9, RPSA, RSAD1, RSL24D1, RSRC1, SEC61B, SEC61G, SERBP1, SRP19, SRP68, UBA52, WDR12, ZNF593
RPS29	147	ABCE1, ABCF1, ARL6IP1, CD74, DENR, DHX9, EDF1, EEF1A1, EEF2, EEFSEC, EIF1, EIF1AX, EIF1AY, EIF2S1, EIF2S2, EIF2S3, EIF3A, EIF3B, EIF3C, EIF3D, EIF3E, EIF3F, EIF3G, EIF3H, EIF3I, EIF3J, EIF3K, EIF3L, EIF5A, EIF5B, ETF1, FAU, GSPT1, HBA2, IFI35, LARP4B, LTV1, MED1, MRNIP, MRPL12, MRPL17, MRPL19, MRPL20, MRPL21, MRPL27, MRPL32, MRPL33, MRPL9, MRPS11, MRPS16, MRPS6, MRPS9, MRTO4, NOB1, PA2G4, PDCD11, PNO1, RACK1, RIOK2, RPL10, RPL10A, RPL11, RPL12, RPL13, RPL13A, RPL14, RPL15, RPL17, RPL18, RPL18A, RPL19, RPL21, RPL22, RPL22L1, RPL23, RPL23A, RPL24, RPL26, RPL26L1, RPL27, RPL27A, RPL28, RPL29, RPL3, RPL30, RPL31, RPL32, RPL34, RPL35, RPL35A, RPL36, RPL36A, RPL36AL, RPL37A, RPL38, RPL39, RPL4, RPL5, RPL6, RPL7, RPL7A, RPL7L1, RPL8, RPL9, RPLP0, RPLP1, RPLP2, RPS10, RPS11, RPS12, RPS13, RPS14, RPS15, RPS15A, RPS16, RPS17, RPS18, RPS19, RPS2, RPS20, RPS21, RPS23, RPS24, RPS25, RPS26, RPS27, RPS27A, RPS27L, RPS28, RPS3, RPS3A, RPS4X, RPS4Y1, RPS5, RPS6, RPS7, RPS8, RPS9, RPSA, RSRC1, SEC61A1, SERBP1, SRP54, TPT1, TSR1, TUFM, UBA52
MRPS10	146	AURKAIP1, CHCHD1, DAP3, EIF1AX, EIF1AY, EIF2S1, EPRS1, ERAL1, FAU, GFM1, HIBCH, IMP3, MED1, METTL17, MRPL1, MRPL11, MRPL12, MRPL13, MRPL14, MRPL15, MRPL16, MRPL17, MRPL18, MRPL19, MRPL2, MRPL20, MRPL21, MRPL22, MRPL23, MRPL24, MRPL27, MRPL3, MRPL30, MRPL32, MRPL33, MRPL34, MRPL37, MRPL38, MRPL4, MRPL40, MRPL41, MRPL42, MRPL43, MRPL44, MRPL45, MRPL46, MRPL47, MRPL48, MRPL49, MRPL50, MRPL51, MRPL54, MRPL55, MRPL58, MRPL9, MRPS11, MRPS12, MRPS14, MRPS15, MRPS16, MRPS17, MRPS18A, MRPS18B, MRPS18C, MRPS2, MRPS21, MRPS22, MRPS23, MRPS24, MRPS25, MRPS26, MRPS27, MRPS28, MRPS30, MRPS31, MRPS33, MRPS34, MRPS35, MRPS5, MRPS6, MRPS7, MRPS9, MRRF, MRTO4, MTIF2, MTIF3, NSA2, PDCD11, POLR1C, POLR2C, PTCD3, RACK1, RPL11, RPL13, RPL15, RPL18, RPL18A, RPL19, RPL21, RPL23, RPL23A, RPL24, RPL26, RPL28, RPL29, RPL30, RPL31, RPL34, RPL35, RPL35A, RPL36, RPL37A, RPL38, RPL4, RPL5, RPL7L1, RPL9, RPLP0, RPLP1, RPLP2, RPS10, RPS11, RPS15, RPS17, RPS18, RPS19, RPS2, RPS21, RPS23, RPS24, RPS25, RPS26, RPS27, RPS27L, RPS28, RPS3, RPS3A, RPS5, RPS6, RPS7, RPS8, RPS9, TFB1M, TSFM, TUFM, UBA52
RPL3	145	BOP1, BTF3, CD74, DOCK4, EBNA1BP2, EEF1A1, EEF1B2, EEF1G, EEF2, EEFSEC, EIF5A, EIF5B, EIF6, ETF1, FAU, FBL, GNL2, GRWD1, GSPT1, GTPBP4, IFI35, LSG1, MED1, MRNIP, MRPL12, MRPL17, MRPL19, MRPL20, MRPL21, MRPL27, MRPL32, MRPL33, MRPL9, MRPS16, MRPS6, MRPS9, MRRF, MRTO4, NACA, NMD3, NOP53, NSA2, PA2G4, PDCD11, PELO, PES1, RACK1, RPL10, RPL10A, RPL11, RPL12, RPL13, RPL13A, RPL14, RPL15, RPL17, RPL18, RPL18A, RPL19, RPL21, RPL22, RPL22L1, RPL23, RPL23A, RPL24, RPL26, RPL26L1, RPL27, RPL27A, RPL28, RPL29, RPL30, RPL31, RPL32, RPL34, RPL35, RPL35A, RPL36, RPL36A, RPL36AL, RPL37A, RPL38, RPL39, RPL4, RPL5, RPL6, RPL7, RPL7A, RPL7L1, RPL8, RPL9, RPLP0, RPLP1, RPLP2, RPS10, RPS11, RPS12, RPS13, RPS14, RPS15, RPS15A, RPS16, RPS17, RPS18, RPS19, RPS2, RPS20, RPS21, RPS23, RPS24, RPS25, RPS26, RPS27, RPS27A, RPS27L, RPS28, RPS29, RPS3, RPS3A, RPS4X, RPS4Y1, RPS5, RPS6, RPS7, RPS8, RPS9, RPSA, RSAD1, RSL24D1, RSRC1, SEC61A1, SEC61B, SERBP1, SRP14, SRP54, SRP68, SRP72, SRP9, SRPRA, TUFM, UBA52, WDR12, WDR74, ZNF593, ZNF622
MED1	144	CARM1, CD74, CDK9, DOCK4, EEF2, EIF5B, EP300, FAU, GTF2B, IFI35, IMP3, MAPK13, MAPK14, MAPK9, MED10, MED11, MED12, MED14, MED15, MED16, MED20, MED21, MED22, MED24, MED25, MED26, MED29, MED30, MED31, MED4, MED6, MED8, MED9, MRNIP, MRPL12, MRPL17, MRPL19, MRPL20, MRPL21, MRPL27, MRPL32, MRPL33, MRPL9, MRPS10, MRPS12, MRPS16, MRPS5, MRPS6, MRPS9, MRRF, MRTO4, MTIF2, NCOA3, PDCD11, POLR2A, POLR2B, POLR2C, POLR2E, POLR2F, POLR2L, PRKACA, PRKACB, QKI, RACK1, RPL10, RPL10A, RPL11, RPL13, RPL13A, RPL14, RPL15, RPL17, RPL18, RPL18A, RPL19, RPL21, RPL22, RPL22L1, RPL23, RPL23A, RPL24, RPL26, RPL26L1, RPL27, RPL27A, RPL28, RPL29, RPL3, RPL30, RPL31, RPL34, RPL35, RPL35A, RPL36, RPL37A, RPL38, RPL39, RPL4, RPL5, RPL6, RPL7A, RPL8, RPLP0, RPLP1, RPLP2, RPS10, RPS11, RPS13, RPS14, RPS15, RPS16, RPS17, RPS18, RPS19, RPS2, RPS20, RPS21, RPS23, RPS24, RPS25, RPS26, RPS27, RPS27A, RPS27L, RPS28, RPS29, RPS3, RPS3A, RPS6, RPS6KB1, RPS6KB2, RPS7, RPS8, RPS9, RPSA, RSAD1, SEC61A1, SP1, SRC, THRAP3, TRIP4, TUFM, UBA52, ZC3H13
RPL24	144	ABCF1, ARL6IP1, BTF3, CD74, DHX9, DOCK4, EEF1A1, EEF1B2, EEF1G, EEF2, EEFSEC, EFL1, EFTUD2, EIF5A, EIF5B, EIF6, ETF1, FAU, GFM1, GSPT1, HMGN1, HMGN2, HMGN4, IFI35, IMP3, LARP4B, LSG1, MED1, MRNIP, MRPL1, MRPL11, MRPL13, MRPL2, MRPL22, MRPL24, MRPL3, MRPL4, MRPS10, MRPS11, MRPS12, MRPS14, MRPS15, MRPS2, MRPS5, MRPS7, MRTO4, NACA, NMD3, NSA2, PA2G4, RACK1, RPL10, RPL10A, RPL11, RPL12, RPL13, RPL13A, RPL14, RPL15, RPL17, RPL18, RPL18A, RPL19, RPL21, RPL22, RPL22L1, RPL23, RPL23A, RPL26, RPL26L1, RPL27, RPL27A, RPL28, RPL29, RPL3, RPL30, RPL31, RPL32, RPL34, RPL35, RPL35A, RPL36, RPL36A, RPL36AL, RPL37A, RPL38, RPL39, RPL4, RPL5, RPL6, RPL7, RPL7A, RPL7L1, RPL8, RPL9, RPLP0, RPLP1, RPLP2, RPS10, RPS11, RPS12, RPS13, RPS14, RPS15, RPS15A, RPS16, RPS17, RPS18, RPS19, RPS2, RPS20, RPS21, RPS23, RPS24, RPS25, RPS26, RPS27, RPS27A, RPS27L, RPS28, RPS29, RPS3, RPS3A, RPS4X, RPS4Y1, RPS5, RPS6, RPS7, RPS8, RPS9, RPSA, RSAD1, RSL24D1, RSRC1, SEC61B, SERBP1, SRP14, SRP19, SRP54, SRP68, SRP9, TPT1, UBA52, ZNF622
MRPS7	143	ABCC1, AURKAIP1, CHCHD1, DAP3, EEF2, ERAL1, FAU, GADD45GIP1, GFM1, HIBCH, IMP3, METTL17, MRPL1, MRPL11, MRPL12, MRPL13, MRPL14, MRPL15, MRPL16, MRPL17, MRPL18, MRPL19, MRPL2, MRPL20, MRPL21, MRPL22, MRPL23, MRPL24, MRPL27, MRPL3, MRPL30, MRPL32, MRPL33, MRPL34, MRPL35, MRPL37, MRPL38, MRPL39, MRPL4, MRPL40, MRPL41, MRPL42, MRPL43, MRPL44, MRPL45, MRPL46, MRPL47, MRPL48, MRPL49, MRPL51, MRPL54, MRPL55, MRPL57, MRPL58, MRPL9, MRPS10, MRPS11, MRPS12, MRPS14, MRPS15, MRPS16, MRPS17, MRPS18A, MRPS18B, MRPS18C, MRPS2, MRPS21, MRPS22, MRPS23, MRPS24, MRPS25, MRPS26, MRPS27, MRPS28, MRPS30, MRPS31, MRPS33, MRPS34, MRPS35, MRPS5, MRPS6, MRPS9, MRRF, MRTO4, MTIF2, MTIF3, NOA1, PDCD11, POLR2C, PTCD3, RBFA, RPL11, RPL13, RPL14, RPL15, RPL18, RPL18A, RPL19, RPL21, RPL23, RPL23A, RPL24, RPL27A, RPL28, RPL29, RPL30, RPL31, RPL34, RPL35, RPL35A, RPL36, RPL37A, RPL38, RPL4, RPL5, RPL6, RPL8, RPLP0, RPS11, RPS15, RPS16, RPS17, RPS18, RPS19, RPS2, RPS20, RPS21, RPS23, RPS24, RPS25, RPS26, RPS27A, RPS28, RPS3, RPS3A, RPS6, RPS7, RPS8, RPS9, TFB1M, TSFM, TUFM, UBA52
MRPS5	142	ATP5F1A, AURKAIP1, CHCHD1, DAP3, EIF1AX, EIF1AY, EIF2S1, EIF5B, ERAL1, FAU, GFM1, HIBCH, IMP3, MED1, METTL17, MRPL1, MRPL11, MRPL12, MRPL13, MRPL15, MRPL16, MRPL17, MRPL19, MRPL2, MRPL20, MRPL21, MRPL22, MRPL23, MRPL24, MRPL27, MRPL3, MRPL30, MRPL32, MRPL33, MRPL34, MRPL35, MRPL38, MRPL39, MRPL4, MRPL40, MRPL41, MRPL42, MRPL43, MRPL44, MRPL45, MRPL46, MRPL47, MRPL49, MRPL54, MRPL58, MRPL9, MRPS10, MRPS11, MRPS12, MRPS14, MRPS15, MRPS16, MRPS17, MRPS18A, MRPS18B, MRPS18C, MRPS2, MRPS21, MRPS22, MRPS23, MRPS24, MRPS25, MRPS26, MRPS27, MRPS28, MRPS30, MRPS31, MRPS33, MRPS34, MRPS35, MRPS6, MRPS7, MRPS9, MRRF, MRTO4, MTIF2, MTIF3, NSA2, PDCD11, POLR1C, POLR2C, PTCD3, RACK1, RPL11, RPL13, RPL15, RPL17, RPL18, RPL18A, RPL19, RPL21, RPL23, RPL23A, RPL24, RPL26, RPL28, RPL29, RPL30, RPL31, RPL34, RPL35, RPL35A, RPL36, RPL37A, RPL38, RPL4, RPL5, RPL6, RPL9, RPLP0, RPLP1, RPLP2, RPS10, RPS11, RPS15, RPS17, RPS18, RPS19, RPS20, RPS21, RPS23, RPS24, RPS25, RPS26, RPS27, RPS27L, RPS28, RPS3, RPS3A, RPS5, RPS6, RPS7, RPS8, RPS9, TFB1M, TUFM, UBA52
RPL13A	142	ARL6IP1, BTF3, CD74, DOCK4, EEF1A1, EEF1B2, EEF1G, EEF2, EEFSEC, EIF4G1, EIF5A, EIF5B, EIF6, EPRS1, ETF1, FAU, FBL, GAPDH, GNL2, GSPT1, GTPBP4, IFI35, LSG1, MED1, MRNIP, MRPL12, MRPL17, MRPL19, MRPL20, MRPL21, MRPL27, MRPL32, MRPL33, MRPL9, MRPS16, MRPS6, MRPS9, MRRF, MRTO4, NACA, NMD3, PA2G4, PDCD11, RACK1, RPL10, RPL10A, RPL11, RPL12, RPL13, RPL14, RPL15, RPL17, RPL18, RPL18A, RPL19, RPL21, RPL22, RPL22L1, RPL23, RPL23A, RPL24, RPL26, RPL26L1, RPL27, RPL27A, RPL28, RPL29, RPL3, RPL30, RPL31, RPL32, RPL34, RPL35, RPL35A, RPL36, RPL36A, RPL36AL, RPL37A, RPL38, RPL39, RPL4, RPL5, RPL6, RPL7, RPL7A, RPL7L1, RPL8, RPL9, RPLP0, RPLP1, RPLP2, RPS10, RPS11, RPS12, RPS13, RPS14, RPS15, RPS15A, RPS16, RPS17, RPS18, RPS19, RPS2, RPS20, RPS21, RPS23, RPS24, RPS25, RPS26, RPS27, RPS27A, RPS27L, RPS28, RPS29, RPS3, RPS3A, RPS4X, RPS4Y1, RPS5, RPS6, RPS7, RPS8, RPS9, RPSA, RSAD1, RSL24D1, RSRC1, SEC61A1, SEC61B, SERBP1, SRP14, SRP19, SRP54, SRP68, SRP72, SRP9, SRPRA, SYNCRIP, TPT1, TUFM, UBA52, ZNF593
RPL21	142	ABCE1, ARL6IP1, BOP1, BTF3, CD74, DOCK4, EEF1A1, EEF1B2, EEF1D, EEF1G, EEF2, EEFSEC, EIF2S1, EIF5A, EIF5B, EIF6, EPRS1, ETF1, FAU, GNL2, GSPT1, GTPBP4, HMGN1, HMGN2, HMGN4, IFI35, IMP3, MED1, MRNIP, MRPL1, MRPL13, MRPL2, MRPL22, MRPL24, MRPL3, MRPL4, MRPS10, MRPS11, MRPS12, MRPS14, MRPS15, MRPS2, MRPS5, MRPS7, MRTO4, NACA, NMD3, NSA2, PA2G4, PES1, QARS1, RACK1, RPL10, RPL10A, RPL11, RPL12, RPL13, RPL13A, RPL14, RPL15, RPL17, RPL18, RPL18A, RPL19, RPL22, RPL22L1, RPL23, RPL23A, RPL24, RPL26, RPL26L1, RPL27, RPL27A, RPL28, RPL29, RPL3, RPL30, RPL31, RPL32, RPL34, RPL35, RPL35A, RPL36, RPL36A, RPL36AL, RPL37A, RPL38, RPL39, RPL4, RPL5, RPL6, RPL7, RPL7A, RPL7L1, RPL8, RPL9, RPLP0, RPLP1, RPLP2, RPS10, RPS11, RPS12, RPS13, RPS14, RPS15, RPS15A, RPS16, RPS17, RPS18, RPS19, RPS2, RPS20, RPS21, RPS23, RPS24, RPS25, RPS26, RPS27, RPS27A, RPS27L, RPS28, RPS29, RPS3, RPS3A, RPS4X, RPS4Y1, RPS5, RPS6, RPS7, RPS8, RPS9, RPSA, RSAD1, RSL24D1, RSRC1, SEC61B, SERBP1, SRP68, SRP9, TPT1, UBA52, WDR12
TUFM	142	ARL6IP1, ATG5, ATP5F1A, ATP5F1C, ATP5F1D, AURKAIP1, CD74, CHCHD1, CYC1, CYCS, DAP3, EEF2, EFTUD2, GADD45GIP1, GFM1, HMGN1, HMGN2, HMGN4, HSPBP1, IMP3, MED1, MRNIP, MRPL1, MRPL11, MRPL12, MRPL13, MRPL14, MRPL15, MRPL16, MRPL17, MRPL18, MRPL19, MRPL2, MRPL20, MRPL21, MRPL22, MRPL23, MRPL24, MRPL27, MRPL28, MRPL3, MRPL30, MRPL32, MRPL33, MRPL34, MRPL37, MRPL38, MRPL39, MRPL4, MRPL40, MRPL41, MRPL42, MRPL43, MRPL44, MRPL45, MRPL46, MRPL47, MRPL48, MRPL49, MRPL50, MRPL51, MRPL53, MRPL54, MRPL55, MRPL58, MRPL9, MRPS10, MRPS11, MRPS12, MRPS14, MRPS15, MRPS16, MRPS17, MRPS18A, MRPS18B, MRPS18C, MRPS2, MRPS21, MRPS22, MRPS23, MRPS24, MRPS25, MRPS26, MRPS27, MRPS28, MRPS30, MRPS31, MRPS33, MRPS34, MRPS35, MRPS5, MRPS6, MRPS7, MRPS9, MRTO4, MTFMT, NDUFAB1, NDUFS2, NDUFV1, NLRX1, PDCD11, PHB2, POLR2C, PTCD3, RPL10, RPL10A, RPL11, RPL12, RPL13A, RPL17, RPL23, RPL23A, RPL26, RPL26L1, RPL3, RPL35, RPL4, RPL5, RPL7, RPL7L1, RPL8, RPL9, RPLP0, RPS11, RPS13, RPS14, RPS15, RPS15A, RPS16, RPS18, RPS2, RPS20, RPS23, RPS29, RPS3, RPS5, RPS9, RPSA, RSAD1, SIL1, TSFM, UQCRC1
MRPL12	138	ATP5F1D, CD74, CHCHD1, DAP3, EEF2, EFL1, EFTUD2, GADD45GIP1, GFM1, GFM2, HMGN1, HMGN2, HMGN4, HSPBP1, IMP3, MALSU1, MED1, MRNIP, MRPL1, MRPL11, MRPL13, MRPL14, MRPL15, MRPL16, MRPL17, MRPL18, MRPL19, MRPL2, MRPL20, MRPL21, MRPL22, MRPL23, MRPL24, MRPL27, MRPL28, MRPL3, MRPL30, MRPL32, MRPL33, MRPL34, MRPL35, MRPL37, MRPL38, MRPL39, MRPL4, MRPL40, MRPL41, MRPL42, MRPL43, MRPL44, MRPL45, MRPL46, MRPL47, MRPL48, MRPL49, MRPL50, MRPL51, MRPL53, MRPL54, MRPL55, MRPL57, MRPL58, MRPL9, MRPS10, MRPS11, MRPS12, MRPS14, MRPS15, MRPS16, MRPS17, MRPS18A, MRPS18B, MRPS2, MRPS21, MRPS22, MRPS23, MRPS25, MRPS26, MRPS27, MRPS28, MRPS30, MRPS34, MRPS35, MRPS5, MRPS6, MRPS7, MRPS9, MRRF, MRTO4, MTERF4, MTIF2, NDUFAB1, OXA1L, PDCD11, POLR1B, POLR1C, POLR2B, POLR2C, POLR3B, POLRMT, PTCD3, RPL10, RPL10A, RPL11, RPL12, RPL13A, RPL17, RPL23, RPL23A, RPL26, RPL26L1, RPL3, RPL35, RPL4, RPL5, RPL7, RPL7L1, RPL8, RPL9, RPLP0, RPS11, RPS13, RPS14, RPS15, RPS16, RPS18, RPS2, RPS20, RPS23, RPS29, RPS3, RPS5, RPS9, RPSA, RSAD1, SIL1, TSFM, TUFM
MRPL17	138	ACSF2, ATP5F1D, CD74, DAP3, EEF2, EFL1, EFTUD2, GADD45GIP1, GFM1, GFM2, GTPBP10, GTPBP3, GTPBP6, HDDC3, HIBCH, HMGN1, HMGN2, HMGN4, HSPBP1, IMP3, MALSU1, MED1, MRM3, MRNIP, MRPL1, MRPL11, MRPL12, MRPL13, MRPL14, MRPL15, MRPL16, MRPL18, MRPL19, MRPL2, MRPL20, MRPL21, MRPL22, MRPL23, MRPL24, MRPL27, MRPL28, MRPL3, MRPL30, MRPL32, MRPL33, MRPL34, MRPL37, MRPL38, MRPL39, MRPL4, MRPL40, MRPL41, MRPL42, MRPL43, MRPL44, MRPL45, MRPL46, MRPL47, MRPL49, MRPL50, MRPL51, MRPL53, MRPL54, MRPL55, MRPL58, MRPL9, MRPS10, MRPS11, MRPS12, MRPS14, MRPS15, MRPS16, MRPS17, MRPS18A, MRPS18C, MRPS2, MRPS25, MRPS28, MRPS30, MRPS34, MRPS35, MRPS5, MRPS6, MRPS7, MRPS9, MRRF, MRTO4, MTIF2, NDUFAB1, OXA1L, PDCD11, PDF, POLR1A, POLR1B, POLR1C, POLR2B, POLR2C, POLR3A, POLR3B, RPL10, RPL10A, RPL11, RPL12, RPL13A, RPL17, RPL23, RPL23A, RPL26, RPL26L1, RPL3, RPL35, RPL4, RPL5, RPL7, RPL7L1, RPL8, RPL9, RPLP0, RPS11, RPS13, RPS14, RPS15, RPS16, RPS18, RPS2, RPS20, RPS23, RPS29, RPS3, RPS5, RPS9, RPSA, RSAD1, SEC61A1, SIL1, SRP54, TSFM, TUFM
RPL34	138	ARL6IP1, BOP1, BTF3, CD74, DOCK4, EBNA1BP2, EEF1A1, EEF1B2, EEF2, EEFSEC, EIF5A, EIF5B, EIF6, ETF1, FAU, GNL2, GSPT1, GTPBP4, HMGN1, HMGN2, HMGN4, IFI35, IMP3, MED1, MRNIP, MRPL1, MRPL11, MRPL13, MRPL2, MRPL22, MRPL24, MRPL3, MRPL4, MRPS10, MRPS11, MRPS12, MRPS14, MRPS15, MRPS5, MRPS7, MRTO4, NACA, NMD3, NSA2, PA2G4, PES1, RACK1, RPL10, RPL10A, RPL11, RPL12, RPL13, RPL13A, RPL14, RPL15, RPL17, RPL18, RPL18A, RPL19, RPL21, RPL22, RPL22L1, RPL23, RPL23A, RPL24, RPL26, RPL26L1, RPL27, RPL27A, RPL28, RPL29, RPL3, RPL30, RPL31, RPL32, RPL35, RPL35A, RPL36, RPL36A, RPL36AL, RPL37A, RPL38, RPL39, RPL4, RPL5, RPL6, RPL7, RPL7A, RPL7L1, RPL8, RPL9, RPLP0, RPLP1, RPLP2, RPS10, RPS11, RPS12, RPS13, RPS14, RPS15, RPS15A, RPS16, RPS17, RPS18, RPS19, RPS2, RPS20, RPS21, RPS23, RPS24, RPS25, RPS26, RPS27, RPS27A, RPS27L, RPS28, RPS29, RPS3, RPS3A, RPS4X, RPS4Y1, RPS5, RPS6, RPS7, RPS8, RPS9, RPSA, RSAD1, RSL24D1, RSRC1, SEC61B, SERBP1, SRP14, SRP19, SRP68, SRP9, UBA52, WDR12
RPL7	138	ABCE1, BOP1, BRIX1, BTF3, CD74, EBNA1BP2, EEF1A1, EEF1B2, EEF1G, EEF2, EEFSEC, EIF2S1, EIF3I, EIF5A, EIF5B, EIF6, ETF1, FAU, GNL2, GSPT1, GTPBP4, LSG1, MRPL12, MRPL17, MRPL19, MRPL20, MRPL21, MRPL27, MRPL32, MRPL33, MRPL9, MRPS16, MRPS6, MRPS9, MRTO4, NACA, NIFK, NMD3, NOC2L, NSA2, PA2G4, PES1, RACK1, RPF1, RPL10, RPL10A, RPL11, RPL12, RPL13, RPL13A, RPL14, RPL15, RPL17, RPL18, RPL18A, RPL19, RPL21, RPL22, RPL22L1, RPL23, RPL23A, RPL24, RPL26, RPL26L1, RPL27, RPL27A, RPL28, RPL29, RPL3, RPL30, RPL31, RPL32, RPL34, RPL35, RPL35A, RPL36, RPL36A, RPL36AL, RPL37A, RPL38, RPL39, RPL4, RPL5, RPL6, RPL7A, RPL8, RPL9, RPLP0, RPLP1, RPLP2, RPS10, RPS11, RPS12, RPS13, RPS14, RPS15, RPS15A, RPS16, RPS17, RPS18, RPS19, RPS2, RPS20, RPS21, RPS23, RPS24, RPS25, RPS26, RPS27, RPS27A, RPS27L, RPS28, RPS29, RPS3, RPS3A, RPS4X, RPS4Y1, RPS5, RPS6, RPS7, RPS8, RPS9, RPSA, RSL24D1, SEC61A1, SEC61B, SERBP1, SRP14, SRP54, SRP68, SRP9, SRPRA, TPT1, TUFM, UBA52, WDR12, ZNF593, ZNF622
MRPS12	137	AURKAIP1, CHCHD1, DAP3, EIF1AX, EIF1AY, ERAL1, FAU, GFM1, HIBCH, IMP3, IMP4, MED1, METTL17, MRPL1, MRPL11, MRPL12, MRPL13, MRPL14, MRPL15, MRPL16, MRPL17, MRPL19, MRPL2, MRPL20, MRPL21, MRPL22, MRPL23, MRPL24, MRPL27, MRPL3, MRPL30, MRPL32, MRPL33, MRPL34, MRPL38, MRPL4, MRPL40, MRPL41, MRPL42, MRPL43, MRPL44, MRPL46, MRPL47, MRPL49, MRPL54, MRPL55, MRPL58, MRPL9, MRPS10, MRPS11, MRPS14, MRPS15, MRPS16, MRPS17, MRPS18A, MRPS18B, MRPS18C, MRPS2, MRPS21, MRPS22, MRPS23, MRPS24, MRPS25, MRPS26, MRPS27, MRPS28, MRPS30, MRPS31, MRPS33, MRPS34, MRPS35, MRPS5, MRPS6, MRPS7, MRPS9, MRRF, MRTO4, MTIF2, MTIF3, MYH14, NSA2, PDCD11, POLR1C, POLR2C, POLR2F, PTCD3, RPL11, RPL13, RPL15, RPL18, RPL18A, RPL19, RPL21, RPL23, RPL23A, RPL24, RPL28, RPL29, RPL30, RPL31, RPL34, RPL35, RPL35A, RPL36, RPL37A, RPL38, RPL5, RPL8, RPL9, RPLP0, RPLP1, RPLP2, RPS10, RPS11, RPS15, RPS17, RPS18, RPS19, RPS2, RPS20, RPS21, RPS24, RPS25, RPS26, RPS27, RPS27L, RPS28, RPS3, RPS3A, RPS5, RPS6, RPS7, RPS8, RPS9, TFB1M, TUFM, UBA52
MRPS16	137	AURKAIP1, CD74, CHCHD1, DAP3, EEF2, EFL1, EFTUD2, EIF5B, ERAL1, GFM1, HDDC3, HIBCH, HMGN1, HMGN2, HMGN4, HSPBP1, IMP3, MCAT, MED1, METTL17, MRNIP, MRPL1, MRPL11, MRPL12, MRPL13, MRPL14, MRPL15, MRPL16, MRPL17, MRPL19, MRPL2, MRPL20, MRPL21, MRPL22, MRPL23, MRPL24, MRPL27, MRPL3, MRPL30, MRPL32, MRPL33, MRPL34, MRPL37, MRPL38, MRPL39, MRPL4, MRPL40, MRPL41, MRPL42, MRPL43, MRPL44, MRPL45, MRPL46, MRPL47, MRPL48, MRPL49, MRPL54, MRPL55, MRPL58, MRPL9, MRPS10, MRPS11, MRPS12, MRPS14, MRPS15, MRPS17, MRPS18A, MRPS18B, MRPS18C, MRPS2, MRPS21, MRPS22, MRPS23, MRPS24, MRPS25, MRPS26, MRPS27, MRPS28, MRPS30, MRPS31, MRPS33, MRPS34, MRPS35, MRPS5, MRPS6, MRPS7, MRPS9, MRRF, MRTO4, MTIF2, MTIF3, OXA1L, PDCD11, PDF, POLR1C, POLR2C, PSMG1, PTCD3, RPL10, RPL10A, RPL11, RPL12, RPL13A, RPL17, RPL23, RPL23A, RPL26, RPL26L1, RPL3, RPL35, RPL4, RPL5, RPL7, RPL7L1, RPL8, RPL9, RPLP0, RPS11, RPS13, RPS14, RPS15, RPS16, RPS18, RPS2, RPS20, RPS23, RPS29, RPS3, RPS5, RPS9, RPSA, RSAD1, SEC61A1, SIL1, TFB1M, TSFM, TUFM
RPL6	137	ABCF1, ARL6IP1, BOP1, BTF3, CD74, DDX18, DHX9, DOCK4, EBNA1BP2, EEF1A1, EEF1B2, EEF1G, EEF2, EEFSEC, EIF5A, EIF5B, EIF6, ETF1, FAU, FTSJ3, GNL2, GSPT1, GTPBP4, HMGN1, HMGN2, HMGN4, IFI35, LARP4B, MAK16, MED1, MRNIP, MRPS5, MRPS7, MRTO4, NACA, NIFK, NMD3, NOC2L, NOP2, NSA2, PA2G4, PES1, RACK1, RPF1, RPL10, RPL10A, RPL11, RPL12, RPL13, RPL13A, RPL14, RPL15, RPL17, RPL18, RPL18A, RPL19, RPL21, RPL22, RPL22L1, RPL23, RPL23A, RPL24, RPL26, RPL26L1, RPL27, RPL27A, RPL28, RPL29, RPL3, RPL30, RPL31, RPL32, RPL34, RPL35, RPL35A, RPL36, RPL36A, RPL36AL, RPL37A, RPL38, RPL39, RPL4, RPL5, RPL7, RPL7A, RPL7L1, RPL8, RPL9, RPLP0, RPLP1, RPLP2, RPS10, RPS11, RPS12, RPS13, RPS14, RPS15, RPS15A, RPS16, RPS17, RPS18, RPS19, RPS2, RPS20, RPS21, RPS23, RPS24, RPS25, RPS26, RPS27, RPS27A, RPS27L, RPS28, RPS29, RPS3, RPS3A, RPS4X, RPS4Y1, RPS5, RPS6, RPS7, RPS8, RPS9, RPSA, RSAD1, RSL1D1, RSL24D1, RSRC1, SEC61B, SERBP1, SRP14, SRP19, SRP68, SRP9, TPT1, UBA52, WDR12
SNU13	137	AATF, BMS1, BUD13, BYSL, CWC22, CWC27, DCAF13, DDX23, DHX16, DIMT1, DKC1, DNTTIP2, EFTUD2, EMG1, EXOSC10, FAU, FBL, FBLL1, FCF1, GAR1, HEATR1, IK, IMP3, IMP4, KRR1, LSM2, LSM3, LSM4, LSM5, LSM6, LSM7, LSM8, MAGOHB, MFAP1, MPHOSPH10, MRTO4, NAT10, NGDN, NHP2, NIP7, NOC4L, NOL10, NOL6, NOP10, NOP14, NOP56, NOP58, PDCD11, PHF5A, PINX1, PNO1, PPIH, PRPF3, PRPF31, PRPF38A, PRPF4, PRPF6, PRPF8, PWP2, RBM42, RBMX2, RCL1, RNF113A, RPL11, RPL30, RPL5, RPS11, RPS12, RPS13, RPS14, RPS15A, RPS16, RPS17, RPS18, RPS19, RPS2, RPS23, RPS24, RPS27, RPS27A, RPS27L, RPS28, RPS3, RPS3A, RPS4X, RPS5, RPS6, RPS7, RPS8, RPS9, RRP7A, RRP9, SART1, SF3A1, SF3A2, SF3A3, SF3B1, SF3B2, SF3B3, SF3B4, SF3B5, SMU1, SNIP1, SNRNP200, SNRNP27, SNRNP40, SNRNP70, SNRPA, SNRPA1, SNRPB, SNRPB2, SNRPC, SNRPD1, SNRPD2, SNRPD3, SNRPE, SNRPF, SNRPG, SRRM2, TBL3, TXNL4A, UBL5, USP39, UTP11, UTP14A, UTP15, UTP18, UTP20, UTP3, UTP4, UTP6, WDR3, WDR36, WDR43, WDR46, WDR75, ZMAT2
MRPS9	136	AURKAIP1, CD74, CHCHD1, DAP3, EEF2, EFL1, EFTUD2, EIF5A, EIF5B, ERAL1, GFM1, GUF1, HDDC3, HIBCH, HMGN1, HMGN2, HMGN4, HSPBP1, IMP3, MED1, METTL17, MRNIP, MRPL1, MRPL11, MRPL12, MRPL13, MRPL15, MRPL16, MRPL17, MRPL19, MRPL2, MRPL20, MRPL21, MRPL22, MRPL23, MRPL24, MRPL27, MRPL3, MRPL30, MRPL32, MRPL33, MRPL34, MRPL37, MRPL38, MRPL39, MRPL4, MRPL40, MRPL41, MRPL42, MRPL43, MRPL44, MRPL45, MRPL46, MRPL47, MRPL49, MRPL50, MRPL54, MRPL55, MRPL58, MRPL9, MRPS10, MRPS11, MRPS12, MRPS14, MRPS15, MRPS16, MRPS17, MRPS18A, MRPS18B, MRPS18C, MRPS2, MRPS21, MRPS22, MRPS23, MRPS24, MRPS25, MRPS26, MRPS27, MRPS28, MRPS30, MRPS31, MRPS33, MRPS34, MRPS35, MRPS5, MRPS6, MRPS7, MRRF, MRTO4, MTIF2, MTIF3, NOA1, OXA1L, PDCD11, PDF, POLR1C, POLR2C, PTCD3, RPL10, RPL10A, RPL11, RPL12, RPL13A, RPL17, RPL23, RPL23A, RPL26, RPL26L1, RPL3, RPL35, RPL4, RPL5, RPL7, RPL7L1, RPL8, RPL9, RPLP0, RPS11, RPS13, RPS14, RPS15, RPS16, RPS18, RPS2, RPS20, RPS23, RPS29, RPS3, RPS5, RPS9, RPSA, RSAD1, SIL1, TFB1M, TSFM, TUFM
RPL13	136	ARL6IP1, BOP1, BRIX1, BTF3, CD74, DDX18, DOCK4, EEF1A1, EEF1B2, EEF1G, EEF2, EEFSEC, EIF5A, EIF5B, EIF6, ETF1, FAU, GNL2, GSPT1, GTPBP4, IFI35, IMP3, MED1, MRNIP, MRPL1, MRPL13, MRPL2, MRPL22, MRPL24, MRPL3, MRPL4, MRPS10, MRPS11, MRPS12, MRPS14, MRPS15, MRPS5, MRPS7, MRTO4, NACA, NIFK, NOC2L, NOP53, NSA2, PA2G4, PES1, RACK1, RPL10, RPL10A, RPL11, RPL12, RPL13A, RPL14, RPL15, RPL17, RPL18, RPL18A, RPL19, RPL21, RPL22, RPL22L1, RPL23, RPL23A, RPL24, RPL26, RPL26L1, RPL27, RPL27A, RPL28, RPL29, RPL3, RPL30, RPL31, RPL32, RPL34, RPL35, RPL35A, RPL36, RPL36A, RPL36AL, RPL37A, RPL38, RPL39, RPL4, RPL5, RPL6, RPL7, RPL7A, RPL7L1, RPL8, RPL9, RPLP0, RPLP1, RPLP2, RPS10, RPS11, RPS12, RPS13, RPS14, RPS15, RPS15A, RPS16, RPS17, RPS18, RPS19, RPS2, RPS20, RPS21, RPS23, RPS24, RPS25, RPS26, RPS27, RPS27A, RPS27L, RPS28, RPS29, RPS3, RPS3A, RPS4X, RPS4Y1, RPS5, RPS6, RPS7, RPS8, RPS9, RPSA, RSAD1, RSL24D1, RSRC1, SEC61B, SERBP1, SRP68, TPT1, UBA52, WDR12
MRPS11	135	AURKAIP1, CHCHD1, DAP3, ERAL1, FAU, GFM1, HIBCH, MCAT, METTL17, MRPL1, MRPL11, MRPL12, MRPL13, MRPL15, MRPL16, MRPL17, MRPL19, MRPL2, MRPL20, MRPL21, MRPL22, MRPL23, MRPL24, MRPL27, MRPL3, MRPL30, MRPL32, MRPL33, MRPL34, MRPL35, MRPL38, MRPL4, MRPL40, MRPL41, MRPL42, MRPL43, MRPL44, MRPL46, MRPL47, MRPL48, MRPL49, MRPL54, MRPL55, MRPL58, MRPL9, MRPS10, MRPS12, MRPS14, MRPS15, MRPS16, MRPS17, MRPS18A, MRPS18B, MRPS18C, MRPS2, MRPS21, MRPS22, MRPS23, MRPS24, MRPS25, MRPS26, MRPS27, MRPS28, MRPS30, MRPS31, MRPS33, MRPS34, MRPS35, MRPS5, MRPS6, MRPS7, MRPS9, MRRF, MRTO4, MTIF2, MTIF3, PDCD11, PTCD3, RACK1, RBFA, RPL11, RPL13, RPL15, RPL18, RPL18A, RPL19, RPL21, RPL23, RPL23A, RPL24, RPL28, RPL29, RPL30, RPL31, RPL34, RPL35, RPL35A, RPL36, RPL37A, RPL38, RPL5, RPL9, RPLP1, RPS10, RPS11, RPS13, RPS15, RPS16, RPS17, RPS18, RPS19, RPS2, RPS20, RPS21, RPS23, RPS24, RPS25, RPS26, RPS27, RPS27L, RPS28, RPS29, RPS3, RPS3A, RPS4X, RPS4Y1, RPS5, RPS6, RPS7, RPS8, RPS9, TFB1M, TSFM, TUFM, UBA52
RPS10	135	ABCE1, BYSL, CD74, DENR, DOCK4, EDF1, EEF1A1, EEF1B2, EEF1G, EEF2, EEFSEC, EIF1, EIF1AX, EIF2S1, EIF2S2, EIF2S3, EIF3A, EIF3B, EIF3C, EIF3D, EIF3E, EIF3F, EIF3G, EIF3H, EIF3I, EIF3J, EIF3K, EIF3L, EIF3M, EIF4A1, EIF5, EIF5A, EIF5B, ETF1, FAU, GSPT1, HBA2, IMP3, LTV1, MED1, MRNIP, MRPS10, MRPS11, MRPS12, MRPS5, MRTO4, NOB1, PNO1, RACK1, RIOK2, RPL10, RPL10A, RPL11, RPL12, RPL13, RPL13A, RPL14, RPL15, RPL17, RPL18, RPL18A, RPL19, RPL21, RPL22, RPL22L1, RPL23, RPL23A, RPL24, RPL26, RPL26L1, RPL27, RPL27A, RPL28, RPL29, RPL3, RPL30, RPL31, RPL32, RPL34, RPL35, RPL35A, RPL36, RPL36A, RPL36AL, RPL37A, RPL38, RPL39, RPL4, RPL5, RPL6, RPL7, RPL7A, RPL7L1, RPL8, RPL9, RPLP0, RPLP1, RPLP2, RPS11, RPS12, RPS13, RPS14, RPS15, RPS15A, RPS16, RPS17, RPS18, RPS19, RPS2, RPS20, RPS21, RPS23, RPS24, RPS25, RPS26, RPS27, RPS27A, RPS27L, RPS28, RPS29, RPS3, RPS3A, RPS4X, RPS4Y1, RPS5, RPS6, RPS7, RPS8, RPS9, RPSA, RSAD1, SEC61B, SERBP1, TSR1, UBA52
MRPL13	134	ACSF2, CHCHD1, DAP3, DDX28, EPRS1, FAU, GADD45GIP1, GAPDH, GFM1, GFM2, GTPBP3, GTPBP6, HIBCH, MALSU1, MRM3, MRPL1, MRPL11, MRPL12, MRPL14, MRPL15, MRPL16, MRPL17, MRPL18, MRPL19, MRPL2, MRPL20, MRPL21, MRPL22, MRPL23, MRPL24, MRPL27, MRPL28, MRPL3, MRPL30, MRPL32, MRPL33, MRPL34, MRPL35, MRPL37, MRPL38, MRPL39, MRPL4, MRPL40, MRPL41, MRPL42, MRPL43, MRPL44, MRPL45, MRPL46, MRPL47, MRPL48, MRPL49, MRPL50, MRPL51, MRPL53, MRPL54, MRPL55, MRPL57, MRPL58, MRPL9, MRPS10, MRPS11, MRPS12, MRPS14, MRPS15, MRPS16, MRPS17, MRPS18A, MRPS18B, MRPS18C, MRPS2, MRPS22, MRPS23, MRPS25, MRPS27, MRPS28, MRPS30, MRPS33, MRPS34, MRPS35, MRPS5, MRPS6, MRPS7, MRPS9, MRRF, MTIF2, NDUFAB1, OXA1L, PDCD11, RPL11, RPL13, RPL15, RPL18, RPL18A, RPL19, RPL21, RPL23, RPL23A, RPL24, RPL28, RPL29, RPL30, RPL31, RPL34, RPL35, RPL35A, RPL36, RPL37A, RPL38, RPL5, RPL9, RPLP1, RPLP2, RPS11, RPS15, RPS17, RPS18, RPS19, RPS21, RPS23, RPS24, RPS25, RPS26, RPS28, RPS3, RPS3A, RPS5, RPS6, RPS7, RPS8, RPS9, SYNCRIP, TUFM, UBA52
MRPL21	134	ACSF2, AURKAIP1, CD74, CHCHD1, DAP3, EEF2, EFL1, EFTUD2, EIF5A, GADD45GIP1, GFM1, GFM2, GTPBP10, GTPBP3, GTPBP6, HDDC3, HMGN1, HMGN2, HMGN4, HSPBP1, IMP3, MALSU1, MED1, MRM3, MRNIP, MRPL1, MRPL11, MRPL12, MRPL13, MRPL14, MRPL15, MRPL16, MRPL17, MRPL18, MRPL19, MRPL2, MRPL20, MRPL22, MRPL23, MRPL24, MRPL27, MRPL3, MRPL30, MRPL32, MRPL33, MRPL34, MRPL37, MRPL38, MRPL39, MRPL4, MRPL40, MRPL41, MRPL42, MRPL43, MRPL44, MRPL46, MRPL47, MRPL49, MRPL50, MRPL51, MRPL53, MRPL54, MRPL55, MRPL58, MRPL9, MRPS10, MRPS11, MRPS12, MRPS14, MRPS15, MRPS16, MRPS18A, MRPS18C, MRPS2, MRPS22, MRPS23, MRPS24, MRPS25, MRPS30, MRPS31, MRPS33, MRPS34, MRPS35, MRPS5, MRPS6, MRPS7, MRPS9, MRRF, MRTO4, MTIF2, NDUFAB1, PDCD11, PDF, POLR1C, POLR2C, RPL10, RPL10A, RPL11, RPL12, RPL13A, RPL17, RPL23, RPL23A, RPL26, RPL26L1, RPL3, RPL35, RPL4, RPL5, RPL7, RPL7L1, RPL8, RPL9, RPLP0, RPS11, RPS13, RPS14, RPS15, RPS16, RPS18, RPS2, RPS20, RPS23, RPS29, RPS3, RPS5, RPS9, RPSA, RSAD1, SIL1, SRP54, SSBP1, TSFM, TUFM
MRPS6	134	AURKAIP1, CD74, CHCHD1, DAP3, EEF2, EFL1, EFTUD2, EIF5B, ERAL1, GFM1, GUF1, HDDC3, HIBCH, HMGN1, HMGN2, HMGN4, HSPBP1, IMP3, MCAT, MED1, METTL17, MRNIP, MRPL1, MRPL11, MRPL12, MRPL13, MRPL15, MRPL16, MRPL17, MRPL19, MRPL2, MRPL20, MRPL21, MRPL22, MRPL23, MRPL24, MRPL27, MRPL3, MRPL30, MRPL32, MRPL33, MRPL34, MRPL38, MRPL39, MRPL4, MRPL40, MRPL41, MRPL42, MRPL43, MRPL44, MRPL46, MRPL47, MRPL49, MRPL50, MRPL54, MRPL58, MRPL9, MRPS10, MRPS11, MRPS12, MRPS14, MRPS15, MRPS16, MRPS17, MRPS18A, MRPS18B, MRPS18C, MRPS2, MRPS21, MRPS22, MRPS23, MRPS24, MRPS25, MRPS26, MRPS27, MRPS28, MRPS30, MRPS31, MRPS33, MRPS34, MRPS35, MRPS5, MRPS7, MRPS9, MRRF, MRTO4, MTIF2, MTIF3, NOA1, PDCD11, PDF, POLR1C, POLR2C, PTCD3, RPL10, RPL10A, RPL11, RPL12, RPL13A, RPL17, RPL23, RPL23A, RPL26, RPL26L1, RPL3, RPL35, RPL4, RPL5, RPL7, RPL7L1, RPL8, RPL9, RPLP0, RPS11, RPS13, RPS14, RPS15, RPS16, RPS18, RPS2, RPS20, RPS23, RPS29, RPS3, RPS5, RPS9, RPSA, RSAD1, SEC61A1, SIL1, SSBP1, TFB1M, TSFM, TUFM
RPL14	134	ARL6IP1, BOP1, BRIX1, BTF3, CD74, DDX18, DOCK4, EBNA1BP2, EEF1A1, EEF1B2, EEF1G, EEF2, EEFSEC, EIF5A, EIF5B, EIF6, ETF1, FAU, FTSJ3, GNL2, GSPT1, GTPBP4, IFI35, LSG1, MED1, MRNIP, MRPS7, MRTO4, NACA, NIFK, NIP7, NMD3, NOC2L, NOC3L, NOP53, NSA2, PA2G4, PES1, RACK1, RPF1, RPL10, RPL10A, RPL11, RPL12, RPL13, RPL13A, RPL15, RPL17, RPL18, RPL18A, RPL19, RPL21, RPL22, RPL22L1, RPL23, RPL23A, RPL24, RPL26, RPL26L1, RPL27, RPL27A, RPL28, RPL29, RPL3, RPL30, RPL31, RPL32, RPL34, RPL35, RPL35A, RPL36, RPL36A, RPL36AL, RPL37A, RPL38, RPL39, RPL4, RPL5, RPL6, RPL7, RPL7A, RPL7L1, RPL8, RPL9, RPLP0, RPLP1, RPLP2, RPS10, RPS11, RPS12, RPS13, RPS14, RPS15, RPS15A, RPS16, RPS17, RPS18, RPS19, RPS2, RPS20, RPS21, RPS23, RPS24, RPS25, RPS26, RPS27, RPS27A, RPS27L, RPS28, RPS29, RPS3, RPS3A, RPS4X, RPS4Y1, RPS5, RPS6, RPS7, RPS8, RPS9, RPSA, RSAD1, RSL1D1, RSL24D1, RSRC1, SEC61A1, SEC61B, SERBP1, SRP14, SRP19, SRP68, SRP9, TPT1, UBA52, WDR12
RPL26	134	BOP1, BTF3, CD74, DOCK4, EEF1A1, EEF1B2, EEF2, EEFSEC, EIF5A, EIF5B, EIF6, ETF1, FAU, GNL2, GSPT1, GTPBP4, IFI35, MED1, MRNIP, MRPL12, MRPL17, MRPL19, MRPL20, MRPL21, MRPL27, MRPL32, MRPL33, MRPL9, MRPS10, MRPS16, MRPS5, MRPS6, MRPS9, MRTO4, NACA, NMD3, NSA2, PA2G4, PDCD11, PES1, RACK1, RPL10, RPL10A, RPL11, RPL12, RPL13, RPL13A, RPL14, RPL15, RPL17, RPL18, RPL18A, RPL19, RPL21, RPL22, RPL22L1, RPL23, RPL23A, RPL24, RPL26L1, RPL27, RPL27A, RPL28, RPL29, RPL3, RPL30, RPL31, RPL32, RPL34, RPL35, RPL35A, RPL36, RPL36A, RPL36AL, RPL37A, RPL38, RPL39, RPL4, RPL5, RPL6, RPL7, RPL7A, RPL7L1, RPL8, RPL9, RPLP0, RPLP1, RPLP2, RPS10, RPS11, RPS12, RPS13, RPS14, RPS15, RPS15A, RPS16, RPS17, RPS18, RPS19, RPS2, RPS20, RPS21, RPS23, RPS24, RPS25, RPS26, RPS27, RPS27A, RPS27L, RPS28, RPS29, RPS3, RPS3A, RPS4X, RPS4Y1, RPS5, RPS6, RPS7, RPS8, RPS9, RPSA, RSAD1, RSL24D1, RSRC1, SEC61A1, SEC61B, SEC61G, SERBP1, SRP54, SRPRA, TPT1, TUFM, UBA52, WDR12
RPL35A	134	ARL6IP1, BOP1, BTF3, CD74, DOCK4, EEF1A1, EEF1B2, EEF2, EEFSEC, EIF5A, EIF5B, EIF6, ETF1, FAU, GNL2, GTPBP4, HMGN1, HMGN2, HMGN4, IFI35, IMP3, MED1, MRNIP, MRPL1, MRPL13, MRPL2, MRPL22, MRPL24, MRPL3, MRPL4, MRPS10, MRPS11, MRPS12, MRPS14, MRPS15, MRPS5, MRPS7, MRTO4, NACA, NMD3, NSA2, PA2G4, PES1, RACK1, RPL10, RPL10A, RPL11, RPL12, RPL13, RPL13A, RPL14, RPL15, RPL17, RPL18, RPL18A, RPL19, RPL21, RPL22, RPL22L1, RPL23, RPL23A, RPL24, RPL26, RPL26L1, RPL27, RPL27A, RPL28, RPL29, RPL3, RPL30, RPL31, RPL32, RPL34, RPL35, RPL36, RPL36A, RPL36AL, RPL37A, RPL38, RPL39, RPL4, RPL5, RPL6, RPL7, RPL7A, RPL7L1, RPL8, RPL9, RPLP0, RPLP1, RPLP2, RPS10, RPS11, RPS12, RPS13, RPS14, RPS15, RPS15A, RPS16, RPS17, RPS18, RPS19, RPS2, RPS20, RPS21, RPS23, RPS24, RPS25, RPS26, RPS27, RPS27A, RPS27L, RPS28, RPS29, RPS3, RPS3A, RPS4X, RPS4Y1, RPS5, RPS6, RPS7, RPS8, RPS9, RPSA, RSAD1, RSL24D1, RSRC1, SEC61B, SERBP1, SRP14, SRP19, SRP68, UBA52, WDR12
RPL17	133	BTF3, CD74, DOCK4, EEF1A1, EEF1B2, EEF2, EEFSEC, EIF5A, EIF5B, EIF6, ETF1, FAU, GNL2, GSPT1, GTPBP4, IFI35, IMP3, MED1, MRNIP, MRPL12, MRPL17, MRPL19, MRPL20, MRPL21, MRPL27, MRPL32, MRPL33, MRPL9, MRPS16, MRPS5, MRPS6, MRPS9, MRTO4, NACA, NMD3, NSA2, PA2G4, PDCD11, RACK1, RPL10, RPL10A, RPL11, RPL12, RPL13, RPL13A, RPL14, RPL15, RPL18, RPL18A, RPL19, RPL21, RPL22, RPL23, RPL23A, RPL24, RPL26, RPL26L1, RPL27, RPL27A, RPL28, RPL29, RPL3, RPL30, RPL31, RPL32, RPL34, RPL35, RPL35A, RPL36, RPL36A, RPL36AL, RPL37A, RPL38, RPL39, RPL4, RPL5, RPL6, RPL7, RPL7A, RPL7L1, RPL8, RPL9, RPLP0, RPLP1, RPLP2, RPS10, RPS11, RPS12, RPS13, RPS14, RPS15, RPS15A, RPS16, RPS17, RPS18, RPS19, RPS2, RPS20, RPS21, RPS23, RPS24, RPS25, RPS26, RPS27, RPS27A, RPS27L, RPS28, RPS29, RPS3, RPS3A, RPS4X, RPS4Y1, RPS5, RPS6, RPS7, RPS8, RPS9, RPSA, RSAD1, RSL24D1, SEC61A1, SEC61B, SEC61G, SERBP1, SRP14, SRP54, SRP68, SRP72, SRP9, SRPRA, TUFM, UBA52, ZNF622
RPL7A	133	ABCE1, ARL6IP1, BOP1, BRIX1, BTF3, CD74, DDX18, EBNA1BP2, EEF1A1, EEF1B2, EEF1G, EEF2, EEFSEC, EIF2S1, EIF5A, EIF5B, EIF6, ETF1, FAU, FTSJ3, GNL2, GSPT1, GTPBP4, LSG1, MAK16, MED1, MRTO4, NACA, NIFK, NIP7, NMD3, NOC2L, NOC3L, NOP53, NSA2, PA2G4, PES1, RACK1, RPF1, RPL10, RPL10A, RPL11, RPL12, RPL13, RPL13A, RPL14, RPL15, RPL17, RPL18, RPL18A, RPL19, RPL21, RPL22, RPL22L1, RPL23, RPL23A, RPL24, RPL26, RPL26L1, RPL27, RPL27A, RPL28, RPL29, RPL3, RPL30, RPL31, RPL32, RPL34, RPL35, RPL35A, RPL36, RPL36A, RPL36AL, RPL37A, RPL38, RPL39, RPL4, RPL5, RPL6, RPL7, RPL7L1, RPL8, RPL9, RPLP0, RPLP1, RPLP2, RPS10, RPS11, RPS12, RPS13, RPS14, RPS15, RPS15A, RPS16, RPS17, RPS18, RPS19, RPS2, RPS20, RPS21, RPS23, RPS24, RPS25, RPS26, RPS27, RPS27A, RPS27L, RPS28, RPS29, RPS3, RPS3A, RPS4X, RPS4Y1, RPS5, RPS6, RPS7, RPS8, RPS9, RPSA, RSL1D1, RSL24D1, SEC61A1, SEC61B, SERBP1, SRP19, SRP68, SRP9, TPT1, UBA52, WDR12, WDR74, ZNF593, ZNF622
BYSL	131	AATF, ABT1, BMS1, BOP1, BRIX1, BUD23, CEBPZ, CSNK1A1, CSNK1E, DCAF13, DDX10, DDX18, DDX49, DDX52, DDX56, DHX15, DHX37, DIMT1, DNTTIP2, EBNA1BP2, EMG1, ESF1, EXOSC10, FAU, FBL, FBLL1, FCF1, FTSJ3, GCC1, GNL2, GRWD1, GTPBP4, HEATR1, IMP3, IMP4, KRR1, LSG1, LTV1, MAK16, MCC, MPHOSPH10, MRTO4, MTREX, NAT10, NCOA6, NGDN, NIFK, NIP7, NMD3, NOB1, NOC2L, NOC4L, NOL10, NOL6, NOP14, NOP2, NOP56, NOP58, NOP9, PDCD11, PES1, PINX1, PNO1, PWP2, RACK1, RBM19, RCL1, RIOK1, RIOK2, RPF1, RPF2, RPS10, RPS11, RPS12, RPS13, RPS14, RPS15, RPS15A, RPS16, RPS17, RPS18, RPS19, RPS2, RPS20, RPS21, RPS23, RPS24, RPS25, RPS26, RPS27, RPS27A, RPS27L, RPS28, RPS3, RPS3A, RPS4X, RPS5, RPS6, RPS7, RPS8, RPS9, RPSA, RRP12, RRP36, RRP7A, RRP9, RRS1, RSL1D1, RSL24D1, RTCA, SDAD1, SNU13, SRFBP1, SURF6, TBL3, TFB2M, TRMT112, TSR1, UTP11, UTP14A, UTP15, UTP18, UTP20, UTP3, UTP4, UTP6, WDR3, WDR36, WDR43, WDR46, WDR75
RPL37A	131	ARL6IP1, BTF3, CD74, DOCK4, EEF1A1, EEF2, EEFSEC, EIF5A, EIF5B, EIF6, ETF1, FAU, GNL2, GTPBP4, HMGN1, HMGN2, HMGN4, IFI35, IMP3, MED1, MRNIP, MRPL1, MRPL13, MRPL2, MRPL22, MRPL24, MRPL3, MRPL4, MRPS10, MRPS11, MRPS12, MRPS14, MRPS15, MRPS5, MRPS7, MRTO4, NACA, NMD3, NOP53, NSA2, PA2G4, PES1, RACK1, RPL10, RPL10A, RPL11, RPL12, RPL13, RPL13A, RPL14, RPL15, RPL17, RPL18, RPL18A, RPL19, RPL21, RPL22, RPL22L1, RPL23, RPL23A, RPL24, RPL26, RPL26L1, RPL27, RPL27A, RPL28, RPL29, RPL3, RPL30, RPL31, RPL32, RPL34, RPL35, RPL35A, RPL36, RPL36A, RPL36AL, RPL38, RPL39, RPL4, RPL5, RPL6, RPL7, RPL7A, RPL7L1, RPL8, RPL9, RPLP0, RPLP1, RPLP2, RPS10, RPS11, RPS12, RPS13, RPS14, RPS15, RPS15A, RPS16, RPS17, RPS18, RPS19, RPS2, RPS20, RPS21, RPS23, RPS24, RPS25, RPS26, RPS27, RPS27A, RPS27L, RPS28, RPS29, RPS3, RPS3A, RPS4X, RPS4Y1, RPS5, RPS6, RPS7, RPS8, RPS9, RPSA, RSAD1, RSL24D1, RSRC1, SBDS, SEC61B, SEC61G, SERBP1, UBA52
MRPL27	128	CD74, CHCHD1, DAP3, DDX28, EEF2, EFL1, EFTUD2, EIF5A, GADD45GIP1, GFM1, GFM2, GTPBP10, GTPBP6, HDDC3, HMGN1, HMGN2, HMGN4, IMP3, MALSU1, MED1, MRNIP, MRPL1, MRPL11, MRPL12, MRPL13, MRPL14, MRPL15, MRPL16, MRPL17, MRPL18, MRPL19, MRPL2, MRPL20, MRPL21, MRPL22, MRPL23, MRPL24, MRPL28, MRPL3, MRPL30, MRPL32, MRPL33, MRPL34, MRPL35, MRPL37, MRPL38, MRPL39, MRPL4, MRPL40, MRPL41, MRPL42, MRPL43, MRPL44, MRPL45, MRPL46, MRPL47, MRPL48, MRPL49, MRPL50, MRPL51, MRPL53, MRPL54, MRPL55, MRPL57, MRPL58, MRPL9, MRPS10, MRPS11, MRPS12, MRPS14, MRPS15, MRPS16, MRPS18A, MRPS18C, MRPS2, MRPS25, MRPS30, MRPS34, MRPS35, MRPS5, MRPS6, MRPS7, MRPS9, MRRF, MRTO4, MTIF2, NDUFAB1, PDCD11, PDF, POLR1C, POLR2C, RPL10, RPL10A, RPL11, RPL12, RPL13A, RPL17, RPL23, RPL23A, RPL26, RPL26L1, RPL3, RPL35, RPL4, RPL5, RPL7, RPL7L1, RPL8, RPL9, RPLP0, RPS11, RPS13, RPS14, RPS15, RPS16, RPS18, RPS2, RPS20, RPS23, RPS29, RPS3, RPS5, RPS9, RPSA, RSAD1, SRP54, TSFM, TUFM
MRPL4	128	DAP3, DDX28, EIF1AX, EIF1AY, FAU, GADD45GIP1, GFM1, GFM2, GTPBP6, HIBCH, IMP3, MALSU1, MRM3, MRPL1, MRPL11, MRPL12, MRPL13, MRPL14, MRPL15, MRPL16, MRPL17, MRPL18, MRPL19, MRPL2, MRPL20, MRPL21, MRPL22, MRPL23, MRPL24, MRPL27, MRPL28, MRPL3, MRPL30, MRPL32, MRPL33, MRPL34, MRPL35, MRPL37, MRPL38, MRPL39, MRPL40, MRPL41, MRPL42, MRPL43, MRPL44, MRPL45, MRPL46, MRPL47, MRPL48, MRPL49, MRPL50, MRPL51, MRPL53, MRPL54, MRPL55, MRPL57, MRPL58, MRPL9, MRPS10, MRPS11, MRPS12, MRPS14, MRPS15, MRPS16, MRPS18A, MRPS18B, MRPS18C, MRPS2, MRPS22, MRPS25, MRPS30, MRPS34, MRPS35, MRPS5, MRPS6, MRPS7, MRPS9, MRRF, MRTO4, MTIF2, NDUFAB1, OXA1L, PDCD11, RPL11, RPL13, RPL15, RPL18, RPL18A, RPL19, RPL21, RPL23, RPL23A, RPL24, RPL28, RPL29, RPL30, RPL31, RPL34, RPL35, RPL35A, RPL36, RPL37A, RPL38, RPL5, RPLP1, RPS11, RPS15, RPS17, RPS18, RPS19, RPS2, RPS20, RPS21, RPS23, RPS24, RPS25, RPS26, RPS28, RPS3, RPS3A, RPS5, RPS6, RPS7, RPS8, RPS9, TSFM, TUFM, UBA52
MRPS15	128	AURKAIP1, CHCHD1, DAP3, ERAL1, FAU, GFM1, HIBCH, MCAT, METTL17, MRPL1, MRPL11, MRPL12, MRPL13, MRPL15, MRPL16, MRPL17, MRPL19, MRPL2, MRPL20, MRPL21, MRPL22, MRPL23, MRPL24, MRPL27, MRPL3, MRPL30, MRPL32, MRPL33, MRPL34, MRPL37, MRPL38, MRPL39, MRPL4, MRPL40, MRPL41, MRPL42, MRPL43, MRPL44, MRPL45, MRPL46, MRPL47, MRPL48, MRPL49, MRPL51, MRPL54, MRPL55, MRPL57, MRPL58, MRPL9, MRPS10, MRPS11, MRPS12, MRPS14, MRPS16, MRPS17, MRPS18A, MRPS18B, MRPS18C, MRPS2, MRPS21, MRPS22, MRPS23, MRPS24, MRPS25, MRPS26, MRPS27, MRPS28, MRPS30, MRPS31, MRPS33, MRPS34, MRPS35, MRPS5, MRPS6, MRPS7, MRPS9, MRRF, MRTO4, MTIF2, MTIF3, NOA1, NSA2, PSMG1, PTCD3, RPL11, RPL13, RPL15, RPL18, RPL18A, RPL19, RPL21, RPL23, RPL23A, RPL24, RPL28, RPL29, RPL30, RPL31, RPL34, RPL35, RPL35A, RPL36, RPL37A, RPL38, RPL5, RPLP1, RPLP2, RPS11, RPS15, RPS17, RPS18, RPS19, RPS21, RPS23, RPS24, RPS25, RPS26, RPS28, RPS3, RPS3A, RPS5, RPS6, RPS7, RPS8, RPS9, TFB1M, TUFM, UBA52
RPL27	128	ARL6IP1, BOP1, BTF3, CD74, EBNA1BP2, EEF1A1, EEF1B2, EEF2, EEFSEC, EIF5A, EIF5B, EIF6, ETF1, FAU, FBL, FTSJ3, GNL2, GSPT1, GTPBP4, LSG1, MED1, MRNIP, MRTO4, NACA, NIFK, NIP7, NMD3, NSA2, PA2G4, PES1, RACK1, RPL10, RPL10A, RPL11, RPL12, RPL13, RPL13A, RPL14, RPL15, RPL17, RPL18, RPL18A, RPL19, RPL21, RPL22, RPL22L1, RPL23, RPL23A, RPL24, RPL26, RPL26L1, RPL27A, RPL28, RPL29, RPL3, RPL30, RPL31, RPL32, RPL34, RPL35, RPL35A, RPL36, RPL36A, RPL36AL, RPL37A, RPL38, RPL39, RPL4, RPL5, RPL6, RPL7, RPL7A, RPL7L1, RPL8, RPL9, RPLP0, RPLP1, RPLP2, RPS10, RPS11, RPS12, RPS13, RPS14, RPS15, RPS15A, RPS16, RPS17, RPS18, RPS19, RPS2, RPS20, RPS21, RPS23, RPS24, RPS25, RPS26, RPS27, RPS27A, RPS27L, RPS28, RPS29, RPS3, RPS3A, RPS4X, RPS4Y1, RPS5, RPS6, RPS7, RPS8, RPS9, RPSA, RSAD1, RSL1D1, RSL24D1, RSRC1, SEC61A1, SEC61B, SEC61G, SERBP1, SRP14, SRP19, SRP54, SRP68, SRP72, TPT1, UBA52, WDR12, ZNF593
RPL29	127	ARL6IP1, BTF3, CD74, DOCK4, EDF1, EEF1A1, EEF2, EIF5A, EIF5B, EIF6, ETF1, FAU, GNL2, GTPBP4, IFI35, IMP3, LSG1, MED1, MRNIP, MRPL1, MRPL13, MRPL2, MRPL24, MRPL4, MRPS10, MRPS11, MRPS12, MRPS14, MRPS15, MRPS5, MRPS7, MRTO4, NACA, NMD3, NOP53, PA2G4, RACK1, RPL10, RPL10A, RPL11, RPL12, RPL13, RPL13A, RPL14, RPL15, RPL17, RPL18, RPL18A, RPL19, RPL21, RPL22, RPL22L1, RPL23, RPL23A, RPL24, RPL26, RPL26L1, RPL27, RPL27A, RPL28, RPL3, RPL30, RPL31, RPL32, RPL34, RPL35, RPL35A, RPL36, RPL36A, RPL36AL, RPL37A, RPL38, RPL39, RPL4, RPL5, RPL6, RPL7, RPL7A, RPL7L1, RPL8, RPL9, RPLP0, RPLP1, RPLP2, RPS10, RPS11, RPS12, RPS13, RPS14, RPS15, RPS15A, RPS16, RPS17, RPS18, RPS19, RPS2, RPS20, RPS21, RPS23, RPS24, RPS25, RPS26, RPS27, RPS27A, RPS27L, RPS28, RPS29, RPS3, RPS3A, RPS4X, RPS4Y1, RPS5, RPS6, RPS7, RPS8, RPS9, RPSA, RSAD1, RSL24D1, RSRC1, SEC61B, SEC61G, SERBP1, SRP19, UBA52, ZNF593, ZNF622
MRPL19	126	ACO2, CD74, DAP3, EEF2, EFL1, EFTUD2, GADD45GIP1, GFM1, GFM2, GTPBP10, GTPBP6, HDDC3, HIBCH, HMGN1, HMGN2, HMGN4, IMP3, MALSU1, MED1, MRNIP, MRPL1, MRPL11, MRPL12, MRPL13, MRPL14, MRPL15, MRPL16, MRPL17, MRPL18, MRPL2, MRPL20, MRPL21, MRPL22, MRPL23, MRPL24, MRPL27, MRPL28, MRPL3, MRPL30, MRPL32, MRPL33, MRPL34, MRPL37, MRPL38, MRPL39, MRPL4, MRPL40, MRPL41, MRPL42, MRPL43, MRPL44, MRPL45, MRPL46, MRPL47, MRPL49, MRPL50, MRPL51, MRPL53, MRPL54, MRPL55, MRPL57, MRPL58, MRPL9, MRPS10, MRPS11, MRPS12, MRPS14, MRPS15, MRPS16, MRPS18A, MRPS18C, MRPS2, MRPS21, MRPS22, MRPS25, MRPS27, MRPS30, MRPS35, MRPS5, MRPS6, MRPS7, MRPS9, MRRF, MRTO4, MTIF2, NDUFAB1, PDCD11, PDF, POLR1C, POLR2C, RPL10A, RPL11, RPL12, RPL13A, RPL17, RPL23, RPL23A, RPL26, RPL26L1, RPL3, RPL35, RPL4, RPL5, RPL7, RPL7L1, RPL8, RPL9, RPLP0, RPS11, RPS13, RPS14, RPS15, RPS16, RPS18, RPS2, RPS20, RPS23, RPS29, RPS3, RPS5, RPS9, RPSA, RSAD1, SRP54, TSFM, TUFM
RPL27A	126	ARL6IP1, BOP1, BTF3, CD74, DDX18, DOCK4, EBNA1BP2, EEF1A1, EEF1B2, EEF2, EEFSEC, EIF2S1, EIF5A, EIF5B, EIF6, ETF1, FAU, GNL2, GSPT1, GTPBP4, HMGN1, HMGN2, HMGN4, IFI35, MED1, MRNIP, MRPS7, MRTO4, NIFK, NMD3, NOP53, PA2G4, PES1, RACK1, RPL10, RPL10A, RPL11, RPL12, RPL13, RPL13A, RPL14, RPL15, RPL17, RPL18, RPL18A, RPL19, RPL21, RPL22, RPL22L1, RPL23, RPL23A, RPL24, RPL26, RPL26L1, RPL27, RPL28, RPL29, RPL3, RPL30, RPL31, RPL32, RPL34, RPL35, RPL35A, RPL36, RPL36A, RPL36AL, RPL37A, RPL38, RPL39, RPL4, RPL5, RPL6, RPL7, RPL7A, RPL7L1, RPL8, RPL9, RPLP0, RPLP1, RPLP2, RPS10, RPS11, RPS12, RPS13, RPS14, RPS15, RPS15A, RPS16, RPS17, RPS18, RPS19, RPS2, RPS20, RPS21, RPS23, RPS24, RPS25, RPS26, RPS27, RPS27A, RPS27L, RPS28, RPS29, RPS3, RPS3A, RPS4X, RPS4Y1, RPS5, RPS6, RPS7, RPS8, RPS9, RPSA, RSAD1, RSL24D1, RSRC1, SEC61A1, SEC61B, SERBP1, SRP54, TPT1, UBA52, WDR12, ZNF593, ZNF622
MRPL20	125	CD74, CHCHD1, DAP3, EEF2, EFL1, EFTUD2, GADD45GIP1, GFM1, GFM2, GTPBP10, GTPBP6, GUF1, HDDC3, HMGN1, HMGN2, HMGN4, IMP3, MALSU1, MED1, MRNIP, MRPL1, MRPL11, MRPL12, MRPL13, MRPL14, MRPL15, MRPL16, MRPL17, MRPL18, MRPL19, MRPL2, MRPL21, MRPL22, MRPL23, MRPL24, MRPL27, MRPL28, MRPL3, MRPL30, MRPL32, MRPL33, MRPL34, MRPL35, MRPL37, MRPL38, MRPL39, MRPL4, MRPL41, MRPL42, MRPL43, MRPL44, MRPL46, MRPL47, MRPL48, MRPL49, MRPL50, MRPL51, MRPL54, MRPL58, MRPL9, MRPS10, MRPS11, MRPS12, MRPS14, MRPS15, MRPS16, MRPS17, MRPS18A, MRPS18B, MRPS18C, MRPS2, MRPS21, MRPS23, MRPS30, MRPS33, MRPS34, MRPS35, MRPS5, MRPS6, MRPS7, MRPS9, MRRF, MRTO4, MTIF2, NDUFAB1, PDCD11, PDF, POLR1C, POLR2C, RPL10A, RPL11, RPL12, RPL13A, RPL17, RPL23, RPL23A, RPL26, RPL26L1, RPL3, RPL35, RPL4, RPL5, RPL7, RPL7L1, RPL8, RPL9, RPLP0, RPS11, RPS13, RPS14, RPS15, RPS16, RPS18, RPS2, RPS20, RPS23, RPS29, RPS3, RPS5, RPS9, RPSA, RSAD1, SRP54, TSFM, TUFM
MRPL32	124	CD74, DAP3, EEF2, EFL1, EFTUD2, EIF5A, GADD45GIP1, GFM1, GFM2, GTPBP10, GTPBP6, GUF1, HDDC3, HMGN1, HMGN2, HMGN4, IMP3, MALSU1, MED1, MRNIP, MRPL1, MRPL11, MRPL12, MRPL13, MRPL15, MRPL16, MRPL17, MRPL18, MRPL19, MRPL2, MRPL20, MRPL21, MRPL22, MRPL23, MRPL24, MRPL27, MRPL28, MRPL3, MRPL30, MRPL33, MRPL34, MRPL35, MRPL37, MRPL38, MRPL39, MRPL4, MRPL40, MRPL41, MRPL42, MRPL43, MRPL44, MRPL45, MRPL46, MRPL47, MRPL49, MRPL50, MRPL51, MRPL53, MRPL54, MRPL55, MRPL57, MRPL58, MRPL9, MRPS10, MRPS11, MRPS12, MRPS14, MRPS15, MRPS16, MRPS18A, MRPS18C, MRPS2, MRPS25, MRPS28, MRPS30, MRPS35, MRPS5, MRPS6, MRPS7, MRPS9, MRRF, MRTO4, MTIF2, NDUFAB1, PDCD11, PDF, POLR1C, POLR2C, RPL10A, RPL11, RPL12, RPL13A, RPL17, RPL23, RPL23A, RPL26, RPL26L1, RPL3, RPL35, RPL4, RPL5, RPL7, RPL7L1, RPL8, RPL9, RPLP0, RPS11, RPS13, RPS14, RPS15, RPS16, RPS18, RPS2, RPS20, RPS23, RPS29, RPS3, RPS5, RPS9, RPSA, RSAD1, SRP54, TSFM, TUFM
RPL26L1	124	BOP1, CD74, DOCK4, EEF1B2, EEF2, EIF6, ETF1, FAU, GSPT1, IFI35, MED1, MRNIP, MRPL12, MRPL17, MRPL19, MRPL20, MRPL21, MRPL22, MRPL27, MRPL32, MRPL33, MRPL9, MRPS16, MRPS6, MRPS9, MRTO4, NSA2, PA2G4, PDCD11, RACK1, RPF1, RPL10, RPL10A, RPL11, RPL12, RPL13, RPL13A, RPL14, RPL15, RPL17, RPL18, RPL18A, RPL19, RPL21, RPL22, RPL22L1, RPL23, RPL23A, RPL24, RPL26, RPL27, RPL27A, RPL28, RPL29, RPL3, RPL30, RPL31, RPL32, RPL34, RPL35, RPL35A, RPL36, RPL36A, RPL36AL, RPL37A, RPL38, RPL39, RPL4, RPL5, RPL6, RPL7, RPL7A, RPL7L1, RPL8, RPL9, RPLP0, RPLP1, RPLP2, RPS10, RPS11, RPS12, RPS13, RPS14, RPS15, RPS15A, RPS16, RPS17, RPS18, RPS19, RPS2, RPS20, RPS21, RPS23, RPS24, RPS25, RPS26, RPS27, RPS27A, RPS27L, RPS28, RPS29, RPS3, RPS3A, RPS4X, RPS4Y1, RPS5, RPS6, RPS7, RPS8, RPS9, RPSA, RSAD1, RSL24D1, RSRC1, SEC61A1, SEC61B, SEC61G, SERBP1, SRP19, SRP54, SRP68, TUFM, UBA52, WDR12
RPL32	124	ABCF1, ARL6IP1, BOP1, BTF3, CD74, DDX18, DHX9, EDF1, EEF1A1, EEF1B2, EEF2, EEFSEC, EIF5A, EIF5B, EIF6, ETF1, FAU, FTSJ3, GNL2, GSPT1, GTPBP4, LARP4B, LSG1, MAK16, MEMO1, MRTO4, NACA, NMD3, NOC2L, NOP53, NSA2, PA2G4, PES1, RACK1, RPF1, RPL10, RPL10A, RPL11, RPL12, RPL13, RPL13A, RPL14, RPL15, RPL17, RPL18, RPL18A, RPL19, RPL21, RPL22, RPL22L1, RPL23, RPL23A, RPL24, RPL26, RPL26L1, RPL27, RPL27A, RPL28, RPL29, RPL3, RPL30, RPL31, RPL34, RPL35, RPL35A, RPL36, RPL36A, RPL36AL, RPL37A, RPL38, RPL39, RPL4, RPL5, RPL6, RPL7, RPL7A, RPL7L1, RPL8, RPL9, RPLP0, RPLP1, RPLP2, RPS10, RPS11, RPS12, RPS13, RPS14, RPS15, RPS15A, RPS16, RPS17, RPS18, RPS19, RPS2, RPS20, RPS21, RPS23, RPS24, RPS25, RPS26, RPS27, RPS27A, RPS27L, RPS28, RPS29, RPS3, RPS3A, RPS4X, RPS4Y1, RPS5, RPS6, RPS7, RPS8, RPS9, RPSA, RSL1D1, RSL24D1, SEC61B, SEC61G, SERBP1, TPT1, UBA52, WDR12, ZNF593
MRPL3	123	ACSF2, DAP3, DDX28, FAU, GADD45GIP1, GFM1, GFM2, GTPBP10, GTPBP3, GTPBP6, HIBCH, IMP3, MALSU1, MRM3, MRPL1, MRPL11, MRPL12, MRPL13, MRPL14, MRPL15, MRPL16, MRPL17, MRPL18, MRPL19, MRPL2, MRPL20, MRPL21, MRPL22, MRPL23, MRPL24, MRPL27, MRPL28, MRPL30, MRPL32, MRPL33, MRPL34, MRPL35, MRPL37, MRPL38, MRPL39, MRPL4, MRPL40, MRPL41, MRPL42, MRPL43, MRPL44, MRPL46, MRPL47, MRPL49, MRPL50, MRPL51, MRPL53, MRPL54, MRPL55, MRPL58, MRPL9, MRPS10, MRPS11, MRPS12, MRPS14, MRPS15, MRPS16, MRPS18A, MRPS18C, MRPS2, MRPS22, MRPS25, MRPS27, MRPS30, MRPS35, MRPS5, MRPS6, MRPS7, MRPS9, MRRF, MTIF2, NDUFAB1, NSA2, PDCD11, RPL11, RPL13, RPL15, RPL18, RPL18A, RPL19, RPL21, RPL23, RPL23A, RPL24, RPL28, RPL30, RPL31, RPL34, RPL35, RPL35A, RPL36, RPL37A, RPL38, RPL5, RPL9, RPLP1, RPLP2, RPS11, RPS15, RPS17, RPS18, RPS19, RPS2, RPS20, RPS21, RPS24, RPS25, RPS26, RPS28, RPS3, RPS3A, RPS5, RPS6, RPS7, RPS8, RPS9, TUFM, UBA52
MRPL9	123	CD74, DAP3, EEF2, EFL1, EFTUD2, GADD45GIP1, GFM1, GFM2, GTPBP10, GTPBP6, HMGN1, HMGN2, HMGN4, HSPBP1, IMP3, MALSU1, MED1, MRNIP, MRPL1, MRPL11, MRPL12, MRPL13, MRPL15, MRPL16, MRPL17, MRPL18, MRPL19, MRPL2, MRPL20, MRPL21, MRPL22, MRPL23, MRPL24, MRPL27, MRPL28, MRPL3, MRPL30, MRPL32, MRPL33, MRPL34, MRPL35, MRPL37, MRPL38, MRPL39, MRPL4, MRPL40, MRPL41, MRPL42, MRPL43, MRPL44, MRPL45, MRPL46, MRPL47, MRPL48, MRPL49, MRPL50, MRPL51, MRPL53, MRPL54, MRPL55, MRPL58, MRPS10, MRPS11, MRPS12, MRPS14, MRPS15, MRPS16, MRPS18A, MRPS18C, MRPS2, MRPS26, MRPS30, MRPS35, MRPS5, MRPS6, MRPS7, MRPS9, MRRF, MRTO4, MTIF2, NDUFAB1, PDCD11, PDF, POLR1C, POLR2C, RPL10, RPL10A, RPL11, RPL12, RPL13A, RPL17, RPL23, RPL23A, RPL26, RPL26L1, RPL3, RPL35, RPL4, RPL5, RPL7, RPL7L1, RPL8, RPL9, RPLP0, RPS11, RPS13, RPS14, RPS15, RPS16, RPS18, RPS2, RPS20, RPS23, RPS29, RPS3, RPS5, RPS9, RPSA, RSAD1, SEC61A1, SIL1, TSFM, TUFM
RPL10A	123	ABCF1, BTF3, CD74, DHX9, EEF1A1, EEF1B2, EEF1G, EEF2, EEFSEC, EIF3H, EIF5A, EIF5B, EIF6, ETF1, FAU, GTPBP4, IFI35, LARP4B, MED1, MRNIP, MRPL12, MRPL17, MRPL19, MRPL20, MRPL21, MRPL27, MRPL32, MRPL33, MRPL9, MRPS16, MRPS6, MRPS9, MRRF, MRTO4, PA2G4, PABPC1, PDCD11, RACK1, RPL10, RPL11, RPL12, RPL13, RPL13A, RPL14, RPL15, RPL17, RPL18, RPL18A, RPL19, RPL21, RPL22, RPL22L1, RPL23, RPL23A, RPL24, RPL26, RPL26L1, RPL27, RPL27A, RPL28, RPL29, RPL3, RPL30, RPL31, RPL32, RPL34, RPL35, RPL35A, RPL36, RPL36A, RPL36AL, RPL37A, RPL38, RPL39, RPL4, RPL5, RPL6, RPL7, RPL7A, RPL7L1, RPL8, RPL9, RPLP0, RPLP1, RPLP2, RPS10, RPS11, RPS12, RPS13, RPS14, RPS15, RPS15A, RPS16, RPS17, RPS18, RPS19, RPS2, RPS20, RPS21, RPS23, RPS24, RPS25, RPS26, RPS27, RPS27A, RPS27L, RPS28, RPS29, RPS3, RPS3A, RPS4X, RPS4Y1, RPS5, RPS6, RPS7, RPS8, RPS9, RPSA, RSAD1, RSL24D1, SERBP1, TUFM, UBA52
EFTUD2	122	AQR, BCAS2, BUD13, BUD31, CCDC12, CD2BP2, CDC40, CDC5L, CRNKL1, CTNNBL1, CWC15, CWC22, CWC27, CWF19L2, DDX23, DHX15, DHX16, DHX38, DHX8, EIF4A3, FAU, IK, ISY1, LSM2, LSM3, LSM4, LSM5, LSM6, LSM7, LSM8, MAGOH, MAGOHB, MFAP1, MRPL12, MRPL17, MRPL19, MRPL20, MRPL21, MRPL27, MRPL32, MRPL9, MRPS16, MRPS6, MRPS9, MRRF, NCBP1, NCBP2, PHF5A, PLRG1, PPIE, PPIH, PPIL1, PPIL2, PRPF18, PRPF19, PRPF3, PRPF31, PRPF38A, PRPF4, PRPF6, PRPF8, RBM22, RBM42, RBMX2, RNF113A, RPL11, RPL19, RPL23, RPL23A, RPL24, RPL30, RPL35, RPL5, RPS11, RPS15, RPS18, RPS19, RPS28, RPS3, RPS3A, RPS6, SART1, SF3A1, SF3A2, SF3A3, SF3B1, SF3B2, SF3B3, SF3B4, SF3B5, SF3B6, SLU7, SMU1, SNIP1, SNRNP200, SNRNP27, SNRNP40, SNRNP70, SNRPA, SNRPA1, SNRPB, SNRPB2, SNRPC, SNRPD1, SNRPD2, SNRPD3, SNRPE, SNRPF, SNRPG, SNU13, SNW1, SRRM2, SRSF1, SYF2, TCERG1, TFIP11, TUFM, TXNL4A, USP39, XAB2, YJU2, ZMAT2
MRPL24	122	ACSF2, CHCHD1, DAP3, EPRS1, FAU, GADD45GIP1, GFM1, GFM2, GTPBP6, MALSU1, MRM2, MRM3, MRPL1, MRPL11, MRPL12, MRPL13, MRPL14, MRPL15, MRPL16, MRPL17, MRPL18, MRPL19, MRPL2, MRPL20, MRPL21, MRPL22, MRPL23, MRPL27, MRPL28, MRPL3, MRPL30, MRPL32, MRPL33, MRPL34, MRPL37, MRPL38, MRPL39, MRPL4, MRPL40, MRPL41, MRPL42, MRPL43, MRPL44, MRPL45, MRPL46, MRPL47, MRPL49, MRPL50, MRPL51, MRPL53, MRPL54, MRPL55, MRPL58, MRPL9, MRPS10, MRPS11, MRPS12, MRPS14, MRPS15, MRPS16, MRPS18A, MRPS18B, MRPS18C, MRPS2, MRPS21, MRPS22, MRPS23, MRPS25, MRPS27, MRPS30, MRPS33, MRPS34, MRPS5, MRPS6, MRPS7, MRPS9, MRRF, MRTO4, MTIF2, NDUFAB1, PDCD11, RPL11, RPL13, RPL15, RPL18, RPL18A, RPL19, RPL21, RPL23, RPL23A, RPL24, RPL28, RPL29, RPL30, RPL31, RPL34, RPL35, RPL35A, RPL36, RPL37A, RPL38, RPL5, RPLP1, RPLP2, RPS11, RPS15, RPS17, RPS18, RPS19, RPS21, RPS24, RPS25, RPS26, RPS28, RPS3, RPS3A, RPS6, RPS7, RPS8, RPS9, TUFM, UBA52
MRPS14	121	AURKAIP1, CHCHD1, DAP3, ERAL1, FAU, GFM1, HIBCH, METTL17, MRPL1, MRPL11, MRPL12, MRPL13, MRPL15, MRPL16, MRPL17, MRPL19, MRPL2, MRPL20, MRPL21, MRPL22, MRPL23, MRPL24, MRPL27, MRPL3, MRPL30, MRPL32, MRPL33, MRPL34, MRPL35, MRPL38, MRPL39, MRPL4, MRPL40, MRPL41, MRPL42, MRPL43, MRPL44, MRPL46, MRPL47, MRPL48, MRPL49, MRPL50, MRPL51, MRPL54, MRPL55, MRPL58, MRPL9, MRPS10, MRPS11, MRPS12, MRPS15, MRPS16, MRPS17, MRPS18A, MRPS18B, MRPS18C, MRPS2, MRPS21, MRPS22, MRPS23, MRPS24, MRPS25, MRPS26, MRPS27, MRPS28, MRPS30, MRPS31, MRPS33, MRPS34, MRPS35, MRPS5, MRPS6, MRPS7, MRPS9, MRRF, MTIF2, MTIF3, PTCD3, RPL11, RPL13, RPL15, RPL18, RPL19, RPL21, RPL23, RPL23A, RPL24, RPL28, RPL29, RPL30, RPL31, RPL34, RPL35, RPL35A, RPL36, RPL37A, RPL38, RPL5, RPLP1, RPS11, RPS15, RPS17, RPS18, RPS19, RPS2, RPS20, RPS21, RPS24, RPS25, RPS26, RPS28, RPS3, RPS3A, RPS5, RPS6, RPS7, RPS8, RPS9, TFB1M, TUFM, UBA52
MRPL2	119	DAP3, DDX28, FAU, GADD45GIP1, GFM1, GFM2, GTPBP6, MALSU1, MRPL1, MRPL11, MRPL12, MRPL13, MRPL14, MRPL15, MRPL16, MRPL17, MRPL18, MRPL19, MRPL20, MRPL21, MRPL22, MRPL23, MRPL24, MRPL27, MRPL28, MRPL3, MRPL30, MRPL32, MRPL33, MRPL34, MRPL35, MRPL37, MRPL38, MRPL39, MRPL4, MRPL40, MRPL41, MRPL42, MRPL43, MRPL44, MRPL45, MRPL46, MRPL47, MRPL48, MRPL49, MRPL50, MRPL51, MRPL53, MRPL54, MRPL55, MRPL58, MRPL9, MRPS10, MRPS11, MRPS12, MRPS14, MRPS15, MRPS16, MRPS18A, MRPS18B, MRPS18C, MRPS2, MRPS21, MRPS25, MRPS30, MRPS34, MRPS35, MRPS5, MRPS6, MRPS7, MRPS9, MRRF, MTERF4, MTIF2, NDUFAB1, NSA2, NSUN4, PDCD11, RPL11, RPL13, RPL15, RPL18, RPL18A, RPL19, RPL21, RPL23, RPL23A, RPL24, RPL28, RPL29, RPL30, RPL31, RPL34, RPL35, RPL35A, RPL36, RPL37A, RPL38, RPL5, RPLP1, RPLP2, RPS11, RPS15, RPS17, RPS18, RPS19, RPS21, RPS24, RPS25, RPS26, RPS28, RPS3, RPS3A, RPS6, RPS7, RPS8, RPS9, TUFM, UBA52
RPL28	119	ARL6IP1, BTF3, CD74, DOCK4, EEF1A1, EEF1B2, EEF2, EEFSEC, EIF5A, ETF1, FAU, IFI35, IMP3, MED1, MRNIP, MRPL1, MRPL13, MRPL2, MRPL22, MRPL24, MRPL3, MRPL4, MRPS10, MRPS11, MRPS12, MRPS14, MRPS15, MRPS5, MRPS7, MRTO4, NACA, PA2G4, RACK1, RPL10, RPL10A, RPL11, RPL12, RPL13, RPL13A, RPL14, RPL15, RPL17, RPL18, RPL18A, RPL19, RPL21, RPL22, RPL22L1, RPL23, RPL23A, RPL24, RPL26, RPL26L1, RPL27, RPL27A, RPL29, RPL3, RPL30, RPL31, RPL32, RPL34, RPL35, RPL35A, RPL36, RPL36A, RPL36AL, RPL37A, RPL38, RPL39, RPL4, RPL5, RPL6, RPL7, RPL7A, RPL7L1, RPL8, RPL9, RPLP0, RPLP1, RPLP2, RPS10, RPS11, RPS12, RPS13, RPS14, RPS15, RPS15A, RPS16, RPS17, RPS18, RPS19, RPS2, RPS20, RPS21, RPS23, RPS24, RPS25, RPS26, RPS27, RPS27A, RPS27L, RPS28, RPS29, RPS3, RPS3A, RPS4X, RPS4Y1, RPS5, RPS6, RPS7, RPS8, RPS9, RPSA, RSAD1, RSL24D1, RSRC1, SEC61B, SERBP1, UBA52
MRPL33	118	CD74, CHCHD1, DAP3, EIF5A, GADD45GIP1, GFM1, GFM2, GTPBP6, HDDC3, HIBCH, HMGN1, HMGN2, HMGN4, IMP3, MALSU1, MED1, MRNIP, MRPL1, MRPL11, MRPL12, MRPL13, MRPL15, MRPL16, MRPL17, MRPL18, MRPL19, MRPL2, MRPL20, MRPL21, MRPL22, MRPL23, MRPL24, MRPL27, MRPL28, MRPL3, MRPL30, MRPL32, MRPL34, MRPL35, MRPL37, MRPL38, MRPL39, MRPL4, MRPL40, MRPL41, MRPL42, MRPL43, MRPL44, MRPL45, MRPL46, MRPL47, MRPL49, MRPL50, MRPL51, MRPL53, MRPL54, MRPL58, MRPL9, MRPS10, MRPS11, MRPS12, MRPS14, MRPS15, MRPS16, MRPS18A, MRPS18C, MRPS2, MRPS25, MRPS30, MRPS33, MRPS35, MRPS5, MRPS6, MRPS7, MRPS9, MRRF, MRTO4, MTIF2, NDUFAB1, NSUN4, PDF, POLR1C, POLR2C, RPL10A, RPL11, RPL12, RPL13A, RPL17, RPL23, RPL23A, RPL26, RPL26L1, RPL3, RPL35, RPL4, RPL5, RPL7, RPL7L1, RPL8, RPL9, RPLP0, RPS11, RPS13, RPS14, RPS15, RPS16, RPS18, RPS2, RPS20, RPS23, RPS29, RPS3, RPS5, RPS9, RSAD1, SRP54, TSFM, TUFM
NOP58	118	AATF, BMS1, BOP1, BRIX1, BYSL, C1D, CEBPZ, DCAF13, DDX10, DDX18, DDX56, DHX15, DHX37, DIMT1, DKC1, DNTTIP2, EBNA1BP2, EMG1, EXOSC10, FBL, FBLL1, FCF1, FTSJ3, GAR1, GNL3, GRWD1, GTPBP4, HEATR1, IMP3, IMP4, KRR1, MPHOSPH10, MRTO4, MTREX, NAT10, NGDN, NHP2, NIFK, NIP7, NMD3, NOC2L, NOC4L, NOL10, NOL6, NOLC1, NOP10, NOP14, NOP2, NOP56, NOP9, PA2G4, PDCD11, PES1, PIH1D1, PNO1, POLR1E, POP1, POP7, PUM3, PWP2, RBM28, RCL1, RPF2, RPL18A, RPL30, RPL4, RPL5, RPP25, RPP30, RPP38, RPS11, RPS12, RPS13, RPS14, RPS15A, RPS16, RPS17, RPS18, RPS19, RPS23, RPS24, RPS27, RPS27A, RPS28, RPS3A, RPS4X, RPS5, RPS6, RPS7, RPS8, RPS9, RRP12, RRP7A, RRP9, RSL1D1, RSL24D1, RUVBL1, RUVBL2, SNRNP40, SNU13, TBL3, TRUB1, UTP11, UTP14A, UTP15, UTP18, UTP20, UTP3, UTP4, UTP6, WDR12, WDR18, WDR3, WDR36, WDR43, WDR46, WDR75, ZNHIT3
RPL10	118	AAMP, BTF3, CD74, DOCK4, EEF1A1, EEF1B2, EEF2, EEFSEC, EIF5A, EIF5B, EIF6, ETF1, FAU, GSPT1, IFI35, LSG1, MED1, MRNIP, MRPL12, MRPL17, MRPL21, MRPL27, MRPL9, MRPS16, MRPS6, MRPS9, NACA, NMD3, PA2G4, RACK1, RPL10A, RPL11, RPL12, RPL13, RPL13A, RPL14, RPL15, RPL17, RPL18, RPL18A, RPL19, RPL21, RPL22, RPL23, RPL23A, RPL24, RPL26, RPL26L1, RPL27, RPL27A, RPL28, RPL29, RPL3, RPL30, RPL31, RPL32, RPL34, RPL35, RPL35A, RPL36, RPL36A, RPL36AL, RPL37A, RPL38, RPL39, RPL4, RPL5, RPL6, RPL7, RPL7A, RPL7L1, RPL8, RPL9, RPLP0, RPLP1, RPLP2, RPS10, RPS11, RPS12, RPS13, RPS14, RPS15, RPS15A, RPS16, RPS17, RPS18, RPS19, RPS2, RPS20, RPS21, RPS23, RPS24, RPS25, RPS26, RPS27, RPS27A, RPS28, RPS29, RPS3, RPS3A, RPS4X, RPS4Y1, RPS5, RPS6, RPS7, RPS8, RPS9, RPSA, RSAD1, SEC61A1, SEC61B, SERBP1, SRP14, SRP54, SRPRA, TPT1, TUFM, UBA52
EEF2	117	CD74, DOCK4, DPH2, EEF1A1, EEF1B2, EEF1G, EEF2K, EIF3B, EIF4A1, EIF4A2, EIF5A, FAU, IFI35, MED1, MRNIP, MRPL12, MRPL17, MRPL19, MRPL20, MRPL21, MRPL27, MRPL32, MRPL9, MRPS16, MRPS6, MRPS7, MRPS9, MRRF, PA2G4, RACK1, RPL10, RPL10A, RPL11, RPL12, RPL13, RPL13A, RPL14, RPL15, RPL17, RPL18, RPL18A, RPL19, RPL21, RPL22, RPL22L1, RPL23, RPL23A, RPL24, RPL26, RPL26L1, RPL27, RPL27A, RPL28, RPL29, RPL3, RPL30, RPL31, RPL32, RPL34, RPL35, RPL35A, RPL36, RPL36A, RPL36AL, RPL37A, RPL38, RPL39, RPL4, RPL5, RPL6, RPL7, RPL7A, RPL7L1, RPL8, RPL9, RPLP0, RPLP1, RPLP2, RPS10, RPS11, RPS12, RPS13, RPS14, RPS15, RPS15A, RPS16, RPS17, RPS18, RPS19, RPS2, RPS20, RPS21, RPS23, RPS24, RPS25, RPS26, RPS27, RPS27A, RPS27L, RPS28, RPS29, RPS3, RPS3A, RPS4X, RPS4Y1, RPS5, RPS6, RPS7, RPS8, RPS9, RPSA, RSAD1, RSRC1, SERBP1, TUFM, UBA52, YTHDF1
CD74	116	APP, CD44, CTSB, CTSL, CTSS, DDT, DOCK4, EEF2, EIF1AX, EIF1AY, EIF5B, FAU, HLA-DPB1, HLA-DQB1, HLA-DRA, HLA-DRB1, HLA-DRB5, IFI35, IMP3, LGMN, MED1, MIF, MRNIP, MRPL12, MRPL17, MRPL19, MRPL20, MRPL21, MRPL27, MRPL32, MRPL33, MRPL9, MRPS16, MRPS6, MRPS9, PDCD11, RACK1, RPL10, RPL10A, RPL11, RPL12, RPL13, RPL13A, RPL14, RPL15, RPL17, RPL18, RPL18A, RPL19, RPL21, RPL22, RPL22L1, RPL23, RPL23A, RPL24, RPL26, RPL26L1, RPL27, RPL27A, RPL28, RPL29, RPL3, RPL30, RPL31, RPL32, RPL34, RPL35, RPL35A, RPL36, RPL37A, RPL38, RPL39, RPL4, RPL5, RPL6, RPL7, RPL7A, RPL7L1, RPL8, RPL9, RPLP0, RPLP1, RPLP2, RPS10, RPS11, RPS12, RPS13, RPS15, RPS16, RPS17, RPS18, RPS19, RPS2, RPS20, RPS21, RPS23, RPS24, RPS25, RPS26, RPS27, RPS27A, RPS27L, RPS28, RPS29, RPS3, RPS3A, RPS5, RPS6, RPS7, RPS8, RPS9, RPSA, RSAD1, RSRC1, TUFM, UBA52
SNRPF	116	ALYREF, AQR, BCAS2, BUD13, BUD31, CD2BP2, CDC40, CDC5L, CLNS1A, CRNKL1, CTNNBL1, CWC15, CWC22, CWC27, CWF19L2, DDX20, DDX23, DDX39B, DDX46, DHX15, DHX16, DHX38, DHX8, EFTUD2, EIF4A3, ERH, FRG1, GEMIN4, GEMIN5, GEMIN6, GEMIN7, GEMIN8, HTATSF1, IK, ISY1, LSM2, LSM3, LSM4, LSM5, LSM6, LSM7, LSM8, LUC7L, LUC7L2, MAGOH, MAGOHB, MFAP1, NCBP1, NCBP2, PHF5A, PLRG1, PPIE, PPIH, PPIL1, PRKRIP1, PRMT1, PRMT5, PRPF19, PRPF3, PRPF31, PRPF38A, PRPF39, PRPF4, PRPF6, PRPF8, RBM22, RBM25, RBM42, RBM8A, RBMX2, RNF113A, RNPC3, SART1, SF3A1, SF3A2, SF3A3, SF3B1, SF3B2, SF3B3, SF3B4, SF3B5, SF3B6, SLU7, SMN1, SMU1, SNIP1, SNRNP200, SNRNP27, SNRNP40, SNRNP70, SNRPA, SNRPA1, SNRPB, SNRPB2, SNRPC, SNRPD1, SNRPD2, SNRPD3, SNRPE, SNRPG, SNU13, SNW1, SRRM2, SRSF1, STRAP, SYF2, SYMPK, TFIP11, TXNL4A, U2AF2, USP39, WDR77, XAB2, YBX1, YJU2, ZMAT2
MRPL22	115	DAP3, FAU, GADD45GIP1, GFM1, GTPBP6, HIBCH, MALSU1, MRPL1, MRPL11, MRPL12, MRPL13, MRPL15, MRPL16, MRPL17, MRPL18, MRPL19, MRPL2, MRPL20, MRPL21, MRPL23, MRPL24, MRPL27, MRPL28, MRPL3, MRPL30, MRPL32, MRPL33, MRPL34, MRPL37, MRPL38, MRPL39, MRPL4, MRPL40, MRPL41, MRPL42, MRPL43, MRPL44, MRPL45, MRPL46, MRPL47, MRPL49, MRPL50, MRPL51, MRPL53, MRPL54, MRPL58, MRPL9, MRPS10, MRPS11, MRPS12, MRPS14, MRPS15, MRPS16, MRPS18A, MRPS18C, MRPS2, MRPS22, MRPS25, MRPS28, MRPS30, MRPS35, MRPS5, MRPS6, MRPS7, MRPS9, MRRF, MTIF2, NDUFAB1, NSA2, PDCD11, POLR3A, RPL11, RPL13, RPL15, RPL18, RPL18A, RPL19, RPL21, RPL23, RPL23A, RPL24, RPL26L1, RPL28, RPL30, RPL31, RPL34, RPL35, RPL35A, RPL36, RPL37A, RPL38, RPL5, RPL9, RPLP1, RPLP2, RPS11, RPS15, RPS17, RPS18, RPS19, RPS2, RPS21, RPS24, RPS25, RPS26, RPS28, RPS3, RPS3A, RPS5, RPS6, RPS7, RPS8, RPS9, TUFM, UBA52
RPL12	113	ABCE1, ARL6IP1, BTF3, CD74, EEF1A1, EEF1B2, EEF2, ETF1, FAU, GSPT1, MRPL12, MRPL17, MRPL19, MRPL20, MRPL21, MRPL27, MRPL32, MRPL33, MRPL9, MRPS16, MRPS6, MRPS9, NACA, NOP53, PA2G4, RACK1, RPL10, RPL10A, RPL11, RPL13, RPL13A, RPL14, RPL15, RPL17, RPL18, RPL18A, RPL19, RPL21, RPL22, RPL22L1, RPL23, RPL23A, RPL24, RPL26, RPL26L1, RPL27, RPL27A, RPL28, RPL29, RPL3, RPL30, RPL31, RPL32, RPL34, RPL35, RPL35A, RPL36, RPL36A, RPL36AL, RPL37A, RPL38, RPL39, RPL4, RPL5, RPL6, RPL7, RPL7A, RPL7L1, RPL8, RPL9, RPLP0, RPLP1, RPLP2, RPS10, RPS11, RPS12, RPS13, RPS14, RPS15, RPS15A, RPS16, RPS17, RPS18, RPS19, RPS2, RPS20, RPS21, RPS23, RPS24, RPS25, RPS26, RPS27, RPS27A, RPS27L, RPS28, RPS29, RPS3, RPS3A, RPS4X, RPS4Y1, RPS5, RPS6, RPS7, RPS8, RPS9, RPSA, SEC23A, SEC23B, SEC61A1, SERBP1, SRP54, TUFM, UBA52
RPL39	113	ABCF1, BTF3, CD74, DHX9, DOCK4, EEF1A1, EEF2, EEFSEC, EIF5A, EIF5B, EIF6, ETF1, FAU, GNL2, GSPT1, GTPBP4, IFI35, LARP4B, MED1, MRNIP, NACA, NMD3, PA2G4, RACK1, RPL10, RPL10A, RPL11, RPL12, RPL13, RPL13A, RPL14, RPL15, RPL17, RPL18, RPL18A, RPL19, RPL21, RPL22, RPL22L1, RPL23, RPL23A, RPL24, RPL26, RPL26L1, RPL27, RPL27A, RPL28, RPL29, RPL3, RPL30, RPL31, RPL32, RPL34, RPL35, RPL35A, RPL36, RPL36A, RPL36AL, RPL37A, RPL38, RPL4, RPL5, RPL6, RPL7, RPL7A, RPL7L1, RPL8, RPL9, RPLP0, RPLP1, RPLP2, RPS10, RPS11, RPS12, RPS13, RPS14, RPS15, RPS15A, RPS16, RPS17, RPS18, RPS19, RPS2, RPS20, RPS21, RPS23, RPS24, RPS25, RPS26, RPS27, RPS27A, RPS27L, RPS28, RPS29, RPS3, RPS3A, RPS4X, RPS4Y1, RPS5, RPS6, RPS7, RPS8, RPS9, RPSA, RSAD1, RSL24D1, SEC61A1, SEC61B, SEC61G, SERBP1, SRP14, SRP54, UBA52
SNRPD2	113	AQR, BCAS2, BUD13, BUD31, CD2BP2, CDC40, CDC5L, CLNS1A, CRNKL1, CTNNBL1, CWC15, CWC22, CWC27, DDX20, DDX23, DDX39B, DDX46, DHX15, DHX16, DHX38, DHX8, EFTUD2, EIF4A3, ERH, GEMIN4, GEMIN5, GEMIN6, GEMIN7, GEMIN8, HTATSF1, IK, LSM1, LSM2, LSM3, LSM4, LSM5, LSM6, LSM7, LSM8, LUC7L, LUC7L2, MAGOH, MAGOHB, MFAP1, NCBP1, NCBP2, PHF5A, PLRG1, PPIE, PPIH, PPIL1, PRMT1, PRMT5, PRPF19, PRPF3, PRPF31, PRPF38A, PRPF4, PRPF6, PRPF8, RBM22, RBM25, RBM42, RBM8A, RBMX2, RNF113A, RNPC3, SART1, SF3A1, SF3A2, SF3A3, SF3B1, SF3B2, SF3B3, SF3B4, SF3B5, SF3B6, SLU7, SMN1, SMU1, SNIP1, SNRNP200, SNRNP27, SNRNP40, SNRNP70, SNRPA, SNRPA1, SNRPB, SNRPB2, SNRPC, SNRPD1, SNRPD3, SNRPE, SNRPF, SNRPG, SNU13, SNW1, SRRM1, SRRM2, SRSF1, STRAP, SYF2, TCERG1, TRA2B, TXNL4A, U2AF2, UBL5, USP39, WDR77, XAB2, YBX1, YJU2, ZMAT2
RPLP1	112	CD74, DOCK4, EEF1A1, EEF1B2, EEF1D, EEF1G, EEF2, FAU, IFI35, IMP3, MED1, MRNIP, MRPL1, MRPL13, MRPL2, MRPL22, MRPL24, MRPL3, MRPL4, MRPS10, MRPS11, MRPS12, MRPS14, MRPS15, MRPS5, MRTO4, RACK1, RPL10, RPL10A, RPL11, RPL12, RPL13, RPL13A, RPL14, RPL15, RPL17, RPL18, RPL18A, RPL19, RPL21, RPL22, RPL22L1, RPL23, RPL23A, RPL24, RPL26, RPL26L1, RPL27, RPL27A, RPL28, RPL29, RPL3, RPL30, RPL31, RPL32, RPL34, RPL35, RPL35A, RPL36, RPL36A, RPL36AL, RPL37A, RPL38, RPL39, RPL4, RPL5, RPL6, RPL7, RPL7A, RPL7L1, RPL8, RPL9, RPLP0, RPLP2, RPS10, RPS11, RPS12, RPS13, RPS14, RPS15, RPS15A, RPS16, RPS17, RPS18, RPS19, RPS2, RPS20, RPS21, RPS23, RPS24, RPS25, RPS26, RPS27, RPS27A, RPS27L, RPS28, RPS29, RPS3, RPS3A, RPS4X, RPS4Y1, RPS5, RPS6, RPS7, RPS8, RPS9, RPSA, RSAD1, RSRC1, SERBP1, TPT1, UBA52
NDUFAB1	111	ATP5F1D, COX4I1, COX5A, COX5B, COX6B1, COX7C, CYC1, ETFA, ETFRF1, GADD45GIP1, LYRM4, MALSU1, MCAT, MRM3, MRPL11, MRPL12, MRPL13, MRPL14, MRPL15, MRPL16, MRPL17, MRPL18, MRPL19, MRPL2, MRPL20, MRPL21, MRPL22, MRPL23, MRPL24, MRPL27, MRPL28, MRPL3, MRPL30, MRPL32, MRPL33, MRPL34, MRPL35, MRPL37, MRPL38, MRPL39, MRPL4, MRPL40, MRPL41, MRPL42, MRPL43, MRPL44, MRPL45, MRPL46, MRPL47, MRPL48, MRPL49, MRPL50, MRPL51, MRPL53, MRPL54, MRPL55, MRPL57, MRPL58, MRPL9, MRPS18A, MRPS30, NDUFA1, NDUFA10, NDUFA11, NDUFA12, NDUFA13, NDUFA2, NDUFA4, NDUFA5, NDUFA6, NDUFA7, NDUFA8, NDUFA9, NDUFAF1, NDUFAF2, NDUFAF4, NDUFB1, NDUFB10, NDUFB11, NDUFB2, NDUFB3, NDUFB4, NDUFB5, NDUFB6, NDUFB7, NDUFB8, NDUFB9, NDUFC1, NDUFC2, NDUFS1, NDUFS2, NDUFS3, NDUFS4, NDUFS5, NDUFS6, NDUFS7, NDUFS8, NDUFV1, NDUFV2, NDUFV3, NFS1, OXSM, TUFM, UQCR10, UQCR11, UQCRB, UQCRC1, UQCRC2, UQCRFS1, UQCRH, UQCRQ
POLR2C	111	CDC73, CTDP1, CTR9, CUL4A, DDB1, ELOF1, ERCC2, GPN1, GPN3, GTF2A2, GTF2B, GTF2E1, GTF2E2, GTF2F1, GTF2F2, GTF2H2, H2AC6, H2AZ1, IMP3, INTS3, INTS5, INTS6, IWS1, LEO1, MED1, MED10, MED11, MED14, MED20, MED21, MED22, MED26, MED29, MED31, MED4, MED6, MED8, MED9, MNAT1, MRPL12, MRPL17, MRPL19, MRPL20, MRPL21, MRPL27, MRPL32, MRPL33, MRPL9, MRPS10, MRPS12, MRPS16, MRPS5, MRPS6, MRPS7, MRPS9, NELFA, NELFB, NELFCD, PAF1, PDCD11, POLR1A, POLR1B, POLR1D, POLR2A, POLR2B, POLR2D, POLR2E, POLR2F, POLR2G, POLR2H, POLR2I, POLR2J, POLR2K, POLR2L, POLR2M, POLR3A, POLR3B, RBX1, RPL11, RPL23, RPL23A, RPL35, RPL5, RPRD1B, RPS11, RPS15, RPS18, RPS2, RPS20, RPS23, RPS3, RPS5, RPS9, RTF1, SLC7A6OS, SSRP1, SUPT16H, SUPT4H1, SUPT5H, SUPT6H, TAF1, TAF10, TAF12, TAF3, TAF4, TAF6, TAF7, TAF8, TAF9, TCEA1, TUFM
RPL22	110	BTF3, CD74, EEF1A1, EEF2, EEFSEC, EIF5A, EIF5B, EIF6, ETF1, FAU, GNL2, GSPT1, GTPBP4, IFI35, MED1, MRNIP, NACA, NMD3, PA2G4, RACK1, RPL10, RPL10A, RPL11, RPL12, RPL13, RPL13A, RPL14, RPL15, RPL17, RPL18, RPL18A, RPL19, RPL21, RPL22L1, RPL23, RPL23A, RPL24, RPL26, RPL26L1, RPL27, RPL27A, RPL28, RPL29, RPL3, RPL30, RPL31, RPL32, RPL34, RPL35, RPL35A, RPL36, RPL36A, RPL36AL, RPL37A, RPL38, RPL39, RPL4, RPL5, RPL6, RPL7, RPL7A, RPL7L1, RPL8, RPL9, RPLP0, RPLP1, RPLP2, RPS10, RPS11, RPS12, RPS13, RPS14, RPS15, RPS15A, RPS16, RPS17, RPS18, RPS19, RPS2, RPS20, RPS21, RPS23, RPS24, RPS25, RPS26, RPS27, RPS27A, RPS27L, RPS28, RPS29, RPS3, RPS3A, RPS4X, RPS4Y1, RPS5, RPS6, RPS7, RPS8, RPS9, RPSA, RSAD1, RSL24D1, SEC61B, SERBP1, SRP14, SRP19, SRP54, SRP68, SRP9, UBA52
SNRPE	110	AQR, BCAS2, BUD13, BUD31, CDC40, CDC5L, CLNS1A, CRNKL1, CTNNBL1, CWC15, CWC22, CWC27, CWF19L2, DDX20, DDX23, DDX39B, DDX46, DHX15, DHX16, DHX38, DHX8, EFTUD2, EIF4A3, ERH, GEMIN4, GEMIN5, GEMIN6, GEMIN7, GEMIN8, HNRNPC, HTATSF1, IK, ISY1, LSM2, LSM3, LSM4, LSM5, LSM6, LSM7, LSM8, LUC7L, LUC7L2, MAGOH, MAGOHB, MFAP1, NCBP1, NCBP2, PHF5A, PLRG1, PPIE, PPIH, PPIL1, PRKRIP1, PRMT1, PRMT5, PRPF19, PRPF3, PRPF31, PRPF38A, PRPF4, PRPF6, PRPF8, RBM22, RBM42, RBMX2, RNF113A, RNPC3, SART1, SF3A1, SF3A2, SF3A3, SF3B1, SF3B2, SF3B3, SF3B4, SF3B5, SF3B6, SLU7, SMN1, SMU1, SNIP1, SNRNP200, SNRNP27, SNRNP40, SNRNP70, SNRPA, SNRPA1, SNRPB, SNRPB2, SNRPC, SNRPD1, SNRPD2, SNRPD3, SNRPF, SNRPG, SNU13, SNW1, SRRM2, SRSF1, STRAP, SYF2, SYMPK, TXNL4A, U2AF2, USP39, WDR77, XAB2, YBX1, YJU2, ZMAT2
SNRPG	110	AQR, BCAS2, BUD13, BUD31, CDC40, CDC5L, CLNS1A, CRNKL1, CTNNBL1, CWC15, CWC22, CWC27, CWF19L2, DDX20, DDX23, DDX39B, DDX46, DHX15, DHX16, DHX38, DHX8, EFTUD2, ERH, GEMIN4, GEMIN5, GEMIN6, GEMIN7, GEMIN8, HTATSF1, IK, LSM2, LSM3, LSM4, LSM5, LSM6, LSM7, LSM8, LUC7L, LUC7L2, MAGOH, MAGOHB, MFAP1, NCBP1, NCBP2, PHF5A, PLRG1, PPIE, PPIH, PPIL1, PRKRIP1, PRMT1, PRMT5, PRPF19, PRPF3, PRPF31, PRPF38A, PRPF4, PRPF6, PRPF8, RBM22, RBM25, RBM42, RBMX2, RNF113A, RNPC3, SART1, SF3A1, SF3A2, SF3A3, SF3B1, SF3B2, SF3B3, SF3B4, SF3B5, SF3B6, SLU7, SMN1, SMU1, SNIP1, SNRNP200, SNRNP27, SNRNP40, SNRNP70, SNRPA, SNRPA1, SNRPB, SNRPB2, SNRPC, SNRPD1, SNRPD2, SNRPD3, SNRPE, SNRPF, SNU13, SNW1, SRRM2, SRSF1, STRAP, SYF2, SYMPK, TCERG1, TFIP11, TXNL4A, U2AF2, UBL5, USP39, WDR77, XAB2, YBX1, ZMAT2
ACTB	109	ACTA1, ACTG1, ACTL6A, ACTN1, ACTN4, ACTR10, ACTR1A, ACTR2, ACTR3, ACTR8, AFDN, AKT1, ANXA5, ARID1A, ARID1B, ARID2, ARPC1A, ARPC1B, ARPC2, ARPC3, ARPC4, ARPC5, ARPC5L, BRD7, BRD8, CAPZA1, CAPZB, CASP3, CASP6, CASP7, CCT2, CDC42, CFL1, CFL2, CTNNA1, DCTN1, DCTN2, DCTN4, DCTN5, DCTN6, DIAPH1, DMAP1, DSTN, DYNC1H1, EEF1A1, ENAH, EP400, EPC1, EVL, EZR, GAPDH, HCLS1, HSP90AA1, HSP90AB1, HSPA8, ILK, INO80C, IQGAP1, ITGA2B, ITGB1, ITGB3, ITGB5, ITGB7, KAT8, MEAF6, MORF4L1, MSL1, MSL2, MSN, MYH10, MYH11, MYH14, MYH9, MYL12B, MYL6, MYL9, MYO1C, MZT1, PARVB, PBRM1, PFN1, PHF10, PIP5K1B, PRKCA, RDX, RHOA, RUVBL1, RUVBL2, SETD3, SMARCA4, SMARCB1, SMARCC2, SMARCD1, SMARCE1, SPTBN2, TJP1, TLN1, TMSB4X, TRRAP, VASP, VCL, VPS72, WAS, WASF2, WASL, YEATS4, YWHAB, YY1, ZYX
MRPL1	109	DAP3, FAU, GADD45GIP1, GFM1, MRPL11, MRPL12, MRPL13, MRPL15, MRPL16, MRPL17, MRPL18, MRPL19, MRPL2, MRPL20, MRPL21, MRPL22, MRPL23, MRPL24, MRPL27, MRPL28, MRPL3, MRPL30, MRPL32, MRPL33, MRPL35, MRPL37, MRPL38, MRPL39, MRPL4, MRPL40, MRPL41, MRPL42, MRPL43, MRPL44, MRPL45, MRPL46, MRPL47, MRPL49, MRPL50, MRPL51, MRPL53, MRPL54, MRPL57, MRPL58, MRPL9, MRPS10, MRPS11, MRPS12, MRPS14, MRPS15, MRPS16, MRPS18A, MRPS18C, MRPS2, MRPS22, MRPS30, MRPS31, MRPS34, MRPS35, MRPS5, MRPS6, MRPS7, MRPS9, MRRF, MRTO4, MTIF2, PDCD11, RPL11, RPL13, RPL15, RPL18, RPL18A, RPL19, RPL21, RPL23, RPL23A, RPL24, RPL28, RPL29, RPL30, RPL31, RPL34, RPL35, RPL35A, RPL36, RPL37A, RPL5, RPL9, RPLP1, RPS11, RPS15, RPS17, RPS18, RPS19, RPS2, RPS20, RPS21, RPS24, RPS25, RPS26, RPS28, RPS3, RPS3A, RPS6, RPS7, RPS8, RPS9, TUFM, UBA52
PES1	107	BMS1, BOP1, BRIX1, BYSL, CEBPZ, DDX18, DDX21, DDX24, DDX27, DDX47, DDX49, DDX52, DDX54, DDX56, DKC1, EBNA1BP2, EIF6, FTSJ3, GART, GNL2, GNL3, GNL3L, GTPBP4, IMP3, IMP4, LSG1, LTV1, MAK16, MRTO4, MYBBP1A, NIFK, NIP7, NLE1, NMD3, NOB1, NOC2L, NOC3L, NOP14, NOP2, NOP53, NOP56, NOP58, NOP9, NSA2, PA2G4, PDCD11, POLR1A, PPAN, PUM3, PWP1, PWP2, RBM19, RBM28, RPF1, RPF2, RPL11, RPL13, RPL14, RPL15, RPL18, RPL18A, RPL19, RPL21, RPL23, RPL23A, RPL26, RPL27, RPL27A, RPL3, RPL30, RPL31, RPL32, RPL34, RPL35, RPL35A, RPL36, RPL37A, RPL38, RPL4, RPL5, RPL6, RPL7, RPL7A, RPL7L1, RPL8, RPL9, RPLP0, RRP1, RRP12, RRP1B, RRS1, RSL1D1, RSL24D1, SDAD1, SURF6, TBL3, TSR1, UTP14A, UTP3, UTP4, WDR12, WDR18, WDR3, WDR36, WDR46, WDR74, ZNF593
PRPF8	107	AQR, BCAS2, BUD13, BUD31, C9orf78, CACTIN, CASC3, CD2BP2, CDC40, CDC5L, CRIPT, CRNKL1, CWC15, CWC22, CWC27, CWF19L2, DDX23, DHX15, DHX16, DHX38, DHX8, EFTUD2, EIF4A3, FAM32A, FRG1, GPKOW, IK, ISY1, LSM2, LSM3, LSM4, LSM5, LSM6, LSM7, LSM8, MAGOH, MAGOHB, MFAP1, NCBP1, NCBP2, PCBP1, PHF5A, PLRG1, PPIE, PPIH, PPIL1, PPIL2, PPWD1, PRKRIP1, PRPF18, PRPF19, PRPF3, PRPF31, PRPF38A, PRPF4, PRPF6, PSME3IP1, RBM22, RBM42, RBM8A, RBMX2, RNF113A, SART1, SF3A1, SF3A2, SF3A3, SF3B1, SF3B2, SF3B3, SF3B4, SF3B5, SF3B6, SLU7, SMU1, SNIP1, SNRNP200, SNRNP27, SNRNP40, SNRNP70, SNRPA, SNRPA1, SNRPB, SNRPB2, SNRPD1, SNRPD2, SNRPD3, SNRPE, SNRPF, SNRPG, SNU13, SNW1, SRRM1, SRRM2, SRSF1, SYF2, TCERG1, TFIP11, TSSC4, TXNL4A, UBL5, USP39, WDR70, WDR83, XAB2, YJU2, ZMAT2, ZNF830
RPL7L1	107	BOP1, CD74, DDX18, EBNA1BP2, EEF2, FAU, GTPBP4, MRPL12, MRPL17, MRPL19, MRPL20, MRPL21, MRPL27, MRPL32, MRPL33, MRPL9, MRPS10, MRPS16, MRPS6, MRPS9, MRTO4, NIFK, NOC2L, NSA2, PES1, RACK1, RPF1, RPL10, RPL10A, RPL11, RPL12, RPL13, RPL13A, RPL14, RPL15, RPL17, RPL18, RPL18A, RPL19, RPL21, RPL22, RPL22L1, RPL23, RPL23A, RPL24, RPL26, RPL26L1, RPL27, RPL27A, RPL28, RPL29, RPL3, RPL30, RPL31, RPL32, RPL34, RPL35, RPL35A, RPL36, RPL37A, RPL38, RPL39, RPL4, RPL5, RPL6, RPL7A, RPL8, RPL9, RPLP0, RPLP1, RPLP2, RPS10, RPS11, RPS12, RPS13, RPS14, RPS15, RPS16, RPS17, RPS18, RPS19, RPS2, RPS20, RPS21, RPS23, RPS24, RPS25, RPS26, RPS27, RPS27A, RPS27L, RPS28, RPS29, RPS3, RPS3A, RPS5, RPS6, RPS7, RPS8, RPS9, RPSA, RRP1B, RSL24D1, TUFM, UBA52, WDR12, WDR74
SNRPD3	107	AQR, BCAS2, BUD13, BUD31, CDC40, CDC5L, CLNS1A, CRNKL1, CTNNBL1, CWC15, CWC22, CWC27, CWF19L2, DDX20, DDX23, DDX39B, DDX46, DHX15, DHX16, DHX38, DHX8, EFTUD2, EIF4A3, ERH, GEMIN4, GEMIN5, GEMIN6, GEMIN7, GEMIN8, HNRNPC, HTATSF1, IK, LSM2, LSM3, LSM4, LSM5, LSM6, LSM7, LSM8, LUC7L, LUC7L2, MAGOH, MAGOHB, MFAP1, NCBP1, NCBP2, NHP2, PHF5A, PLRG1, PPIE, PPIH, PPIL1, PRMT1, PRMT5, PRPF19, PRPF3, PRPF31, PRPF38A, PRPF4, PRPF6, PRPF8, RBM22, RBM42, RBMX2, RNF113A, RNPC3, SART1, SF3A1, SF3A2, SF3A3, SF3B1, SF3B2, SF3B3, SF3B4, SF3B5, SF3B6, SLU7, SMN1, SMU1, SNIP1, SNRNP200, SNRNP27, SNRNP40, SNRNP70, SNRPA, SNRPA1, SNRPB, SNRPB2, SNRPC, SNRPD1, SNRPD2, SNRPE, SNRPF, SNRPG, SNU13, SNW1, SRRM2, SRSF1, STRAP, SYF2, TXNL4A, USP39, WDR77, XAB2, YBX1, YJU2, ZMAT2
GTPBP4	106	BMS1, BOP1, BRIX1, BYSL, CEBPZ, DCAF13, DDX18, DDX27, DDX56, EBNA1BP2, EIF6, ESF1, FTSJ1, FTSJ3, GNL2, GNL3, GNL3L, HEATR1, LSG1, LTV1, MAK16, MPHOSPH10, MRTO4, MTREX, NIFK, NIP7, NLE1, NMD3, NOC2L, NOC3L, NOP14, NOP2, NOP53, NOP56, NOP58, NSA2, PA2G4, PDCD11, PES1, POLR1A, POLR1B, PUM3, PWP1, RBM28, RPF1, RPF2, RPL10A, RPL11, RPL13, RPL13A, RPL14, RPL15, RPL17, RPL18, RPL18A, RPL19, RPL21, RPL22, RPL23, RPL23A, RPL26, RPL27, RPL27A, RPL29, RPL3, RPL30, RPL31, RPL32, RPL34, RPL35, RPL35A, RPL36, RPL37A, RPL38, RPL39, RPL4, RPL5, RPL6, RPL7, RPL7A, RPL7L1, RPL8, RPL9, RPLP0, RRP1, RRP12, RRP15, RRP1B, RRP8, RRS1, RSL1D1, RSL24D1, SDAD1, SURF6, TEX10, TMA16, TSR1, UTP3, WDR12, WDR18, WDR3, WDR36, WDR43, WDR74, WDR75, ZNF593
RPLP2	106	CD74, DOCK4, EEF1B2, EEF1G, EEF2, FAU, IFI35, IMP3, MED1, MRNIP, MRPL13, MRPL2, MRPL22, MRPL24, MRPL3, MRPS10, MRPS12, MRPS15, MRPS5, MRTO4, RACK1, RPL10, RPL10A, RPL11, RPL12, RPL13, RPL13A, RPL14, RPL15, RPL17, RPL18, RPL18A, RPL19, RPL21, RPL22, RPL22L1, RPL23, RPL23A, RPL24, RPL26, RPL26L1, RPL27, RPL27A, RPL28, RPL29, RPL3, RPL30, RPL31, RPL32, RPL34, RPL35, RPL35A, RPL36, RPL36A, RPL36AL, RPL37A, RPL38, RPL39, RPL4, RPL5, RPL6, RPL7, RPL7A, RPL7L1, RPL8, RPL9, RPLP0, RPLP1, RPS10, RPS11, RPS12, RPS13, RPS14, RPS15, RPS15A, RPS16, RPS17, RPS18, RPS19, RPS2, RPS20, RPS21, RPS23, RPS24, RPS25, RPS26, RPS27, RPS27A, RPS27L, RPS28, RPS29, RPS3, RPS3A, RPS4X, RPS4Y1, RPS5, RPS6, RPS7, RPS8, RPS9, RPSA, RSAD1, RSRC1, SERBP1, TPT1, UBA52
SNRPB	106	AQR, BCAS2, BUD13, BUD31, CD2BP2, CDC40, CDC5L, CLNS1A, COIL, CPSF3, CRNKL1, CTNNBL1, CWC15, CWC22, CWC27, DDX20, DDX23, DDX46, DHX15, DHX16, DHX8, EFTUD2, EIF4A3, ERH, GEMIN4, GEMIN5, GEMIN6, GEMIN7, GEMIN8, HNRNPU, HTATSF1, IK, ISY1, LSM2, LSM3, LSM4, LSM5, LSM6, LSM7, LSM8, MAGOH, MAGOHB, MFAP1, NCBP1, NCBP2, PHF5A, PLRG1, PPIE, PPIH, PPIL1, PRMT1, PRMT5, PRPF19, PRPF3, PRPF31, PRPF38A, PRPF4, PRPF6, PRPF8, RBM22, RBM42, RBMX2, RNF113A, RNPC3, SART1, SF3A1, SF3A2, SF3A3, SF3B1, SF3B2, SF3B3, SF3B4, SF3B5, SF3B6, SMN1, SMU1, SNIP1, SNRNP200, SNRNP27, SNRNP40, SNRNP70, SNRPA, SNRPA1, SNRPB2, SNRPC, SNRPD1, SNRPD2, SNRPD3, SNRPE, SNRPF, SNRPG, SNU13, SNUPN, SNW1, SRRM1, SRRM2, SRSF1, STRAP, SYF2, TCERG1, TXNL4A, USP39, WDR77, XAB2, YBX1, ZMAT2
SNRPD1	106	AQR, BCAS2, BUD13, BUD31, CD2BP2, CDC40, CDC5L, CLNS1A, CRNKL1, CWC15, CWC22, CWC27, DDX20, DDX23, DDX39B, DDX46, DHX15, DHX16, DHX38, DHX8, EFTUD2, ERH, GEMIN4, GEMIN5, GEMIN6, GEMIN7, GEMIN8, HTATSF1, IK, LSM2, LSM3, LSM4, LSM5, LSM6, LSM7, LSM8, LUC7L, LUC7L2, MAGOH, MAGOHB, MFAP1, NCBP1, NCBP2, PHF5A, PLRG1, PPIE, PPIH, PPIL1, PRMT1, PRMT5, PRPF19, PRPF3, PRPF31, PRPF38A, PRPF39, PRPF4, PRPF6, PRPF8, RBM22, RBM25, RBM42, RBMX2, RNF113A, RNPC3, SART1, SF3A1, SF3A2, SF3A3, SF3B1, SF3B2, SF3B3, SF3B4, SF3B5, SF3B6, SLU7, SMN1, SMU1, SNIP1, SNRNP200, SNRNP27, SNRNP40, SNRNP70, SNRPA, SNRPA1, SNRPB, SNRPB2, SNRPC, SNRPD2, SNRPD3, SNRPE, SNRPF, SNRPG, SNU13, SNW1, SRRM2, SRSF1, STRAP, SYF2, TCERG1, TXNL4A, USP39, WDR77, XAB2, YBX1, YJU2, ZMAT2
MRPL11	105	ACSF2, DAP3, DDX28, FAU, GADD45GIP1, GFM1, GTPBP10, GTPBP3, GTPBP6, MALSU1, MRM3, MRPL1, MRPL12, MRPL13, MRPL14, MRPL15, MRPL16, MRPL17, MRPL18, MRPL19, MRPL2, MRPL20, MRPL21, MRPL22, MRPL23, MRPL24, MRPL27, MRPL28, MRPL3, MRPL30, MRPL32, MRPL33, MRPL34, MRPL37, MRPL38, MRPL39, MRPL4, MRPL40, MRPL41, MRPL42, MRPL43, MRPL44, MRPL45, MRPL46, MRPL47, MRPL48, MRPL49, MRPL50, MRPL51, MRPL53, MRPL54, MRPL58, MRPL9, MRPS10, MRPS11, MRPS12, MRPS14, MRPS15, MRPS16, MRPS17, MRPS18A, MRPS18B, MRPS18C, MRPS2, MRPS21, MRPS22, MRPS23, MRPS25, MRPS26, MRPS27, MRPS30, MRPS34, MRPS35, MRPS5, MRPS6, MRPS7, MRPS9, MRRF, MTIF2, NDUFAB1, POLR2B, RPL11, RPL19, RPL23, RPL23A, RPL24, RPL30, RPL31, RPL34, RPL35, RPL36, RPL5, RPS11, RPS15, RPS17, RPS18, RPS19, RPS24, RPS3, RPS3A, RPS5, RPS6, RPS8, RPS9, TUFM
RSL1D1	104	AATF, BMS1, BOP1, BRIX1, BYSL, CEBPZ, DCAF13, DDX18, DHX15, DKC1, DNTTIP2, EBNA1BP2, EIF6, EMG1, FBL, FBLL1, FCF1, FTSJ3, GNL2, GNL3, GNL3L, GRWD1, GTPBP4, HEATR1, IMP3, IMP4, KRR1, MAK16, MPHOSPH10, MRTO4, NAT10, NGDN, NIFK, NIP7, NLE1, NOC2L, NOC3L, NOC4L, NOL10, NOL6, NOLC1, NOP14, NOP2, NOP53, NOP56, NOP58, NOP9, NSA2, PA2G4, PDCD11, PES1, PNO1, PUM3, PWP1, PWP2, RBM28, RCL1, RPF1, RPF2, RPL14, RPL18, RPL19, RPL23, RPL23A, RPL27, RPL30, RPL31, RPL32, RPL35, RPL4, RPL5, RPL6, RPL7A, RPLP0, RPS11, RPS16, RPS23, RPS3A, RPS6, RRP1, RRP12, RRP1B, RRP7A, RRP9, RRS1, RSL24D1, SURF6, TBL3, UTP11, UTP14A, UTP15, UTP18, UTP20, UTP3, UTP4, UTP6, WDR12, WDR3, WDR36, WDR43, WDR46, WDR74, WDR75, ZNF593
BOP1	103	BMS1, BRIX1, BYSL, CEBPZ, DDX10, DDX18, DDX24, DDX27, DDX47, DDX49, DDX52, DDX54, DDX56, DKC1, EBNA1BP2, EIF6, FBL, FTSJ3, GNL2, GNL3, GNL3L, GRWD1, GTPBP4, HEATR1, IMP3, IMP4, MAK16, MRTO4, MYBBP1A, NAT10, NIFK, NIP7, NLE1, NOC2L, NOC3L, NOC4L, NOL6, NOP14, NOP2, NOP56, NOP58, NOP9, NSA2, PA2G4, PDCD11, PES1, POLR1A, POLR1B, PPAN, PWP2, RBM19, RBM28, RPF1, RPF2, RPL13, RPL14, RPL15, RPL18, RPL18A, RPL19, RPL21, RPL23, RPL23A, RPL26, RPL26L1, RPL27, RPL27A, RPL3, RPL30, RPL31, RPL32, RPL34, RPL35, RPL35A, RPL36, RPL38, RPL4, RPL6, RPL7, RPL7A, RPL7L1, RPL9, RPLP0, RRP1, RRP12, RRP15, RRP1B, RRP9, RRS1, RSL1D1, RSL24D1, TBL3, TSR1, UTP18, UTP20, UTP6, WDR12, WDR18, WDR3, WDR36, WDR46, WDR74, WDR75
PA2G4	103	BOP1, BRIX1, DDX18, DKC1, EEF2, EIF6, ETF1, GNL2, GNL3, GNL3L, GTPBP4, LSG1, MRTO4, NIFK, NLE1, NMD3, NOP53, NOP56, NOP58, NSA2, PES1, PUM3, RACK1, RPF2, RPL10, RPL10A, RPL11, RPL12, RPL13, RPL13A, RPL14, RPL15, RPL17, RPL18, RPL18A, RPL19, RPL21, RPL22, RPL23, RPL23A, RPL24, RPL26, RPL26L1, RPL27, RPL27A, RPL28, RPL29, RPL3, RPL30, RPL31, RPL32, RPL34, RPL35, RPL35A, RPL36, RPL36A, RPL36AL, RPL37A, RPL38, RPL39, RPL4, RPL5, RPL6, RPL7, RPL7A, RPL8, RPL9, RPLP0, RPS11, RPS12, RPS13, RPS14, RPS15, RPS15A, RPS16, RPS18, RPS19, RPS2, RPS20, RPS21, RPS23, RPS24, RPS26, RPS27A, RPS28, RPS29, RPS3, RPS3A, RPS4X, RPS5, RPS6, RPS8, RPS9, RPSA, RSL1D1, RSL24D1, SDAD1, SERBP1, UBA52, WDR12, WDR18, ZNF593, ZNF622
EEF1A1	102	ACTB, CCT4, EEF1A2, EEF1B2, EEF1D, EEF1G, EEF2, EIF4A1, ETF1, FAU, GAPDH, GNL1, HLA-DRA, HLA-DRB1, HSF1, HSPA4, HSPA8, PAPSS1, PAPSS2, PCBP1, PTPN6, RACK1, RAN, RPL10, RPL10A, RPL11, RPL12, RPL13, RPL13A, RPL14, RPL15, RPL17, RPL18, RPL18A, RPL19, RPL21, RPL22, RPL23, RPL23A, RPL24, RPL26, RPL27, RPL27A, RPL28, RPL29, RPL3, RPL30, RPL31, RPL32, RPL34, RPL35, RPL35A, RPL36, RPL36A, RPL36AL, RPL37A, RPL38, RPL39, RPL4, RPL5, RPL6, RPL7, RPL7A, RPL8, RPL9, RPLP0, RPLP1, RPS10, RPS11, RPS12, RPS13, RPS14, RPS15, RPS15A, RPS16, RPS17, RPS18, RPS19, RPS2, RPS20, RPS21, RPS23, RPS24, RPS25, RPS26, RPS27, RPS27A, RPS28, RPS29, RPS3, RPS3A, RPS4X, RPS5, RPS6, RPS7, RPS8, RPS9, RPSA, TPT1, UBA52, VARS1, WDR82
MRPS2	100	AURKAIP1, CHCHD1, DAP3, ERAL1, FAU, GFM1, MCAT, METTL17, MRPL1, MRPL11, MRPL12, MRPL13, MRPL15, MRPL16, MRPL17, MRPL19, MRPL2, MRPL20, MRPL21, MRPL22, MRPL23, MRPL24, MRPL27, MRPL3, MRPL30, MRPL32, MRPL33, MRPL34, MRPL35, MRPL37, MRPL38, MRPL39, MRPL4, MRPL40, MRPL41, MRPL42, MRPL43, MRPL44, MRPL45, MRPL46, MRPL47, MRPL49, MRPL54, MRPL58, MRPL9, MRPS10, MRPS11, MRPS12, MRPS14, MRPS15, MRPS16, MRPS17, MRPS18A, MRPS18B, MRPS18C, MRPS21, MRPS22, MRPS23, MRPS24, MRPS25, MRPS26, MRPS27, MRPS28, MRPS30, MRPS31, MRPS33, MRPS34, MRPS35, MRPS5, MRPS6, MRPS7, MRPS9, MRRF, MTIF2, MTIF3, NOA1, PDCD11, PTCD3, RPL11, RPL15, RPL18, RPL21, RPL23, RPL23A, RPL24, RPL30, RPL35, RPL5, RPS11, RPS15, RPS18, RPS19, RPS2, RPS28, RPS3, RPS3A, RPS6, RPS9, TFB1M, TUFM
KRR1	99	AATF, ABT1, BMS1, BRIX1, BYSL, CEBPZ, DCAF13, DDX18, DDX27, DDX47, DDX49, DDX52, DDX56, DHX37, DKC1, DNTTIP2, EBNA1BP2, EMG1, ESF1, FBL, FBLL1, FCF1, HEATR1, IMP3, IMP4, KRI1, LTV1, MAK16, MPHOSPH10, MRTO4, MTREX, MYBBP1A, NAT10, NGDN, NIFK, NIP7, NOB1, NOC4L, NOL10, NOL6, NOM1, NOP14, NOP56, NOP58, PDCD11, PNO1, PWP2, RBM28, RCL1, RIOK2, RPF1, RPF2, RPLP0, RPS11, RPS12, RPS13, RPS14, RPS15A, RPS16, RPS18, RPS2, RPS23, RPS24, RPS27, RPS27A, RPS28, RPS3, RPS3A, RPS4X, RPS5, RPS6, RPS7, RPS8, RPS9, RPSA, RRP12, RRP15, RRP36, RRP7A, RRP9, RRS1, RSL1D1, SNU13, TBL3, UTP11, UTP14A, UTP15, UTP18, UTP20, UTP23, UTP25, UTP3, UTP4, UTP6, WDR3, WDR36, WDR43, WDR46, WDR75
SF3B1	99	AQR, BAZ1B, BCAS2, BUD13, BUD31, CDC40, CDC5L, CRIPT, CRNKL1, CWC15, CWC22, CWC27, DDX21, DDX23, DDX42, DDX46, DDX5, DEK, DHX15, DHX16, EFTUD2, HTATSF1, IK, KIN, LSM2, LSM3, LSM4, LSM5, LSM6, LSM7, LSM8, MAGOHB, MFAP1, MYBBP1A, NCBP1, NCBP2, PHF5A, PLRG1, PPP1R8, PPP6R1, PPP6R2, PRPF19, PRPF3, PRPF31, PRPF38A, PRPF39, PRPF4, PRPF6, PRPF8, PUF60, RBM17, RBM22, RBM25, RBM39, RBMX2, RNF113A, RNPC3, SART1, SF1, SF3A1, SF3A2, SF3A3, SF3B2, SF3B3, SF3B4, SF3B5, SF3B6, SMARCA5, SMU1, SNIP1, SNRNP200, SNRNP70, SNRPA, SNRPA1, SNRPB, SNRPB2, SNRPC, SNRPD1, SNRPD2, SNRPD3, SNRPE, SNRPF, SNRPG, SNU13, SNW1, SRRM1, SRRM2, SRSF1, SRSF2, TCERG1, TXNL4A, U2AF1, U2AF2, U2SURP, USP39, XAB2, YBX1, ZCRB1, ZMAT2
HDAC1	98	AGO1, ARID4B, ATM, BANP, BAZ2A, BRD4, BRMS1, CBX3, CDK2AP1, CDKN1A, CEBPB, CHD4, CHD5, CREBBP, CSNK2A1, CTBP1, DAXX, DDX17, DDX5, DNMT1, DNMT3A, DNTTIP1, E2F4, EED, EHMT1, EHMT2, EP300, EZH2, FKBP3, GATAD2A, GATAD2B, HDAC2, HDAC3, HSPA4, IKZF1, IRF1, KDM1A, KDM5A, MACROH2A1, MBD2, MBD3, MECP2, MIER1, MORF4L1, MORF4L2, MTA1, MTA2, NCOR1, NCOR2, NFKB1, NR3C1, PARP1, PHB2, PHF12, PML, PRMT1, RB1, RBBP4, RBBP7, RBPJ, RCOR1, RELA, RERE, RUNX1, RUVBL2, SAP130, SAP18, SAP30, SETDB1, SFPQ, SIN3A, SIN3B, SINHCAF, SIRT1, SMAD2, SMAD4, SMARCA4, SMARCA5, SMARCB1, SMARCC1, SP1, SPHK2, STAT1, STAT2, STAT3, SUDS3, SUZ12, TLE1, TLE3, TRIM28, UHRF1, UHRF2, USP7, WDR5, YY1, ZBTB7A, ZMYM2, ZMYM3
NOP56	98	AATF, BMS1, BOP1, BRIX1, BYSL, C1D, CEBPZ, DCAF13, DDX18, DDX27, DHX15, DHX37, DIMT1, DKC1, DNTTIP2, EBNA1BP2, EMG1, EXOSC10, FBL, FBLL1, FCF1, FTSJ3, GAR1, GNL3, GTPBP4, HEATR1, IMP3, IMP4, KRR1, MPHOSPH10, MRTO4, NAT10, NCL, NGDN, NHP2, NIP7, NOC2L, NOC4L, NOL10, NOL6, NOLC1, NOP10, NOP14, NOP2, NOP58, PA2G4, PDCD11, PES1, PIH1D1, PNO1, POLR1A, PUM3, PWP2, RBM28, RCL1, RPF2, RPP38, RPS11, RPS12, RPS13, RPS14, RPS15A, RPS16, RPS18, RPS19, RPS23, RPS24, RPS27, RPS27A, RPS28, RPS3A, RPS4X, RPS5, RPS6, RPS7, RPS8, RPS9, RRP12, RRP7A, RRP9, RSL1D1, SNU13, TBL3, TCOF1, TRUB1, UTP11, UTP14A, UTP15, UTP18, UTP20, UTP3, UTP4, UTP6, WDR3, WDR36, WDR43, WDR46, WDR75
NSA2	98	BOP1, BRIX1, DDX18, EBNA1BP2, EIF6, FTSJ3, GNL2, GNL3, GNL3L, GTPBP4, IMP3, MAK16, MDN1, MRNIP, MRPL2, MRPL22, MRPL3, MRPS10, MRPS12, MRPS15, MRPS5, MRTO4, NIFK, NIP7, NLE1, NMD3, NOC2L, NOC3L, NOP2, NOP53, PA2G4, PES1, PUM3, RPF1, RPF2, RPL11, RPL13, RPL14, RPL15, RPL17, RPL18, RPL18A, RPL19, RPL21, RPL23, RPL23A, RPL24, RPL26, RPL26L1, RPL27, RPL3, RPL30, RPL31, RPL32, RPL34, RPL35, RPL35A, RPL36, RPL36A, RPL36AL, RPL37A, RPL38, RPL4, RPL5, RPL6, RPL7, RPL7A, RPL7L1, RPL8, RPL9, RPLP0, RPS11, RPS13, RPS15, RPS17, RPS18, RPS19, RPS2, RPS20, RPS23, RPS24, RPS28, RPS3, RPS3A, RPS4X, RPS5, RPS6, RPS9, RRP1, RRP1B, RRS1, RSL1D1, RSL24D1, SDAD1, UBA52, WDR12, WDR74, ZNF593
WDR36	98	AATF, BMS1, BOP1, BYSL, CEBPZ, DCAF13, DDX18, DDX56, DHX15, DHX37, DIMT1, DKC1, DNTTIP2, EMG1, ESF1, EXOSC10, FBL, FBLL1, FCF1, FTSJ3, GNL2, GRWD1, GTPBP4, HEATR1, IMP3, IMP4, KRR1, MCC, MPHOSPH10, MRTO4, MTREX, NAT10, NGDN, NIP7, NOC2L, NOC4L, NOL10, NOL6, NOP14, NOP56, NOP58, OPTN, PDCD11, PES1, PNO1, POLR1A, POLR1B, POLR3B, PUM3, PWP1, PWP2, RBM19, RBM28, RCL1, RPF2, RPS11, RPS12, RPS13, RPS14, RPS15A, RPS16, RPS18, RPS19, RPS23, RPS24, RPS27, RPS27A, RPS28, RPS3A, RPS4X, RPS5, RPS6, RPS7, RPS8, RPS9, RRP12, RRP7A, RRP9, RSL1D1, RTCA, SDAD1, SNU13, TBL3, TSR1, UTP11, UTP14A, UTP15, UTP18, UTP20, UTP25, UTP3, UTP4, UTP6, WDR12, WDR3, WDR43, WDR46, WDR75
POLR2A	97	BRD4, CCNK, CCNT1, CDC73, CDK12, CDK13, CDK9, CTDP1, CTR9, CUL4A, DDB1, DDX6, ELOA, ELOF1, ERCC2, GTF2A2, GTF2B, GTF2E1, GTF2E2, GTF2F1, GTF2F2, GTF2H2, H2AC6, H2AZ1, INTS1, INTS11, INTS2, INTS3, INTS4, INTS5, INTS6, INTS7, INTS9, IWS1, LEO1, MED1, MED10, MED11, MED14, MED20, MED21, MED22, MED26, MED29, MED30, MED31, MED4, MED6, MED8, MED9, MNAT1, NELFA, NELFB, NELFCD, NELFE, PAF1, PCF11, PIN1, POLR2B, POLR2C, POLR2D, POLR2E, POLR2F, POLR2G, POLR2H, POLR2I, POLR2J, POLR2K, POLR2L, POLR2M, PSMB2, RBX1, RNGTT, RPRD1A, RPRD1B, RTF1, SCAF4, SETX, SMARCA4, SSRP1, SSU72, SUPT16H, SUPT4H1, SUPT5H, SUPT6H, TAF1, TAF10, TAF12, TAF3, TAF4, TAF6, TAF7, TAF8, TAF9, TCEA1, TRIP4, ZC3H13
RPS27L	97	ARL6IP1, BYSL, CD74, EEF2, EIF2S1, EIF2S2, EIF5, FAU, IFI35, IMP3, MED1, MRNIP, MRPS10, MRPS11, MRPS12, MRPS5, RACK1, RPL10A, RPL11, RPL12, RPL13, RPL13A, RPL14, RPL15, RPL17, RPL18, RPL18A, RPL19, RPL21, RPL22, RPL22L1, RPL23, RPL23A, RPL24, RPL26, RPL26L1, RPL27, RPL27A, RPL28, RPL29, RPL3, RPL30, RPL31, RPL32, RPL34, RPL35, RPL35A, RPL36, RPL37A, RPL38, RPL39, RPL4, RPL5, RPL6, RPL7, RPL7A, RPL7L1, RPL8, RPL9, RPLP0, RPLP1, RPLP2, RPS10, RPS11, RPS12, RPS13, RPS14, RPS15, RPS15A, RPS16, RPS17, RPS18, RPS19, RPS2, RPS20, RPS21, RPS23, RPS24, RPS25, RPS26, RPS27, RPS27A, RPS28, RPS29, RPS3, RPS3A, RPS4X, RPS4Y1, RPS5, RPS6, RPS7, RPS8, RPS9, RPSA, RSAD1, SNU13, UBA52
RPL36A	96	ABCF1, BTF3, DHX9, EEF1A1, EEF2, EEFSEC, EIF5A, EIF6, ETF1, FAU, LARP4B, NACA, NSA2, PA2G4, RACK1, RPL10, RPL10A, RPL11, RPL12, RPL13, RPL13A, RPL14, RPL15, RPL17, RPL18, RPL18A, RPL19, RPL21, RPL22, RPL23, RPL23A, RPL24, RPL26, RPL26L1, RPL27, RPL27A, RPL28, RPL29, RPL3, RPL30, RPL31, RPL32, RPL34, RPL35, RPL35A, RPL36, RPL36AL, RPL37A, RPL38, RPL39, RPL4, RPL5, RPL6, RPL7, RPL7A, RPL8, RPL9, RPLP0, RPLP1, RPLP2, RPS10, RPS11, RPS12, RPS13, RPS14, RPS15, RPS15A, RPS16, RPS17, RPS18, RPS19, RPS2, RPS20, RPS21, RPS23, RPS24, RPS25, RPS26, RPS27, RPS27A, RPS28, RPS29, RPS3, RPS3A, RPS4X, RPS4Y1, RPS5, RPS6, RPS7, RPS8, RPS9, RPSA, RSL24D1, SEC61B, SERBP1, UBA52
SRC	96	AIP, AKT1, APPL1, ARHGAP5, ARHGEF7, ARRB1, ARRB2, CALML3, CALML5, CARM1, CAV1, CBL, CD44, CDC42, CREBBP, CRK, CRKL, CSK, CTTN, DNM2, DOCK2, EGF, ELMO1, EP300, FN1, GIT2, GNA13, GNAI2, GNAI3, GNAS, GRB2, HCLS1, HSP90AA1, HSP90AB1, IKBKB, INPP5D, INPPL1, IQGAP1, ITGA2B, ITGA4, ITGAV, ITGB1, ITGB2, ITGB3, ITGB5, ITGB7, KHDRBS1, KRAS, LCP2, LYN, MAPK1, MAPK3, MAPK9, MED1, MMP9, NCF1, NCOA3, NEDD9, NRAS, PECAM1, PIK3CG, PIK3R1, PIK3R2, PLCG1, PLCG2, PRKCD, PTK2B, PTPN1, PTPN11, PTPN6, PTPRA, PXN, RAC2, RACK1, RAF1, RAP1A, RAP1B, RHOA, RUNX1, RUNX3, SHC1, SOS1, SP1, STAT1, STAT3, STAT5A, STAT5B, STRN, SYK, TJP1, TLN1, TRAF6, VCL, WAS, WASL, YES1
BMS1	95	AATF, BOP1, BRIX1, BYSL, CEBPZ, DCAF13, DDX10, DDX18, DDX27, DDX52, DHX15, DHX37, DIMT1, DNTTIP2, EMG1, ESF1, EXOSC10, FBL, FBLL1, FCF1, FTSJ3, GNL2, GTPBP4, HEATR1, IMP3, IMP4, KRI1, KRR1, LSG1, LTV1, MPHOSPH10, MTREX, NAT10, NGDN, NOB1, NOC2L, NOC4L, NOL10, NOL6, NOP14, NOP56, NOP58, PDCD11, PES1, PNO1, POLR1A, PWP2, RBM19, RBM28, RCL1, RPF2, RPP38, RPS11, RPS12, RPS13, RPS14, RPS15A, RPS16, RPS18, RPS19, RPS23, RPS24, RPS27, RPS27A, RPS28, RPS3A, RPS4X, RPS5, RPS6, RPS7, RPS8, RPS9, RRP12, RRP7A, RRP9, RRS1, RSL1D1, RTCA, SDAD1, SNU13, TBL3, TSR1, UTP11, UTP14A, UTP15, UTP18, UTP20, UTP3, UTP4, UTP6, WDR3, WDR36, WDR43, WDR46, WDR75
RPL36AL	95	BTF3, EEF1A1, EEF2, EEFSEC, EIF5A, EIF6, ETF1, FAU, NACA, NSA2, PA2G4, RACK1, RPL10, RPL10A, RPL11, RPL12, RPL13, RPL13A, RPL14, RPL15, RPL17, RPL18, RPL18A, RPL19, RPL21, RPL22, RPL22L1, RPL23, RPL23A, RPL24, RPL26, RPL26L1, RPL27, RPL27A, RPL28, RPL29, RPL3, RPL30, RPL31, RPL32, RPL34, RPL35, RPL35A, RPL36, RPL36A, RPL37A, RPL38, RPL39, RPL4, RPL5, RPL6, RPL7, RPL7A, RPL8, RPL9, RPLP0, RPLP1, RPLP2, RPS10, RPS11, RPS12, RPS13, RPS14, RPS15, RPS15A, RPS16, RPS17, RPS18, RPS19, RPS2, RPS20, RPS21, RPS23, RPS24, RPS25, RPS26, RPS27, RPS27A, RPS28, RPS29, RPS3, RPS3A, RPS4X, RPS4Y1, RPS5, RPS6, RPS7, RPS8, RPS9, RPSA, RSL24D1, SEC61B, SERBP1, SRP14, UBA52
EIF5B	94	ARNT, ATP5IF1, CD74, DKC1, DOCK4, EIF1, EIF1AX, EIF1AY, EIF2S3, EIF3B, EIF3C, EIF4A1, EIF4A2, EIF5, EPRS1, FAU, IMP3, MED1, MRPS16, MRPS5, MRPS6, MRPS9, RACK1, RPL10, RPL10A, RPL11, RPL13, RPL13A, RPL14, RPL15, RPL17, RPL18, RPL18A, RPL19, RPL21, RPL22, RPL23, RPL23A, RPL24, RPL26, RPL27, RPL27A, RPL29, RPL3, RPL30, RPL31, RPL32, RPL34, RPL35, RPL35A, RPL36, RPL37A, RPL38, RPL39, RPL4, RPL5, RPL6, RPL7, RPL7A, RPL8, RPL9, RPLP0, RPS10, RPS11, RPS12, RPS13, RPS14, RPS15, RPS15A, RPS16, RPS17, RPS18, RPS19, RPS2, RPS20, RPS21, RPS23, RPS24, RPS25, RPS26, RPS27, RPS27A, RPS28, RPS29, RPS3, RPS3A, RPS4X, RPS5, RPS6, RPS7, RPS8, RPS9, RPSA, TSFM
MRPL58	94	AURKAIP1, CHCHD1, DAP3, DDX28, GADD45GIP1, GFM1, GFM2, GTPBP10, GTPBP6, KARS1, MALSU1, MRM3, MRPL1, MRPL11, MRPL12, MRPL13, MRPL14, MRPL15, MRPL16, MRPL17, MRPL18, MRPL19, MRPL2, MRPL20, MRPL21, MRPL22, MRPL23, MRPL24, MRPL27, MRPL28, MRPL3, MRPL30, MRPL32, MRPL33, MRPL37, MRPL38, MRPL39, MRPL4, MRPL40, MRPL41, MRPL42, MRPL43, MRPL44, MRPL45, MRPL46, MRPL47, MRPL48, MRPL49, MRPL50, MRPL51, MRPL53, MRPL54, MRPL55, MRPL57, MRPL9, MRPS10, MRPS11, MRPS12, MRPS14, MRPS15, MRPS16, MRPS17, MRPS18A, MRPS18B, MRPS18C, MRPS2, MRPS21, MRPS22, MRPS23, MRPS24, MRPS25, MRPS26, MRPS27, MRPS28, MRPS30, MRPS31, MRPS34, MRPS35, MRPS5, MRPS6, MRPS7, MRPS9, MRRF, MTERF4, MTIF2, MTRES1, NDUFAB1, OXA1L, PTCD3, RPL23A, RPS11, RPS18, RPS23, TUFM
MRNIP	93	CD74, DOCK4, EEF2, FAU, IFI35, IMP3, MED1, MRPL12, MRPL17, MRPL19, MRPL20, MRPL21, MRPL27, MRPL32, MRPL33, MRPL9, MRPS16, MRPS6, MRPS9, NSA2, PDCD11, RPL10, RPL10A, RPL11, RPL13, RPL13A, RPL14, RPL15, RPL17, RPL18, RPL18A, RPL19, RPL21, RPL22, RPL22L1, RPL23, RPL23A, RPL24, RPL26, RPL26L1, RPL27, RPL27A, RPL28, RPL29, RPL3, RPL30, RPL31, RPL34, RPL35, RPL35A, RPL36, RPL37A, RPL38, RPL39, RPL4, RPL5, RPL6, RPL8, RPL9, RPLP0, RPLP1, RPLP2, RPS10, RPS11, RPS14, RPS15, RPS16, RPS17, RPS18, RPS19, RPS2, RPS20, RPS21, RPS23, RPS24, RPS25, RPS26, RPS27, RPS27A, RPS27L, RPS28, RPS29, RPS3, RPS3A, RPS6, RPS7, RPS8, RPS9, RPSA, RSAD1, RSRC1, TUFM, UBA52
MRPL16	93	CHCHD1, DAP3, FAU, GADD45GIP1, GFM1, GFM2, GTPBP6, HIBCH, MALSU1, MRPL1, MRPL11, MRPL12, MRPL13, MRPL14, MRPL15, MRPL17, MRPL18, MRPL19, MRPL2, MRPL20, MRPL21, MRPL22, MRPL23, MRPL24, MRPL27, MRPL28, MRPL3, MRPL30, MRPL32, MRPL33, MRPL34, MRPL35, MRPL37, MRPL38, MRPL39, MRPL4, MRPL40, MRPL41, MRPL42, MRPL43, MRPL44, MRPL46, MRPL47, MRPL48, MRPL49, MRPL50, MRPL51, MRPL53, MRPL54, MRPL55, MRPL57, MRPL58, MRPL9, MRPS10, MRPS11, MRPS12, MRPS14, MRPS15, MRPS16, MRPS18A, MRPS18B, MRPS18C, MRPS2, MRPS22, MRPS23, MRPS25, MRPS26, MRPS30, MRPS34, MRPS35, MRPS5, MRPS6, MRPS7, MRPS9, MRRF, MTIF2, NDUFAB1, RPL11, RPL23, RPL23A, RPL35, RPL5, RPS11, RPS15, RPS18, RPS20, RPS3, RPS3A, RPS5, RPS6, RPS8, RPS9, TUFM
NAT10	92	AATF, BMS1, BOP1, BYSL, CAPRIN1, CEBPZ, DCAF13, DDX18, DDX52, DDX56, DHX15, DKC1, DNTTIP2, EMG1, ESF1, FBL, FBLL1, FCF1, FTSJ3, GAR1, GNL3L, GRWD1, HEATR1, IMP3, IMP4, KRR1, MPHOSPH10, MTREX, MYBBP1A, NGDN, NHP2, NOC2L, NOC4L, NOL10, NOL6, NOM1, NOP14, NOP2, NOP56, NOP58, PDCD11, PNO1, POLR1A, POLR1B, POLR1E, PWP2, RBM19, RBM28, RCL1, RPF2, RPS11, RPS12, RPS13, RPS14, RPS15A, RPS16, RPS18, RPS19, RPS23, RPS24, RPS27, RPS28, RPS3A, RPS4X, RPS5, RPS6, RPS7, RPS8, RPS9, RRP12, RRP7A, RRP9, RSL1D1, SDAD1, SNU13, TBL3, THUMPD1, TSR1, URB1, UTP11, UTP14A, UTP15, UTP18, UTP20, UTP3, UTP4, UTP6, WDR3, WDR36, WDR43, WDR46, WDR75
NOC2L	92	BMS1, BOP1, BRIX1, BYSL, CEBPZ, DDX10, DDX18, DDX24, DDX27, DDX31, DDX54, DDX56, DKC1, EBNA1BP2, EIF6, ESF1, FTSJ3, GNL2, GNL3, GNL3L, GRWD1, GTPBP4, HEATR1, IMP4, KRI1, LSG1, MAK16, MPHOSPH10, MRTO4, MYBBP1A, NAT10, NHP2, NIFK, NIP7, NLE1, NOC3L, NOC4L, NOL10, NOL6, NOP14, NOP2, NOP56, NOP58, NOP9, NSA2, NSUN2, PDCD11, PES1, POLR1A, PPAN, PUM3, PWP1, PWP2, RBM19, RBM28, RBM34, RPF1, RPF2, RPL13, RPL14, RPL18, RPL18A, RPL23, RPL23A, RPL32, RPL6, RPL7, RPL7A, RPL7L1, RPLP0, RRP1, RRP12, RRP15, RRP1B, RRP8, RRS1, RSL1D1, RSL24D1, SDAD1, TBL3, TSR1, UTP18, UTP20, UTP4, UTP6, WDR12, WDR3, WDR36, WDR43, WDR46, WDR74, WDR75
RSAD1	92	CD74, EEF2, EIF1AX, EIF1AY, FAU, IFI35, MED1, MRNIP, MRPL12, MRPL17, MRPL19, MRPL20, MRPL21, MRPL27, MRPL32, MRPL33, MRPL9, MRPS16, MRPS6, MRPS9, RPL10, RPL10A, RPL11, RPL13, RPL13A, RPL14, RPL15, RPL17, RPL18, RPL18A, RPL19, RPL21, RPL22, RPL22L1, RPL23, RPL23A, RPL24, RPL26, RPL26L1, RPL27, RPL27A, RPL28, RPL29, RPL3, RPL30, RPL31, RPL34, RPL35, RPL35A, RPL36, RPL37A, RPL38, RPL39, RPL4, RPL5, RPL6, RPL8, RPL9, RPLP0, RPLP1, RPLP2, RPS10, RPS11, RPS12, RPS13, RPS14, RPS15, RPS16, RPS17, RPS18, RPS19, RPS2, RPS20, RPS21, RPS23, RPS24, RPS25, RPS26, RPS27, RPS27A, RPS27L, RPS28, RPS3, RPS3A, RPS6, RPS7, RPS8, RPS9, RPSA, RSRC1, TUFM, UBA52
SF3B3	92	AQR, BCAS2, BUD13, BUD31, CDC40, CDC5L, CRIPT, CRNKL1, CWC15, CWC22, CWC27, DDX23, DDX42, DDX46, DHX15, DHX16, EFTUD2, FXR2, GPKOW, HNRNPK, HTATSF1, IK, KIN, LSM2, LSM3, LSM4, LSM5, LSM6, LSM7, LSM8, LUC7L, MAGOHB, MFAP1, NCBP1, NCBP2, PHF5A, PLRG1, PPIL1, PRPF19, PRPF3, PRPF31, PRPF38A, PRPF4, PRPF6, PRPF8, PUF60, RBM22, RBM25, RBMX2, RNF113A, RNPC3, SART1, SF3A1, SF3A2, SF3A3, SF3B1, SF3B2, SF3B4, SF3B5, SF3B6, SMU1, SNIP1, SNRNP200, SNRNP70, SNRPA, SNRPA1, SNRPB, SNRPB2, SNRPC, SNRPD1, SNRPD2, SNRPD3, SNRPE, SNRPF, SNRPG, SNU13, SNW1, SRRM2, SRSF1, SUPT7L, TADA1, TAF10, TAF12, TAF6L, TAF9, TCERG1, TRRAP, TXNL4A, U2AF2, XAB2, YBX1, ZMAT2
WDR12	92	BOP1, BRIX1, DDX10, DDX18, DDX24, DDX27, DDX47, DDX49, DDX52, DDX56, DKC1, EBNA1BP2, EIF6, EMG1, FTSJ3, GNL2, GNL3, GNL3L, GRWD1, GTPBP4, HEATR1, IMP3, IMP4, MAK16, MDN1, MRTO4, NIFK, NIP7, NMD3, NOC2L, NOC3L, NOC4L, NOP14, NOP2, NOP58, NSA2, PA2G4, PDCD11, PES1, PWP2, RBM19, RBM28, RCL1, RPF1, RPF2, RPL13, RPL14, RPL15, RPL18, RPL18A, RPL19, RPL21, RPL23, RPL23A, RPL26, RPL26L1, RPL27, RPL27A, RPL3, RPL30, RPL31, RPL32, RPL34, RPL35, RPL35A, RPL36, RPL38, RPL4, RPL6, RPL7, RPL7A, RPL7L1, RPL9, RPLP0, RRP1, RRP15, RRP1B, RRP9, RRS1, RSL1D1, RSL24D1, TSR1, UTP18, UTP4, WDR18, WDR3, WDR36, WDR43, WDR46, WDR55, WDR74, WDR75
AKT1	91	ACTB, AKT1S1, AKT2, APPL1, ARHGDIA, ARRB1, ARRB2, BAD, BCL2, BCL2L1, BECN1, CASP3, CAV1, CDC37, CDC42, CDKN1A, CDKN1B, CREB1, CRTC2, CYBA, CYBB, EGF, EIF4EBP1, EP300, FGF2, FKBP4, FKBP5, FOXO1, FOXO3, GAPDH, GRB2, GSK3A, GSK3B, HSP90AA1, HSP90AB1, HSP90B1, HSPA4, HSPA5, HSPB1, IKBKB, IKBKG, ILK, IQGAP1, ITPR1, ITPR3, KRAS, MAP2K4, MAP3K5, MAPK1, MAPK13, MAPK14, MAPK3, MAPKAP1, MAPKAPK2, MLST8, MTOR, NCF1, NCF2, NCF4, OGT, PAK1, PDPK1, PFKFB2, PI3, PIK3CG, PIK3R1, PIK3R2, PPP2CA, PPP2R1A, RABIF, RAF1, RASA1, RHEB, RHOA, RICTOR, RPS6KB1, RPS6KB2, RPTOR, SMAD2, SMAD4, SRC, STAT1, STAT3, THEM4, TRAF6, TSC1, TSC2, VAV1, WAS, WASL, XIAP
NOP14	91	AATF, ABT1, BMS1, BOP1, BRIX1, BYSL, CEBPZ, DCAF13, DDX10, DDX18, DDX27, DDX47, DDX49, DDX52, DHX37, DNTTIP2, EMG1, ESF1, EXOSC10, FBL, FBLL1, FCF1, FTSJ3, GNL2, GTPBP4, HEATR1, IMP3, IMP4, KRI1, KRR1, LTV1, MPHOSPH10, NAT10, NGDN, NOB1, NOC2L, NOC4L, NOL10, NOL6, NOM1, NOP56, NOP58, PDCD11, PES1, PNO1, PUM3, PWP2, RBM19, RBM28, RCL1, RIOK1, RIOK2, RPS11, RPS13, RPS14, RPS16, RPS18, RPS19, RPS23, RPS24, RPS28, RPS3, RPS3A, RPS5, RPS6, RPS7, RPS8, RPS9, RRP12, RRP7A, RRP9, RSL1D1, SDAD1, SNU13, TBL3, TSR1, UTP11, UTP14A, UTP15, UTP18, UTP20, UTP25, UTP3, UTP4, UTP6, WDR12, WDR3, WDR36, WDR43, WDR46, WDR75
SNRPA1	91	AQR, BCAS2, BUD13, BUD31, CDC40, CDC5L, CRNKL1, CTNNBL1, CWC15, CWC22, CWC27, CWF19L2, DDX23, DDX46, DHX15, DHX16, DHX38, DHX8, EFTUD2, HTATSF1, IK, ISY1, LSM2, LSM3, LSM4, LSM5, LSM6, LSM7, LSM8, MAGOHB, MFAP1, NCBP1, NCBP2, PHF5A, PLRG1, PPIE, PPIL1, PRKRIP1, PRPF19, PRPF3, PRPF31, PRPF38A, PRPF39, PRPF4, PRPF6, PRPF8, RBM17, RBM22, RBM25, RBMX2, RNF113A, SART1, SF3A1, SF3A2, SF3A3, SF3B1, SF3B2, SF3B3, SF3B4, SF3B5, SF3B6, SLU7, SMNDC1, SMU1, SNIP1, SNRNP200, SNRNP40, SNRNP70, SNRPA, SNRPB, SNRPB2, SNRPC, SNRPD1, SNRPD2, SNRPD3, SNRPE, SNRPF, SNRPG, SNU13, SNW1, SRRM2, SRSF1, SYF2, TCERG1, TFIP11, TXNL4A, U2AF2, U2SURP, XAB2, YJU2, ZMAT2
UTP3	91	AATF, BMS1, BYSL, C1D, DCAF13, DDX10, DDX18, DDX28, DDX47, DDX49, DDX52, DHX15, DHX37, DIMT1, DNTTIP2, EBNA1BP2, EMG1, ESF1, EXOSC10, FBL, FBLL1, FCF1, FTSJ3, GTPBP4, HEATR1, IMP3, IMP4, JCHAIN, KRR1, LTV1, MPHOSPH10, MTREX, NAT10, NGDN, NIFK, NOB1, NOC4L, NOL10, NOL6, NOM1, NOP14, NOP53, NOP56, NOP58, NOP9, PDCD11, PES1, PNO1, PWP2, RBM28, RCL1, RPF2, RPS11, RPS12, RPS13, RPS14, RPS15A, RPS16, RPS18, RPS19, RPS23, RPS24, RPS27, RPS28, RPS3A, RPS4X, RPS5, RPS6, RPS7, RPS8, RPS9, RRP36, RRP7A, RRP9, RSL1D1, SNU13, TBL3, UTP11, UTP14A, UTP15, UTP18, UTP20, UTP23, UTP25, UTP4, UTP6, WDR3, WDR36, WDR43, WDR46, WDR75
WDR46	91	AATF, BMS1, BOP1, BYSL, CEBPZ, DCAF13, DDX27, DDX47, DDX49, DDX52, DDX56, DHX37, DIMT1, DNTTIP2, EBNA1BP2, EMG1, EXOSC10, FBL, FBLL1, FCF1, FTSJ3, GNL2, GPATCH4, GRWD1, HEATR1, IMP3, IMP4, KRR1, MPHOSPH10, MRTO4, MTREX, MYBBP1A, NAT10, NGDN, NOC2L, NOC4L, NOL10, NOL6, NOP14, NOP2, NOP56, NOP58, PDCD11, PES1, PINX1, PNO1, PUM3, PWP2, RBM28, RCL1, RPLP0, RPS11, RPS12, RPS13, RPS14, RPS15A, RPS16, RPS18, RPS19, RPS23, RPS24, RPS27, RPS28, RPS3A, RPS4X, RPS5, RPS6, RPS7, RPS8, RPS9, RRP7A, RRP9, RSL1D1, SNU13, TBL3, TSR1, UTP11, UTP14A, UTP15, UTP18, UTP20, UTP23, UTP25, UTP3, UTP4, UTP6, WDR12, WDR3, WDR36, WDR43, WDR75
MPHOSPH10	90	AATF, BMS1, BYSL, CEBPZ, DCAF13, DDX10, DDX18, DHX37, DIMT1, DNTTIP2, EBNA1BP2, EMG1, ESF1, EXOSC10, FBL, FBLL1, FCF1, FTSJ3, GTPBP4, HEATR1, IMP3, IMP4, KRI1, KRR1, LTV1, NAT10, NGDN, NHP2, NIFK, NOC2L, NOC4L, NOL10, NOL6, NOM1, NOP10, NOP14, NOP56, NOP58, PDCD11, PNO1, POP1, POP7, PWP2, RBM28, RCL1, RIOK1, RIOK2, RPP25, RPP30, RPP38, RPS11, RPS12, RPS13, RPS14, RPS15A, RPS16, RPS18, RPS19, RPS23, RPS24, RPS27, RPS28, RPS3A, RPS4X, RPS5, RPS6, RPS7, RPS8, RPS9, RRP7A, RRP9, RSL1D1, SDAD1, SNRNP40, SNU13, TBL3, UTP11, UTP14A, UTP15, UTP18, UTP20, UTP25, UTP3, UTP4, UTP6, WDR3, WDR36, WDR43, WDR46, WDR75
RSL24D1	90	BOP1, BRIX1, BYSL, DDX18, DOCK4, EBNA1BP2, EIF6, FTSJ1, FTSJ3, GNL2, GNL3, GNL3L, GTPBP4, IMP3, LSG1, LTV1, MAK16, MRTO4, MTREX, NHP2, NIFK, NIP7, NLE1, NMD3, NOC2L, NOC3L, NOP2, NOP53, NOP58, NSA2, PA2G4, PAK1IP1, PES1, PWP1, RPF1, RPF2, RPL10A, RPL11, RPL13, RPL13A, RPL14, RPL15, RPL17, RPL18, RPL18A, RPL19, RPL21, RPL22, RPL23, RPL23A, RPL24, RPL26, RPL26L1, RPL27, RPL27A, RPL28, RPL29, RPL3, RPL30, RPL31, RPL32, RPL34, RPL35, RPL35A, RPL36, RPL36A, RPL36AL, RPL37A, RPL38, RPL39, RPL4, RPL5, RPL6, RPL7, RPL7A, RPL7L1, RPL8, RPL9, RPLP0, RRP1, RRP15, RRP1B, RRS1, RSL1D1, SDAD1, SURF6, TMA16, WDR12, WDR74, ZNF593
SNRNP200	90	AQR, BCAS2, BUD13, BUD31, C9orf78, CASC3, CD2BP2, CDC40, CDC5L, CRNKL1, CWC15, CWC22, CWC27, DDX23, DHX15, DHX16, DHX38, DHX8, EFTUD2, EIF4A3, IK, ISY1, LSM2, LSM3, LSM4, LSM5, LSM6, LSM7, LSM8, MAGOH, MAGOHB, MFAP1, NCBP1, NCBP2, PHF5A, PLRG1, PPIG, PPIH, PPIL1, PRPF18, PRPF19, PRPF3, PRPF31, PRPF38A, PRPF4, PRPF6, PRPF8, RBM22, RBM42, RBM8A, RBMX2, RNF113A, SART1, SF3A1, SF3A2, SF3A3, SF3B1, SF3B2, SF3B3, SF3B4, SF3B5, SLU7, SMU1, SNIP1, SNRNP27, SNRNP40, SNRNP70, SNRPA, SNRPA1, SNRPB, SNRPB2, SNRPC, SNRPD1, SNRPD2, SNRPD3, SNRPE, SNRPF, SNRPG, SNU13, SNW1, SRRM2, SRSF1, SYF2, TCERG1, TSSC4, TXNL4A, USP39, XAB2, YJU2, ZMAT2
ETF1	89	ABCE1, EEF1A1, EEF1A2, FAU, GSPT1, GSPT2, HBS1L, PA2G4, RACK1, RPL10, RPL10A, RPL11, RPL12, RPL13, RPL13A, RPL14, RPL15, RPL17, RPL18, RPL18A, RPL19, RPL21, RPL22, RPL23, RPL23A, RPL24, RPL26, RPL26L1, RPL27, RPL27A, RPL28, RPL29, RPL3, RPL30, RPL31, RPL32, RPL34, RPL35, RPL35A, RPL36, RPL36A, RPL36AL, RPL37A, RPL38, RPL39, RPL4, RPL5, RPL6, RPL7, RPL7A, RPL8, RPL9, RPLP0, RPS10, RPS11, RPS12, RPS13, RPS14, RPS15, RPS15A, RPS16, RPS17, RPS18, RPS19, RPS2, RPS20, RPS21, RPS23, RPS24, RPS25, RPS26, RPS27, RPS27A, RPS28, RPS29, RPS3, RPS3A, RPS4X, RPS4Y1, RPS5, RPS6, RPS7, RPS8, RPS9, RPSA, SMG1, SMG8, SMG9, UPF1
FBL	89	AATF, BMS1, BOP1, BYSL, COIL, DCAF13, DDX56, DHX15, DIMT1, DKC1, DNTTIP2, EBNA1BP2, EMG1, EXOSC10, FBLL1, FCF1, FTSJ3, GAR1, HEATR1, IMP3, IMP4, KRR1, MPHOSPH10, NAT10, NCL, NGDN, NHP2, NIFK, NOC4L, NOL10, NOL6, NOLC1, NOP10, NOP14, NOP2, NOP56, NOP58, NPM1, PDCD11, PINX1, PNO1, POLR1A, PRMT1, PWP2, RCL1, RPL13A, RPL27, RPL3, RPS11, RPS12, RPS13, RPS14, RPS15A, RPS16, RPS18, RPS19, RPS23, RPS24, RPS27, RPS27A, RPS28, RPS3A, RPS4X, RPS5, RPS6, RPS7, RPS8, RPS9, RRP1, RRP7A, RRP9, RSL1D1, SMN1, SNU13, TBL3, UBTF, UTP11, UTP14A, UTP15, UTP18, UTP20, UTP3, UTP4, UTP6, WDR3, WDR36, WDR43, WDR46, WDR75
EIF2S1	88	ABCE1, ACTA1, ATF6, CCT2, DDX3X, EIF1, EIF1AX, EIF1AY, EIF2A, EIF2AK2, EIF2AK3, EIF2AK4, EIF2B1, EIF2B2, EIF2B3, EIF2B4, EIF2B5, EIF2S2, EIF2S3, EIF3A, EIF3B, EIF3C, EIF3D, EIF3E, EIF3F, EIF3G, EIF3H, EIF3I, EIF3J, EIF3K, EIF3L, EIF3M, EIF4A1, EIF4B, EIF4E, EIF4G1, EIF5, FAU, HSPA5, MRPS10, MRPS5, NOP10, PPP1CA, PPP1CB, PPP1CC, PSMD14, RACK1, RPL15, RPL19, RPL21, RPL23A, RPL27A, RPL4, RPL7, RPL7A, RPLP0, RPS10, RPS11, RPS12, RPS13, RPS14, RPS15, RPS15A, RPS16, RPS17, RPS18, RPS19, RPS2, RPS20, RPS21, RPS23, RPS24, RPS25, RPS26, RPS27, RPS27A, RPS27L, RPS28, RPS29, RPS3, RPS3A, RPS4X, RPS5, RPS6, RPS7, RPS8, RPS9, RPSA
GNL2	88	BMS1, BOP1, BRIX1, BYSL, CEBPZ, DCAF13, DDX18, DDX56, EBNA1BP2, EIF6, FTSJ3, GNL3, GNL3L, GTPBP4, LTV1, MAK16, MDN1, MRTO4, MTREX, NIFK, NIP7, NLE1, NMD3, NOB1, NOC2L, NOC3L, NOP14, NOP2, NOP53, NPM1, NSA2, PA2G4, PES1, PUM3, PWP1, RBM28, RPF2, RPL11, RPL13, RPL13A, RPL14, RPL15, RPL17, RPL18, RPL18A, RPL19, RPL21, RPL22, RPL23, RPL23A, RPL26, RPL27, RPL27A, RPL29, RPL3, RPL30, RPL31, RPL32, RPL34, RPL35, RPL35A, RPL36, RPL37A, RPL38, RPL39, RPL4, RPL5, RPL6, RPL7, RPL7A, RPL8, RPL9, RRP12, RRS1, RSL1D1, RSL24D1, SDAD1, TEX10, TMA16, TSR1, UTP6, WDR12, WDR18, WDR36, WDR46, WDR74, WDR75, ZNF593
MTIF2	88	AURKAIP1, CHCHD1, DAP3, FAU, IMP3, MED1, MRPL1, MRPL11, MRPL12, MRPL13, MRPL14, MRPL15, MRPL16, MRPL17, MRPL18, MRPL19, MRPL2, MRPL20, MRPL21, MRPL22, MRPL24, MRPL27, MRPL28, MRPL3, MRPL30, MRPL32, MRPL33, MRPL34, MRPL35, MRPL37, MRPL38, MRPL39, MRPL4, MRPL42, MRPL43, MRPL44, MRPL45, MRPL46, MRPL47, MRPL48, MRPL49, MRPL51, MRPL53, MRPL58, MRPL9, MRPS10, MRPS11, MRPS12, MRPS14, MRPS15, MRPS16, MRPS17, MRPS18A, MRPS18B, MRPS18C, MRPS2, MRPS21, MRPS22, MRPS23, MRPS24, MRPS25, MRPS26, MRPS27, MRPS28, MRPS30, MRPS31, MRPS33, MRPS34, MRPS35, MRPS5, MRPS6, MRPS7, MRPS9, MTIF3, PTCD3, RPL11, RPL23, RPL23A, RPL35, RPL5, RPL9, RPS11, RPS15, RPS18, RPS2, RPS3, RPS9, TSFM
POLR2B	88	API5, CDC73, CTDP1, CTR9, CUL4A, DDB1, ELOF1, ERCC2, GPN1, GPN3, GTF2A2, GTF2B, GTF2E1, GTF2E2, GTF2F1, GTF2F2, GTF2H2, H2AC6, H2AZ1, INTS1, INTS3, INTS5, INTS6, INTS9, IWS1, LEO1, MED1, MED10, MED14, MED21, MED22, MED26, MED31, MED6, MED9, MNAT1, MRPL11, MRPL12, MRPL17, NELFA, NELFB, NELFCD, PAF1, PDCD11, POLR1A, POLR1C, POLR1D, POLR2A, POLR2C, POLR2D, POLR2E, POLR2F, POLR2G, POLR2H, POLR2I, POLR2J, POLR2K, POLR2L, POLR2M, POLR3A, RBX1, RPL11, RPL23, RPL23A, RPL35, RPL5, RPRD1A, RPRD1B, RPS11, RPS15, RPS18, RPS3, RTF1, SSRP1, SUPT16H, SUPT4H1, SUPT5H, SUPT6H, TAF1, TAF10, TAF12, TAF4, TAF6, TAF7, TAF8, TAF9, TCEA1, ZC3H13
RPS4Y1	88	DDX3Y, EEF1G, EEF2, EIF1AY, ETF1, FAU, GSPT1, MRPS11, RACK1, RPL10, RPL10A, RPL11, RPL12, RPL13, RPL13A, RPL14, RPL15, RPL17, RPL18, RPL18A, RPL19, RPL21, RPL22, RPL23, RPL23A, RPL24, RPL26, RPL26L1, RPL27, RPL27A, RPL28, RPL29, RPL3, RPL30, RPL31, RPL32, RPL34, RPL35, RPL35A, RPL36, RPL36A, RPL36AL, RPL37A, RPL38, RPL39, RPL4, RPL5, RPL6, RPL7, RPL7A, RPL8, RPL9, RPLP0, RPLP1, RPLP2, RPS10, RPS11, RPS12, RPS13, RPS14, RPS15, RPS15A, RPS16, RPS17, RPS18, RPS19, RPS2, RPS20, RPS21, RPS23, RPS24, RPS25, RPS26, RPS27, RPS27A, RPS27L, RPS28, RPS29, RPS3, RPS3A, RPS4X, RPS5, RPS6, RPS7, RPS8, RPS9, RPSA, UBA52
DCAF13	87	AATF, BMS1, BRIX1, BYSL, CDKN1B, CUL4A, CUL4B, DCAF1, DCAF11, DCAF16, DCAF5, DCAF6, DCAF7, DCAF8, DDA1, DDB1, DDB2, DDX47, DDX52, DHX37, DIMT1, DNTTIP2, EMG1, EXOSC10, EXOSC9, FBL, FBLL1, FCF1, FTSJ3, GNL2, GTPBP4, HEATR1, IMP3, IMP4, KRR1, MPHOSPH10, MTREX, NAT10, NGDN, NOC4L, NOL10, NOL6, NOP14, NOP56, NOP58, PDCD11, PNO1, PWP2, RBX1, RCL1, RPS11, RPS12, RPS13, RPS14, RPS15A, RPS16, RPS18, RPS19, RPS23, RPS24, RPS27, RPS28, RPS3A, RPS4X, RPS5, RPS6, RPS7, RPS8, RPS9, RRP7A, RRP9, RSL1D1, SNU13, TBL3, UTP11, UTP14A, UTP15, UTP18, UTP20, UTP3, UTP4, UTP6, WDR3, WDR36, WDR43, WDR46, WDR75
NOL6	87	AATF, BMS1, BOP1, BYSL, CEBPZ, CSNK2A1, CSNK2B, DCAF13, DDX10, DDX49, DDX52, DHX15, DHX37, DIMT1, DNTTIP2, EMG1, ESF1, EXOSC10, EXOSC9, FBL, FBLL1, FCF1, FTSJ3, HEATR1, IMP3, IMP4, KRR1, MPHOSPH10, MTREX, MYBBP1A, NAT10, NGDN, NOB1, NOC2L, NOC4L, NOL10, NOP14, NOP56, NOP58, NOP9, PDCD11, PNO1, POLR1A, POLR1B, PWP2, RCL1, RPL30, RPS11, RPS12, RPS13, RPS14, RPS15A, RPS16, RPS17, RPS18, RPS19, RPS23, RPS24, RPS27, RPS28, RPS3A, RPS4X, RPS5, RPS6, RPS7, RPS8, RPS9, RRP7A, RRP9, RSL1D1, SNU13, TBL3, TSR1, UTP11, UTP14A, UTP15, UTP18, UTP20, UTP25, UTP3, UTP4, UTP6, WDR3, WDR36, WDR43, WDR46, WDR75
WDR43	87	AATF, BMS1, BYSL, CEBPZ, DCAF13, DDX10, DDX18, DDX49, DHX37, DIMT1, DNTTIP2, EBNA1BP2, EMG1, EXOSC1, EXOSC10, EXOSC2, FBL, FBLL1, FCF1, GNL3, GTPBP4, HEATR1, IMP3, IMP4, KRR1, LTV1, MPHOSPH10, MYBBP1A, NAT10, NGDN, NIFK, NIP7, NOC2L, NOC4L, NOL10, NOL6, NOL7, NOP14, NOP56, NOP58, PDCD11, PNO1, PUM3, PWP2, RCL1, RPF2, RPS11, RPS12, RPS13, RPS14, RPS15A, RPS16, RPS18, RPS19, RPS23, RPS24, RPS27, RPS28, RPS3A, RPS4X, RPS5, RPS6, RPS7, RPS8, RPS9, RRP12, RRP7A, RRP9, RSL1D1, SDAD1, SNU13, TBL3, TSR1, UTP11, UTP14A, UTP15, UTP18, UTP20, UTP23, UTP3, UTP4, UTP6, WDR12, WDR3, WDR36, WDR46, WDR75
IFI35	86	CD74, EEF2, FAU, IFIT3, ISG15, MED1, MRNIP, MRTO4, MX1, NMI, OAS1, OAS2, OAS3, RPL10, RPL10A, RPL11, RPL13, RPL13A, RPL14, RPL15, RPL17, RPL18, RPL18A, RPL19, RPL21, RPL22, RPL22L1, RPL23, RPL23A, RPL24, RPL26, RPL26L1, RPL27A, RPL28, RPL29, RPL3, RPL30, RPL31, RPL34, RPL35, RPL35A, RPL36, RPL37A, RPL38, RPL39, RPL4, RPL5, RPL6, RPL8, RPL9, RPLP0, RPLP1, RPLP2, RPS11, RPS12, RPS13, RPS14, RPS15, RPS16, RPS17, RPS18, RPS19, RPS2, RPS20, RPS21, RPS23, RPS24, RPS25, RPS26, RPS27, RPS27A, RPS27L, RPS28, RPS29, RPS3, RPS3A, RPS6, RPS7, RPS8, RPS9, RPSA, RSAD1, RSRC1, STAT1, STAT2, UBA52
IMP4	86	AATF, BMS1, BOP1, BRIX1, BYSL, DCAF13, DDX18, DHX37, DIMT1, DNTTIP2, EBNA1BP2, EMG1, EXOSC10, FBL, FBLL1, FCF1, GRWD1, HEATR1, IMP3, KRR1, MCC, MPHOSPH10, MRPS12, MRTO4, NAT10, NGDN, NHP2, NIFK, NIP7, NOC2L, NOC4L, NOL10, NOL6, NOP14, NOP56, NOP58, PDCD11, PES1, PNO1, PWP2, RBM19, RBM28, RCL1, RPF1, RPF2, RPS11, RPS12, RPS13, RPS14, RPS15A, RPS16, RPS18, RPS19, RPS23, RPS24, RPS27, RPS28, RPS3A, RPS4X, RPS5, RPS6, RPS7, RPS8, RPS9, RRP7A, RRP9, RSL1D1, RTCA, SNU13, TBL3, UTP11, UTP14A, UTP15, UTP18, UTP20, UTP23, UTP25, UTP3, UTP4, UTP6, WDR12, WDR3, WDR36, WDR43, WDR46, WDR75
WDR3	86	AATF, ABT1, BMS1, BOP1, BYSL, CEBPZ, DCAF13, DDX18, DDX27, DHX15, DIMT1, DNTTIP2, EMG1, EXOSC10, FBL, FBLL1, FCF1, GTPBP4, HEATR1, IMP3, IMP4, KRR1, MPHOSPH10, MTREX, NAT10, NGDN, NOB1, NOC2L, NOC4L, NOL10, NOL6, NOM1, NOP14, NOP56, NOP58, PDCD11, PES1, PNO1, POLR1A, POLR1B, PUM3, PWP1, PWP2, RBM28, RCL1, RPF2, RPS11, RPS12, RPS13, RPS14, RPS15A, RPS16, RPS18, RPS19, RPS23, RPS24, RPS27, RPS28, RPS3A, RPS4X, RPS5, RPS6, RPS7, RPS8, RPS9, RRP7A, RRP9, RSL1D1, RTCA, SDAD1, SNU13, TBL3, TSR1, UTP11, UTP14A, UTP15, UTP18, UTP20, UTP3, UTP4, UTP6, WDR12, WDR36, WDR43, WDR46, WDR75
MRPS30	85	AURKAIP1, CHCHD1, DAP3, DDX28, GADD45GIP1, GFM1, MALSU1, MRM3, MRPL1, MRPL11, MRPL12, MRPL13, MRPL14, MRPL15, MRPL16, MRPL17, MRPL18, MRPL19, MRPL2, MRPL20, MRPL21, MRPL22, MRPL23, MRPL24, MRPL27, MRPL28, MRPL3, MRPL30, MRPL32, MRPL33, MRPL34, MRPL35, MRPL37, MRPL38, MRPL39, MRPL4, MRPL40, MRPL41, MRPL42, MRPL43, MRPL44, MRPL45, MRPL46, MRPL47, MRPL48, MRPL49, MRPL50, MRPL51, MRPL53, MRPL54, MRPL55, MRPL57, MRPL58, MRPL9, MRPS10, MRPS11, MRPS12, MRPS14, MRPS15, MRPS16, MRPS17, MRPS18A, MRPS18B, MRPS18C, MRPS2, MRPS21, MRPS22, MRPS23, MRPS24, MRPS25, MRPS26, MRPS27, MRPS28, MRPS31, MRPS33, MRPS34, MRPS35, MRPS5, MRPS6, MRPS7, MRPS9, MTIF2, NDUFAB1, PTCD3, TUFM
SF3A2	85	BCAS2, BUD13, BUD31, CDC40, CDC5L, CHERP, CRNKL1, CTNNBL1, CWC15, CWC22, CWC27, DDX23, DDX42, DDX46, DHX15, DHX16, EFTUD2, HTATSF1, IK, LSM2, LSM3, LSM4, LSM5, LSM6, LSM7, LSM8, MAGOHB, MFAP1, NCBP1, NCBP2, PHF5A, PLRG1, PPIE, PRPF19, PRPF3, PRPF31, PRPF38A, PRPF4, PRPF6, PRPF8, PUF60, RBM17, RBM22, RBMX2, RNF113A, SART1, SF1, SF3A1, SF3A3, SF3B1, SF3B2, SF3B3, SF3B4, SF3B5, SF3B6, SMNDC1, SMU1, SNIP1, SNRNP200, SNRNP70, SNRPA, SNRPA1, SNRPB, SNRPB2, SNRPC, SNRPD1, SNRPD2, SNRPD3, SNRPE, SNRPF, SNRPG, SNU13, SNW1, SRRM1, SRRM2, SRSF1, TCERG1, TXNL4A, U2AF1, U2AF2, U2SURP, USP39, WBP11, XAB2, ZMAT2
DAP3	84	AURKAIP1, CHCHD1, ERAL1, HIBCH, MCAT, METTL15, METTL17, MRPL1, MRPL11, MRPL12, MRPL13, MRPL14, MRPL15, MRPL16, MRPL17, MRPL19, MRPL2, MRPL20, MRPL21, MRPL22, MRPL23, MRPL24, MRPL27, MRPL3, MRPL30, MRPL32, MRPL33, MRPL34, MRPL37, MRPL38, MRPL39, MRPL4, MRPL40, MRPL41, MRPL42, MRPL43, MRPL44, MRPL45, MRPL46, MRPL47, MRPL48, MRPL49, MRPL51, MRPL54, MRPL58, MRPL9, MRPS10, MRPS11, MRPS12, MRPS14, MRPS15, MRPS16, MRPS17, MRPS18A, MRPS18B, MRPS18C, MRPS2, MRPS21, MRPS22, MRPS23, MRPS24, MRPS25, MRPS26, MRPS27, MRPS28, MRPS30, MRPS31, MRPS33, MRPS34, MRPS35, MRPS5, MRPS6, MRPS7, MRPS9, MRRF, MTIF2, MTIF3, NOA1, PTCD3, RPL23, RPS11, RPS18, RPS9, TUFM
HEATR1	84	AATF, BMS1, BOP1, BYSL, CEBPZ, DCAF13, DHX37, DIMT1, DNTTIP2, EMG1, EXOSC10, EXOSC4, EXOSC9, FBL, FBLL1, FCF1, FTSJ3, GTPBP4, IMP3, IMP4, KRR1, MPHOSPH10, MTREX, MYBBP1A, NAT10, NGDN, NOC2L, NOC4L, NOL10, NOL6, NOP14, NOP56, NOP58, PDCD11, PNO1, POLR1A, POLR1B, PWP2, RBM19, RCL1, RPS11, RPS12, RPS13, RPS14, RPS15A, RPS16, RPS17, RPS18, RPS19, RPS23, RPS24, RPS27, RPS27A, RPS28, RPS3A, RPS4X, RPS5, RPS6, RPS7, RPS8, RPS9, RRP12, RRP7A, RRP9, RSL1D1, SNU13, TBL3, TSR1, URB1, UTP11, UTP14A, UTP15, UTP18, UTP20, UTP25, UTP3, UTP4, UTP6, WDR12, WDR3, WDR36, WDR43, WDR46, WDR75
SERBP1	84	EEF2, EIF5A, FAU, PA2G4, PGRMC1, RACK1, RPL10, RPL10A, RPL11, RPL12, RPL13, RPL13A, RPL14, RPL15, RPL17, RPL18, RPL18A, RPL19, RPL21, RPL22, RPL23, RPL23A, RPL24, RPL26, RPL26L1, RPL27, RPL27A, RPL28, RPL29, RPL3, RPL30, RPL31, RPL32, RPL34, RPL35, RPL35A, RPL36, RPL36A, RPL36AL, RPL37A, RPL38, RPL39, RPL4, RPL5, RPL6, RPL7, RPL7A, RPL8, RPL9, RPLP0, RPLP1, RPLP2, RPS10, RPS11, RPS12, RPS13, RPS14, RPS15, RPS15A, RPS16, RPS17, RPS18, RPS19, RPS2, RPS20, RPS21, RPS23, RPS24, RPS25, RPS26, RPS27, RPS27A, RPS28, RPS29, RPS3, RPS3A, RPS4X, RPS5, RPS6, RPS7, RPS8, RPS9, RPSA, UBA52
EIF5A	83	DHPS, DOHH, EEF2, FAU, MRPL21, MRPL27, MRPL32, MRPL33, MRPS9, RACK1, RPL10, RPL10A, RPL11, RPL13, RPL13A, RPL14, RPL15, RPL17, RPL18, RPL18A, RPL19, RPL21, RPL22, RPL23, RPL23A, RPL24, RPL26, RPL27, RPL27A, RPL28, RPL29, RPL3, RPL30, RPL31, RPL32, RPL34, RPL35, RPL35A, RPL36, RPL36A, RPL36AL, RPL37A, RPL38, RPL39, RPL4, RPL5, RPL6, RPL7, RPL7A, RPL8, RPL9, RPLP0, RPS10, RPS11, RPS13, RPS14, RPS15, RPS15A, RPS16, RPS17, RPS18, RPS19, RPS2, RPS20, RPS21, RPS23, RPS24, RPS25, RPS26, RPS27, RPS28, RPS29, RPS3, RPS3A, RPS4X, RPS5, RPS6, RPS7, RPS8, RPS9, RPSA, SERBP1, UBA52
POLR2E	83	CDC73, CTR9, DDB1, ERCC2, GTF2A2, GTF2B, GTF2E1, GTF2E2, GTF2F1, GTF2F2, GTF2H2, H2AC6, H2AZ1, INTS3, INTS5, INTS6, LEO1, MED1, MED10, MED12, MED14, MED21, MED22, MED26, MED31, MED6, MED9, MNAT1, MRTO4, NELFA, NELFB, NELFCD, NHP2, PAF1, PDRG1, PFDN2, PFDN6, PIH1D1, POLR1A, POLR1B, POLR1C, POLR1D, POLR1E, POLR2A, POLR2B, POLR2C, POLR2D, POLR2F, POLR2G, POLR2H, POLR2I, POLR2J, POLR2K, POLR2L, POLR2M, POLR3A, POLR3B, POLR3C, POLR3D, POLR3E, POLR3F, POLR3K, RBX1, RPAP3, RTF1, RUVBL1, RUVBL2, SSRP1, SUPT16H, SUPT4H1, SUPT5H, SUPT6H, TAF1, TAF10, TAF12, TAF4, TAF6, TAF7, TAF8, TAF9, TCEA1, URI1, UXT
RPL22L1	83	CD74, EEF2, FAU, IFI35, MED1, MRNIP, RACK1, RPL10A, RPL11, RPL12, RPL13, RPL13A, RPL14, RPL15, RPL18, RPL18A, RPL19, RPL21, RPL22, RPL23, RPL23A, RPL24, RPL26, RPL26L1, RPL27, RPL27A, RPL28, RPL29, RPL3, RPL30, RPL31, RPL32, RPL34, RPL35, RPL35A, RPL36, RPL36AL, RPL37A, RPL38, RPL39, RPL4, RPL5, RPL6, RPL7, RPL7A, RPL7L1, RPL8, RPL9, RPLP0, RPLP1, RPLP2, RPS10, RPS11, RPS12, RPS13, RPS14, RPS15, RPS16, RPS17, RPS18, RPS19, RPS2, RPS20, RPS21, RPS23, RPS24, RPS25, RPS26, RPS27, RPS27A, RPS27L, RPS28, RPS29, RPS3, RPS3A, RPS5, RPS6, RPS7, RPS8, RPS9, RPSA, RSAD1, UBA52
SRRM2	83	ACIN1, AQR, BCAS2, BUD13, BUD31, CDC40, CDC5L, CRNKL1, CWC15, CWC22, CWC27, DDX5, DHX16, DHX38, DHX8, DHX9, EFTUD2, EIF4A3, IK, ISY1, LSM2, LSM3, LSM4, LSM5, LSM6, LSM7, LSM8, MAGOH, MAGOHB, MFAP1, PHF5A, PLRG1, PPIE, PPIL1, PPIL2, PRPF19, PRPF3, PRPF31, PRPF38A, PRPF4, PRPF40A, PRPF6, PRPF8, RBM22, RBM25, RBM39, RBM8A, RBMX2, RNF113A, SART1, SF1, SF3A1, SF3A2, SF3A3, SF3B1, SF3B2, SF3B3, SF3B4, SF3B5, SLU7, SMU1, SNIP1, SNRNP200, SNRNP40, SNRPA1, SNRPB, SNRPB2, SNRPD1, SNRPD2, SNRPD3, SNRPE, SNRPF, SNRPG, SNU13, SNW1, SRRM1, SRRT, SRSF4, SYF2, TXNL4A, XAB2, YJU2, ZMAT2
CDC5L	82	AQR, BCAS2, BUD13, BUD31, CACTIN, CCDC12, CDC40, CRNKL1, CTNNBL1, CWC15, CWC22, CWC27, CWF19L1, CWF19L2, DHX15, DHX16, DHX38, DHX8, DNAJC17, EFTUD2, EIF4A3, HSPA8, ISY1, MAGOH, MFAP1, NCBP1, NCBP2, PHF5A, PLRG1, PPIE, PPIG, PPIL1, PPIL2, PRPF18, PRPF19, PRPF38A, PRPF39, PRPF8, PSME3IP1, RBM22, RBM39, RBMX2, RNF113A, SART1, SDE2, SF1, SF3A1, SF3A2, SF3A3, SF3B1, SF3B2, SF3B3, SF3B4, SF3B5, SF3B6, SLU7, SNIP1, SNRNP200, SNRNP40, SNRPA, SNRPA1, SNRPB, SNRPB2, SNRPD1, SNRPD2, SNRPD3, SNRPE, SNRPF, SNRPG, SNW1, SRRM1, SRRM2, SRSF1, SYF2, TCERG1, THOC2, U2AF2, WBP11, XAB2, YJU2, ZC3H13, ZMAT2
MRPS18A	82	AURKAIP1, CHCHD1, DAP3, GADD45GIP1, MRPL1, MRPL11, MRPL12, MRPL13, MRPL14, MRPL15, MRPL16, MRPL17, MRPL18, MRPL19, MRPL2, MRPL20, MRPL21, MRPL22, MRPL23, MRPL24, MRPL27, MRPL28, MRPL3, MRPL30, MRPL32, MRPL33, MRPL34, MRPL35, MRPL37, MRPL38, MRPL39, MRPL4, MRPL40, MRPL41, MRPL42, MRPL43, MRPL44, MRPL45, MRPL46, MRPL47, MRPL48, MRPL49, MRPL50, MRPL51, MRPL53, MRPL54, MRPL55, MRPL57, MRPL58, MRPL9, MRPS10, MRPS11, MRPS12, MRPS14, MRPS15, MRPS16, MRPS17, MRPS18B, MRPS18C, MRPS2, MRPS21, MRPS22, MRPS23, MRPS24, MRPS25, MRPS26, MRPS27, MRPS28, MRPS30, MRPS31, MRPS33, MRPS34, MRPS35, MRPS5, MRPS6, MRPS7, MRPS9, MRRF, MTIF2, NDUFAB1, PTCD3, TUFM
NOC4L	82	AATF, BMS1, BOP1, BYSL, DCAF13, DDX49, DDX52, DHX37, DIMT1, DNTTIP2, EMG1, EXOSC10, FBL, FBLL1, FCF1, GRWD1, HEATR1, IMP3, IMP4, KRR1, LTV1, MCC, MPHOSPH10, MTREX, NAT10, NGDN, NOB1, NOC2L, NOL10, NOL6, NOM1, NOP14, NOP56, NOP58, PDCD11, PNO1, PWP2, RCL1, RPS11, RPS12, RPS13, RPS14, RPS15A, RPS16, RPS17, RPS18, RPS19, RPS23, RPS24, RPS27, RPS28, RPS3A, RPS4X, RPS5, RPS6, RPS7, RPS8, RPS9, RRP12, RRP7A, RRP9, RSL1D1, RTCA, SNU13, TBL3, TSR1, UTP11, UTP14A, UTP15, UTP18, UTP20, UTP25, UTP3, UTP4, UTP6, WDR12, WDR18, WDR3, WDR36, WDR43, WDR46, WDR75
SF3B2	82	BUD13, BUD31, CDC40, CDC5L, CRIPT, CRNKL1, CWC15, CWC22, CWC27, DDX23, DDX42, DDX46, DHX15, DHX16, EFTUD2, HTATSF1, IK, LSM2, LSM3, LSM4, LSM5, LSM6, LSM7, LSM8, MAGOHB, MFAP1, NCBP1, NCBP2, PHF5A, PLRG1, PPIE, PRPF19, PRPF3, PRPF31, PRPF38A, PRPF4, PRPF6, PRPF8, RBM17, RBM22, RBM7, RBMX2, RNF113A, RNPC3, SART1, SF3A1, SF3A2, SF3A3, SF3B1, SF3B3, SF3B4, SF3B5, SF3B6, SLU7, SMU1, SNIP1, SNRNP200, SNRNP70, SNRPA, SNRPA1, SNRPB, SNRPB2, SNRPC, SNRPD1, SNRPD2, SNRPD3, SNRPE, SNRPF, SNRPG, SNU13, SNW1, SRRM1, SRRM2, SRSF1, TCERG1, TXNL4A, U2AF2, XAB2, YBX1, ZCRB1, ZMAT2, ZNF830
TBL3	82	AATF, BMS1, BOP1, BYSL, DCAF13, DDX18, DDX56, DHX37, DIMT1, DNTTIP2, EMG1, EXOSC1, EXOSC10, FBL, FBLL1, FCF1, FTSJ3, GRWD1, HEATR1, IMP3, IMP4, KRR1, MPHOSPH10, MTREX, MYBBP1A, NAT10, NGDN, NOC2L, NOC4L, NOL10, NOL6, NOP14, NOP56, NOP58, PDCD11, PES1, PNO1, POLR1A, POLR1B, PUM3, PWP1, PWP2, RBM28, RCL1, RPS11, RPS12, RPS13, RPS14, RPS15A, RPS16, RPS18, RPS19, RPS23, RPS24, RPS27, RPS28, RPS3A, RPS4X, RPS5, RPS6, RPS7, RPS8, RPS9, RRP1, RRP12, RRP7A, RRP9, RSL1D1, SNU13, UTP11, UTP14A, UTP15, UTP18, UTP20, UTP3, UTP4, UTP6, WDR3, WDR36, WDR43, WDR46, WDR75
FTSJ3	81	AATF, BMS1, BOP1, BRIX1, BYSL, CEBPZ, DCAF13, DDX18, DDX27, DDX31, DDX47, DDX52, DDX54, DDX56, DKC1, EBNA1BP2, EIF6, FBL, GNL2, GNL3, GNL3L, GTPBP4, HEATR1, LSG1, LTV1, MAK16, MPHOSPH10, MRTO4, NAT10, NIFK, NIP7, NOC2L, NOC3L, NOL6, NOP14, NOP2, NOP53, NOP56, NOP58, NSA2, PDCD11, PES1, PUM3, PWP2, RBM19, RBM28, RBM34, RPF1, RPF2, RPL14, RPL15, RPL18, RPL18A, RPL19, RPL23, RPL23A, RPL27, RPL30, RPL31, RPL32, RPL36, RPL4, RPL6, RPL7A, RRP1, RRP1B, RRP8, RRS1, RSL1D1, RSL24D1, SURF6, TBL3, TRMT6, TSR1, UTP14A, UTP3, UTP6, WDR12, WDR36, WDR46, WDR74
HSP90AA1	81	ACTB, AGO1, AGO2, AHSA1, AIP, AKT1, AKT2, BCL2, CALML3, CALML5, CALR, CAV1, CDC37, CDC37L1, CDK1, CDK4, CDKN1A, CHORDC1, DCTN2, DNAJA1, DNAJB1, DNAJC7, DYNC1H1, EZR, FKBP4, FKBP5, FKBP8, GAPDH, GSK3B, HDAC4, HDAC6, HSF1, HSP90AB1, HSP90B1, HSPA1A, HSPA1L, HSPA4, HSPA5, HSPA8, HSPA9, HSPB1, HSPD1, HSPE1, HSPH1, IKBKB, IKBKG, IRF3, LRP1, MAPK1, MLKL, MTOR, NCOR1, NR3C1, PIH1D1, PPID, PPIF, PPP5C, PTGES3, RACK1, RAF1, RIPK1, RIPK2, RIPK3, RPAP3, RSF1, RUVBL1, SGTA, SRC, ST13, STAT3, STIP1, STUB1, SUGT1, TBK1, TCP1, TOMM70, TSG101, UCHL1, UNC45A, USP19, VCP
MAPK1	81	AKT1, AKT2, ARRB1, ARRB2, ATF2, ATP1A1, ATP1B1, ATP1B3, BAD, BCL10, BCL2, BCL2L11, CALD1, CASP3, CREB1, CREB3L2, CYBA, CYBB, DUSP3, EIF4EBP1, FOXO1, FOXO3, GNAI2, GNAI3, GRB2, HSP90AA1, IQGAP1, KRAS, LAMTOR3, MALT1, MAP2K1, MAP2K2, MAP2K3, MAP2K6, MAP3K7, MAPK13, MAPK14, MAPK3, NCF1, NCF2, NCF4, NFATC1, NFATC2, NRAS, PCYT1A, PEA15, PLA2G4A, PPP2CA, PPP2CB, PPP2R1A, PPP2R1B, PRKACA, PRKACB, PRKCA, PRKCB, PRKCD, PRKCG, PTPN11, PTPN6, PTPN7, RAC2, RAF1, ROCK1, ROCK2, RPS6KA1, RPS6KA3, RPS6KA5, RPS6KB1, RPS6KB2, SHC1, SMAD1, SMAD2, SMAD5, SP1, SPHK2, SRC, STAT1, STAT3, STMN1, TSC1, TSC2
RPF2	81	BMS1, BOP1, BRIX1, BYSL, CEBPZ, DDX18, DDX27, DDX54, DDX56, DHX15, DKC1, EBNA1BP2, EIF6, ESF1, FTSJ3, GNL2, GNL3, GNL3L, GRWD1, GTPBP4, IMP4, KRR1, LSG1, LTV1, LYAR, MAK16, MRTO4, MTREX, NAT10, NHP2, NIFK, NIP7, NLE1, NMD3, NOC2L, NOC3L, NOP2, NOP53, NOP56, NOP58, NSA2, PA2G4, PAK1IP1, PDCD11, PES1, POLR1A, POLR1E, PPAN, PUM3, PWP1, RBM28, RBM34, RCL1, RPF1, RPL11, RPL23A, RPL5, RPLP0, RRP1, RRP12, RRP15, RRP1B, RRP8, RRS1, RSL1D1, RSL24D1, SDAD1, SURF6, TSR1, UTP11, UTP3, UTP4, VARS1, VARS2, WDR12, WDR3, WDR36, WDR43, WDR74, WDR75, ZNF593
EIF6	80	BOP1, BRIX1, DDX18, DOCK4, EBNA1BP2, EFL1, FTSJ3, GNL2, GNL3, GNL3L, GTPBP4, LSG1, MAK16, MRTO4, NIFK, NIP7, NMD3, NOC2L, NOC3L, NOP2, NSA2, PA2G4, PES1, RACK1, RPF1, RPF2, RPL10, RPL10A, RPL11, RPL13, RPL13A, RPL14, RPL15, RPL17, RPL18, RPL18A, RPL19, RPL21, RPL22, RPL23, RPL23A, RPL24, RPL26, RPL26L1, RPL27, RPL27A, RPL29, RPL3, RPL30, RPL31, RPL32, RPL34, RPL35, RPL35A, RPL36, RPL36A, RPL36AL, RPL37A, RPL38, RPL39, RPL4, RPL5, RPL6, RPL7, RPL7A, RPL8, RPL9, RPLP0, RPS16, RRP1, RRP1B, RSL1D1, RSL24D1, SDAD1, UBA52, WDR12, WDR18, WDR74, ZNF593, ZNF622
MRPL42	80	AURKAIP1, CHCHD1, DAP3, GADD45GIP1, MRM3, MRPL1, MRPL11, MRPL12, MRPL13, MRPL15, MRPL16, MRPL17, MRPL18, MRPL19, MRPL2, MRPL20, MRPL21, MRPL22, MRPL23, MRPL24, MRPL27, MRPL28, MRPL3, MRPL30, MRPL32, MRPL33, MRPL34, MRPL35, MRPL37, MRPL39, MRPL4, MRPL40, MRPL41, MRPL43, MRPL44, MRPL45, MRPL46, MRPL47, MRPL48, MRPL49, MRPL50, MRPL51, MRPL53, MRPL54, MRPL55, MRPL57, MRPL58, MRPL9, MRPS10, MRPS11, MRPS12, MRPS14, MRPS15, MRPS16, MRPS17, MRPS18A, MRPS18B, MRPS18C, MRPS2, MRPS21, MRPS22, MRPS23, MRPS24, MRPS25, MRPS26, MRPS27, MRPS28, MRPS30, MRPS31, MRPS33, MRPS34, MRPS35, MRPS5, MRPS6, MRPS7, MRPS9, MTIF2, NDUFAB1, PTCD3, TUFM
MRPL47	80	ACSF2, CHCHD1, DAP3, GADD45GIP1, HIBCH, MALSU1, MRM3, MRPL1, MRPL11, MRPL12, MRPL13, MRPL14, MRPL15, MRPL16, MRPL17, MRPL18, MRPL19, MRPL2, MRPL20, MRPL21, MRPL22, MRPL23, MRPL24, MRPL27, MRPL28, MRPL3, MRPL30, MRPL32, MRPL33, MRPL34, MRPL35, MRPL37, MRPL38, MRPL39, MRPL4, MRPL40, MRPL41, MRPL42, MRPL43, MRPL44, MRPL45, MRPL46, MRPL48, MRPL49, MRPL50, MRPL51, MRPL53, MRPL54, MRPL55, MRPL57, MRPL58, MRPL9, MRPS10, MRPS11, MRPS12, MRPS14, MRPS15, MRPS16, MRPS18A, MRPS18B, MRPS18C, MRPS2, MRPS22, MRPS23, MRPS24, MRPS25, MRPS30, MRPS33, MRPS35, MRPS5, MRPS6, MRPS7, MRPS9, MTIF2, NDUFAB1, RPL23, RPS11, RPS18, RPS2, TUFM
PNO1	80	AATF, BMS1, BUD23, BYSL, CSNK1E, DCAF13, DIMT1, DNTTIP2, EMG1, EXOSC10, FAU, FBL, FCF1, HEATR1, IMP3, IMP4, KRR1, LTV1, MPHOSPH10, NAT10, NGDN, NOB1, NOC4L, NOL10, NOL6, NOP14, NOP56, NOP58, PWP2, RACK1, RCL1, RIOK1, RIOK2, RPS10, RPS11, RPS12, RPS13, RPS14, RPS15, RPS15A, RPS16, RPS18, RPS19, RPS2, RPS20, RPS21, RPS23, RPS24, RPS27, RPS28, RPS29, RPS3, RPS3A, RPS4X, RPS5, RPS6, RPS7, RPS8, RPS9, RPSA, RRP12, RRP7A, RRP9, RSL1D1, SNU13, TBL3, TSR1, UTP11, UTP14A, UTP15, UTP18, UTP20, UTP3, UTP4, UTP6, WDR3, WDR36, WDR43, WDR46, WDR75
RRP9	80	AATF, BMS1, BOP1, BYSL, DCAF13, DHX37, DIMT1, DNTTIP2, EMG1, EXOSC10, FBL, FBLL1, FCF1, GRWD1, HEATR1, IMP3, IMP4, KRR1, MPHOSPH10, NAT10, NGDN, NHP2, NOC4L, NOL10, NOL6, NOM1, NOP10, NOP14, NOP56, NOP58, PDCD11, PNO1, POP1, POP7, PWP2, RCL1, RPP25, RPP30, RPP38, RPS11, RPS12, RPS13, RPS14, RPS15A, RPS16, RPS18, RPS19, RPS23, RPS24, RPS27, RPS27A, RPS28, RPS3A, RPS4X, RPS5, RPS6, RPS7, RPS8, RPS9, RRP36, RRP7A, RSL1D1, SNRNP40, SNU13, TBL3, UTP11, UTP14A, UTP15, UTP18, UTP20, UTP25, UTP3, UTP4, UTP6, WDR12, WDR3, WDR36, WDR43, WDR46, WDR75
SF3A1	80	BUD13, BUD31, CDC40, CDC5L, CRNKL1, CTNNBL1, CWC15, CWC22, CWC27, DDX23, DDX42, DDX46, DHX15, DHX16, EFTUD2, HTATSF1, IK, LSM2, LSM3, LSM4, LSM5, LSM6, LSM7, LSM8, MAGOHB, MFAP1, NCBP1, NCBP2, PHF5A, PLRG1, PPIE, PPIL1, PRPF19, PRPF3, PRPF31, PRPF38A, PRPF4, PRPF40A, PRPF6, PRPF8, RBM17, RBM22, RBMX2, RNF113A, SART1, SF1, SF3A2, SF3A3, SF3B1, SF3B2, SF3B3, SF3B4, SF3B5, SF3B6, SMU1, SNIP1, SNRNP200, SNRNP40, SNRPA, SNRPA1, SNRPB, SNRPB2, SNRPD1, SNRPD2, SNRPD3, SNRPE, SNRPF, SNRPG, SNU13, SNW1, SRRM1, SRRM2, SRSF1, TCERG1, TXNL4A, U2AF1, U2AF2, USP39, XAB2, ZMAT2
SF3B5	80	BCAS2, BUD13, BUD31, CDC40, CDC5L, CRNKL1, CWC15, CWC22, CWC27, DDX42, DDX46, DHX15, DHX16, EFTUD2, HTATSF1, IK, LSM2, LSM3, LSM4, LSM5, LSM6, LSM7, LSM8, MAGOHB, MFAP1, PHF5A, PLRG1, PRPF19, PRPF3, PRPF31, PRPF38A, PRPF4, PRPF6, PRPF8, RBM22, RBMX2, RNF113A, RNPC3, SART1, SF3A1, SF3A2, SF3A3, SF3B1, SF3B2, SF3B3, SF3B4, SF3B6, SMU1, SNIP1, SNRNP200, SNRNP70, SNRPA, SNRPA1, SNRPB, SNRPB2, SNRPC, SNRPD1, SNRPD2, SNRPD3, SNRPE, SNRPF, SNRPG, SNU13, SNW1, SRRM1, SRRM2, SRSF1, SUPT7L, TADA1, TAF10, TAF12, TAF6L, TAF9, TRRAP, TXNL4A, U2AF2, UBL5, XAB2, YBX1, ZMAT2
SNRPB2	80	AQR, BCAS2, BUD13, BUD31, CDC40, CDC5L, CRNKL1, CWC15, CWC22, CWC27, DDX46, DHX15, DHX16, DHX38, DHX8, EFTUD2, EIF4A3, HTATSF1, IK, LSM2, LSM3, LSM4, LSM5, LSM6, LSM7, LSM8, MAGOHB, MFAP1, NCBP2, PHF5A, PLRG1, PPIE, PPIL1, PRPF19, PRPF3, PRPF31, PRPF38A, PRPF4, PRPF6, PRPF8, RBM17, RBM22, RBM8A, RBMX2, RNF113A, SART1, SF3A1, SF3A2, SF3A3, SF3B1, SF3B2, SF3B3, SF3B4, SF3B5, SF3B6, SLU7, SMU1, SNIP1, SNRNP200, SNRNP40, SNRNP70, SNRPA, SNRPA1, SNRPB, SNRPC, SNRPD1, SNRPD2, SNRPD3, SNRPE, SNRPF, SNRPG, SNU13, SNW1, SRRM2, SRSF1, SYF2, TXNL4A, XAB2, YJU2, ZMAT2
UTP18	80	AATF, ABT1, BMS1, BOP1, BYSL, C1D, DCAF13, DDX10, DDX27, DHX37, DIMT1, DNTTIP2, EMG1, ESF1, EXOSC10, FBL, FBLL1, FCF1, GRWD1, HEATR1, IMP3, IMP4, KRR1, MPHOSPH10, MTREX, NAT10, NGDN, NOC2L, NOC4L, NOL10, NOL6, NOM1, NOP14, NOP56, NOP58, PDCD11, PNO1, PWP2, RCL1, RPS11, RPS12, RPS13, RPS14, RPS15A, RPS16, RPS18, RPS19, RPS23, RPS24, RPS27, RPS27A, RPS28, RPS3A, RPS4X, RPS5, RPS6, RPS7, RPS8, RPS9, RRP36, RRP7A, RRP9, RSL1D1, RTCA, SNU13, TBL3, UTP11, UTP14A, UTP15, UTP20, UTP25, UTP3, UTP4, UTP6, WDR12, WDR3, WDR36, WDR43, WDR46, WDR75
UTP4	80	AATF, BMS1, BYSL, DCAF13, DHX37, DIMT1, DNTTIP2, EMG1, EXOSC10, FBL, FBLL1, FCF1, GRWD1, HEATR1, IMP3, IMP4, KRR1, MCC, MPHOSPH10, MTREX, MYBBP1A, NAT10, NGDN, NIP7, NOC2L, NOC4L, NOL10, NOL6, NOL7, NOP14, NOP56, NOP58, NOP9, PDCD11, PES1, PNO1, PWP2, RBM28, RCL1, RPF2, RPP38, RPS11, RPS12, RPS13, RPS14, RPS15A, RPS16, RPS18, RPS19, RPS23, RPS24, RPS27, RPS28, RPS3A, RPS4X, RPS5, RPS6, RPS7, RPS8, RPS9, RRP7A, RRP9, RSL1D1, RTCA, SNU13, TBL3, UTP11, UTP14A, UTP15, UTP18, UTP20, UTP3, UTP6, WDR12, WDR18, WDR3, WDR36, WDR43, WDR46, WDR75
CWC22	79	AQR, BCAS2, BUD13, BUD31, CASC3, CDC40, CDC5L, CRNKL1, CWC15, CWC27, DHX16, DHX38, DHX8, EFTUD2, EIF4A3, FAM32A, FRG1, GPKOW, IK, ISY1, LSM2, LSM3, LSM4, LSM5, LSM6, LSM7, LSM8, MAGOH, MAGOHB, MFAP1, PHF5A, PLRG1, PPIE, PPIL1, PPIL2, PRPF19, PRPF3, PRPF31, PRPF38A, PRPF4, PRPF6, PRPF8, RBM22, RBM8A, RBMX2, RNF113A, SART1, SF3A1, SF3A2, SF3A3, SF3B1, SF3B2, SF3B3, SF3B4, SF3B5, SLU7, SMU1, SNIP1, SNRNP200, SNRNP40, SNRPA1, SNRPB, SNRPB2, SNRPD1, SNRPD2, SNRPD3, SNRPE, SNRPF, SNRPG, SNU13, SNW1, SRRM1, SRRM2, SYF2, TXNL4A, UPF3B, XAB2, YJU2, ZMAT2
GSPT1	79	DDB1, ETF1, FAU, GSPT2, PABPC1, PAPSS1, PAPSS2, RPL10, RPL11, RPL12, RPL13, RPL13A, RPL14, RPL15, RPL17, RPL18, RPL18A, RPL19, RPL21, RPL22, RPL23, RPL23A, RPL24, RPL26, RPL26L1, RPL27, RPL27A, RPL3, RPL30, RPL31, RPL32, RPL34, RPL35, RPL36, RPL38, RPL39, RPL4, RPL5, RPL6, RPL7, RPL7A, RPL8, RPL9, RPLP0, RPS10, RPS11, RPS12, RPS13, RPS14, RPS15, RPS15A, RPS16, RPS17, RPS18, RPS19, RPS2, RPS20, RPS21, RPS23, RPS24, RPS25, RPS26, RPS27, RPS27A, RPS28, RPS29, RPS3, RPS3A, RPS4X, RPS4Y1, RPS5, RPS6, RPS7, RPS8, RPS9, RPSA, SMG1, UBA52, UPF1
POLR2F	79	CDC73, CTR9, DDB1, ERCC2, GPN3, GTF2A2, GTF2B, GTF2E1, GTF2E2, GTF2F1, GTF2F2, GTF2H2, H2AC6, H2AZ1, IMP3, LEO1, MED1, MED10, MED14, MED21, MED22, MED26, MED30, MED31, MED6, MNAT1, MRPS12, MRTO4, NELFA, NELFB, NELFCD, PAF1, POLR1A, POLR1B, POLR1C, POLR1D, POLR1E, POLR2A, POLR2B, POLR2C, POLR2D, POLR2E, POLR2G, POLR2H, POLR2I, POLR2J, POLR2K, POLR2L, POLR2M, POLR3A, POLR3B, POLR3C, POLR3D, POLR3E, POLR3F, POLR3K, RBX1, RPL11, RPL23, RPL35, RPL5, RPLP0, RPS11, RPS18, RPS23, RPS9, RTF1, SUPT16H, SUPT4H1, SUPT5H, SUPT6H, TAF1, TAF10, TAF12, TAF3, TAF6, TAF8, TAF9, TCEA1
SF3A3	79	BUD13, BUD31, CDC40, CDC5L, CRNKL1, CTNNBL1, CWC15, CWC22, CWC27, DDX23, DDX46, DHX15, DHX16, EFTUD2, HTATSF1, IK, KIN, LSM2, LSM3, LSM4, LSM5, LSM6, LSM7, LSM8, MAGOHB, MFAP1, NCBP1, NCBP2, PHF5A, PLRG1, PPIL1, PRPF19, PRPF3, PRPF31, PRPF38A, PRPF4, PRPF6, PRPF8, RBM17, RBM22, RBMX2, RNF113A, SART1, SF1, SF3A1, SF3A2, SF3B1, SF3B2, SF3B3, SF3B4, SF3B5, SF3B6, SFSWAP, SMU1, SNIP1, SNRNP200, SNRNP40, SNRNP70, SNRPA, SNRPA1, SNRPB, SNRPB2, SNRPC, SNRPD1, SNRPD2, SNRPD3, SNRPE, SNRPF, SNRPG, SNU13, SNW1, SRRM1, SRRM2, SRSF1, TCERG1, TXNL4A, USP39, XAB2, ZMAT2
UTP6	79	AATF, ABT1, BMS1, BOP1, BYSL, DCAF13, DHX37, DIMT1, DNTTIP2, EMG1, ESF1, EXOSC10, FBL, FBLL1, FCF1, FTSJ3, GNL2, HEATR1, IMP3, IMP4, KRR1, MCC, MPHOSPH10, MRTO4, NAT10, NGDN, NOC2L, NOC4L, NOL10, NOL6, NOM1, NOP14, NOP56, NOP58, PDCD11, PNO1, PWP2, RBM28, RCL1, RPLP0, RPS11, RPS12, RPS13, RPS14, RPS15A, RPS16, RPS18, RPS19, RPS23, RPS24, RPS27, RPS28, RPS3A, RPS4X, RPS5, RPS6, RPS7, RPS8, RPS9, RRP36, RRP7A, RRP9, RSL1D1, RTCA, SNU13, TBL3, UTP11, UTP14A, UTP15, UTP18, UTP20, UTP25, UTP3, UTP4, WDR3, WDR36, WDR43, WDR46, WDR75
EBNA1BP2	78	AATF, BOP1, BRIX1, BYSL, CEBPZ, DDX10, DDX18, DDX21, DDX24, DDX27, DDX56, DHX15, EIF6, FBL, FTSJ3, GNL2, GNL3, GNL3L, GTPBP4, IMP4, KRR1, LSG1, LTV1, MAK16, MPHOSPH10, MRTO4, NHP2, NIFK, NIP7, NOB1, NOC2L, NOC3L, NOP2, NOP53, NOP56, NOP58, NSA2, PAK1IP1, PDCD11, PES1, PPAN, PUM3, PWP1, RBM28, RBM34, RPF1, RPF2, RPL14, RPL18, RPL18A, RPL23A, RPL27, RPL27A, RPL3, RPL30, RPL31, RPL34, RPL35, RPL36, RPL6, RPL7, RPL7A, RPL7L1, RPLP0, RRP1, RRP15, RRP1B, RRP8, RRS1, RSL1D1, RSL24D1, SURF6, UTP11, UTP3, WDR12, WDR43, WDR46, WDR74
EP300	78	AKT1, APEX1, APP, ARNT, ATF2, ATM, BRD4, BRD7, CARM1, CDK2, CDKN1A, CEBPB, CHD4, CREB1, CREB3L2, CREBBP, CRTC2, CTBP1, CTCF, DDX5, EZH2, FOXO1, FOXO3, GTF2B, H2AC20, H2BC3, H4C1, HDAC1, HDAC2, HDAC3, HDAC6, HDAC7, HMGN1, IRF1, IRF3, JUND, KDM6A, MED1, MEF2A, MEF2D, NCOA1, NCOA2, NCOA3, NCOA6, NCOR1, NFKB1, NFYA, NFYB, NR3C1, PCNA, POU2F1, PRMT1, RBPJ, REL, RELA, RUNX1, RUNX3, SIRT1, SIRT2, SMAD2, SMAD4, SMARCA4, SP1, SPI1, SRC, SRCAP, STAT1, STAT2, STAT3, STAT5A, STAT5B, STAT6, TCEA1, TCF12, TCF3, USF1, XPA, YY1
MAPK3	78	AKT1, AKT2, ARRB1, ARRB2, ATF2, ATP1A1, ATP1B1, ATP1B3, BAD, BCL10, BCL2, BCL2L11, CALD1, CASP3, CEBPB, CREB1, CREB3L2, CYBA, CYBB, DUSP3, EIF4EBP1, FOXO1, FOXO3, GNAI2, GNAI3, IQGAP1, KRAS, LAMTOR3, MALT1, MAP2K1, MAP2K2, MAP2K3, MAP2K6, MAP3K7, MAPK1, MAPK13, MAPK14, NCF1, NCF2, NCF4, NFATC1, NFATC2, NRAS, PCYT1A, PEA15, PLA2G4A, PPP2CA, PPP2CB, PPP2R1A, PPP2R1B, PRKACA, PRKACB, PRKCA, PRKCB, PRKCD, PRKCG, PTPN11, PTPN6, PTPN7, RAC2, RAF1, ROCK1, ROCK2, RPS6KA1, RPS6KA3, RPS6KA5, RPS6KB1, RPS6KB2, SMAD1, SMAD2, SMAD5, SP1, SPHK2, SRC, STAT1, STMN1, TSC1, TSC2
MRPL41	78	AURKAIP1, CHCHD1, DAP3, GADD45GIP1, HIBCH, MALSU1, MRPL1, MRPL11, MRPL12, MRPL13, MRPL14, MRPL15, MRPL16, MRPL17, MRPL18, MRPL19, MRPL2, MRPL20, MRPL21, MRPL22, MRPL23, MRPL24, MRPL27, MRPL28, MRPL3, MRPL30, MRPL32, MRPL33, MRPL34, MRPL35, MRPL37, MRPL38, MRPL39, MRPL4, MRPL40, MRPL42, MRPL43, MRPL44, MRPL45, MRPL46, MRPL47, MRPL48, MRPL49, MRPL50, MRPL51, MRPL53, MRPL54, MRPL55, MRPL57, MRPL58, MRPL9, MRPS10, MRPS11, MRPS12, MRPS14, MRPS15, MRPS16, MRPS18A, MRPS18C, MRPS2, MRPS21, MRPS23, MRPS25, MRPS26, MRPS30, MRPS33, MRPS34, MRPS35, MRPS5, MRPS6, MRPS7, MRPS9, NDUFAB1, RPL23, RPS11, RPS18, RPS23, TUFM
TSR1	78	BMS1, BOP1, BUD23, BYSL, DDX10, DDX18, DHX15, DIMT1, FAU, FTSJ3, GNL2, GRWD1, GTPBP4, HEATR1, LSG1, LTV1, MRTO4, NAT10, NMD3, NOB1, NOC2L, NOC3L, NOC4L, NOL10, NOL6, NOP14, NOP9, PDCD11, PES1, PNO1, POLR1B, RACK1, RCL1, RIOK1, RIOK2, RPF2, RPS10, RPS11, RPS12, RPS13, RPS14, RPS15, RPS15A, RPS16, RPS17, RPS18, RPS19, RPS2, RPS20, RPS21, RPS23, RPS24, RPS25, RPS26, RPS27, RPS27A, RPS28, RPS29, RPS3, RPS3A, RPS4X, RPS5, RPS6, RPS7, RPS8, RPS9, RPSA, RRP12, RRS1, SDAD1, TFB2M, UTP14A, WDR12, WDR3, WDR36, WDR43, WDR46, WDR75
DDX18	77	ABT1, BMS1, BOP1, BRIX1, BYSL, CEBPZ, DDX10, DDX24, DDX47, DDX52, DDX54, DDX56, DHX15, DKC1, EBNA1BP2, EIF6, ESF1, FTSJ3, GNL2, GNL3, GNL3L, GRWD1, GTPBP4, IMP4, KRR1, LYAR, MAK16, MPHOSPH10, MRTO4, NAT10, NIFK, NIP7, NOC2L, NOC3L, NOP14, NOP2, NOP56, NOP58, NSA2, PA2G4, PDCD11, PES1, PUM3, PWP2, RBM28, RPF1, RPF2, RPL13, RPL14, RPL15, RPL18, RPL23A, RPL27A, RPL30, RPL31, RPL32, RPL35, RPL36, RPL38, RPL4, RPL6, RPL7A, RPL7L1, RRP1, RRP12, RRP1B, RSL1D1, RSL24D1, TBL3, TSR1, UTP14A, UTP3, WDR12, WDR3, WDR36, WDR43, WDR74
DOCK4	77	CD74, DHX37, EEF1G, EEF2, EIF5B, EIF6, ELMO1, ELMO2, FAU, MED1, MRNIP, MRTO4, RAP1A, RAP1B, RPL10, RPL11, RPL13, RPL13A, RPL14, RPL15, RPL17, RPL18, RPL18A, RPL19, RPL21, RPL23, RPL23A, RPL24, RPL26, RPL26L1, RPL27A, RPL28, RPL29, RPL3, RPL30, RPL31, RPL34, RPL35, RPL35A, RPL36, RPL37A, RPL38, RPL39, RPL4, RPL5, RPL6, RPL8, RPL9, RPLP0, RPLP1, RPLP2, RPS10, RPS11, RPS14, RPS15, RPS16, RPS17, RPS18, RPS19, RPS2, RPS20, RPS21, RPS23, RPS24, RPS25, RPS26, RPS27A, RPS28, RPS3, RPS3A, RPS6, RPS7, RPS8, RPS9, RPSA, RSL24D1, UBA52
EEFSEC	77	FAU, RACK1, RPL10, RPL10A, RPL11, RPL13, RPL13A, RPL14, RPL15, RPL17, RPL18, RPL18A, RPL19, RPL21, RPL22, RPL23, RPL23A, RPL24, RPL26, RPL27, RPL27A, RPL28, RPL3, RPL30, RPL31, RPL32, RPL34, RPL35, RPL35A, RPL36, RPL36A, RPL36AL, RPL37A, RPL38, RPL39, RPL4, RPL5, RPL6, RPL7, RPL7A, RPL8, RPL9, RPLP0, RPS10, RPS11, RPS12, RPS13, RPS14, RPS15, RPS15A, RPS16, RPS17, RPS18, RPS19, RPS2, RPS20, RPS21, RPS23, RPS24, RPS25, RPS26, RPS27, RPS27A, RPS28, RPS29, RPS3, RPS3A, RPS4X, RPS5, RPS6, RPS7, RPS8, RPS9, RPSA, SECISBP2, SEPHS1, UBA52
NIFK	77	BOP1, BRIX1, BYSL, CEBPZ, DDX18, DDX27, DDX54, DKC1, DNTTIP2, EBNA1BP2, EIF6, FBL, FTSJ3, GNL2, GNL3, GNL3L, GRWD1, GTPBP4, IMP4, KRR1, LTV1, LYAR, MAK16, MKI67, MPHOSPH10, MRTO4, NHP2, NIP7, NOC2L, NOC3L, NOP2, NOP53, NOP58, NSA2, PA2G4, PES1, PUM3, PWP1, RBM28, RBM34, RPF1, RPF2, RPL13, RPL14, RPL18, RPL18A, RPL19, RPL23, RPL23A, RPL27, RPL27A, RPL30, RPL31, RPL35, RPL38, RPL4, RPL6, RPL7, RPL7A, RPL7L1, RPLP0, RRP1, RRP12, RRP15, RRP1B, RRP8, RRS1, RSL1D1, RSL24D1, SDAD1, SURF6, UTP3, WDR12, WDR18, WDR43, WDR74, ZNF593
PRPF31	77	BUD13, CHD8, CWC22, CWC27, DDX23, DHX16, EFTUD2, HCFC1, IK, INO80C, KAT8, KMT2A, LAS1L, LSM2, LSM3, LSM4, LSM5, LSM6, LSM7, LSM8, MAGOHB, MAX, MFAP1, MGA, PELP1, PHF5A, PPIH, PRPF3, PRPF38A, PRPF4, PRPF6, PRPF8, RBBP5, RBM42, RBMX2, RNF113A, RNF2, RUVBL1, RUVBL2, SART1, SART3, SENP3, SF3A1, SF3A2, SF3A3, SF3B1, SF3B2, SF3B3, SF3B4, SF3B5, SMU1, SNIP1, SNRNP200, SNRNP27, SNRNP40, SNRPA, SNRPA1, SNRPB, SNRPB2, SNRPD1, SNRPD2, SNRPD3, SNRPE, SNRPF, SNRPG, SNU13, SRRM2, TAF1, TAF4, TAF6, TAF7, TAF9, TEX10, TXNL4A, USP39, WDR5, ZMAT2
WDR75	77	AATF, BMS1, BOP1, BYSL, DCAF13, DHX37, DIMT1, DNTTIP2, EMG1, EXOSC10, EXOSC5, FBL, FBLL1, FCF1, GNL2, GTPBP4, HEATR1, IMP3, IMP4, KRR1, MPHOSPH10, MTREX, NAT10, NGDN, NIP7, NOC2L, NOC4L, NOL10, NOL6, NOL7, NOP14, NOP56, NOP58, PDCD11, PNO1, PWP2, RCL1, RPF2, RPS11, RPS12, RPS13, RPS14, RPS15A, RPS16, RPS18, RPS19, RPS23, RPS24, RPS27, RPS28, RPS3A, RPS4X, RPS5, RPS6, RPS7, RPS8, RPS9, RRP7A, RRP9, RSL1D1, SDAD1, SNU13, TBL3, TSR1, UTP11, UTP14A, UTP15, UTP18, UTP20, UTP3, UTP4, UTP6, WDR12, WDR3, WDR36, WDR43, WDR46
MRPL46	76	ACSF2, DAP3, GADD45GIP1, HIBCH, MRPL1, MRPL11, MRPL12, MRPL13, MRPL14, MRPL15, MRPL16, MRPL17, MRPL18, MRPL19, MRPL2, MRPL20, MRPL21, MRPL22, MRPL23, MRPL24, MRPL27, MRPL28, MRPL3, MRPL30, MRPL32, MRPL33, MRPL34, MRPL35, MRPL37, MRPL38, MRPL39, MRPL4, MRPL40, MRPL41, MRPL42, MRPL43, MRPL44, MRPL45, MRPL47, MRPL48, MRPL49, MRPL50, MRPL51, MRPL53, MRPL54, MRPL55, MRPL57, MRPL58, MRPL9, MRPS10, MRPS11, MRPS12, MRPS14, MRPS15, MRPS16, MRPS17, MRPS18A, MRPS18B, MRPS18C, MRPS2, MRPS22, MRPS25, MRPS30, MRPS31, MRPS35, MRPS5, MRPS6, MRPS7, MRPS9, MTIF2, NDUFAB1, RPL23, RPL9, RPS11, RPS18, TUFM
PWP2	76	AATF, BMS1, BOP1, BYSL, DCAF13, DDX18, DHX37, DIMT1, DNTTIP2, EMG1, EXOSC10, FBL, FBLL1, FCF1, FTSJ3, HEATR1, IMP3, IMP4, KRR1, MPHOSPH10, MTREX, NAT10, NGDN, NOC2L, NOC4L, NOL10, NOL6, NOP14, NOP56, NOP58, PDCD11, PES1, PNO1, RCL1, RPS11, RPS12, RPS13, RPS14, RPS15A, RPS16, RPS18, RPS19, RPS23, RPS24, RPS27, RPS28, RPS3A, RPS4X, RPS5, RPS6, RPS7, RPS8, RPS9, RRP12, RRP7A, RRP9, RSL1D1, SNU13, TBL3, TFB2M, TRAPPC10, UTP11, UTP14A, UTP15, UTP18, UTP20, UTP25, UTP3, UTP4, UTP6, WDR12, WDR3, WDR36, WDR43, WDR46, WDR75
UTP14A	76	AATF, BMS1, BUD23, BYSL, DCAF13, DDX10, DDX18, DDX27, DHX37, DIMT1, DNTTIP2, EMG1, EXOSC10, FBL, FCF1, FTSJ3, HEATR1, IMP3, IMP4, KRR1, MPHOSPH10, MTREX, NAT10, NGDN, NOC4L, NOL10, NOL6, NOP14, NOP56, NOP58, PDCD11, PES1, PNO1, PWP2, RBM28, RCL1, RPS11, RPS12, RPS13, RPS14, RPS15A, RPS16, RPS18, RPS19, RPS23, RPS24, RPS27, RPS28, RPS3A, RPS4X, RPS5, RPS6, RPS7, RPS8, RPS9, RRP12, RRP7A, RRP9, RSL1D1, SNU13, TBL3, TRMT112, TSR1, UTP11, UTP15, UTP18, UTP20, UTP23, UTP3, UTP4, UTP6, WDR3, WDR36, WDR43, WDR46, WDR75
CDC40	75	AQR, BCAS2, BUD13, BUD31, CACTIN, CCDC12, CDC5L, CRNKL1, CWC15, CWC22, CWC27, CWF19L2, DHX15, DHX16, DHX38, DHX8, EFTUD2, EIF4A3, FAM32A, HTATSF1, ISY1, MAGOH, MAGOHB, MFAP1, NCBP1, NCBP2, NKAP, PHF5A, PLRG1, PPIE, PPIG, PPIL1, PPIL2, PPWD1, PRKRIP1, PRPF18, PRPF19, PRPF38A, PRPF8, RBM22, RBM39, RBM8A, RBMX2, RNF113A, SDE2, SF3A1, SF3A2, SF3A3, SF3B1, SF3B2, SF3B3, SF3B4, SF3B5, SLU7, SNIP1, SNRNP200, SNRNP40, SNRPA1, SNRPB, SNRPB2, SNRPD1, SNRPD2, SNRPD3, SNRPE, SNRPF, SNRPG, SNW1, SRRM1, SRRM2, SYF2, TFIP11, UBL5, XAB2, YJU2, ZMAT2
COX5A	75	ATP5F1A, ATP5F1B, ATP5F1C, ATP5F1D, ATP5ME, ATP5MG, ATP5PB, ATP5PD, ATP5PF, ATP5PO, C1orf198, COA6, COX4I1, COX5B, COX6A1, COX6B1, COX6C, COX7A2, COX7A2L, COX7C, COX8A, CYC1, CYCS, GATC, HIGD1A, MDH2, MT-CO2, NDUFA1, NDUFA10, NDUFA11, NDUFA12, NDUFA13, NDUFA2, NDUFA4, NDUFA5, NDUFA6, NDUFA7, NDUFA8, NDUFA9, NDUFAB1, NDUFB1, NDUFB10, NDUFB11, NDUFB3, NDUFB4, NDUFB5, NDUFB6, NDUFB7, NDUFB8, NDUFB9, NDUFC1, NDUFC2, NDUFS1, NDUFS2, NDUFS3, NDUFS4, NDUFS5, NDUFS6, NDUFS7, NDUFS8, NDUFV1, NDUFV2, NDUFV3, PMPCA, PMPCB, SDHB, TRIR, UQCR10, UQCR11, UQCRB, UQCRC1, UQCRC2, UQCRFS1, UQCRH, UQCRQ
DHX15	75	ABT1, AQR, BMS1, BUD31, BYSL, CDC40, CDC5L, CEBPZ, CHERP, CRNKL1, CWC15, CWF19L2, DDX18, DDX42, DDX46, DHX8, DKC1, EBNA1BP2, EFTUD2, EIF4A3, FBL, GCFC2, MTREX, NAT10, NIP7, NKRF, NOL6, NOP56, NOP58, PDCD11, PHF5A, PINX1, PLRG1, PPIL1, PRPF19, PRPF8, RBM10, RBM17, RBM22, RBM5, RPF2, RRP12, RSL1D1, SART1, SF3A1, SF3A2, SF3A3, SF3B1, SF3B2, SF3B3, SF3B4, SF3B5, SF3B6, SNRNP200, SNRPA1, SNRPB, SNRPB2, SNRPD1, SNRPD2, SNRPD3, SNRPE, SNRPF, SNRPG, SNW1, SRSF2, SUGP1, SYF2, TFIP11, TSR1, U2SURP, UTP3, WDR3, WDR36, XAB2, YJU2
EEF1B2	75	EEF1A1, EEF1A2, EEF1D, EEF1G, EEF2, EIF3I, FARSB, RACK1, RPL10, RPL10A, RPL11, RPL12, RPL13, RPL13A, RPL14, RPL15, RPL17, RPL18, RPL18A, RPL19, RPL21, RPL23, RPL23A, RPL24, RPL26, RPL26L1, RPL27, RPL27A, RPL28, RPL3, RPL30, RPL31, RPL32, RPL34, RPL35, RPL35A, RPL4, RPL5, RPL6, RPL7, RPL7A, RPL8, RPL9, RPLP0, RPLP1, RPLP2, RPS10, RPS11, RPS12, RPS13, RPS15, RPS16, RPS17, RPS18, RPS19, RPS2, RPS20, RPS21, RPS23, RPS24, RPS25, RPS26, RPS27A, RPS3, RPS3A, RPS4X, RPS5, RPS6, RPS7, RPS8, RPS9, RPSA, TPT1, UBA52, VARS1
HSP90AB1	75	ACTB, AGO1, AGO2, AHSA1, AIP, AKT1, AKT2, BAG3, CALML3, CALML5, CALR, CAV1, CCT2, CCT3, CCT4, CCT5, CCT6A, CCT7, CCT8, CDC37, CDC37L1, CDK4, CHORDC1, DNAJA1, DNAJB1, EZR, FKBP4, FKBP5, FKBP8, GSK3B, HDAC4, HDAC6, HSF1, HSP90AA1, HSP90B1, HSPA1A, HSPA1L, HSPA4, HSPA5, HSPA8, HSPA9, HSPB1, HSPBP1, HSPD1, HSPE1, HSPH1, IKBKB, IKBKG, LRP1, MLKL, MTOR, NCOR1, NR3C1, PIH1D1, PPID, PPIF, PPP5C, PTGES3, RAF1, RIPK1, RIPK2, RIPK3, RPAP3, RSF1, RUVBL1, RUVBL2, SRC, ST13, STIP1, STUB1, SUGT1, TCP1, TOMM70, TSG101, VCP
MRPL43	75	ACSF2, DAP3, GADD45GIP1, HIBCH, MALSU1, MRM3, MRPL1, MRPL11, MRPL12, MRPL13, MRPL15, MRPL16, MRPL17, MRPL18, MRPL19, MRPL2, MRPL20, MRPL21, MRPL22, MRPL23, MRPL24, MRPL27, MRPL28, MRPL3, MRPL30, MRPL32, MRPL33, MRPL34, MRPL37, MRPL38, MRPL39, MRPL4, MRPL40, MRPL41, MRPL42, MRPL44, MRPL46, MRPL47, MRPL49, MRPL50, MRPL51, MRPL53, MRPL54, MRPL55, MRPL57, MRPL58, MRPL9, MRPS10, MRPS11, MRPS12, MRPS14, MRPS15, MRPS16, MRPS18A, MRPS18C, MRPS2, MRPS21, MRPS23, MRPS25, MRPS30, MRPS34, MRPS35, MRPS5, MRPS6, MRPS7, MRPS9, MRRF, MTIF2, NDUFAB1, RPL23, RPL9, RPS11, RPS18, RPS20, TUFM
MRPS18C	75	AURKAIP1, CHCHD1, DAP3, ERAL1, METTL17, MRPL1, MRPL11, MRPL13, MRPL16, MRPL17, MRPL19, MRPL2, MRPL20, MRPL21, MRPL22, MRPL23, MRPL24, MRPL27, MRPL3, MRPL30, MRPL32, MRPL33, MRPL34, MRPL35, MRPL38, MRPL39, MRPL4, MRPL40, MRPL41, MRPL42, MRPL43, MRPL44, MRPL46, MRPL47, MRPL48, MRPL49, MRPL50, MRPL51, MRPL53, MRPL54, MRPL55, MRPL58, MRPL9, MRPS10, MRPS11, MRPS12, MRPS14, MRPS15, MRPS16, MRPS17, MRPS18A, MRPS18B, MRPS2, MRPS21, MRPS22, MRPS23, MRPS24, MRPS25, MRPS26, MRPS27, MRPS28, MRPS30, MRPS31, MRPS33, MRPS34, MRPS35, MRPS5, MRPS6, MRPS7, MRPS9, MRRF, MTIF2, MTIF3, PTCD3, TUFM
MRPS35	75	AURKAIP1, CHCHD1, DAP3, ERAL1, HIBCH, METTL17, MRPL1, MRPL11, MRPL12, MRPL13, MRPL15, MRPL16, MRPL17, MRPL18, MRPL19, MRPL2, MRPL20, MRPL21, MRPL22, MRPL23, MRPL27, MRPL3, MRPL30, MRPL32, MRPL33, MRPL34, MRPL38, MRPL4, MRPL40, MRPL41, MRPL42, MRPL43, MRPL44, MRPL46, MRPL47, MRPL49, MRPL54, MRPL58, MRPL9, MRPS10, MRPS11, MRPS12, MRPS14, MRPS15, MRPS16, MRPS17, MRPS18A, MRPS18B, MRPS18C, MRPS2, MRPS21, MRPS22, MRPS23, MRPS24, MRPS25, MRPS26, MRPS27, MRPS28, MRPS30, MRPS31, MRPS33, MRPS34, MRPS5, MRPS6, MRPS7, MRPS9, MTIF2, MTIF3, PTCD3, RPL23, RPS11, RPS18, RPS2, RPS9, TUFM
PHF5A	75	BUD13, BUD31, CDC40, CDC5L, CHERP, CRIPT, CRNKL1, CWC15, CWC22, CWC27, DDX23, DDX42, DDX46, DHX15, DHX16, EFTUD2, HTATSF1, IK, LSM2, LSM3, LSM4, LSM5, LSM6, LSM7, LSM8, MAGOHB, MFAP1, PLRG1, PRPF19, PRPF3, PRPF31, PRPF38A, PRPF4, PRPF6, PRPF8, RBM22, RBMX2, RNF113A, RNPC3, SART1, SF3A1, SF3A2, SF3A3, SF3B1, SF3B2, SF3B3, SF3B4, SF3B5, SF3B6, SMU1, SNIP1, SNRNP200, SNRNP70, SNRPA, SNRPA1, SNRPB, SNRPB2, SNRPC, SNRPD1, SNRPD2, SNRPD3, SNRPE, SNRPF, SNRPG, SNU13, SNW1, SRRM1, SRRM2, SRSF1, TXNL4A, U2AF2, UBL5, XAB2, YBX1, ZMAT2
UTP20	75	AATF, BMS1, BOP1, BYSL, CEBPZ, DCAF13, DDX52, DHX37, DIMT1, DNTTIP2, EMG1, EXOSC10, EXOSC9, FBL, FBLL1, FCF1, HEATR1, IMP3, IMP4, KRR1, MPHOSPH10, MTREX, NAT10, NGDN, NOC2L, NOC4L, NOL10, NOL6, NOP14, NOP56, NOP58, PDCD11, PNO1, POLR1A, PWP2, RCL1, RPS11, RPS12, RPS13, RPS14, RPS15A, RPS16, RPS18, RPS19, RPS23, RPS24, RPS27, RPS28, RPS3A, RPS4X, RPS5, RPS6, RPS7, RPS8, RPS9, RRP12, RRP7A, RRP9, RSL1D1, SNU13, TBL3, URB1, UTP11, UTP14A, UTP15, UTP18, UTP25, UTP3, UTP4, UTP6, WDR3, WDR36, WDR43, WDR46, WDR75
CRNKL1	74	AQR, BCAS2, BUD13, BUD31, CACTIN, CCDC12, CDC40, CDC5L, CTNNBL1, CWC15, CWC22, CWC27, CWF19L2, DDX23, DHX15, DHX16, DHX38, DHX8, EFTUD2, EIF4A3, HTATSF1, ISY1, LSM2, LSM3, LSM5, LSM6, LSM7, MAGOH, MFAP1, PHF5A, PLRG1, PPIE, PPIL1, PPIL2, PPWD1, PRCC, PRPF19, PRPF38A, PRPF8, RBM22, RBMX2, RNF113A, SART1, SF3A1, SF3A2, SF3A3, SF3B1, SF3B2, SF3B3, SF3B4, SF3B5, SLU7, SNIP1, SNRNP200, SNRNP40, SNRPA1, SNRPB, SNRPB2, SNRPD1, SNRPD2, SNRPD3, SNRPE, SNRPF, SNRPG, SNW1, SRRM2, SYF2, TCERG1, TFIP11, WDR70, XAB2, YJU2, ZMAT2, ZNF830
MRPL44	74	CHCHD1, DAP3, GADD45GIP1, GFM1, MALSU1, MRPL1, MRPL11, MRPL12, MRPL13, MRPL14, MRPL15, MRPL16, MRPL17, MRPL18, MRPL19, MRPL2, MRPL20, MRPL21, MRPL22, MRPL23, MRPL24, MRPL27, MRPL28, MRPL3, MRPL30, MRPL32, MRPL33, MRPL34, MRPL35, MRPL37, MRPL38, MRPL39, MRPL4, MRPL40, MRPL41, MRPL42, MRPL43, MRPL45, MRPL46, MRPL47, MRPL49, MRPL50, MRPL51, MRPL53, MRPL54, MRPL58, MRPL9, MRPS10, MRPS11, MRPS12, MRPS14, MRPS15, MRPS16, MRPS17, MRPS18A, MRPS18B, MRPS18C, MRPS2, MRPS22, MRPS23, MRPS25, MRPS27, MRPS30, MRPS31, MRPS34, MRPS35, MRPS5, MRPS6, MRPS7, MRPS9, MRRF, MTIF2, NDUFAB1, TUFM
NDUFS2	74	ACAD9, ACO2, ATP5F1A, ATP5F1B, ATP5F1C, ATP5F1D, COX4I1, COX5A, COX5B, COX6B1, COX7C, CYC1, ECSIT, FDX1, FDX2, FOXRED1, MT-CO2, NDUFA1, NDUFA10, NDUFA11, NDUFA12, NDUFA13, NDUFA2, NDUFA4, NDUFA5, NDUFA6, NDUFA7, NDUFA8, NDUFA9, NDUFAB1, NDUFAF1, NDUFAF2, NDUFAF3, NDUFAF4, NDUFAF5, NDUFAF7, NDUFB1, NDUFB10, NDUFB11, NDUFB2, NDUFB3, NDUFB4, NDUFB5, NDUFB6, NDUFB7, NDUFB8, NDUFB9, NDUFC1, NDUFC2, NDUFS1, NDUFS3, NDUFS4, NDUFS5, NDUFS6, NDUFS7, NDUFS8, NDUFV1, NDUFV2, NDUFV3, NUBPL, PMPCB, SDHA, SDHB, SUCLG1, TIMMDC1, TUFM, UQCR10, UQCR11, UQCRB, UQCRC1, UQCRC2, UQCRFS1, UQCRH, UQCRQ
NOL10	74	AATF, BMS1, BYSL, CEBPZ, DCAF13, DDX10, DNTTIP2, EMG1, ESF1, FBL, FBLL1, FCF1, GRWD1, HEATR1, IMP3, IMP4, KRR1, LTV1, MAK16, MPHOSPH10, NAT10, NGDN, NOC2L, NOC3L, NOC4L, NOL6, NOP14, NOP56, NOP58, PDCD11, PNO1, PWP2, RBM19, RCL1, RPS11, RPS12, RPS13, RPS14, RPS15A, RPS16, RPS18, RPS19, RPS23, RPS24, RPS27, RPS28, RPS3A, RPS4X, RPS5, RPS6, RPS7, RPS8, RPS9, RRP12, RRP7A, RRP9, RSL1D1, SDAD1, SNU13, TBL3, TSR1, UTP11, UTP14A, UTP15, UTP18, UTP20, UTP3, UTP4, UTP6, WDR3, WDR36, WDR43, WDR46, WDR75
SF3B4	74	BCAS2, BUD13, BUD31, CDC40, CDC5L, CRNKL1, CWC15, CWC22, CWC27, DDX42, DDX46, DHX15, DHX16, EFTUD2, HTATSF1, IK, LSM2, LSM3, LSM4, LSM5, LSM6, LSM7, LSM8, MAGOHB, MFAP1, NCBP2, PHF5A, PLRG1, PPIE, PRPF19, PRPF3, PRPF31, PRPF38A, PRPF4, PRPF6, PRPF8, RBM22, RBMX2, RNF113A, RNPC3, SART1, SF3A1, SF3A2, SF3A3, SF3B1, SF3B2, SF3B3, SF3B5, SF3B6, SMU1, SNIP1, SNRNP200, SNRNP70, SNRPA, SNRPA1, SNRPB, SNRPB2, SNRPC, SNRPD1, SNRPD2, SNRPD3, SNRPE, SNRPF, SNRPG, SNU13, SNW1, SRRM2, TCERG1, TXNL4A, U2AF2, WDR83, XAB2, YBX1, ZMAT2
SRSF1	74	ALYREF, CDC5L, CPSF6, DDX39B, EFTUD2, EIF4A3, ELAVL1, HNRNPA0, HNRNPA1, HNRNPA2B1, HNRNPA3, HNRNPC, HNRNPF, HNRNPH1, HNRNPK, HNRNPL, HNRNPM, HNRNPR, HNRNPU, LSM3, MAGOH, NCBP1, NCBP2, NXF1, PABPN1, PAPOLA, PHF5A, PRPF8, PSIP1, PTBP1, RBM8A, RBMX, RNPS1, SF3A1, SF3A2, SF3A3, SF3B1, SF3B2, SF3B3, SF3B5, SF3B6, SNIP1, SNRNP200, SNRNP70, SNRPA1, SNRPB, SNRPB2, SNRPD1, SNRPD2, SNRPD3, SNRPE, SNRPF, SNRPG, SRPK1, SRPK2, SRRM1, SRSF10, SRSF11, SRSF2, SRSF3, SRSF4, SRSF5, SRSF6, SRSF7, SRSF9, SYNCRIP, TARDBP, TCERG1, TNPO3, TOP1, TRA2A, TRA2B, U2AF1, U2AF2
CDC42	73	ACTB, ACTG1, ACTR2, AKT1, ANXA2, ARHGAP1, ARHGAP17, ARHGDIA, ARHGDIB, ARHGEF1, ARHGEF6, ARHGEF7, BNIP2, CBL, CD44, CDC42BPB, CDC42SE2, CFL1, CFL2, CLIP1, CTNND1, CTTN, DOCK10, DOCK11, DOCK7, DOCK8, EXOC1, EXOC7, FGD3, FLNA, FMNL1, FNBP1, GIT1, GIT2, GRB2, IQGAP1, IQGAP2, ITSN2, MAP3K1, MAP3K5, MAPK13, MAPK14, MAPK9, MYL6, NCK1, PAK1, PAK2, PARD3, PARD6B, PIK3R1, PIK3R2, PRKCI, RABIF, RAC2, RALBP1, RASA1, RHOA, SRC, SRGAP2, STK24, TNK2, TRIP10, TUBA1C, TUBA3E, TUBA4A, TUBA8, TUBAL3, VASP, VAV1, WAS, WASF2, WASL, WIPF1
MRPL23	73	CHCHD1, DAP3, GADD45GIP1, HIBCH, MRPL1, MRPL11, MRPL12, MRPL13, MRPL14, MRPL15, MRPL16, MRPL17, MRPL18, MRPL19, MRPL2, MRPL20, MRPL21, MRPL22, MRPL24, MRPL27, MRPL28, MRPL3, MRPL30, MRPL32, MRPL33, MRPL34, MRPL35, MRPL37, MRPL38, MRPL39, MRPL4, MRPL40, MRPL41, MRPL42, MRPL43, MRPL44, MRPL45, MRPL46, MRPL47, MRPL48, MRPL49, MRPL50, MRPL51, MRPL53, MRPL54, MRPL55, MRPL57, MRPL58, MRPL9, MRPS10, MRPS11, MRPS12, MRPS14, MRPS15, MRPS16, MRPS18A, MRPS18C, MRPS2, MRPS25, MRPS30, MRPS33, MRPS34, MRPS35, MRPS5, MRPS6, MRPS7, MRPS9, MRRF, NDUFAB1, PSMG1, RPL23, RPS18, TUFM
MRPL40	73	AURKAIP1, CHCHD1, DAP3, GADD45GIP1, MRPL1, MRPL11, MRPL12, MRPL13, MRPL14, MRPL15, MRPL16, MRPL17, MRPL18, MRPL19, MRPL2, MRPL21, MRPL22, MRPL23, MRPL24, MRPL27, MRPL28, MRPL3, MRPL30, MRPL32, MRPL33, MRPL34, MRPL35, MRPL37, MRPL38, MRPL39, MRPL4, MRPL41, MRPL42, MRPL43, MRPL44, MRPL45, MRPL46, MRPL47, MRPL48, MRPL49, MRPL50, MRPL51, MRPL53, MRPL54, MRPL55, MRPL58, MRPL9, MRPS10, MRPS11, MRPS12, MRPS14, MRPS15, MRPS16, MRPS18A, MRPS18B, MRPS18C, MRPS2, MRPS22, MRPS23, MRPS25, MRPS27, MRPS30, MRPS31, MRPS33, MRPS34, MRPS35, MRPS5, MRPS6, MRPS7, MRPS9, NDUFAB1, RPL11, TUFM
PRPF19	73	ALYREF, AQR, BCAS2, BUD13, BUD31, CASC3, CCDC12, CDC40, CDC5L, CRNKL1, CTNNBL1, CWC15, CWC22, CWC27, CWF19L2, DHX15, DHX16, DHX35, DHX38, DHX8, EFTUD2, EIF4A3, HSPA8, ISY1, MAGOH, MAGOHB, PHF5A, PLRG1, PPIE, PPIL1, PRPF8, PTPN11, RBM22, RBM8A, RBMX, RBMX2, RNF113A, SART1, SDE2, SETMAR, SF3A1, SF3A2, SF3A3, SF3B1, SF3B2, SF3B3, SF3B4, SF3B5, SF3B6, SLU7, SNIP1, SNRNP200, SNRNP40, SNRPA, SNRPA1, SNRPB, SNRPB2, SNRPD1, SNRPD2, SNRPD3, SNRPE, SNRPF, SNRPG, SNW1, SRRM2, SYF2, TCERG1, TFIP11, U2AF1, U2AF2, XAB2, YJU2, ZNF830
AATF	72	BMS1, BYSL, DCAF13, DDX10, DDX52, DDX56, DNTTIP2, EBNA1BP2, EMG1, ESF1, FBL, FCF1, FTSJ3, GCC1, HEATR1, IMP3, IMP4, KRR1, MAGED1, MPHOSPH10, NAT10, NCOA6, NGDN, NOC4L, NOL10, NOL6, NOP14, NOP56, NOP58, PDCD11, PNO1, PUM3, PWP2, RBM19, RCL1, RPS11, RPS12, RPS13, RPS14, RPS15A, RPS16, RPS18, RPS19, RPS23, RPS24, RPS27, RPS28, RPS3A, RPS4X, RPS5, RPS6, RPS7, RPS8, RPS9, RRP7A, RRP9, RSL1D1, SNU13, TBL3, UTP11, UTP14A, UTP15, UTP18, UTP20, UTP3, UTP4, UTP6, WDR3, WDR36, WDR43, WDR46, WDR75
EIF4A3	72	ACIN1, ALYREF, AQR, BCAS2, CASC3, CCDC9, CDC40, CDC5L, CHTOP, CRNKL1, CWC15, CWC22, CWC27, DDX39B, DDX5, DHX15, DHX16, DHX38, DHX8, EFTUD2, EIF4A1, EIF4A2, EIF4E, EIF4G1, FUS, HNRNPA1, HNRNPC, ISY1, MAGOH, MAGOHB, MTREX, NCBP1, NCBP2, NGDN, NOM1, NXF1, PABPC1, PINX1, PLRG1, PNN, POLDIP3, PPIE, PPIL1, PRPF19, PRPF8, PYM1, RBM22, RBM8A, RNPS1, SAP18, SLU7, SMG1, SNRNP200, SNRNP40, SNRPB, SNRPB2, SNRPD2, SNRPD3, SNRPE, SNRPF, SNW1, SRRM1, SRRM2, SRSF1, SRSF2, SRSF3, SRSF7, UPF1, UPF2, UPF3B, XAB2, YJU2
HSPA4	72	AHSA1, AKT1, BAG1, BAG2, BAG3, BAG4, BAG5, CALR, CASP3, CD40, CD63, CD81, CD9, CDC37, CLPB, DNAJA1, DNAJA2, DNAJB1, DNAJB2, DNAJB4, DNAJB6, DNAJC19, DNAJC2, DNAJC3, DNAJC7, EEF1A1, EIF4G1, FKBP4, FKBP5, GAPDH, GRPEL1, HDAC1, HNRNPD, HSF1, HSP90AA1, HSP90AB1, HSP90B1, HSPA5, HSPA6, HSPA8, HSPA9, HSPB1, HSPBP1, HSPD1, HSPE1, HSPH1, HTT, IKBKG, LRP1, NR3C1, OLR1, PARK7, PGLYRP1, PPID, PTGES3, RICTOR, SGTA, SNCA, SOD1, SP100, ST13, STIP1, STUB1, TARDBP, TIMM44, TJP1, TOMM70, TRAF6, TSG101, TTC1, UBE3A, UBQLN2
MRPL30	72	AURKAIP1, DAP3, GADD45GIP1, MRPL1, MRPL11, MRPL12, MRPL13, MRPL14, MRPL15, MRPL16, MRPL17, MRPL18, MRPL19, MRPL2, MRPL20, MRPL21, MRPL22, MRPL23, MRPL24, MRPL27, MRPL28, MRPL3, MRPL32, MRPL33, MRPL34, MRPL35, MRPL37, MRPL38, MRPL39, MRPL4, MRPL40, MRPL41, MRPL42, MRPL43, MRPL44, MRPL45, MRPL46, MRPL47, MRPL48, MRPL49, MRPL50, MRPL51, MRPL53, MRPL54, MRPL55, MRPL57, MRPL58, MRPL9, MRPS10, MRPS11, MRPS12, MRPS14, MRPS15, MRPS16, MRPS18A, MRPS18B, MRPS18C, MRPS2, MRPS21, MRPS22, MRPS25, MRPS27, MRPS30, MRPS31, MRPS35, MRPS5, MRPS6, MRPS7, MRPS9, MTIF2, NDUFAB1, TUFM
NGDN	72	AATF, ABT1, BMS1, BYSL, DCAF13, DDX10, DDX28, DDX47, DNTTIP2, EIF4A3, EIF4E, EMG1, ESF1, FBL, FBLL1, FCF1, HEATR1, IMP3, IMP4, KRR1, MCC, MPHOSPH10, NAT10, NOC4L, NOL10, NOL6, NOM1, NOP14, NOP56, NOP58, PDCD11, PNO1, PWP2, RCL1, RPS11, RPS12, RPS13, RPS14, RPS15A, RPS16, RPS18, RPS23, RPS24, RPS28, RPS3A, RPS4X, RPS5, RPS6, RPS7, RPS8, RPS9, RRP7A, RRP9, RSL1D1, RTCA, SNU13, TBL3, UTP11, UTP14A, UTP15, UTP18, UTP20, UTP23, UTP25, UTP3, UTP4, UTP6, WDR3, WDR36, WDR43, WDR46, WDR75
RCL1	72	AATF, BMS1, BYSL, DCAF13, DHX37, DIMT1, DNTTIP2, EMG1, EXOSC10, FBL, FCF1, GRWD1, HEATR1, IMP3, IMP4, KRR1, MPHOSPH10, MRTO4, MTREX, NAT10, NGDN, NIP7, NOC4L, NOL10, NOL6, NOP14, NOP56, NOP58, PDCD11, PNO1, PWP2, RPF2, RPS11, RPS12, RPS13, RPS14, RPS15A, RPS16, RPS18, RPS19, RPS23, RPS24, RPS27, RPS28, RPS3A, RPS4X, RPS5, RPS6, RPS7, RPS8, RPS9, RRP12, RRP7A, RRP9, RSL1D1, SNU13, TBL3, TSR1, UTP11, UTP14A, UTP15, UTP18, UTP20, UTP3, UTP4, UTP6, WDR12, WDR3, WDR36, WDR43, WDR46, WDR75
UQCRFS1	72	ATP5F1A, ATP5F1B, ATP5F1C, ATP5F1D, ATP5PB, ATP5PO, BCS1L, C1orf198, COA6, COX4I1, COX5A, COX5B, COX6A1, COX6B1, COX6C, COX7A2L, COX7C, CYC1, CYCS, GATC, HTT, LYRM7, MT-CO2, NDUFA1, NDUFA10, NDUFA11, NDUFA12, NDUFA13, NDUFA2, NDUFA4, NDUFA5, NDUFA6, NDUFA7, NDUFA8, NDUFA9, NDUFAB1, NDUFB1, NDUFB10, NDUFB11, NDUFB3, NDUFB4, NDUFB5, NDUFB6, NDUFB7, NDUFB8, NDUFB9, NDUFC1, NDUFC2, NDUFS1, NDUFS2, NDUFS3, NDUFS4, NDUFS5, NDUFS6, NDUFS7, NDUFS8, NDUFV1, NDUFV2, NDUFV3, PMPCA, PMPCB, SDHA, SDHB, SLC25A3, TRIR, UQCR10, UQCR11, UQCRB, UQCRC1, UQCRC2, UQCRH, UQCRQ
UTP11	72	AATF, BMS1, BRIX1, BYSL, DCAF13, DDX52, DHX37, DIMT1, DNTTIP2, EBNA1BP2, EMG1, EXOSC10, FBL, FBLL1, FCF1, HEATR1, IMP3, IMP4, KRR1, MAK16, MPHOSPH10, NAT10, NGDN, NOC4L, NOL10, NOL6, NOP14, NOP56, NOP58, PDCD11, PNO1, PWP2, RCL1, RPF2, RPS11, RPS12, RPS13, RPS14, RPS15A, RPS16, RPS18, RPS19, RPS23, RPS24, RPS27, RPS28, RPS3A, RPS4X, RPS5, RPS6, RPS7, RPS8, RPS9, RRP15, RRP7A, RRP9, RSL1D1, SNU13, TBL3, UTP14A, UTP15, UTP18, UTP20, UTP23, UTP3, UTP4, UTP6, WDR3, WDR36, WDR43, WDR46, WDR75
EMG1	71	AATF, BMS1, BYSL, DCAF13, DDX49, DHX37, DIMT1, DNTTIP2, EXOSC1, EXOSC10, FBL, FBLL1, FCF1, HEATR1, IMP3, IMP4, KRR1, MPHOSPH10, NAT10, NGDN, NHP2, NIP7, NOC4L, NOL10, NOL6, NOP14, NOP56, NOP58, PDCD11, PNO1, PWP2, RCL1, RPS11, RPS12, RPS13, RPS14, RPS15A, RPS16, RPS18, RPS19, RPS23, RPS24, RPS27, RPS27A, RPS28, RPS3A, RPS4X, RPS5, RPS6, RPS7, RPS8, RPS9, RRP7A, RRP9, RSL1D1, SNU13, TBL3, UTP11, UTP14A, UTP15, UTP18, UTP20, UTP3, UTP4, UTP6, WDR12, WDR3, WDR36, WDR43, WDR46, WDR75
SEC61A1	71	CANX, CCDC47, DAD1, DDOST, DERL1, HSPA5, MED1, MRPL17, MRPL9, MRPS16, MRPS6, NCLN, OSTC, OXA1L, RPL10, RPL11, RPL12, RPL13A, RPL14, RPL17, RPL19, RPL23, RPL23A, RPL26, RPL26L1, RPL27, RPL27A, RPL3, RPL31, RPL35, RPL39, RPL4, RPL5, RPL7, RPL7A, RPL8, RPL9, RPLP0, RPN1, RPN2, RPS11, RPS13, RPS14, RPS15, RPS15A, RPS16, RPS18, RPS2, RPS20, RPS23, RPS29, RPS3, RPS5, RPS9, RPSA, SEC61B, SEC61G, SEC62, SEC63, SIL1, SRP54, SRPRA, SRPRB, SSR1, SSR3, SSR4, STT3A, STT3B, SYVN1, TMCO1, XBP1
SNRNP40	71	AQR, BCAS2, BUD31, CD2BP2, CDC40, CDC5L, CRNKL1, CWC15, CWC22, CWF19L2, DDX23, DHX8, EFTUD2, EIF4A3, ISY1, LSM2, LSM3, LSM4, LSM5, LSM6, LSM7, LSM8, MAGOH, MFAP1, MPHOSPH10, NOP10, NOP58, PLRG1, POP1, POP7, PPIE, PPIH, PPIL1, PRPF19, PRPF3, PRPF31, PRPF4, PRPF6, PRPF8, RBM22, RBM42, RPP25, RPP30, RRP9, SART1, SF3A1, SF3A3, SF3B6, SNRNP200, SNRNP27, SNRNP70, SNRPA, SNRPA1, SNRPB, SNRPB2, SNRPC, SNRPD1, SNRPD2, SNRPD3, SNRPE, SNRPF, SNRPG, SNU13, SNW1, SRRM2, SYF2, TCERG1, TXNL4A, USP39, XAB2, ZMAT2
UQCRC2	71	ATP5F1A, ATP5F1B, ATP5F1C, ATP5PB, ATP5PO, BCS1L, C1orf198, COA6, COX4I1, COX5A, COX5B, COX6A1, COX6B1, COX6C, COX7A2L, COX7C, CYC1, CYCS, FH, GATC, HTT, MT-CO2, NDUFA1, NDUFA10, NDUFA11, NDUFA12, NDUFA13, NDUFA2, NDUFA4, NDUFA5, NDUFA6, NDUFA7, NDUFA8, NDUFA9, NDUFAB1, NDUFB1, NDUFB10, NDUFB11, NDUFB3, NDUFB4, NDUFB5, NDUFB6, NDUFB7, NDUFB8, NDUFB9, NDUFC2, NDUFS1, NDUFS2, NDUFS3, NDUFS4, NDUFS5, NDUFS6, NDUFS7, NDUFS8, NDUFV1, NDUFV2, NDUFV3, NLRX1, PDHB, PMPCB, SDHA, SDHB, TRIR, UQCR10, UQCR11, UQCRB, UQCRC1, UQCRFS1, UQCRH, UQCRQ, WBP2
UQCRQ	71	ATP5F1C, ATP5F1D, ATP5ME, ATP5MG, ATP5PD, ATP5PF, BCS1L, C1orf198, COA6, COX4I1, COX5A, COX5B, COX6A1, COX6B1, COX6C, COX7A2, COX7A2L, COX7C, CYC1, CYCS, GATC, HTT, MT-CO2, NDUFA1, NDUFA10, NDUFA11, NDUFA12, NDUFA13, NDUFA2, NDUFA4, NDUFA5, NDUFA6, NDUFA7, NDUFA8, NDUFA9, NDUFAB1, NDUFB1, NDUFB10, NDUFB11, NDUFB2, NDUFB3, NDUFB4, NDUFB5, NDUFB6, NDUFB7, NDUFB8, NDUFB9, NDUFC1, NDUFC2, NDUFS1, NDUFS2, NDUFS3, NDUFS4, NDUFS5, NDUFS6, NDUFS7, NDUFS8, NDUFV1, NDUFV2, NDUFV3, PMPCA, PMPCB, TRIR, UQCR10, UQCR11, UQCRB, UQCRC1, UQCRC2, UQCRFS1, UQCRH, WBP2
EIF1AX	70	ABCE1, CD74, EIF1, EIF1AY, EIF2S1, EIF2S2, EIF2S3, EIF3A, EIF3B, EIF3C, EIF3D, EIF3E, EIF3F, EIF3G, EIF3H, EIF3I, EIF3J, EIF3K, EIF3M, EIF4A1, EIF4G1, EIF5, EIF5B, FAU, IMP3, IPO13, MRPL4, MRPS10, MRPS12, MRPS5, RACK1, RAN, RPL11, RPL23, RPL23A, RPL35, RPL4, RPL5, RPS10, RPS11, RPS12, RPS13, RPS14, RPS15, RPS15A, RPS16, RPS17, RPS18, RPS19, RPS2, RPS20, RPS21, RPS23, RPS24, RPS25, RPS26, RPS27, RPS27A, RPS28, RPS29, RPS3, RPS3A, RPS4X, RPS5, RPS6, RPS7, RPS8, RPS9, RPSA, RSAD1
HDAC2	70	ARID4B, BMI1, BRMS1, CBX4, CBX7, CBX8, CHD4, CHD5, CREBBP, CSNK2A1, CTBP1, DAXX, DMAP1, DNMT1, DNMT3A, EED, EHMT2, EP300, EZH2, GATAD2A, GATAD2B, H2AC20, H2AZ1, HDAC1, HDAC3, HMG20A, IKZF1, IRF1, KDM1A, MACROH2A1, MBD2, MBD3, MECP2, MIER1, MORF4L1, MTA1, MTA2, NCOR1, NCOR2, PCGF6, PHC2, PHC3, PHF12, PRDM1, RB1, RBBP4, RBBP7, RBPJ, RCOR1, RELA, RERE, RING1, RNF2, RUNX1, SAP18, SAP30, SCML2, SIN3A, SIN3B, SINHCAF, SMARCA4, SMARCA5, SP1, SPHK2, STAT3, SUDS3, SUZ12, UBAP2L, YY1, ZMYM2
MAGOHB	70	ALYREF, AQR, BUD13, CASC3, CDC40, CWC22, CWC27, DDX39B, DHX16, DHX38, EFTUD2, EIF4A1, EIF4A3, IK, ISY1, LSM2, LSM3, LSM4, LSM5, LSM6, LSM7, LSM8, MAGOH, MFAP1, PHF5A, PRPF19, PRPF3, PRPF31, PRPF38A, PRPF4, PRPF6, PRPF8, PYM1, RBM22, RBM8A, RBMX2, RNF113A, RNPS1, SAP18, SART1, SF3A1, SF3A2, SF3A3, SF3B1, SF3B2, SF3B3, SF3B4, SF3B5, SLU7, SMU1, SNIP1, SNRNP200, SNRPA1, SNRPB, SNRPB2, SNRPD1, SNRPD2, SNRPD3, SNRPE, SNRPF, SNRPG, SNU13, SRRM1, SRRM2, TXNL4A, UPF1, UPF2, UPF3B, YJU2, ZMAT2
POLR2H	70	CDC73, CTR9, CUL4A, DDB1, ERCC2, GTF2A2, GTF2B, GTF2E1, GTF2E2, GTF2F1, GTF2F2, GTF2H2, H2AC6, H2AZ1, INTS1, INTS3, INTS5, INTS6, LEO1, MED10, MED14, MED21, MED22, MED26, MED31, MED6, MNAT1, NELFA, NELFB, NELFCD, POLR1A, POLR1B, POLR1C, POLR1D, POLR1E, POLR2A, POLR2B, POLR2C, POLR2D, POLR2E, POLR2F, POLR2G, POLR2I, POLR2J, POLR2K, POLR2L, POLR2M, POLR3A, POLR3B, POLR3C, POLR3D, POLR3E, POLR3F, POLR3K, RBX1, SSRP1, SUPT16H, SUPT4H1, SUPT5H, SUPT6H, TAF1, TAF10, TAF12, TAF3, TAF4, TAF6, TAF7, TAF8, TAF9, TCEA1
SEC61B	70	DAD1, DDOST, FAU, RACK1, RPL10, RPL11, RPL13, RPL13A, RPL14, RPL15, RPL17, RPL18, RPL18A, RPL19, RPL21, RPL22, RPL23, RPL23A, RPL24, RPL26, RPL26L1, RPL27, RPL27A, RPL28, RPL29, RPL3, RPL30, RPL31, RPL32, RPL34, RPL35, RPL35A, RPL36, RPL36A, RPL36AL, RPL37A, RPL38, RPL39, RPL4, RPL5, RPL6, RPL7, RPL7A, RPL8, RPL9, RPN1, RPN2, RPS10, RPS12, RPS13, RPS16, RPS21, RPS24, RPS25, RPS27, RPS28, RPS3A, RPS4X, RPS6, RPS9, SEC61A1, SEC61G, SEC62, SEC63, SSR1, SSR3, SSR4, STT3A, UBA52, XBP1
UQCRB	70	ATP5F1C, ATP5F1D, ATP5MG, ATP5PB, ATP5PD, ATP5PF, ATP5PO, BCS1L, C1orf198, COA6, COX4I1, COX5A, COX5B, COX6A1, COX6B1, COX6C, COX7A2L, COX7C, CYC1, CYCS, GATC, HTT, MT-CO2, NDUFA1, NDUFA10, NDUFA11, NDUFA12, NDUFA13, NDUFA2, NDUFA4, NDUFA5, NDUFA6, NDUFA7, NDUFA8, NDUFA9, NDUFAB1, NDUFB1, NDUFB10, NDUFB11, NDUFB2, NDUFB3, NDUFB4, NDUFB5, NDUFB6, NDUFB7, NDUFB8, NDUFB9, NDUFC2, NDUFS1, NDUFS2, NDUFS3, NDUFS4, NDUFS5, NDUFS6, NDUFS7, NDUFS8, NDUFV1, NDUFV2, PMPCA, PMPCB, SDHB, TRIR, UQCR10, UQCR11, UQCRC1, UQCRC2, UQCRFS1, UQCRH, UQCRQ, WBP2
COX5B	69	ATP5F1A, ATP5F1C, ATP5F1D, ATP5ME, ATP5PD, ATP5PO, COA6, COX4I1, COX5A, COX6A1, COX6B1, COX6C, COX7A2, COX7A2L, COX7C, COX8A, CYC1, CYCS, HSPA9, MT-CO2, NDUFA1, NDUFA10, NDUFA11, NDUFA12, NDUFA13, NDUFA2, NDUFA4, NDUFA5, NDUFA6, NDUFA7, NDUFA8, NDUFA9, NDUFAB1, NDUFB1, NDUFB10, NDUFB11, NDUFB2, NDUFB3, NDUFB4, NDUFB5, NDUFB6, NDUFB7, NDUFB8, NDUFB9, NDUFC1, NDUFC2, NDUFS1, NDUFS2, NDUFS3, NDUFS4, NDUFS5, NDUFS6, NDUFS7, NDUFS8, NDUFV1, NDUFV2, NDUFV3, PMPCB, SDHA, SDHB, TRIR, UQCR10, UQCR11, UQCRB, UQCRC1, UQCRC2, UQCRFS1, UQCRH, UQCRQ
CYC1	69	ACO2, ATP5F1A, ATP5F1B, ATP5F1C, ATP5F1D, ATP5PB, ATP5PO, C1orf198, COA6, COX4I1, COX5A, COX5B, COX6A1, COX6B1, COX6C, COX7A2L, COX7C, CYCS, GATC, HTT, MT-CO2, NDUFA10, NDUFA11, NDUFA12, NDUFA13, NDUFA2, NDUFA5, NDUFA6, NDUFA7, NDUFA8, NDUFA9, NDUFAB1, NDUFB1, NDUFB10, NDUFB11, NDUFB3, NDUFB4, NDUFB5, NDUFB6, NDUFB7, NDUFB8, NDUFB9, NDUFC2, NDUFS1, NDUFS2, NDUFS3, NDUFS4, NDUFS5, NDUFS6, NDUFS7, NDUFS8, NDUFV1, NDUFV2, PMPCA, PMPCB, SDHA, SDHB, TRIP13, TRIR, TUFM, UQCR10, UQCR11, UQCRB, UQCRC1, UQCRC2, UQCRFS1, UQCRH, UQCRQ, WBP2
DHX16	69	BUD13, BUD31, CDC40, CDC5L, CRNKL1, CWC15, CWC22, CWC27, DDX5, DHX38, EFTUD2, EIF4A3, GPKOW, IK, LSM2, LSM3, LSM4, LSM5, LSM6, LSM7, LSM8, MAGOHB, MFAP1, MTREX, PHF5A, PLRG1, PPIL1, PPIL2, PRPF19, PRPF3, PRPF31, PRPF38A, PRPF4, PRPF6, PRPF8, RBM22, RBMX2, RNF113A, SART1, SF3A1, SF3A2, SF3A3, SF3B1, SF3B2, SF3B3, SF3B4, SF3B5, SMU1, SNIP1, SNRNP200, SNRPA1, SNRPB, SNRPB2, SNRPD1, SNRPD2, SNRPD3, SNRPE, SNRPF, SNRPG, SNU13, SNW1, SRRM2, SYF2, THOC2, TXNL4A, XAB2, YJU2, ZC3H13, ZMAT2
MRPL49	69	DAP3, GADD45GIP1, MRPL1, MRPL11, MRPL12, MRPL13, MRPL15, MRPL16, MRPL17, MRPL18, MRPL19, MRPL2, MRPL20, MRPL21, MRPL22, MRPL23, MRPL24, MRPL27, MRPL28, MRPL3, MRPL30, MRPL32, MRPL33, MRPL34, MRPL35, MRPL37, MRPL38, MRPL39, MRPL4, MRPL40, MRPL41, MRPL42, MRPL43, MRPL44, MRPL45, MRPL46, MRPL47, MRPL48, MRPL50, MRPL51, MRPL53, MRPL54, MRPL55, MRPL57, MRPL58, MRPL9, MRPS10, MRPS11, MRPS12, MRPS14, MRPS15, MRPS16, MRPS18A, MRPS18B, MRPS18C, MRPS2, MRPS22, MRPS25, MRPS30, MRPS33, MRPS35, MRPS5, MRPS6, MRPS7, MRPS9, MTIF2, NDUFAB1, OXA1L, TUFM
MRRF	69	DAP3, EEF2, EFL1, EFTUD2, GFM1, GFM2, IMP3, MED1, MRPL1, MRPL11, MRPL12, MRPL13, MRPL15, MRPL16, MRPL17, MRPL19, MRPL2, MRPL20, MRPL21, MRPL22, MRPL23, MRPL24, MRPL27, MRPL3, MRPL32, MRPL33, MRPL39, MRPL4, MRPL43, MRPL44, MRPL58, MRPL9, MRPS10, MRPS11, MRPS12, MRPS14, MRPS15, MRPS16, MRPS18A, MRPS18C, MRPS2, MRPS22, MRPS34, MRPS5, MRPS6, MRPS7, MRPS9, PTCD3, RPL10A, RPL11, RPL13A, RPL23, RPL23A, RPL3, RPL35, RPL4, RPL5, RPL8, RPL9, RPS11, RPS14, RPS15, RPS18, RPS2, RPS20, RPS23, RPS3, RPS9, TSFM
NDUFS3	69	ACAD9, ATP5F1A, ATP5F1C, ATP5F1D, ATP5PD, ATP5PF, ATP5PO, COX4I1, COX5A, COX5B, COX6B1, COX7C, CYC1, ECSIT, FOXRED1, MT-CO2, NDUFA1, NDUFA10, NDUFA11, NDUFA12, NDUFA13, NDUFA2, NDUFA4, NDUFA5, NDUFA6, NDUFA7, NDUFA8, NDUFA9, NDUFAB1, NDUFAF1, NDUFAF2, NDUFAF3, NDUFAF4, NDUFAF5, NDUFB1, NDUFB10, NDUFB11, NDUFB2, NDUFB3, NDUFB4, NDUFB5, NDUFB6, NDUFB7, NDUFB8, NDUFB9, NDUFC1, NDUFC2, NDUFS1, NDUFS2, NDUFS4, NDUFS5, NDUFS6, NDUFS7, NDUFS8, NDUFV1, NDUFV2, NDUFV3, PMPCB, SDHA, SDHB, SUCLG1, UQCR10, UQCR11, UQCRB, UQCRC1, UQCRC2, UQCRFS1, UQCRH, UQCRQ
NDUFS8	69	ATP5F1C, ATP5F1D, ATP5ME, C1orf198, COX4I1, COX5A, COX5B, COX6B1, COX7C, CYC1, ECSIT, FDX1, FDX2, FOXRED1, MT-CO2, NDUFA1, NDUFA10, NDUFA11, NDUFA12, NDUFA13, NDUFA2, NDUFA4, NDUFA5, NDUFA6, NDUFA7, NDUFA8, NDUFA9, NDUFAB1, NDUFAF1, NDUFAF2, NDUFAF3, NDUFAF4, NDUFAF5, NDUFB1, NDUFB10, NDUFB11, NDUFB2, NDUFB3, NDUFB4, NDUFB5, NDUFB6, NDUFB7, NDUFB8, NDUFB9, NDUFC1, NDUFC2, NDUFS1, NDUFS2, NDUFS3, NDUFS4, NDUFS5, NDUFS6, NDUFS7, NDUFV1, NDUFV2, NDUFV3, PMPCA, PMPCB, SDHA, SDHB, TIMMDC1, UQCR10, UQCR11, UQCRB, UQCRC1, UQCRC2, UQCRFS1, UQCRH, UQCRQ
RRP7A	69	AATF, BMS1, BYSL, CSNK2A1, CSNK2B, DCAF13, DDX52, DHX37, DIMT1, DNTTIP2, EMG1, EXOSC10, FBL, FBLL1, FCF1, HEATR1, IMP3, IMP4, KRR1, MPHOSPH10, NAT10, NGDN, NOC4L, NOL10, NOL6, NOP14, NOP56, NOP58, PDCD11, PNO1, PWP2, RCL1, RPS11, RPS12, RPS13, RPS14, RPS15A, RPS16, RPS18, RPS19, RPS23, RPS24, RPS27, RPS28, RPS3A, RPS4X, RPS5, RPS6, RPS7, RPS8, RPS9, RRP36, RRP9, RSL1D1, SNU13, TBL3, UTP11, UTP14A, UTP15, UTP18, UTP20, UTP3, UTP4, UTP6, WDR3, WDR36, WDR43, WDR46, WDR75
UQCR10	69	ATP5F1E, ATP5ME, ATP5MF, ATP5MG, ATP5PD, C1orf198, COA6, COX4I1, COX5A, COX5B, COX6A1, COX6B1, COX6C, COX7C, CYC1, CYCS, GATC, HSCB, HTT, MT-CO2, NDUFA1, NDUFA10, NDUFA11, NDUFA12, NDUFA13, NDUFA2, NDUFA4, NDUFA5, NDUFA6, NDUFA7, NDUFA8, NDUFA9, NDUFAB1, NDUFB1, NDUFB10, NDUFB11, NDUFB2, NDUFB3, NDUFB4, NDUFB5, NDUFB6, NDUFB7, NDUFB8, NDUFB9, NDUFC1, NDUFC2, NDUFS1, NDUFS2, NDUFS3, NDUFS4, NDUFS5, NDUFS6, NDUFS7, NDUFS8, NDUFV1, NDUFV2, NDUFV3, PMPCA, PMPCB, SDHB, TIMMDC1, TRIR, UQCR11, UQCRB, UQCRC1, UQCRC2, UQCRFS1, UQCRH, UQCRQ
BRIX1	68	BMS1, BOP1, BYSL, CEBPZ, DCAF13, DDX18, DDX56, DIMT1, EBNA1BP2, EIF6, FTSJ3, GNL2, GNL3, GNL3L, GRWD1, GTPBP4, IMP3, IMP4, KRR1, LSG1, LTV1, MAK16, MRTO4, NHP2, NIFK, NIP7, NOB1, NOC2L, NOC3L, NOP14, NOP2, NOP56, NOP58, NSA2, PA2G4, PDCD11, PES1, PUM3, PWP1, RBM28, RBM34, RPF1, RPF2, RPL13, RPL14, RPL15, RPL18, RPL18A, RPL23, RPL23A, RPL30, RPL31, RPL36, RPL4, RPL7, RPL7A, RPLP0, RRP1, RRP15, RRP1B, RRP8, RRS1, RSL1D1, RSL24D1, SURF6, UTP11, WDR12, WDR74
EIF4A1	68	DHX29, EEF1A1, EEF2, EIF1, EIF1AX, EIF2S1, EIF2S2, EIF2S3, EIF3A, EIF3B, EIF3C, EIF3D, EIF3E, EIF3F, EIF3G, EIF3H, EIF3I, EIF3J, EIF3K, EIF3L, EIF3M, EIF4A2, EIF4A3, EIF4B, EIF4E, EIF4E2, EIF4E3, EIF4EBP1, EIF4G1, EIF4G2, EIF4G3, EIF4H, EIF5, EIF5B, G3BP1, KANK1, MAGOH, MAGOHB, PABPC1, PAIP1, PDCD4, RACK1, RPS10, RPS11, RPS12, RPS13, RPS14, RPS15, RPS15A, RPS16, RPS18, RPS19, RPS2, RPS20, RPS23, RPS24, RPS25, RPS26, RPS28, RPS3, RPS3A, RPS4X, RPS5, RPS6, RPS7, RPS8, RPS9, RPSA
EXOSC10	68	BMS1, BYSL, C1D, DCAF13, DHX37, DIMT1, DIS3, DIS3L2, DNTTIP2, EMG1, EXOSC1, EXOSC2, EXOSC3, EXOSC4, EXOSC5, EXOSC6, EXOSC7, EXOSC8, EXOSC9, FBL, FCF1, HBS1L, HEATR1, IMP3, IMP4, KPNB1, MPHOSPH10, MPHOSPH6, MTREX, NOC4L, NOL6, NOP14, NOP56, NOP58, PDCD11, PNO1, PNPT1, PWP2, RBM7, RCL1, RPS13, RPS14, RPS16, RPS19, RPS5, RPS6, RPS7, RPS8, RPS9, RRP7A, RRP9, SNU13, SUPV3L1, TBL3, UTP11, UTP14A, UTP15, UTP18, UTP20, UTP3, UTP4, UTP6, WDR3, WDR36, WDR43, WDR46, WDR75, ZFC3H1
FCF1	68	AATF, BMS1, BYSL, DCAF13, DDX52, DHX37, DIMT1, DNTTIP2, EMG1, EXOSC10, FBL, FBLL1, HEATR1, IMP3, IMP4, KRR1, MPHOSPH10, NAT10, NGDN, NIP7, NOC4L, NOL10, NOL6, NOP14, NOP56, NOP58, PDCD11, PNO1, PWP2, RCL1, RPS11, RPS12, RPS13, RPS14, RPS15A, RPS16, RPS18, RPS19, RPS23, RPS24, RPS27, RPS28, RPS3A, RPS4X, RPS5, RPS6, RPS7, RPS8, RPS9, RRP7A, RRP9, RSL1D1, SNU13, TBL3, UTP11, UTP14A, UTP15, UTP18, UTP20, UTP25, UTP3, UTP4, UTP6, WDR3, WDR36, WDR43, WDR46, WDR75
HSPA8	68	ACTB, AHSA1, BAG1, BAG2, BAG3, BAG4, BAG5, BCAS2, CCAR2, CCT2, CCT4, CCT5, CCT7, CCT8, CDC37, CDC5L, CTNNBL1, CWC15, DNAJA1, DNAJA2, DNAJA3, DNAJB1, DNAJB11, DNAJB12, DNAJB14, DNAJB2, DNAJB4, DNAJB6, DNAJC2, DNAJC7, EEF1A1, EIF4G1, FKBP4, GAK, GAPDH, GRPEL1, HNRNPD, HSF1, HSP90AA1, HSP90AB1, HSPA1A, HSPA4, HSPA4L, HSPA5, HSPA9, HSPB1, HSPBP1, HSPD1, HSPH1, HTT, LAMP2, MAPK9, PABPC1, PLIN2, PLIN3, PLRG1, PRPF19, PTGES3, SGTA, SNCA, ST13, STIP1, STUB1, TCP1, TFRC, TSG101, UCHL1, VCP
MRPL38	68	DAP3, DDX28, GADD45GIP1, MRPL1, MRPL11, MRPL12, MRPL13, MRPL15, MRPL16, MRPL17, MRPL18, MRPL19, MRPL2, MRPL20, MRPL21, MRPL22, MRPL23, MRPL24, MRPL27, MRPL28, MRPL3, MRPL30, MRPL32, MRPL33, MRPL34, MRPL35, MRPL37, MRPL39, MRPL4, MRPL40, MRPL41, MRPL43, MRPL44, MRPL45, MRPL46, MRPL47, MRPL48, MRPL49, MRPL50, MRPL51, MRPL54, MRPL57, MRPL58, MRPL9, MRPS10, MRPS11, MRPS12, MRPS14, MRPS15, MRPS16, MRPS18A, MRPS18B, MRPS18C, MRPS2, MRPS22, MRPS25, MRPS26, MRPS27, MRPS30, MRPS34, MRPS35, MRPS5, MRPS6, MRPS7, MRPS9, MTIF2, NDUFAB1, TUFM
MRPS25	68	AURKAIP1, CHCHD1, DAP3, ERAL1, MRPL11, MRPL12, MRPL13, MRPL16, MRPL17, MRPL18, MRPL19, MRPL2, MRPL21, MRPL22, MRPL23, MRPL24, MRPL27, MRPL3, MRPL30, MRPL32, MRPL33, MRPL34, MRPL38, MRPL4, MRPL40, MRPL41, MRPL42, MRPL43, MRPL44, MRPL45, MRPL46, MRPL47, MRPL49, MRPL51, MRPL54, MRPL55, MRPL58, MRPS10, MRPS11, MRPS12, MRPS14, MRPS15, MRPS16, MRPS17, MRPS18A, MRPS18B, MRPS18C, MRPS2, MRPS21, MRPS22, MRPS23, MRPS24, MRPS26, MRPS27, MRPS28, MRPS30, MRPS31, MRPS33, MRPS34, MRPS35, MRPS5, MRPS6, MRPS7, MRPS9, MTIF2, MTIF3, PTCD3, TUFM
POLR2D	68	CDC73, CTDP1, CTR9, DDB1, ELOF1, ERCC2, GPN3, GTF2A2, GTF2B, GTF2E1, GTF2E2, GTF2F1, GTF2F2, GTF2H2, H2AC6, H2AZ1, INTS3, INTS5, INTS6, LEO1, MED10, MED11, MED14, MED21, MED22, MED26, MED29, MED31, MED4, MED6, MED8, MED9, MNAT1, NELFA, NELFB, NELFCD, PAF1, POLR1B, POLR1C, POLR2A, POLR2B, POLR2C, POLR2E, POLR2F, POLR2G, POLR2H, POLR2I, POLR2J, POLR2K, POLR2L, POLR2M, RBX1, RPRD1A, RPRD1B, RTF1, SSRP1, SUPT16H, SUPT4H1, SUPT5H, SUPT6H, TAF1, TAF10, TAF12, TAF3, TAF6, TAF8, TAF9, TCEA1
PPP2CA	68	AKT1, ANAPC1, ANAPC4, ANAPC7, BCL2, CCT2, CCT3, CCT4, CCT5, CCT6A, CCT7, CCT8, CDC27, IGBP1, INTS1, INTS11, INTS2, INTS4, INTS5, INTS6, INTS9, IRAK1, IRAK4, LCMT1, MAP2K1, MAP2K2, MAPK1, MAPK3, MOB4, NFKB1, PDCD10, PPFIA1, PPME1, PPP2CB, PPP2R1A, PPP2R1B, PPP2R2A, PPP2R2B, PPP2R2D, PPP2R5A, PPP2R5C, PPP2R5D, PPP2R5E, PPP3CA, PPP3CB, PPP3R1, PPP4R1, PPP4R2, PRKCA, PRKCB, PRKCG, PRKCI, PTPA, RELA, RPS6KB1, RPS6KB2, SET, SIKE1, SLMAP, STK24, STK25, STK3, STRN, STRN3, STRN4, TCP1, TIPRL, TRAF3IP3
RUVBL1	68	ACTB, ACTL6A, ACTR5, ACTR6, ACTR8, ANP32E, BRD8, CFDP1, CHD8, DKC1, DMAP1, EP400, EPC1, GPN1, H2AZ1, HCFC1, HSP90AA1, HSP90AB1, INO80, INO80C, INO80E, KAT8, KMT2A, LAS1L, MAX, MEAF6, MGA, MORF4L1, MORF4L2, MRGBP, MSL1, MSL2, NFRKB, NHP2, NOP10, NOP58, PDRG1, PELP1, PFDN2, PFDN6, PIH1D1, POLR2E, PRPF31, PSMC5, RBBP4, RBBP5, RNF2, RPAP3, RUVBL2, SENP3, SRCAP, TAF1, TAF4, TAF6, TAF7, TAF9, TELO2, TEX10, TRRAP, TTI1, TTI2, UCHL5, URI1, UXT, VPS72, WDR5, YEATS4, YY1
COX4I1	67	ATP5F1A, ATP5F1B, ATP5F1C, ATP5F1D, ATP5IF1, ATP5PB, ATP5PD, C1orf198, COA6, COX5A, COX5B, COX6A1, COX6B1, COX6C, COX7A2, COX7A2L, COX7C, COX8A, CYC1, CYCS, EMC8, MT-CO2, NDUFA1, NDUFA10, NDUFA11, NDUFA12, NDUFA13, NDUFA2, NDUFA4, NDUFA5, NDUFA6, NDUFA7, NDUFA8, NDUFA9, NDUFAB1, NDUFB1, NDUFB10, NDUFB11, NDUFB3, NDUFB4, NDUFB5, NDUFB6, NDUFB7, NDUFB8, NDUFB9, NDUFC2, NDUFS1, NDUFS2, NDUFS3, NDUFS4, NDUFS5, NDUFS6, NDUFS7, NDUFS8, NDUFV1, NDUFV2, NDUFV3, PMPCB, SDHB, UQCR10, UQCR11, UQCRB, UQCRC1, UQCRC2, UQCRFS1, UQCRH, UQCRQ
COX7C	67	ATP5F1D, ATP5F1E, ATP5ME, ATP5MG, ATP5PD, ATP5PF, ATP5PO, C1orf198, COA6, COX4I1, COX5A, COX5B, COX6A1, COX6B1, COX6C, COX7A2, COX7A2L, COX8A, CYC1, GATC, MT-CO2, NDUFA1, NDUFA10, NDUFA11, NDUFA12, NDUFA13, NDUFA2, NDUFA4, NDUFA5, NDUFA6, NDUFA7, NDUFA8, NDUFA9, NDUFAB1, NDUFB1, NDUFB10, NDUFB11, NDUFB2, NDUFB3, NDUFB4, NDUFB5, NDUFB6, NDUFB7, NDUFB8, NDUFB9, NDUFC1, NDUFC2, NDUFS1, NDUFS2, NDUFS3, NDUFS4, NDUFS5, NDUFS6, NDUFS7, NDUFS8, NDUFV1, NDUFV2, NDUFV3, TRIR, UQCR10, UQCR11, UQCRB, UQCRC1, UQCRC2, UQCRFS1, UQCRH, UQCRQ
LSM4	67	BUD13, CWC22, CWC27, DCP1A, DDX23, DDX6, DHX16, EDC3, EFTUD2, IK, LSM1, LSM2, LSM3, LSM5, LSM6, LSM7, LSM8, MAGOHB, MFAP1, NCBP1, PATL1, PHF5A, PPIH, PRPF3, PRPF31, PRPF38A, PRPF4, PRPF6, PRPF8, RBM42, RBMX2, RNF113A, SART1, SART3, SF3A1, SF3A2, SF3A3, SF3B1, SF3B2, SF3B3, SF3B4, SF3B5, SMU1, SNIP1, SNRNP200, SNRNP27, SNRNP40, SNRNP70, SNRPA, SNRPA1, SNRPB, SNRPB2, SNRPC, SNRPD1, SNRPD2, SNRPD3, SNRPE, SNRPF, SNRPG, SNU13, SNW1, SRRM2, TXNL4A, USP39, WBP11, XRN1, ZMAT2
MRPL39	67	CHCHD1, DAP3, GADD45GIP1, MALSU1, MRM3, MRPL1, MRPL11, MRPL12, MRPL13, MRPL14, MRPL15, MRPL16, MRPL17, MRPL18, MRPL19, MRPL2, MRPL20, MRPL21, MRPL22, MRPL23, MRPL24, MRPL27, MRPL28, MRPL3, MRPL30, MRPL32, MRPL33, MRPL34, MRPL35, MRPL37, MRPL38, MRPL4, MRPL40, MRPL41, MRPL42, MRPL43, MRPL44, MRPL45, MRPL46, MRPL47, MRPL48, MRPL49, MRPL50, MRPL51, MRPL53, MRPL55, MRPL57, MRPL58, MRPL9, MRPS14, MRPS15, MRPS16, MRPS18A, MRPS18C, MRPS2, MRPS22, MRPS23, MRPS30, MRPS31, MRPS5, MRPS6, MRPS7, MRPS9, MRRF, MTIF2, NDUFAB1, TUFM
PIK3R1	67	AKT1, AKT2, BTK, CBL, CD19, CDC42, CDIPT, CRK, CRKL, EGF, EML4, FCER1G, GAB1, GAB2, GNAI2, GNAI3, GRB2, ILK, INPP4A, INPP5D, INPPL1, INSR, ITGAM, ITGB1, ITGB2, JAK1, KRAS, LYN, MTOR, NRAS, OGT, PDPK1, PI4K2A, PI4K2B, PI4KA, PI4KB, PIK3AP1, PIK3C2A, PIK3C3, PIK3CG, PIK3R2, PIKFYVE, PIP4K2A, PIP4K2B, PIP4K2C, PIP4P1, PIP4P2, PIP5K1B, PLCG1, PLCG2, PRKCD, PRKCI, PTPN11, PTPN6, RAC2, RAF1, RAP1A, RAP1B, RRAS, SHC1, SOS1, SRC, STAT3, SYK, TRAF2, VAV1, YWHAZ
UTP15	67	AATF, BMS1, BYSL, DCAF13, DHX37, DIMT1, DNTTIP2, EMG1, EXOSC10, FBL, FBLL1, FCF1, HEATR1, IMP3, IMP4, KRR1, MPHOSPH10, NAT10, NGDN, NOC4L, NOL10, NOL6, NOL7, NOP14, NOP56, NOP58, PDCD11, PNO1, PWP2, RCL1, RPP38, RPS11, RPS12, RPS13, RPS14, RPS15A, RPS16, RPS18, RPS19, RPS23, RPS24, RPS27, RPS28, RPS3A, RPS4X, RPS5, RPS6, RPS7, RPS8, RPS9, RRP7A, RRP9, RSL1D1, SNU13, TBL3, UTP11, UTP14A, UTP18, UTP20, UTP3, UTP4, UTP6, WDR3, WDR36, WDR43, WDR46, WDR75
ACTG1	66	ACTA1, ACTB, ACTL6A, ACTN1, ACTN4, ACTR2, ACTR3, AFDN, ARPC1A, ARPC1B, ARPC2, ARPC3, ARPC4, ARPC5, ARPC5L, CASP3, CASP6, CASP7, CCT3, CCT6A, CCT7, CCT8, CDC42, CFL1, CFL2, CTNNA1, DIAPH1, DSTN, ENAH, EVL, EZR, HCLS1, ILK, IQGAP1, ITGA2B, ITGB1, ITGB3, ITGB5, ITGB7, MSN, MYH10, MYH11, MYH14, MYH9, MYL12B, MYL6, MYL9, PARVB, PDCL3, PFN1, PIP5K1B, PRKCA, RDX, RHOA, SETD3, SMARCE1, TCP1, TJP1, TLN1, TMSB4X, VASP, VCL, WAS, WASF2, WASL, ZYX
ARL6IP1	66	FAU, PDCD11, RACK1, RPL11, RPL12, RPL13, RPL13A, RPL14, RPL15, RPL18, RPL18A, RPL19, RPL21, RPL23, RPL23A, RPL24, RPL27, RPL27A, RPL28, RPL29, RPL30, RPL31, RPL32, RPL34, RPL35, RPL35A, RPL36, RPL37A, RPL38, RPL4, RPL5, RPL6, RPL7A, RPL8, RPL9, RPLP0, RPS11, RPS12, RPS13, RPS14, RPS15, RPS16, RPS17, RPS18, RPS19, RPS2, RPS20, RPS21, RPS23, RPS24, RPS25, RPS26, RPS27A, RPS27L, RPS28, RPS29, RPS3, RPS3A, RPS5, RPS6, RPS7, RPS8, RPS9, RPSA, TUFM, UBA52
LSM3	66	BUD13, BUD31, CRNKL1, CWC22, CWC27, DDX23, DHX16, EFTUD2, IK, LSM1, LSM2, LSM4, LSM5, LSM6, LSM7, LSM8, MAGOHB, MFAP1, PATL1, PHF5A, PPIH, PRPF3, PRPF31, PRPF38A, PRPF4, PRPF6, PRPF8, RBM42, RBMX2, RNF113A, SART1, SART3, SF3A1, SF3A2, SF3A3, SF3B1, SF3B2, SF3B3, SF3B4, SF3B5, SF3B6, SMU1, SNIP1, SNRNP200, SNRNP27, SNRNP40, SNRPA, SNRPA1, SNRPB, SNRPB2, SNRPD1, SNRPD2, SNRPD3, SNRPE, SNRPF, SNRPG, SNU13, SNW1, SRRM2, SRSF1, TXNL4A, UBL5, USP39, WBP11, XRN1, ZMAT2
MRPL15	66	DAP3, FAU, GADD45GIP1, GFM1, MALSU1, MRPL1, MRPL11, MRPL12, MRPL13, MRPL14, MRPL16, MRPL17, MRPL18, MRPL19, MRPL2, MRPL20, MRPL21, MRPL22, MRPL23, MRPL24, MRPL27, MRPL28, MRPL3, MRPL30, MRPL32, MRPL33, MRPL34, MRPL35, MRPL37, MRPL38, MRPL39, MRPL4, MRPL40, MRPL41, MRPL42, MRPL43, MRPL44, MRPL45, MRPL46, MRPL47, MRPL49, MRPL50, MRPL51, MRPL57, MRPL58, MRPL9, MRPS10, MRPS11, MRPS12, MRPS14, MRPS15, MRPS16, MRPS17, MRPS18A, MRPS2, MRPS28, MRPS30, MRPS35, MRPS5, MRPS6, MRPS7, MRPS9, MRRF, MTIF2, NDUFAB1, TUFM
MRPL34	66	DAP3, GADD45GIP1, MRPL11, MRPL12, MRPL13, MRPL15, MRPL16, MRPL17, MRPL18, MRPL19, MRPL2, MRPL20, MRPL21, MRPL22, MRPL23, MRPL24, MRPL27, MRPL28, MRPL3, MRPL30, MRPL32, MRPL33, MRPL35, MRPL37, MRPL38, MRPL39, MRPL4, MRPL40, MRPL41, MRPL42, MRPL43, MRPL44, MRPL45, MRPL46, MRPL47, MRPL48, MRPL49, MRPL50, MRPL53, MRPL54, MRPL55, MRPL57, MRPL9, MRPS10, MRPS11, MRPS12, MRPS14, MRPS15, MRPS16, MRPS17, MRPS18A, MRPS18C, MRPS2, MRPS21, MRPS25, MRPS30, MRPS34, MRPS35, MRPS5, MRPS6, MRPS7, MRPS9, MTIF2, NDUFAB1, RPL23, TUFM
MRPL51	66	CHCHD1, DAP3, GADD45GIP1, MRPL1, MRPL11, MRPL12, MRPL13, MRPL14, MRPL15, MRPL16, MRPL17, MRPL18, MRPL19, MRPL2, MRPL20, MRPL21, MRPL22, MRPL23, MRPL24, MRPL27, MRPL28, MRPL3, MRPL30, MRPL32, MRPL33, MRPL35, MRPL37, MRPL38, MRPL39, MRPL4, MRPL40, MRPL41, MRPL42, MRPL43, MRPL44, MRPL45, MRPL46, MRPL47, MRPL48, MRPL49, MRPL50, MRPL53, MRPL54, MRPL55, MRPL57, MRPL58, MRPL9, MRPS10, MRPS14, MRPS15, MRPS17, MRPS18A, MRPS18B, MRPS18C, MRPS21, MRPS22, MRPS23, MRPS24, MRPS25, MRPS30, MRPS33, MRPS7, MTIF2, NDUFAB1, OXA1L, TUFM
MRPS22	66	AURKAIP1, CHCHD1, DAP3, ERAL1, GFM1, MRPL1, MRPL11, MRPL12, MRPL13, MRPL14, MRPL16, MRPL19, MRPL21, MRPL22, MRPL24, MRPL3, MRPL30, MRPL38, MRPL39, MRPL4, MRPL40, MRPL42, MRPL44, MRPL45, MRPL46, MRPL47, MRPL48, MRPL49, MRPL50, MRPL51, MRPL54, MRPL58, MRPS10, MRPS11, MRPS12, MRPS14, MRPS15, MRPS16, MRPS17, MRPS18A, MRPS18B, MRPS18C, MRPS2, MRPS21, MRPS23, MRPS24, MRPS25, MRPS26, MRPS27, MRPS28, MRPS30, MRPS31, MRPS33, MRPS34, MRPS35, MRPS5, MRPS6, MRPS7, MRPS9, MRRF, MTIF2, MTIF3, OXA1L, PTCD3, TSFM, TUFM
NDUFA13	66	ACAD9, AFG3L2, ATP5F1D, ATP5ME, ATP5PD, ATP5PF, COX4I1, COX5A, COX5B, COX6B1, COX6C, COX7C, CYC1, ECSIT, NDUFA1, NDUFA10, NDUFA11, NDUFA12, NDUFA2, NDUFA4, NDUFA5, NDUFA6, NDUFA7, NDUFA8, NDUFA9, NDUFAB1, NDUFAF1, NDUFAF2, NDUFAF3, NDUFAF4, NDUFB1, NDUFB10, NDUFB11, NDUFB2, NDUFB3, NDUFB4, NDUFB5, NDUFB6, NDUFB7, NDUFB8, NDUFB9, NDUFC1, NDUFC2, NDUFS1, NDUFS2, NDUFS3, NDUFS4, NDUFS5, NDUFS6, NDUFS7, NDUFS8, NDUFV1, NDUFV2, NDUFV3, STAT3, TIMMDC1, TMEM126B, UQCR10, UQCR11, UQCRB, UQCRC1, UQCRC2, UQCRFS1, UQCRH, UQCRQ, YME1L1
NDUFS1	66	ATP5F1A, ATP5F1B, ATP5F1C, COX4I1, COX5A, COX5B, COX6B1, COX7C, CYC1, DLD, ECSIT, FOXRED1, IMMT, MT-CO2, NDUFA1, NDUFA10, NDUFA11, NDUFA12, NDUFA13, NDUFA2, NDUFA4, NDUFA5, NDUFA6, NDUFA7, NDUFA8, NDUFA9, NDUFAB1, NDUFAF1, NDUFAF2, NDUFAF3, NDUFAF4, NDUFB1, NDUFB10, NDUFB11, NDUFB2, NDUFB3, NDUFB4, NDUFB5, NDUFB6, NDUFB7, NDUFB8, NDUFB9, NDUFC1, NDUFC2, NDUFS2, NDUFS3, NDUFS4, NDUFS5, NDUFS6, NDUFS7, NDUFS8, NDUFV1, NDUFV2, NDUFV3, PMPCA, PMPCB, SDHA, SDHB, UQCR10, UQCR11, UQCRB, UQCRC1, UQCRC2, UQCRFS1, UQCRH, UQCRQ
NDUFV1	66	ACO2, ATP5F1A, ATP5F1C, ATP5F1D, COX4I1, COX5A, COX5B, COX6B1, COX7C, CYC1, FOXRED1, MT-CO2, NDUFA1, NDUFA10, NDUFA11, NDUFA12, NDUFA13, NDUFA2, NDUFA4, NDUFA5, NDUFA6, NDUFA7, NDUFA8, NDUFA9, NDUFAB1, NDUFAF1, NDUFAF2, NDUFAF3, NDUFAF4, NDUFB1, NDUFB10, NDUFB11, NDUFB2, NDUFB3, NDUFB4, NDUFB5, NDUFB6, NDUFB7, NDUFB8, NDUFB9, NDUFC1, NDUFC2, NDUFS1, NDUFS2, NDUFS3, NDUFS4, NDUFS5, NDUFS6, NDUFS7, NDUFS8, NDUFV2, NDUFV3, PMPCA, PMPCB, SDHA, SDHB, TIMMDC1, TUFM, UQCR10, UQCR11, UQCRB, UQCRC1, UQCRC2, UQCRFS1, UQCRH, UQCRQ
NDUFV2	66	ATP5F1C, ATP5F1D, ATP5PB, ATP5PD, ATP5PF, ATP5PO, COX4I1, COX5A, COX5B, COX6B1, COX7C, CYC1, FOXRED1, MT-CO2, NDUFA1, NDUFA10, NDUFA11, NDUFA12, NDUFA13, NDUFA2, NDUFA4, NDUFA5, NDUFA6, NDUFA7, NDUFA8, NDUFA9, NDUFAB1, NDUFAF1, NDUFAF2, NDUFAF3, NDUFAF4, NDUFB1, NDUFB10, NDUFB11, NDUFB2, NDUFB3, NDUFB4, NDUFB5, NDUFB6, NDUFB7, NDUFB8, NDUFB9, NDUFC1, NDUFC2, NDUFS1, NDUFS2, NDUFS3, NDUFS4, NDUFS5, NDUFS6, NDUFS7, NDUFS8, NDUFV1, NDUFV3, PMPCA, PMPCB, SDHA, SDHB, UQCR10, UQCR11, UQCRB, UQCRC1, UQCRC2, UQCRFS1, UQCRH, UQCRQ
POLR2G	66	CDC73, CTDP1, CTR9, CUL4A, DDB1, ERCC2, GPN1, GTF2A2, GTF2B, GTF2E1, GTF2E2, GTF2F1, GTF2F2, GTF2H2, H2AC6, H2AZ1, INTS3, INTS5, INTS6, LEO1, MED10, MED14, MED21, MED22, MED26, MED30, MED31, MED6, MED8, MED9, MNAT1, NELFA, NELFB, NELFCD, PAF1, POLR1C, POLR2A, POLR2B, POLR2C, POLR2D, POLR2E, POLR2F, POLR2H, POLR2I, POLR2J, POLR2K, POLR2L, POLR2M, RBX1, RPRD1A, RPRD1B, RPRD2, RTF1, SSRP1, SUPT16H, SUPT4H1, SUPT5H, SUPT6H, TAF1, TAF10, TAF3, TAF4, TAF6, TAF7, TAF9, TCEA1
PRPF38A	66	AQR, BUD13, BUD31, CDC40, CDC5L, CRNKL1, CTNNBL1, CWC15, CWC22, CWC27, DHX16, EFTUD2, IK, LSM2, LSM3, LSM4, LSM5, LSM6, LSM7, LSM8, MAGOHB, MFAP1, PHF5A, PLRG1, PPIE, PPIH, PRPF3, PRPF31, PRPF38B, PRPF4, PRPF6, PRPF8, RBM22, RBMX2, RNF113A, SART1, SF3A1, SF3A2, SF3A3, SF3B1, SF3B2, SF3B3, SF3B4, SF3B5, SMU1, SNIP1, SNRNP200, SNRPA1, SNRPB, SNRPB2, SNRPD1, SNRPD2, SNRPD3, SNRPE, SNRPF, SNRPG, SNU13, SNW1, SRRM1, SRRM2, TCERG1, TXNL4A, UBL5, WBP11, XAB2, ZMAT2
RSRC1	66	CD74, EEF2, FAU, IFI35, MRNIP, RBM39, RPL11, RPL13, RPL13A, RPL14, RPL15, RPL18, RPL18A, RPL19, RPL21, RPL23, RPL23A, RPL24, RPL26, RPL26L1, RPL27, RPL27A, RPL28, RPL29, RPL3, RPL30, RPL31, RPL34, RPL35, RPL35A, RPL36, RPL37A, RPL38, RPL4, RPL5, RPL6, RPL8, RPLP0, RPLP1, RPLP2, RPS11, RPS14, RPS15, RPS16, RPS17, RPS18, RPS19, RPS2, RPS20, RPS21, RPS23, RPS24, RPS25, RPS26, RPS27A, RPS28, RPS29, RPS3, RPS3A, RPS6, RPS7, RPS8, RPS9, RPSA, RSAD1, UBA52
SART1	66	BUD13, CD2BP2, CDC5L, CRNKL1, CWC22, CWC27, DDX23, DHX15, DHX16, EFTUD2, IK, LSM2, LSM3, LSM4, LSM5, LSM6, LSM7, LSM8, LUC7L3, MAGOHB, MFAP1, NCBP1, PHF5A, PPIH, PRPF19, PRPF3, PRPF31, PRPF38A, PRPF4, PRPF6, PRPF8, RBM22, RBM25, RBM42, RBMX2, RNF113A, SF3A1, SF3A2, SF3A3, SF3B1, SF3B2, SF3B3, SF3B4, SF3B5, SMU1, SNIP1, SNRNP200, SNRNP27, SNRNP40, SNRNP70, SNRPA, SNRPA1, SNRPB, SNRPB2, SNRPD1, SNRPD2, SNRPD3, SNRPE, SNRPF, SNRPG, SNU13, SRRM2, TXNL4A, UBL5, USP39, ZMAT2
ABCE1	65	ABCF2, EIF1, EIF1AX, EIF2S1, EIF2S2, EIF2S3, EIF3A, EIF3B, EIF3C, EIF3D, EIF3E, EIF3F, EIF3G, EIF3H, EIF3I, EIF3J, EIF3L, EIF3M, EIF5, ETF1, FAU, HBS1L, PELO, RACK1, RNASEL, RPL12, RPL21, RPL23, RPL4, RPL5, RPL7, RPL7A, RPL9, RPLP0, RPS10, RPS11, RPS12, RPS13, RPS14, RPS15, RPS15A, RPS16, RPS17, RPS18, RPS19, RPS2, RPS20, RPS21, RPS23, RPS24, RPS25, RPS26, RPS27, RPS27A, RPS28, RPS29, RPS3, RPS3A, RPS4X, RPS5, RPS6, RPS7, RPS8, RPS9, RPSA
LSM7	65	BUD13, CRNKL1, CWC22, CWC27, DDX23, DDX6, DHX16, EFTUD2, IK, LSM1, LSM2, LSM3, LSM4, LSM5, LSM6, LSM8, MAGOHB, MFAP1, PATL1, PHF5A, PPIH, PRPF3, PRPF31, PRPF38A, PRPF4, PRPF6, PRPF8, RBM42, RBMX2, RNF113A, SART1, SART3, SF3A1, SF3A2, SF3A3, SF3B1, SF3B2, SF3B3, SF3B4, SF3B5, SF3B6, SMU1, SNIP1, SNRNP200, SNRNP27, SNRNP40, SNRNP70, SNRPA, SNRPA1, SNRPB, SNRPB2, SNRPC, SNRPD1, SNRPD2, SNRPD3, SNRPE, SNRPF, SNRPG, SNU13, SRRM2, TXNL4A, UBL5, USP39, XRN1, ZMAT2
POLR2J	65	CDC73, CTDP1, CTR9, CUL4A, DDB1, ERCC2, GPN1, GTF2A2, GTF2B, GTF2E1, GTF2E2, GTF2F1, GTF2F2, GTF2H2, H2AC6, H2AZ1, INTS3, INTS5, INTS6, MED10, MED14, MED20, MED21, MED22, MED26, MED29, MED30, MED31, MED6, MED8, MED9, MNAT1, NELFA, NELFB, NELFCD, POLR1C, POLR2A, POLR2B, POLR2C, POLR2D, POLR2E, POLR2F, POLR2G, POLR2H, POLR2I, POLR2K, POLR2L, POLR2M, RBX1, RPAP1, RPAP3, RPRD1B, SUPT4H1, SUPT5H, SUPT6H, TAF1, TAF10, TAF12, TAF3, TAF4, TAF6, TAF7, TAF8, TAF9, TCEA1
POLR2K	65	CDC73, CTR9, DDB1, ERCC2, GTF2A2, GTF2B, GTF2E1, GTF2E2, GTF2F1, GTF2F2, GTF2H2, H2AC6, H2AZ1, LEO1, MED10, MED14, MED21, MED22, MED26, MED31, MED6, MNAT1, NELFA, NELFB, NELFCD, POLR1A, POLR1B, POLR1C, POLR1D, POLR1E, POLR2A, POLR2B, POLR2C, POLR2D, POLR2E, POLR2F, POLR2G, POLR2H, POLR2I, POLR2J, POLR2L, POLR2M, POLR3A, POLR3B, POLR3C, POLR3D, POLR3E, POLR3F, POLR3K, RBX1, RTF1, SUPT16H, SUPT4H1, SUPT5H, SUPT6H, TAF10, TAF12, TAF3, TAF4, TAF6, TAF7, TAF8, TAF9, TCEA1, UBA52
POLR2L	65	CDC73, CTR9, DDB1, ERCC2, GPN3, GTF2A2, GTF2B, GTF2E1, GTF2E2, GTF2F1, GTF2F2, GTF2H2, H2AC6, H2AZ1, INTS5, INTS6, MED1, MED10, MED14, MED21, MED22, MED26, MED31, MED6, MNAT1, NELFA, NELFB, NELFCD, PAF1, POLR1A, POLR1B, POLR1C, POLR1D, POLR1E, POLR2A, POLR2B, POLR2C, POLR2D, POLR2E, POLR2F, POLR2G, POLR2H, POLR2I, POLR2J, POLR2K, POLR2M, POLR3A, POLR3B, POLR3C, POLR3D, POLR3E, POLR3F, POLR3K, RBX1, RTF1, SUPT16H, SUPT4H1, SUPT5H, SUPT6H, TAF10, TAF4, TAF6, TAF8, TAF9, TCEA1
RBX1	65	ARIH1, CAND1, CCNE1, CDK2, CDKN1A, CDKN1B, COPS2, COPS3, COPS4, COPS5, COPS6, COPS7B, COPS8, CUL1, CUL2, CUL3, CUL4A, CUL4B, CUL5, DCAF1, DCAF11, DCAF13, DCAF16, DCAF5, DCAF6, DCAF7, DCAF8, DCUN1D1, DDA1, DDB1, DDB2, ELOB, ELOC, FBH1, FBXL18, FBXO7, GAN, GLMN, GPS1, NEDD8, NFKBIB, POLR2A, POLR2B, POLR2C, POLR2D, POLR2E, POLR2F, POLR2G, POLR2H, POLR2I, POLR2J, POLR2K, POLR2L, RNF7, RPS27A, SKP1, SMAD2, UBA3, UBA52, UBE2D2, UBE2D3, UBE2G1, UBE2L3, UBE2M, UBE2R2
RUVBL2	65	ACTB, ACTL6A, ACTR5, ACTR6, ACTR8, ANP32E, BRD8, CFDP1, CHD8, DKC1, DMAP1, EP400, EPC1, H2AZ1, HCFC1, HDAC1, HSP90AB1, INO80, INO80C, INO80E, KAT8, KMT2A, LAS1L, MAX, MEAF6, MGA, MORF4L1, MORF4L2, MRGBP, MSL1, MSL2, NFRKB, NHP2, NOP10, NOP58, PDRG1, PELP1, PFDN2, PFDN6, PIH1D1, POLR2E, PRPF31, RBBP5, RNF2, RPAP3, RUVBL1, SENP3, SRCAP, TAF1, TAF4, TAF6, TAF7, TAF9, TELO2, TEX10, TRRAP, TTI1, TTI2, UCHL5, URI1, UXT, VPS72, WDR5, YEATS4, YY1
SNW1	65	AQR, BCAS2, BUD13, BUD31, CDC40, CDC5L, CRNKL1, CTNNBL1, CWC15, CWC22, CWC27, CWF19L2, DHX15, DHX16, DHX38, DHX8, EFTUD2, EIF4A3, ISY1, LSM3, LSM4, MAGOH, MFAP1, NCBP1, NCOR2, PHF5A, PLRG1, PPIE, PPIL1, PPIL2, PRPF19, PRPF38A, PRPF8, RBM22, RBMX2, RBPJ, RNF113A, SF3A1, SF3A2, SF3A3, SF3B1, SF3B2, SF3B3, SF3B4, SF3B5, SLU7, SNIP1, SNRNP200, SNRNP40, SNRPA1, SNRPB, SNRPB2, SNRPD1, SNRPD2, SNRPD3, SNRPE, SNRPF, SNRPG, SRRM2, SYF2, TCERG1, TFIP11, XAB2, YJU2, ZNF830
BCL2	64	AKT1, AKT2, BAD, BAG1, BAG3, BAK1, BAX, BBC3, BCL2L1, BCL2L11, BCLAF1, BECN1, BID, BMF, BNIP2, BNIP3L, CASP3, CASP8, CDK1, CREB1, CTSB, CTSC, CTSD, CTSF, CTSH, CTSL, CTSS, CTSV, CTSW, CTSZ, CYCS, FKBP8, HSP90AA1, ITPR1, ITPR3, LGALS3, MAPK1, MAPK3, MAPK9, MFN2, PARP1, PIK3C3, PPID, PPIF, PPP2CA, PPP2CB, PPP2R1A, PPP2R1B, PPP2R2A, PPP2R2B, PPP2R2D, PPP2R5A, PPP2R5C, PPP2R5D, PPP2R5E, RAD9A, RRAS, SOD1, STAT3, TMBIM6, UVRAG, VDAC1, VDAC2, XIAP
CWC27	64	BUD13, BUD31, CDC40, CDC5L, CRNKL1, CWC15, CWC22, DHX16, DHX38, EFTUD2, EIF4A3, GPKOW, IK, LSM2, LSM3, LSM4, LSM5, LSM6, LSM7, LSM8, MAGOHB, MFAP1, MTREX, PHF5A, PLRG1, PPIL1, PPIL2, PRPF19, PRPF3, PRPF31, PRPF38A, PRPF4, PRPF6, PRPF8, RBM22, RBMX2, RNF113A, SART1, SF3A1, SF3A2, SF3A3, SF3B1, SF3B2, SF3B3, SF3B4, SF3B5, SMU1, SNIP1, SNRNP200, SNRPA1, SNRPB, SNRPB2, SNRPD1, SNRPD2, SNRPD3, SNRPE, SNRPF, SNRPG, SNU13, SNW1, SRRM2, TXNL4A, XAB2, ZMAT2
DNTTIP2	64	AATF, BMS1, BYSL, DCAF13, DIMT1, EMG1, EXOSC10, FBL, FCF1, HEATR1, IMP3, IMP4, KRR1, MPHOSPH10, NAT10, NGDN, NIFK, NOC4L, NOL10, NOL6, NOP14, NOP56, NOP58, PDCD11, PNO1, PWP2, RCL1, RPS11, RPS12, RPS13, RPS14, RPS15A, RPS16, RPS18, RPS19, RPS23, RPS24, RPS27, RPS28, RPS3A, RPS4X, RPS5, RPS6, RPS7, RPS8, RPS9, RRP7A, RRP9, RSL1D1, SNU13, TBL3, UTP11, UTP14A, UTP15, UTP18, UTP20, UTP3, UTP4, UTP6, WDR3, WDR36, WDR43, WDR46, WDR75
EIF2S3	64	ABCE1, CDC123, EIF1, EIF1AX, EIF2A, EIF2B1, EIF2B2, EIF2B3, EIF2B4, EIF2B5, EIF2S1, EIF2S2, EIF3A, EIF3B, EIF3C, EIF3D, EIF3E, EIF3F, EIF3G, EIF3H, EIF3I, EIF3J, EIF3K, EIF3L, EIF3M, EIF4A1, EIF4B, EIF4G1, EIF5, EIF5B, FAU, RACK1, RPL4, RPS10, RPS11, RPS12, RPS13, RPS14, RPS15, RPS15A, RPS16, RPS17, RPS18, RPS19, RPS2, RPS20, RPS21, RPS23, RPS24, RPS25, RPS26, RPS27, RPS27A, RPS28, RPS29, RPS3, RPS3A, RPS4X, RPS5, RPS6, RPS7, RPS8, RPS9, RPSA
EPRS1	64	AARS1, AIMP1, AIMP2, COPB2, DARS1, DARS2, DUS2, EARS2, EEF1E1, EIF5B, FAAH, FARSB, FAU, GAPDH, GARS1, GATB, GMPS, IARS1, IARS2, IMP3, KARS1, LARS1, LARS2, LRRC47, MARS1, MARS2, MRPL13, MRPL24, MRPS10, NARS1, NARS2, PARS2, PSMD1, QARS1, QRSL1, RARS1, RPL13A, RPL15, RPL21, RPL23, RPL23A, RPL30, RPL31, RPL38, RPL5, RPS11, RPS15, RPS18, RPS19, RPS20, RPS24, RPS3, RPS3A, RPS6, RPS8, RPS9, SYNCRIP, TARS1, TARS2, TARS3, VARS1, VARS2, YARS1, YARS2
LTV1	64	BMS1, BRIX1, BUD23, BYSL, CSNK1E, DIMT1, EBNA1BP2, FAU, FTSJ3, GNL2, GTPBP4, KRR1, MAK16, MPHOSPH10, NIFK, NMD3, NOB1, NOC4L, NOL10, NOP14, PES1, PNO1, PUM3, RACK1, RIOK1, RIOK2, RPF2, RPS10, RPS11, RPS12, RPS13, RPS14, RPS15, RPS15A, RPS16, RPS17, RPS18, RPS19, RPS2, RPS20, RPS21, RPS23, RPS24, RPS27, RPS27A, RPS28, RPS29, RPS3, RPS3A, RPS4X, RPS5, RPS6, RPS7, RPS8, RPS9, RPSA, RRP12, RSL24D1, SDAD1, TFB2M, TSR1, UTP3, WDR43, XPO1
NDUFS4	64	ATP5F1C, ATP5IF1, ATP5PD, ATP5PO, COX4I1, COX5A, COX5B, COX6B1, COX6C, COX7A2L, COX7C, CYC1, FOXRED1, NDUFA1, NDUFA10, NDUFA11, NDUFA12, NDUFA13, NDUFA2, NDUFA4, NDUFA5, NDUFA6, NDUFA7, NDUFA8, NDUFA9, NDUFAB1, NDUFAF1, NDUFAF2, NDUFAF3, NDUFAF4, NDUFAF5, NDUFB1, NDUFB10, NDUFB11, NDUFB2, NDUFB3, NDUFB4, NDUFB5, NDUFB6, NDUFB7, NDUFB8, NDUFB9, NDUFC1, NDUFC2, NDUFS1, NDUFS2, NDUFS3, NDUFS5, NDUFS6, NDUFS7, NDUFS8, NDUFV1, NDUFV2, NDUFV3, PMPCA, PMPCB, UQCR10, UQCR11, UQCRB, UQCRC1, UQCRC2, UQCRFS1, UQCRH, UQCRQ
PRKACA	64	AKAP1, AKAP10, AKAP11, AKAP12, AKAP13, AKAP9, AKT1S1, ARAF, ARHGDIA, ARHGDIB, ATP2B1, ATP2B4, BAD, BAX, CALML3, CALML5, CARM1, CAV1, CREB1, CSNK1E, CSNK1G3, EZR, FOXO1, FOXO3, GABARAP, GSK3B, GYS1, ITGB1, ITPR1, ITPR2, ITPR3, KDM3A, KDM3B, MAP2K1, MAP2K2, MAP3K5, MAPK1, MAPK3, MED1, NCOA3, NFATC1, NFKB1, PALM2AKAP2, PKM, PLIN1, PRKAA1, PRKACB, PRKAR1A, PRKAR1B, PRKAR2A, PRKAR2B, RAB13, RAF1, RAP1A, RAP1B, RELA, RHOA, RPS6KB1, RPS6KB2, RUNX2, SLC12A2, SP1, TTF2, VASP
DIMT1	63	BMS1, BRIX1, BUD23, BYSL, DCAF13, DNTTIP2, EMG1, EXOSC10, FBL, FCF1, HEATR1, IMP3, IMP4, LTV1, MPHOSPH10, NOB1, NOC4L, NOL6, NOP56, NOP58, PNO1, PWP2, RCL1, RIOK2, RPF1, RPS11, RPS12, RPS13, RPS14, RPS15A, RPS16, RPS17, RPS18, RPS19, RPS23, RPS24, RPS3A, RPS5, RPS6, RPS7, RPS8, RPS9, RRP12, RRP7A, RRP9, RRS1, SNU13, TBL3, TRMT112, TSR1, UTP11, UTP14A, UTP15, UTP18, UTP20, UTP3, UTP4, UTP6, WDR3, WDR36, WDR43, WDR46, WDR75
EIF2S2	63	ABCE1, EIF1, EIF1AX, EIF1AY, EIF2A, EIF2B1, EIF2B2, EIF2B3, EIF2B4, EIF2B5, EIF2S1, EIF2S3, EIF3A, EIF3B, EIF3C, EIF3D, EIF3E, EIF3F, EIF3G, EIF3H, EIF3I, EIF3J, EIF3K, EIF3L, EIF3M, EIF4A1, EIF4G1, EIF5, FAU, RACK1, RALY, RPS10, RPS11, RPS12, RPS13, RPS14, RPS15, RPS15A, RPS16, RPS17, RPS18, RPS19, RPS2, RPS20, RPS21, RPS23, RPS24, RPS25, RPS26, RPS27, RPS27A, RPS27L, RPS28, RPS29, RPS3, RPS3A, RPS4X, RPS5, RPS6, RPS7, RPS8, RPS9, RPSA
LSM2	63	BUD13, CRNKL1, CWC22, CWC27, DDX23, DHX16, EFTUD2, IK, LSM1, LSM3, LSM4, LSM5, LSM6, LSM7, LSM8, MAGOHB, MFAP1, PATL1, PHF5A, PPIH, PRPF3, PRPF31, PRPF38A, PRPF4, PRPF6, PRPF8, RBM42, RBMX2, RNF113A, SART1, SART3, SF3A1, SF3A2, SF3A3, SF3B1, SF3B2, SF3B3, SF3B4, SF3B5, SMU1, SNIP1, SNRNP200, SNRNP27, SNRNP40, SNRNP70, SNRPA, SNRPA1, SNRPB, SNRPB2, SNRPC, SNRPD1, SNRPD2, SNRPD3, SNRPE, SNRPF, SNRPG, SNU13, SRRM2, TXNL4A, UBL5, USP39, XRN1, ZMAT2
MRPL54	63	CHCHD1, DAP3, GADD45GIP1, MRPL1, MRPL11, MRPL12, MRPL13, MRPL14, MRPL16, MRPL17, MRPL18, MRPL19, MRPL2, MRPL20, MRPL21, MRPL22, MRPL23, MRPL24, MRPL27, MRPL3, MRPL30, MRPL32, MRPL33, MRPL34, MRPL38, MRPL4, MRPL40, MRPL41, MRPL42, MRPL43, MRPL44, MRPL45, MRPL46, MRPL47, MRPL49, MRPL51, MRPL53, MRPL55, MRPL57, MRPL58, MRPL9, MRPS10, MRPS11, MRPS12, MRPS14, MRPS15, MRPS16, MRPS18A, MRPS18B, MRPS18C, MRPS2, MRPS22, MRPS23, MRPS25, MRPS30, MRPS33, MRPS35, MRPS5, MRPS6, MRPS7, MRPS9, NDUFAB1, TUFM
MRPS34	63	AURKAIP1, CHCHD1, DAP3, ERAL1, GADD45GIP1, MCAT, MRPL1, MRPL11, MRPL12, MRPL13, MRPL16, MRPL17, MRPL2, MRPL20, MRPL21, MRPL23, MRPL24, MRPL27, MRPL28, MRPL34, MRPL37, MRPL38, MRPL4, MRPL40, MRPL41, MRPL42, MRPL43, MRPL44, MRPL48, MRPL58, MRPS10, MRPS11, MRPS12, MRPS14, MRPS15, MRPS16, MRPS17, MRPS18A, MRPS18B, MRPS18C, MRPS2, MRPS21, MRPS22, MRPS23, MRPS24, MRPS25, MRPS26, MRPS27, MRPS28, MRPS30, MRPS31, MRPS33, MRPS35, MRPS5, MRPS6, MRPS7, MRPS9, MRRF, MTIF2, MTIF3, NOA1, PTCD3, TUFM
NDUFA12	63	ATP5F1C, ATP5IF1, ATP5PB, ATP5PD, ATP5PF, ATP5PO, COX4I1, COX5A, COX5B, COX6B1, COX6C, COX7C, CYC1, NDUFA1, NDUFA10, NDUFA11, NDUFA13, NDUFA2, NDUFA4, NDUFA5, NDUFA6, NDUFA7, NDUFA8, NDUFA9, NDUFAB1, NDUFAF1, NDUFAF2, NDUFAF4, NDUFB1, NDUFB10, NDUFB11, NDUFB2, NDUFB3, NDUFB4, NDUFB5, NDUFB6, NDUFB7, NDUFB8, NDUFB9, NDUFC1, NDUFC2, NDUFS1, NDUFS2, NDUFS3, NDUFS4, NDUFS5, NDUFS6, NDUFS7, NDUFS8, NDUFV1, NDUFV2, NDUFV3, PMPCA, SDHB, TIMMDC1, UQCR10, UQCR11, UQCRB, UQCRC1, UQCRC2, UQCRFS1, UQCRH, UQCRQ
NDUFB9	63	ATP5F1C, ATP5F1D, ATP5ME, ATP5MG, ATP5PD, ATP5PF, COX4I1, COX5A, COX5B, COX6B1, COX6C, COX7A2, COX7C, CYC1, NDUFA1, NDUFA10, NDUFA11, NDUFA12, NDUFA13, NDUFA2, NDUFA4, NDUFA5, NDUFA6, NDUFA7, NDUFA8, NDUFA9, NDUFAB1, NDUFAF1, NDUFAF2, NDUFAF3, NDUFB1, NDUFB10, NDUFB11, NDUFB2, NDUFB3, NDUFB4, NDUFB5, NDUFB6, NDUFB7, NDUFB8, NDUFC1, NDUFC2, NDUFS1, NDUFS2, NDUFS3, NDUFS4, NDUFS5, NDUFS6, NDUFS7, NDUFS8, NDUFV1, NDUFV2, NDUFV3, SDHB, TIMMDC1, UQCR10, UQCR11, UQCRB, UQCRC1, UQCRC2, UQCRFS1, UQCRH, UQCRQ
NDUFS7	63	ACAD9, ATP5F1D, COX4I1, COX5A, COX5B, COX6B1, COX7C, CYC1, ECSIT, FOXRED1, MT-CO2, NDUFA1, NDUFA10, NDUFA11, NDUFA12, NDUFA13, NDUFA2, NDUFA4, NDUFA5, NDUFA6, NDUFA7, NDUFA8, NDUFA9, NDUFAB1, NDUFAF1, NDUFAF2, NDUFAF3, NDUFAF4, NDUFAF5, NDUFB1, NDUFB10, NDUFB11, NDUFB2, NDUFB3, NDUFB4, NDUFB5, NDUFB6, NDUFB7, NDUFB8, NDUFB9, NDUFC1, NDUFC2, NDUFS1, NDUFS2, NDUFS3, NDUFS4, NDUFS5, NDUFS6, NDUFS8, NDUFV1, NDUFV2, NDUFV3, SDHA, SDHB, TIMMDC1, UQCR10, UQCR11, UQCRB, UQCRC1, UQCRC2, UQCRFS1, UQCRH, UQCRQ
TPT1	63	EEF1A1, EEF1B2, EEF1D, EEF1G, FAU, RACK1, RHEB, RPL10, RPL11, RPL13, RPL13A, RPL14, RPL15, RPL18, RPL18A, RPL19, RPL21, RPL23, RPL23A, RPL24, RPL26, RPL27, RPL27A, RPL30, RPL31, RPL32, RPL5, RPL6, RPL7, RPL7A, RPL8, RPL9, RPLP0, RPLP1, RPLP2, RPS11, RPS12, RPS13, RPS14, RPS15, RPS16, RPS18, RPS19, RPS2, RPS20, RPS23, RPS24, RPS25, RPS26, RPS27, RPS27A, RPS28, RPS29, RPS3, RPS3A, RPS4X, RPS5, RPS6, RPS7, RPS8, RPS9, RPSA, UBA52
UQCR11	63	ATP5F1D, ATP5F1E, ATP5IF1, ATP5ME, ATP5MF, ATP5PD, ATP5PF, COX4I1, COX5A, COX5B, COX6A1, COX6B1, COX6C, COX7A2, COX7C, CYC1, HTT, MT-CO2, NDUFA1, NDUFA10, NDUFA11, NDUFA12, NDUFA13, NDUFA2, NDUFA4, NDUFA5, NDUFA6, NDUFA7, NDUFA8, NDUFA9, NDUFAB1, NDUFB1, NDUFB10, NDUFB11, NDUFB2, NDUFB3, NDUFB4, NDUFB5, NDUFB6, NDUFB7, NDUFB8, NDUFB9, NDUFC1, NDUFC2, NDUFS1, NDUFS2, NDUFS3, NDUFS4, NDUFS5, NDUFS6, NDUFS7, NDUFS8, NDUFV1, NDUFV2, NDUFV3, PMPCB, UQCR10, UQCRB, UQCRC1, UQCRC2, UQCRFS1, UQCRH, UQCRQ
UQCRC1	63	ATP5F1A, ATP5F1B, ATP5F1C, ATP5F1D, ATP5PB, C1orf198, COX4I1, COX5A, COX5B, COX6A1, COX6B1, COX6C, COX7A2L, COX7C, CYC1, CYCS, HTT, MDH2, MT-CO2, NDUFA1, NDUFA10, NDUFA11, NDUFA12, NDUFA13, NDUFA2, NDUFA5, NDUFA6, NDUFA7, NDUFA8, NDUFA9, NDUFAB1, NDUFB10, NDUFB11, NDUFB3, NDUFB4, NDUFB5, NDUFB6, NDUFB7, NDUFB8, NDUFB9, NDUFC2, NDUFS1, NDUFS2, NDUFS3, NDUFS4, NDUFS5, NDUFS6, NDUFS7, NDUFS8, NDUFV1, NDUFV2, NDUFV3, PMPCA, SDHA, SDHB, TUFM, UQCR10, UQCR11, UQCRB, UQCRC2, UQCRFS1, UQCRH, UQCRQ
XAB2	63	AQR, BCAS2, BUD13, BUD31, CDC40, CDC5L, CRNKL1, CTNNBL1, CWC15, CWC22, CWC27, CWF19L2, DHX15, DHX16, DHX38, DHX8, EFTUD2, EIF4A3, HMGN1, ISY1, MAGOH, PHF5A, PLRG1, PPIE, PPIL1, PPIL2, PRPF19, PRPF38A, PRPF8, PSME3IP1, RBM22, RBMX2, RNF113A, SF3A1, SF3A2, SF3A3, SF3B1, SF3B2, SF3B3, SF3B4, SF3B5, SLU7, SNIP1, SNRNP200, SNRNP40, SNRPA, SNRPA1, SNRPB, SNRPB2, SNRPD1, SNRPD2, SNRPD3, SNRPE, SNRPF, SNRPG, SNW1, SRRM2, SYF2, TFIP11, XPA, YJU2, ZMAT2, ZNF830
EIF3B	62	ABCE1, EEF2, EIF1, EIF1AX, EIF2A, EIF2S1, EIF2S2, EIF2S3, EIF3A, EIF3C, EIF3D, EIF3E, EIF3F, EIF3G, EIF3H, EIF3I, EIF3J, EIF3K, EIF3L, EIF3M, EIF4A1, EIF4A2, EIF4B, EIF4E, EIF4G1, EIF5, EIF5B, FAU, G3BP1, RACK1, RPS10, RPS11, RPS12, RPS13, RPS14, RPS15, RPS15A, RPS16, RPS17, RPS18, RPS19, RPS2, RPS20, RPS21, RPS23, RPS24, RPS25, RPS26, RPS27, RPS27A, RPS28, RPS29, RPS3, RPS3A, RPS4X, RPS5, RPS6, RPS7, RPS8, RPS9, RPSA, YTHDF1
LSM5	62	BUD13, CRNKL1, CWC22, CWC27, DDX23, DHX16, EFTUD2, IK, LSM1, LSM2, LSM3, LSM4, LSM6, LSM7, LSM8, MAGOHB, MFAP1, PATL1, PHF5A, PPIH, PRPF3, PRPF31, PRPF38A, PRPF4, PRPF6, PRPF8, RBM42, RBMX2, RNF113A, SART1, SART3, SF3A1, SF3A2, SF3A3, SF3B1, SF3B2, SF3B3, SF3B4, SF3B5, SMU1, SNIP1, SNRNP200, SNRNP27, SNRNP40, SNRPA, SNRPA1, SNRPB, SNRPB2, SNRPC, SNRPD1, SNRPD2, SNRPD3, SNRPE, SNRPF, SNRPG, SNU13, SRRM2, TXNL4A, UBL5, USP39, XRN1, ZMAT2
LSM6	62	BUD13, CLNS1A, CRNKL1, CWC22, CWC27, DDX23, DHX16, EFTUD2, IK, LSM1, LSM2, LSM3, LSM4, LSM5, LSM7, LSM8, MAGOHB, MFAP1, PATL1, PHF5A, PPIH, PRPF3, PRPF31, PRPF38A, PRPF4, PRPF6, PRPF8, RBM42, RBMX2, RNF113A, SART1, SART3, SF3A1, SF3A2, SF3A3, SF3B1, SF3B2, SF3B3, SF3B4, SF3B5, SMU1, SNIP1, SNRNP200, SNRNP27, SNRNP40, SNRPA, SNRPA1, SNRPB, SNRPB2, SNRPD1, SNRPD2, SNRPD3, SNRPE, SNRPF, SNRPG, SNU13, SRRM2, TXNL4A, UBL5, USP39, XRN1, ZMAT2
MFAP1	62	BUD13, CDC40, CDC5L, CRNKL1, CWC22, CWC27, DDX46, DHX16, EFTUD2, IK, LSM2, LSM3, LSM4, LSM5, LSM6, LSM7, LSM8, MAGOHB, NCBP2, PHF5A, PPIH, PPIL2, PRPF3, PRPF31, PRPF38A, PRPF4, PRPF6, PRPF8, RBMX2, RNF113A, SART1, SF3A1, SF3A2, SF3A3, SF3B1, SF3B2, SF3B3, SF3B4, SF3B5, SF3B6, SMU1, SNIP1, SNRNP200, SNRNP40, SNRPA1, SNRPB, SNRPB2, SNRPD1, SNRPD2, SNRPD3, SNRPE, SNRPF, SNRPG, SNU13, SNW1, SRRM1, SRRM2, TCERG1, TXNL4A, UBL5, WBP11, ZMAT2
MRPL37	62	DAP3, GADD45GIP1, MALSU1, MRPL1, MRPL11, MRPL12, MRPL13, MRPL14, MRPL15, MRPL16, MRPL17, MRPL18, MRPL19, MRPL2, MRPL20, MRPL21, MRPL22, MRPL23, MRPL24, MRPL27, MRPL28, MRPL3, MRPL30, MRPL32, MRPL33, MRPL34, MRPL35, MRPL38, MRPL39, MRPL4, MRPL40, MRPL41, MRPL42, MRPL43, MRPL44, MRPL45, MRPL46, MRPL47, MRPL48, MRPL49, MRPL50, MRPL51, MRPL53, MRPL55, MRPL58, MRPL9, MRPS10, MRPS15, MRPS16, MRPS18A, MRPS18B, MRPS2, MRPS21, MRPS23, MRPS27, MRPS30, MRPS34, MRPS7, MRPS9, MTIF2, NDUFAB1, TUFM
MTREX	62	ALYREF, BMS1, BYSL, C1D, CNOT4, CNOT9, CWC27, DCAF13, DDX5, DHX15, DHX16, DHX9, DIS3, EIF4A3, EXOSC1, EXOSC10, EXOSC2, EXOSC3, EXOSC4, EXOSC5, EXOSC6, EXOSC7, EXOSC8, EXOSC9, FAU, GNL2, GTPBP4, HEATR1, KRR1, MPHOSPH6, MRTO4, NAT10, NCBP1, NCBP2, NOC4L, NOL6, NOP53, NOP58, NVL, PABPN1, PAPOLA, PDCD11, POLR1A, POLR1B, PWP2, RBM7, RCL1, RPF2, RSL24D1, SRRT, TBL3, UTP14A, UTP18, UTP20, UTP3, UTP4, WDR3, WDR36, WDR46, WDR75, ZCCHC8, ZFC3H1
NCBP1	62	AGO2, ALYREF, AQR, CDC40, CDC5L, DDX39B, DHX38, EFTUD2, EIF4A3, EIF4E, EIF4E2, EIF4G1, HNRNPH1, KPNA2, LSM4, LUC7L, MTREX, NCBP2, NCBP3, NELFB, NELFCD, NELFE, NXF1, PABPC1, PABPN1, PAPOLA, PHAX, POLDIP3, PRPF8, RAMAC, RAN, RBM25, RNMT, SART1, SF3A1, SF3A2, SF3A3, SF3B1, SF3B2, SF3B3, SNIP1, SNRNP200, SNRNP70, SNRPA1, SNRPB, SNRPC, SNRPD1, SNRPD2, SNRPD3, SNRPE, SNRPF, SNRPG, SNW1, SRRM1, SRRT, SRSF1, THOC2, THOC5, UPF1, UPF2, UPF3B, XPO1
NDUFB5	62	ATP5F1C, ATP5F1D, ATP5ME, ATP5PB, ATP5PD, ATP5PF, COX4I1, COX5A, COX5B, COX6B1, COX6C, COX7C, CYC1, NDUFA1, NDUFA10, NDUFA11, NDUFA12, NDUFA13, NDUFA2, NDUFA4, NDUFA5, NDUFA6, NDUFA7, NDUFA8, NDUFA9, NDUFAB1, NDUFAF1, NDUFAF2, NDUFAF3, NDUFAF4, NDUFB1, NDUFB10, NDUFB11, NDUFB2, NDUFB3, NDUFB4, NDUFB6, NDUFB7, NDUFB8, NDUFB9, NDUFC1, NDUFC2, NDUFS1, NDUFS2, NDUFS3, NDUFS4, NDUFS5, NDUFS6, NDUFS7, NDUFS8, NDUFV1, NDUFV2, NDUFV3, TIMMDC1, UQCR10, UQCR11, UQCRB, UQCRC1, UQCRC2, UQCRFS1, UQCRH, UQCRQ
NDUFB8	62	ATP5F1A, ATP5F1C, ATP5F1D, ATP5PD, COX4I1, COX5A, COX5B, COX6B1, COX6C, COX7C, CYC1, MT-CO2, NDUFA1, NDUFA10, NDUFA11, NDUFA12, NDUFA13, NDUFA2, NDUFA4, NDUFA5, NDUFA6, NDUFA7, NDUFA8, NDUFA9, NDUFAB1, NDUFAF1, NDUFAF2, NDUFAF3, NDUFB1, NDUFB10, NDUFB11, NDUFB2, NDUFB3, NDUFB4, NDUFB5, NDUFB6, NDUFB7, NDUFB9, NDUFC1, NDUFC2, NDUFS1, NDUFS2, NDUFS3, NDUFS4, NDUFS5, NDUFS6, NDUFS7, NDUFS8, NDUFV1, NDUFV2, NDUFV3, SDHA, SDHB, TIMMDC1, UQCR10, UQCR11, UQCRB, UQCRC1, UQCRC2, UQCRFS1, UQCRH, UQCRQ
NIP7	62	BOP1, BRIX1, BYSL, DDX18, DHX15, EBNA1BP2, EIF6, EMG1, EXOSC8, FCF1, FTSJ3, GNL2, GNL3, GNL3L, GRWD1, GTPBP4, IMP3, IMP4, KRR1, MAK16, MRTO4, NHP2, NIFK, NOB1, NOC2L, NOC3L, NOL8, NOP2, NOP53, NOP56, NOP58, NSA2, PAK1IP1, PES1, POLR1D, RBM28, RCL1, RPF1, RPF2, RPL14, RPL23, RPL23A, RPL27, RPL30, RPL35, RPL36, RPL7A, RPLP0, RRP1, RRP15, RRP1B, RRS1, RSL1D1, RSL24D1, SNU13, UTP4, WDR12, WDR36, WDR43, WDR74, WDR75, ZNF593
PLRG1	62	AQR, BCAS2, BUD13, BUD31, CDC40, CDC5L, CRNKL1, CTNNBL1, CWC15, CWC22, CWC27, CWF19L2, DHX15, DHX16, DHX38, DHX8, EFTUD2, EIF4A3, HSPA8, ISY1, MAGOH, NCBP2, PHF5A, PPIE, PPIL1, PPIL2, PRPF19, PRPF38A, PRPF8, RBM22, RBMX2, RNF113A, SF3A1, SF3A2, SF3A3, SF3B1, SF3B2, SF3B3, SF3B4, SF3B5, SLU7, SNIP1, SNRNP200, SNRNP40, SNRPA1, SNRPB, SNRPB2, SNRPD1, SNRPD2, SNRPD3, SNRPE, SNRPF, SNRPG, SNW1, SRRM2, SYF2, TCERG1, TFIP11, WBP11, XAB2, YJU2, ZMAT2
PRPF3	62	BUD13, CWC22, CWC27, DDX23, DHX16, DHX8, EFTUD2, IK, LSM2, LSM3, LSM4, LSM5, LSM6, LSM7, LSM8, MAGOHB, MEPCE, MFAP1, PHF5A, PPIH, PRPF31, PRPF38A, PRPF4, PRPF6, PRPF8, RBM42, RBMX2, RNF113A, SART1, SART3, SF3A1, SF3A2, SF3A3, SF3B1, SF3B2, SF3B3, SF3B4, SF3B5, SLU7, SMU1, SNIP1, SNRNP200, SNRNP27, SNRNP40, SNRNP70, SNRPA, SNRPA1, SNRPB, SNRPB2, SNRPC, SNRPD1, SNRPD2, SNRPD3, SNRPE, SNRPF, SNRPG, SNU13, SRRM2, TXNL4A, U2AF2, USP39, ZMAT2
PRPF6	62	BUD13, CD2BP2, CWC22, CWC27, DDX23, DDX39B, DHX16, EFTUD2, IK, LSM2, LSM3, LSM4, LSM5, LSM6, LSM7, LSM8, MAGOHB, MFAP1, PHF5A, PPIH, PRPF3, PRPF31, PRPF38A, PRPF4, PRPF8, RBM42, RBMX2, RNF113A, SART1, SF3A1, SF3A2, SF3A3, SF3B1, SF3B2, SF3B3, SF3B4, SF3B5, SF3B6, SMNDC1, SMU1, SNIP1, SNRNP200, SNRNP27, SNRNP40, SNRNP70, SNRPA, SNRPA1, SNRPB, SNRPB2, SNRPC, SNRPD1, SNRPD2, SNRPD3, SNRPE, SNRPF, SNRPG, SNU13, SRRM2, TXNL4A, UBL5, USP39, ZMAT2
RBM22	62	AQR, BCAS2, BUD13, BUD31, CASC3, CDC40, CDC5L, CRNKL1, CTNNBL1, CWC15, CWC22, CWC27, CWF19L2, DHX15, DHX16, DHX38, DHX8, EFTUD2, EIF4A3, ISY1, MAGOH, MAGOHB, PHF5A, PLRG1, PPIE, PPIL1, PRPF19, PRPF38A, PRPF8, RBM8A, RBMX2, RNF113A, SART1, SF3A1, SF3A2, SF3A3, SF3B1, SF3B2, SF3B3, SF3B4, SF3B5, SLU7, SNIP1, SNRNP200, SNRNP40, SNRPA, SNRPA1, SNRPB, SNRPB2, SNRPD1, SNRPD2, SNRPD3, SNRPE, SNRPF, SNRPG, SNW1, SRRM2, SYF2, TCERG1, TFIP11, XAB2, YJU2
RNF113A	62	BUD13, BUD31, CDC40, CDC5L, CRIPT, CRNKL1, CWC15, CWC22, CWC27, DHX16, EFTUD2, GPKOW, IK, LSM2, LSM3, LSM4, LSM5, LSM6, LSM7, LSM8, MAGOHB, MFAP1, PHF5A, PLRG1, PPIL1, PPIL2, PRPF19, PRPF3, PRPF31, PRPF38A, PRPF4, PRPF6, PRPF8, RBM22, RBMX2, SART1, SF3A1, SF3A2, SF3A3, SF3B1, SF3B2, SF3B3, SF3B4, SF3B5, SMU1, SNIP1, SNRNP200, SNRPA1, SNRPB, SNRPB2, SNRPD1, SNRPD2, SNRPD3, SNRPE, SNRPF, SNRPG, SNU13, SNW1, SRRM2, TXNL4A, XAB2, ZMAT2
SNIP1	62	BUD13, BUD31, CDC40, CDC5L, CRNKL1, CWC15, CWC22, CWC27, DHX16, EFTUD2, IK, LSM2, LSM3, LSM4, LSM5, LSM6, LSM7, LSM8, MAGOHB, MFAP1, NCBP1, PHF5A, PLRG1, PPIE, PRPF19, PRPF3, PRPF31, PRPF38A, PRPF4, PRPF6, PRPF8, RBM22, RBMX2, RNF113A, SART1, SF3A1, SF3A2, SF3A3, SF3B1, SF3B2, SF3B3, SF3B4, SF3B5, SF3B6, SMU1, SNRNP200, SNRPA1, SNRPB, SNRPB2, SNRPD1, SNRPD2, SNRPD3, SNRPE, SNRPF, SNRPG, SNU13, SNW1, SRRM2, SRSF1, TXNL4A, XAB2, ZMAT2
CWC15	61	AQR, BCAS2, BUD13, BUD31, CDC40, CDC5L, CRNKL1, CTNNBL1, CWC22, CWC27, CWF19L2, DHX15, DHX16, DHX38, DHX8, EFTUD2, EIF4A3, HSPA8, ISY1, MAGOH, PHF5A, PLRG1, PPIE, PPIL1, PPIL2, PRPF19, PRPF38A, PRPF8, RBM22, RBMX2, RNF113A, SF3A1, SF3A2, SF3A3, SF3B1, SF3B2, SF3B3, SF3B4, SF3B5, SLU7, SNIP1, SNRNP200, SNRNP40, SNRPA1, SNRPB, SNRPB2, SNRPD1, SNRPD2, SNRPD3, SNRPE, SNRPF, SNRPG, SNW1, SRRM1, SRRM2, SYF2, TCERG1, UBL5, WBP11, XAB2, YJU2
GRB2	61	A1BG, AKT1, APP, BCR, BLNK, BTK, CBL, CDC42, COPS2, COPS3, COPS4, COPS5, COPS6, COPS7A, COPS7B, COPS8, CRK, CRKL, DAB2, DAG1, DNM2, EGF, GAB1, GAB2, GPS1, INPP5D, INPPL1, INSR, KHDRBS1, KRAS, LAT2, LCP2, MAP4K1, MAPK1, NCK1, NPM1, PIK3R1, PLCG1, PTK2B, PTPN1, PTPN11, PTPN12, PTPN6, PTPRA, PXN, RABIF, RAPGEF1, S100A8, SH2B2, SH3KBP1, SHC1, SOS1, SRC, STAMBP, SYK, TNK2, VAV1, WAS, WASL, WIPF1, XYLT2
HMGN1	61	EP300, FAU, HMGN2, HMGN5, MRPL12, MRPL17, MRPL19, MRPL20, MRPL21, MRPL27, MRPL32, MRPL33, MRPL9, MRPS16, MRPS6, MRPS9, RPL11, RPL15, RPL18A, RPL19, RPL21, RPL23, RPL23A, RPL24, RPL27A, RPL30, RPL31, RPL34, RPL35, RPL35A, RPL36, RPL37A, RPL38, RPL5, RPL6, RPL8, RPLP0, RPS11, RPS15, RPS17, RPS18, RPS19, RPS2, RPS20, RPS21, RPS23, RPS24, RPS25, RPS26, RPS28, RPS3, RPS3A, RPS6, RPS7, RPS8, RPS9, TCEA1, TUFM, UBA52, XAB2, XPA
LSM8	61	BUD13, CWC22, CWC27, DDX23, DHX16, EFTUD2, IK, LSM1, LSM2, LSM3, LSM4, LSM5, LSM6, LSM7, MAGOHB, MFAP1, PHF5A, PPIH, PRPF3, PRPF31, PRPF38A, PRPF4, PRPF6, PRPF8, RBM42, RBMX2, RNF113A, SART1, SART3, SF3A1, SF3A2, SF3A3, SF3B1, SF3B2, SF3B3, SF3B4, SF3B5, SMU1, SNIP1, SNRNP200, SNRNP27, SNRNP40, SNRPA, SNRPA1, SNRPB, SNRPB2, SNRPC, SNRPD1, SNRPD2, SNRPD3, SNRPE, SNRPF, SNRPG, SNU13, SRRM2, TXNL4A, UBL5, USP39, WBP11, XRN1, ZMAT2
MRPL45	61	DAP3, GADD45GIP1, MRPL1, MRPL11, MRPL12, MRPL13, MRPL15, MRPL17, MRPL18, MRPL19, MRPL2, MRPL22, MRPL23, MRPL24, MRPL27, MRPL28, MRPL30, MRPL32, MRPL33, MRPL34, MRPL35, MRPL37, MRPL38, MRPL39, MRPL4, MRPL40, MRPL41, MRPL42, MRPL44, MRPL46, MRPL47, MRPL48, MRPL49, MRPL50, MRPL51, MRPL53, MRPL54, MRPL58, MRPL9, MRPS10, MRPS15, MRPS16, MRPS17, MRPS18A, MRPS18B, MRPS2, MRPS21, MRPS22, MRPS25, MRPS26, MRPS27, MRPS30, MRPS31, MRPS33, MRPS5, MRPS7, MRPS9, MTIF2, NDUFAB1, OXA1L, TUFM
NCBP2	61	AGO2, ALYREF, CDC40, CDC5L, DDX39B, DDX46, EFTUD2, EIF4A3, EIF4E, EIF4E2, EIF4G1, HNRNPF, HNRNPH1, KPNA2, KPNA3, MFAP1, MTREX, NCBP1, NCBP3, NELFE, NXF1, PABPC1, PABPN1, PAPOLA, PHAX, PLRG1, PRPF8, RAMAC, RAN, RBM25, RBM8A, RNMT, SF3A1, SF3A2, SF3A3, SF3B1, SF3B2, SF3B3, SF3B4, SMG1, SNRNP200, SNRNP70, SNRPA, SNRPA1, SNRPB, SNRPB2, SNRPC, SNRPD1, SNRPD2, SNRPD3, SNRPE, SNRPF, SNRPG, SRRM1, SRRT, SRSF1, SRSF6, SRSF7, THOC2, UPF1, ZCCHC8
PRKACB	61	AKAP1, AKAP10, AKAP11, AKAP12, AKAP9, AKT1S1, ARAF, ARHGDIA, ARHGDIB, ATP2B1, ATP2B4, BAD, BAX, CALML3, CALML5, CARM1, CREB1, CSNK1E, CSNK1G3, EZR, FOXO1, FOXO3, GABARAP, GSK3B, GYS1, ITGB1, ITPR1, ITPR2, ITPR3, KDM3A, KDM3B, MAP2K1, MAP2K2, MAP3K5, MAPK1, MAPK3, MED1, NCOA3, NFATC1, NFKB1, PKM, PLIN1, PRKAA1, PRKACA, PRKAR1A, PRKAR1B, PRKAR2A, PRKAR2B, RAB13, RAF1, RAP1A, RAP1B, RELA, RHOA, RPS6KB1, RPS6KB2, RUNX2, SLC12A2, SP1, TTF2, VASP
RBMX2	61	BUD13, BUD31, CDC40, CDC5L, CRNKL1, CWC15, CWC22, CWC27, DHX16, EFTUD2, IK, KIN, LSM2, LSM3, LSM4, LSM5, LSM6, LSM7, LSM8, MAGOHB, MFAP1, PHF5A, PLRG1, PRPF19, PRPF3, PRPF31, PRPF38A, PRPF4, PRPF6, PRPF8, RBM22, RNF113A, SART1, SF3A1, SF3A2, SF3A3, SF3B1, SF3B2, SF3B3, SF3B4, SF3B5, SF3B6, SMU1, SNIP1, SNRNP200, SNRPA1, SNRPB, SNRPB2, SNRPD1, SNRPD2, SNRPD3, SNRPE, SNRPF, SNRPG, SNU13, SNW1, SRRM2, SYF2, TXNL4A, XAB2, ZMAT2
RNF2	61	ANAPC1, ANAPC10, ANAPC16, ANAPC2, ANAPC4, ANAPC7, BABAM2, BMI1, BRCC3, CBX1, CBX3, CBX4, CBX7, CBX8, CDC16, CDC23, CDC26, CDC27, CHD8, CSNK2A1, CSNK2A2, CSNK2B, EED, EZH2, H2AC20, HCFC1, HDAC2, INO80C, KAT8, KDM2B, KMT2A, LAS1L, MAX, MGA, PCGF6, PELP1, PHC2, PHC3, PRPF31, RBBP4, RBBP5, RBBP7, RING1, RUVBL1, RUVBL2, RYBP, SCML2, SENP3, SKP1, SUZ12, TAF1, TAF4, TAF6, TAF7, TAF9, TEX10, UBAP2L, UBE2D3, UBE2S, USP7, WDR5
TRAF6	61	AKT1, ARRB2, BCL10, BECN1, CASP8, CBL, CD40, CYLD, ECSIT, EIF2AK2, FADD, GAB2, GSK3B, HSPA4, IKBKB, IKBKG, IRAK1, IRAK4, IRF3, IRF4, IRF5, LY96, MALT1, MAP3K1, MAP3K5, MAP3K7, MAPK9, MAVS, MYD88, NFKB1, NLRX1, OTUB1, PELI1, PTPN11, PTPN6, RIPK1, RIPK2, RPS27A, SARM1, SQSTM1, SRC, STAT1, SYK, TAB1, TAB2, TAB3, TBK1, TIFA, TLR9, TNFAIP3, TOLLIP, TRADD, TRAF2, TRAF3, UBA52, UBE2D3, UBE2N, UBE2V1, UBE2V2, USP4, USP7
BUD13	60	BUD31, CDC40, CDC5L, CRNKL1, CWC15, CWC22, CWC27, DHX16, EFTUD2, GPKOW, IK, LSM2, LSM3, LSM4, LSM5, LSM6, LSM7, LSM8, MAGOHB, MFAP1, PHF5A, PLRG1, PRPF19, PRPF3, PRPF31, PRPF38A, PRPF4, PRPF6, PRPF8, RBM22, RBMX2, RNF113A, SART1, SF3A1, SF3A2, SF3A3, SF3B1, SF3B2, SF3B3, SF3B4, SF3B5, SF3B6, SMU1, SNIP1, SNRNP200, SNRPA1, SNRPB, SNRPB2, SNRPD1, SNRPD2, SNRPD3, SNRPE, SNRPF, SNRPG, SNU13, SNW1, SRRM2, TXNL4A, XAB2, ZMAT2
DHX9	60	ABCF1, ADAR, AGO1, AGO2, AKAP8L, ALYREF, CSDE1, DDX21, DDX39B, DDX5, DDX6, DICER1, EIF4E, ELAVL1, EWSR1, HNRNPA1, HNRNPA2B1, HNRNPC, HNRNPK, HNRNPL, HNRNPM, HNRNPR, HNRNPU, ILF2, ILF3, KHDRBS1, LARP4B, LIMD1, MTREX, MYD88, PRPF40A, RBM39, RPL10A, RPL11, RPL18, RPL18A, RPL19, RPL24, RPL30, RPL31, RPL32, RPL36, RPL36A, RPL38, RPL39, RPL6, RPL8, RPS21, RPS23, RPS26, RPS28, RPS29, SRRM2, SRRT, SSRP1, SYNCRIP, TARBP2, XPO5, XRCC5, YBX1
EEF1G	60	CARS1, DOCK4, EEF1A1, EEF1A2, EEF1B2, EEF1D, EEF2, FAU, MRTO4, NACA, RACK1, RPL10A, RPL11, RPL13, RPL13A, RPL14, RPL15, RPL18, RPL18A, RPL19, RPL21, RPL23, RPL23A, RPL24, RPL3, RPL30, RPL35, RPL4, RPL5, RPL6, RPL7, RPL7A, RPL8, RPL9, RPLP0, RPLP1, RPLP2, RPS10, RPS11, RPS13, RPS15, RPS16, RPS18, RPS19, RPS2, RPS20, RPS24, RPS26, RPS3, RPS3A, RPS4X, RPS4Y1, RPS5, RPS6, RPS7, RPS8, RPS9, RPSA, TPT1, VARS1
EIF1	60	ABCE1, DHX29, EIF1AX, EIF1AY, EIF2D, EIF2S1, EIF2S2, EIF2S3, EIF3A, EIF3B, EIF3C, EIF3D, EIF3E, EIF3F, EIF3G, EIF3H, EIF3I, EIF3J, EIF3K, EIF3L, EIF3M, EIF4A1, EIF4A2, EIF4B, EIF4G1, EIF5, EIF5B, FAU, RACK1, RPS10, RPS11, RPS12, RPS13, RPS14, RPS15, RPS15A, RPS16, RPS17, RPS18, RPS19, RPS2, RPS20, RPS21, RPS23, RPS24, RPS25, RPS26, RPS27, RPS27A, RPS28, RPS29, RPS3, RPS3A, RPS4X, RPS5, RPS6, RPS7, RPS8, RPS9, RPSA
EIF3I	60	ABCE1, EEF1B2, EIF1, EIF1AX, EIF2S1, EIF2S2, EIF2S3, EIF3A, EIF3B, EIF3C, EIF3D, EIF3E, EIF3F, EIF3G, EIF3H, EIF3J, EIF3K, EIF3L, EIF3M, EIF4A1, EIF4A2, EIF4G1, EIF5, FAU, PSMB7, RACK1, RPL11, RPL5, RPL7, RPS10, RPS11, RPS12, RPS13, RPS14, RPS15, RPS15A, RPS16, RPS17, RPS18, RPS19, RPS2, RPS20, RPS21, RPS23, RPS24, RPS25, RPS26, RPS27, RPS27A, RPS28, RPS29, RPS3, RPS3A, RPS4X, RPS5, RPS6, RPS7, RPS8, RPS9, RPSA
MRPS18B	60	AURKAIP1, CHCHD1, DAP3, ERAL1, GADD45GIP1, MRPL11, MRPL12, MRPL13, MRPL14, MRPL16, MRPL2, MRPL20, MRPL24, MRPL30, MRPL37, MRPL38, MRPL4, MRPL40, MRPL42, MRPL44, MRPL45, MRPL46, MRPL47, MRPL48, MRPL49, MRPL51, MRPL54, MRPL58, MRPS10, MRPS11, MRPS12, MRPS14, MRPS15, MRPS16, MRPS17, MRPS18A, MRPS18C, MRPS2, MRPS21, MRPS22, MRPS23, MRPS24, MRPS25, MRPS26, MRPS27, MRPS28, MRPS30, MRPS31, MRPS33, MRPS34, MRPS35, MRPS5, MRPS6, MRPS7, MRPS9, MTIF2, MTIF3, NOA1, PTCD3, TUFM
NDUFA2	60	ATP5PD, COX4I1, COX5A, COX5B, COX6B1, COX6C, COX7A2, COX7C, CYC1, FOXRED1, NDUFA1, NDUFA10, NDUFA11, NDUFA12, NDUFA13, NDUFA4, NDUFA5, NDUFA6, NDUFA7, NDUFA8, NDUFA9, NDUFAB1, NDUFAF1, NDUFAF2, NDUFAF3, NDUFAF4, NDUFB1, NDUFB10, NDUFB11, NDUFB2, NDUFB3, NDUFB4, NDUFB5, NDUFB6, NDUFB7, NDUFB8, NDUFB9, NDUFC1, NDUFC2, NDUFS1, NDUFS2, NDUFS3, NDUFS4, NDUFS5, NDUFS6, NDUFS7, NDUFS8, NDUFV1, NDUFV2, NDUFV3, PMPCA, SDHB, UQCR10, UQCR11, UQCRB, UQCRC1, UQCRC2, UQCRFS1, UQCRH, UQCRQ
NDUFA5	60	ATP5ME, ATP5PD, ATP5PF, COX4I1, COX5A, COX5B, COX6B1, COX6C, COX7C, CYC1, NDUFA1, NDUFA10, NDUFA11, NDUFA12, NDUFA13, NDUFA2, NDUFA4, NDUFA6, NDUFA7, NDUFA8, NDUFA9, NDUFAB1, NDUFAF1, NDUFAF2, NDUFAF3, NDUFAF4, NDUFB1, NDUFB10, NDUFB11, NDUFB2, NDUFB3, NDUFB4, NDUFB5, NDUFB6, NDUFB7, NDUFB8, NDUFB9, NDUFC1, NDUFC2, NDUFS1, NDUFS2, NDUFS3, NDUFS4, NDUFS5, NDUFS6, NDUFS7, NDUFS8, NDUFV1, NDUFV2, NDUFV3, PMPCA, PMPCB, UQCR10, UQCR11, UQCRB, UQCRC1, UQCRC2, UQCRFS1, UQCRH, UQCRQ
NDUFA6	60	ATP5ME, ATP5MG, ATP5PD, ATP5PF, COX4I1, COX5A, COX5B, COX6B1, COX6C, COX7C, CYC1, NDUFA1, NDUFA10, NDUFA11, NDUFA12, NDUFA13, NDUFA2, NDUFA4, NDUFA5, NDUFA7, NDUFA8, NDUFA9, NDUFAB1, NDUFAF1, NDUFAF2, NDUFAF3, NDUFAF4, NDUFB1, NDUFB10, NDUFB11, NDUFB2, NDUFB3, NDUFB4, NDUFB5, NDUFB6, NDUFB7, NDUFB8, NDUFB9, NDUFC1, NDUFC2, NDUFS1, NDUFS2, NDUFS3, NDUFS4, NDUFS5, NDUFS6, NDUFS7, NDUFS8, NDUFV1, NDUFV2, NDUFV3, PMPCA, UQCR10, UQCR11, UQCRB, UQCRC1, UQCRC2, UQCRFS1, UQCRH, UQCRQ
NDUFA9	60	ATP5F1A, ATP5F1B, ATP5F1C, COX4I1, COX5A, COX5B, COX6B1, COX7C, CYC1, NDUFA1, NDUFA10, NDUFA11, NDUFA12, NDUFA13, NDUFA2, NDUFA4, NDUFA5, NDUFA6, NDUFA7, NDUFA8, NDUFAB1, NDUFAF1, NDUFAF2, NDUFB1, NDUFB10, NDUFB11, NDUFB2, NDUFB3, NDUFB4, NDUFB5, NDUFB6, NDUFB7, NDUFB8, NDUFB9, NDUFC1, NDUFC2, NDUFS1, NDUFS2, NDUFS3, NDUFS4, NDUFS5, NDUFS6, NDUFS7, NDUFS8, NDUFV1, NDUFV2, NDUFV3, PMPCB, SDHA, SDHB, SIRT3, TIMMDC1, UQCR10, UQCR11, UQCRB, UQCRC1, UQCRC2, UQCRFS1, UQCRH, UQCRQ
NDUFS5	60	ACAD9, ATP5ME, COX4I1, COX5A, COX5B, COX6B1, COX6C, COX7A2L, COX7C, CYC1, ECSIT, FOXRED1, NDUFA1, NDUFA10, NDUFA11, NDUFA12, NDUFA13, NDUFA2, NDUFA4, NDUFA5, NDUFA6, NDUFA7, NDUFA8, NDUFA9, NDUFAB1, NDUFAF1, NDUFAF3, NDUFAF4, NDUFB1, NDUFB10, NDUFB11, NDUFB2, NDUFB3, NDUFB4, NDUFB5, NDUFB6, NDUFB7, NDUFB8, NDUFB9, NDUFC1, NDUFC2, NDUFS1, NDUFS2, NDUFS3, NDUFS4, NDUFS6, NDUFS7, NDUFS8, NDUFV1, NDUFV2, NDUFV3, TIMMDC1, UQCR10, UQCR11, UQCRB, UQCRC1, UQCRC2, UQCRFS1, UQCRH, UQCRQ
NMD3	60	BYSL, EIF6, GNL1, GNL2, GNL3, GNL3L, GTPBP4, LSG1, LTV1, MRTO4, NOP58, NSA2, PA2G4, PES1, RAN, RIOK2, RPF2, RPL10, RPL11, RPL13A, RPL14, RPL15, RPL17, RPL18, RPL18A, RPL19, RPL21, RPL22, RPL23, RPL23A, RPL24, RPL26, RPL27, RPL27A, RPL29, RPL3, RPL30, RPL31, RPL32, RPL34, RPL35, RPL35A, RPL36, RPL37A, RPL38, RPL39, RPL4, RPL5, RPL6, RPL7, RPL7A, RPL8, RPL9, RSL24D1, TMA16, TSR1, WDR12, XPO1, ZNF593, ZNF622
NOB1	60	BMS1, BRIX1, BUD23, BYSL, CSNK1E, DIMT1, EBNA1BP2, FAU, GNL2, KRR1, LSG1, LTV1, NIP7, NOC4L, NOL6, NOP14, PES1, PNO1, PSMD8, RACK1, RBM28, RIOK1, RIOK2, RPS10, RPS11, RPS12, RPS13, RPS14, RPS15, RPS15A, RPS16, RPS17, RPS18, RPS19, RPS2, RPS20, RPS21, RPS23, RPS24, RPS25, RPS26, RPS27, RPS27A, RPS28, RPS29, RPS3, RPS3A, RPS4X, RPS5, RPS6, RPS7, RPS8, RPS9, RPSA, RRP12, SDAD1, TRMT112, TSR1, UTP3, WDR3
PIK3R2	60	AKT1, AKT2, BTK, CBL, CD19, CDC42, CDIPT, CRK, EML4, FCER1G, GAB1, GAB2, GNAI2, GNAI3, ILK, INPP4A, INPP5D, INPPL1, ITGAM, ITGB1, ITGB2, JAK1, KRAS, LYN, MTOR, NRAS, OGT, PDPK1, PI4K2A, PI4K2B, PI4KA, PI4KB, PIK3AP1, PIK3C2A, PIK3C3, PIK3CG, PIK3R1, PIKFYVE, PIP4K2A, PIP4K2B, PIP4K2C, PIP4P1, PIP4P2, PIP5K1B, PLCG1, PLCG2, PRKCD, PRKCI, PTPN11, PTPN6, RAC2, RAF1, RAP1A, RAP1B, RRAS, SRC, SYK, TRAF2, VAV1, XBP1
BUD31	59	AQR, BCAS2, BUD13, CDC40, CDC5L, CRNKL1, CTNNBL1, CWC15, CWC22, CWC27, CWF19L2, DHX15, DHX16, DHX38, DHX8, EFTUD2, ISY1, LSM3, PHF5A, PLRG1, PPIE, PPIL1, PRPF18, PRPF19, PRPF38A, PRPF8, RBM22, RBMX2, RNF113A, SF3A1, SF3A2, SF3A3, SF3B1, SF3B2, SF3B3, SF3B4, SF3B5, SLU7, SNIP1, SNRNP200, SNRNP40, SNRPA1, SNRPB, SNRPB2, SNRPD1, SNRPD2, SNRPD3, SNRPE, SNRPF, SNRPG, SNW1, SRRM2, SYF2, TCERG1, TFIP11, UBL5, WDR70, XAB2, YJU2
GADD45GIP1	59	AURKAIP1, CHCHD1, MRPL1, MRPL11, MRPL12, MRPL13, MRPL14, MRPL15, MRPL16, MRPL17, MRPL18, MRPL19, MRPL2, MRPL20, MRPL21, MRPL22, MRPL23, MRPL24, MRPL27, MRPL28, MRPL3, MRPL30, MRPL32, MRPL33, MRPL34, MRPL35, MRPL37, MRPL38, MRPL39, MRPL4, MRPL40, MRPL41, MRPL42, MRPL43, MRPL44, MRPL45, MRPL46, MRPL47, MRPL48, MRPL49, MRPL50, MRPL51, MRPL53, MRPL54, MRPL55, MRPL57, MRPL58, MRPL9, MRPS18A, MRPS18B, MRPS21, MRPS26, MRPS30, MRPS34, MRPS7, NACC1, NDUFAB1, NSUN4, TUFM
MRPL50	59	CHCHD1, GADD45GIP1, MALSU1, MRPL1, MRPL11, MRPL12, MRPL13, MRPL14, MRPL15, MRPL16, MRPL17, MRPL18, MRPL19, MRPL2, MRPL20, MRPL21, MRPL22, MRPL23, MRPL24, MRPL27, MRPL28, MRPL3, MRPL30, MRPL32, MRPL33, MRPL34, MRPL35, MRPL37, MRPL38, MRPL39, MRPL4, MRPL40, MRPL41, MRPL42, MRPL43, MRPL44, MRPL45, MRPL46, MRPL47, MRPL48, MRPL49, MRPL51, MRPL53, MRPL55, MRPL57, MRPL58, MRPL9, MRPS10, MRPS14, MRPS18A, MRPS18C, MRPS22, MRPS23, MRPS30, MRPS33, MRPS6, MRPS9, NDUFAB1, TUFM
MTOR	59	AKT1, AKT1S1, AKT2, CLIP1, DDB1, DEPTOR, EIF4E, EIF4EBP1, EIF4EBP2, FKBP1A, FKBP3, FKBP4, FKBP5, FKBP8, GPHN, HSP90AA1, HSP90AB1, IGBP1, LAMP1, LAMTOR1, LAMTOR2, LAMTOR3, LAMTOR4, LAMTOR5, LPIN1, MAPKAP1, MLST8, PIK3R1, PIK3R2, PRKAA1, PRKAB1, PRKCA, PRKCB, PRKCG, PSMC5, PSMC6, PSMD14, RB1CC1, RHEB, RHOA, RICTOR, RPS6, RPS6KB1, RPS6KB2, RPTOR, RRAGA, RRAGB, RRAGD, SIRT1, SQSTM1, STAT3, TELO2, TFEB, TSC1, TSC2, TTI1, TUBB, TUBB4A, UBAP2L
NDUFA8	59	ATP5PD, COX4I1, COX5A, COX5B, COX6B1, COX7C, CYC1, ECSIT, NDUFA1, NDUFA10, NDUFA11, NDUFA12, NDUFA13, NDUFA2, NDUFA4, NDUFA5, NDUFA6, NDUFA7, NDUFA9, NDUFAB1, NDUFAF1, NDUFAF2, NDUFAF3, NDUFAF4, NDUFB1, NDUFB10, NDUFB11, NDUFB2, NDUFB3, NDUFB4, NDUFB5, NDUFB6, NDUFB7, NDUFB8, NDUFB9, NDUFC1, NDUFC2, NDUFS1, NDUFS2, NDUFS3, NDUFS4, NDUFS5, NDUFS6, NDUFS7, NDUFS8, NDUFV1, NDUFV2, NDUFV3, PMPCB, SDHB, TIMMDC1, UQCR10, UQCR11, UQCRB, UQCRC1, UQCRC2, UQCRFS1, UQCRH, UQCRQ
NDUFB10	59	ATP5F1D, ATP5PD, COX4I1, COX5A, COX5B, COX6B1, COX6C, COX7C, CYC1, FOXRED1, NDUFA1, NDUFA10, NDUFA11, NDUFA12, NDUFA13, NDUFA2, NDUFA4, NDUFA5, NDUFA6, NDUFA7, NDUFA8, NDUFA9, NDUFAB1, NDUFAF1, NDUFAF2, NDUFAF3, NDUFAF4, NDUFB1, NDUFB11, NDUFB2, NDUFB3, NDUFB4, NDUFB5, NDUFB6, NDUFB7, NDUFB8, NDUFB9, NDUFC1, NDUFC2, NDUFS1, NDUFS2, NDUFS3, NDUFS4, NDUFS5, NDUFS6, NDUFS7, NDUFS8, NDUFV1, NDUFV2, NDUFV3, TIMMDC1, UQCR10, UQCR11, UQCRB, UQCRC1, UQCRC2, UQCRFS1, UQCRH, UQCRQ
NDUFS6	59	ATP5F1D, ATP5ME, ATP5PD, COX4I1, COX5A, COX5B, COX6B1, COX6C, COX7C, CYC1, NDUFA1, NDUFA10, NDUFA11, NDUFA12, NDUFA13, NDUFA2, NDUFA4, NDUFA5, NDUFA6, NDUFA7, NDUFA8, NDUFA9, NDUFAB1, NDUFAF1, NDUFAF2, NDUFAF3, NDUFAF4, NDUFB1, NDUFB10, NDUFB11, NDUFB2, NDUFB3, NDUFB4, NDUFB5, NDUFB6, NDUFB7, NDUFB8, NDUFB9, NDUFC1, NDUFC2, NDUFS1, NDUFS2, NDUFS3, NDUFS4, NDUFS5, NDUFS7, NDUFS8, NDUFV1, NDUFV2, NDUFV3, PMPCA, UQCR10, UQCR11, UQCRB, UQCRC1, UQCRC2, UQCRFS1, UQCRH, UQCRQ
U2AF2	59	ALYREF, CDC5L, CPSF6, CPSF7, DDX39B, DHX38, HNRNPA1, HNRNPC, HNRNPH1, HNRNPK, HNRNPL, HNRNPM, JMJD6, KHDRBS1, LUC7L2, PABPN1, PAPOLA, PHF5A, PRPF19, PRPF3, PTBP1, RBM10, RBM25, RBM39, RPS13, SCAF11, SF1, SF3A1, SF3A2, SF3B1, SF3B2, SF3B3, SF3B4, SF3B5, SF3B6, SNRNP70, SNRPA, SNRPA1, SNRPC, SNRPD2, SNRPE, SNRPF, SNRPG, SRPK1, SRPK2, SRRM1, SRSF1, SRSF11, SRSF2, SRSF3, SRSF4, SRSF5, SRSF6, SRSF7, SRSF9, SUGP1, TARDBP, TRA2B, U2AF1
UQCRH	59	ATP5PD, COA6, COX4I1, COX5A, COX5B, COX6A1, COX6B1, COX6C, COX7A2, COX7A2L, COX7C, CYC1, CYCS, HTT, MT-CO2, NDUFA1, NDUFA10, NDUFA11, NDUFA12, NDUFA13, NDUFA2, NDUFA4, NDUFA5, NDUFA6, NDUFA7, NDUFA8, NDUFA9, NDUFAB1, NDUFB1, NDUFB10, NDUFB11, NDUFB2, NDUFB3, NDUFB4, NDUFB5, NDUFB6, NDUFB7, NDUFB8, NDUFB9, NDUFC1, NDUFC2, NDUFS1, NDUFS2, NDUFS3, NDUFS4, NDUFS5, NDUFS6, NDUFS7, NDUFS8, NDUFV1, NDUFV2, NDUFV3, UQCR10, UQCR11, UQCRB, UQCRC1, UQCRC2, UQCRFS1, UQCRQ
ZMAT2	59	BUD13, CDC40, CDC5L, CRNKL1, CWC22, CWC27, DHX16, EFTUD2, IK, LSM2, LSM3, LSM4, LSM5, LSM6, LSM7, LSM8, MAGOHB, MFAP1, PHF5A, PLRG1, PPIH, PRPF3, PRPF31, PRPF38A, PRPF4, PRPF6, PRPF8, RBMX2, RNF113A, SART1, SF3A1, SF3A2, SF3A3, SF3B1, SF3B2, SF3B3, SF3B4, SF3B5, SMU1, SNIP1, SNRNP200, SNRNP40, SNRPA1, SNRPB, SNRPB2, SNRPD1, SNRPD2, SNRPD3, SNRPE, SNRPF, SNRPG, SNU13, SRRM1, SRRM2, TCERG1, TXNL4A, UBL5, WBP11, XAB2
EIF3E	58	ABCE1, COPS5, EIF1, EIF1AX, EIF1AY, EIF2S1, EIF2S2, EIF2S3, EIF3A, EIF3B, EIF3C, EIF3D, EIF3F, EIF3G, EIF3H, EIF3I, EIF3J, EIF3K, EIF3L, EIF3M, EIF4A1, EIF4G1, EIF5, FAU, IFIT1, PSMD12, RACK1, RPS10, RPS11, RPS12, RPS13, RPS14, RPS15, RPS15A, RPS16, RPS17, RPS18, RPS19, RPS2, RPS20, RPS21, RPS23, RPS24, RPS25, RPS26, RPS27, RPS27A, RPS28, RPS29, RPS3, RPS3A, RPS4X, RPS5, RPS6, RPS7, RPS8, RPS9, RPSA
EIF3H	58	ABCE1, BTF3, COPS5, EIF1, EIF1AX, EIF2S1, EIF2S2, EIF2S3, EIF3A, EIF3B, EIF3C, EIF3D, EIF3E, EIF3F, EIF3G, EIF3I, EIF3J, EIF3K, EIF3L, EIF3M, EIF4A1, EIF4G1, EIF5, FAU, METTL3, PSMD7, RACK1, RPL10A, RPL30, RPS10, RPS11, RPS12, RPS13, RPS14, RPS15, RPS15A, RPS16, RPS18, RPS19, RPS2, RPS20, RPS21, RPS23, RPS24, RPS25, RPS26, RPS27, RPS28, RPS29, RPS3, RPS3A, RPS4X, RPS5, RPS6, RPS7, RPS8, RPS9, RPSA
HMGN2	58	FAU, HMGN1, HMGN5, MRPL12, MRPL17, MRPL19, MRPL20, MRPL21, MRPL27, MRPL32, MRPL33, MRPL9, MRPS16, MRPS6, MRPS9, RPL11, RPL15, RPL18, RPL18A, RPL19, RPL21, RPL23, RPL23A, RPL24, RPL27A, RPL30, RPL31, RPL34, RPL35, RPL35A, RPL36, RPL37A, RPL38, RPL5, RPL6, RPL8, RPLP0, RPS11, RPS15, RPS17, RPS18, RPS19, RPS2, RPS20, RPS21, RPS23, RPS24, RPS25, RPS26, RPS28, RPS3, RPS3A, RPS6, RPS7, RPS8, RPS9, TUFM, UBA52
MAPK9	58	ATF2, BAD, BCL10, BCL2, BCL2L1, BID, CARM1, CDC42, CRK, CRKL, DAXX, DUSP3, FOXO1, FOXO3, HSPA1L, HSPA2, HSPA6, HSPA8, HTT, ITCH, JUND, KIF5B, KLC1, KLC2, KLC4, KRAS, MALT1, MAP2K1, MAP2K2, MAP2K3, MAP2K4, MAP2K6, MAP2K7, MAP3K1, MAP3K5, MAP3K7, MAPK13, MAPK14, MED1, NCOA3, NFATC1, NFKB1, NRAS, PCYT1A, PRKCD, PTPN7, RAC2, RALA, RALB, RAP1A, RAP1B, RELA, RHOA, RIPK2, SMAD4, SP1, SRC, TRAF6
NDUFA7	58	ATP5F1D, ATP5MF, ATP5PD, ATP5PF, COX4I1, COX5A, COX5B, COX6B1, COX6C, COX7C, CYC1, NDUFA1, NDUFA10, NDUFA11, NDUFA12, NDUFA13, NDUFA2, NDUFA4, NDUFA5, NDUFA6, NDUFA8, NDUFA9, NDUFAB1, NDUFAF1, NDUFAF2, NDUFAF3, NDUFB1, NDUFB10, NDUFB11, NDUFB2, NDUFB3, NDUFB4, NDUFB5, NDUFB6, NDUFB7, NDUFB8, NDUFB9, NDUFC1, NDUFC2, NDUFS1, NDUFS2, NDUFS3, NDUFS4, NDUFS5, NDUFS6, NDUFS7, NDUFS8, NDUFV1, NDUFV2, NDUFV3, UQCR10, UQCR11, UQCRB, UQCRC1, UQCRC2, UQCRFS1, UQCRH, UQCRQ
TXNL4A	58	BUD13, CD2BP2, CWC22, CWC27, DDX23, DHX16, EFTUD2, IK, LSM2, LSM3, LSM4, LSM5, LSM6, LSM7, LSM8, MAGOHB, MFAP1, PHF5A, PPIH, PQBP1, PRPF3, PRPF31, PRPF38A, PRPF4, PRPF6, PRPF8, RBM42, RBMX2, RNF113A, SART1, SF3A1, SF3A2, SF3A3, SF3B1, SF3B2, SF3B3, SF3B4, SF3B5, SMU1, SNIP1, SNRNP200, SNRNP27, SNRNP40, SNRPA, SNRPA1, SNRPB, SNRPB2, SNRPD1, SNRPD2, SNRPD3, SNRPE, SNRPF, SNRPG, SNU13, SRRM2, UBL5, USP39, ZMAT2
ATP5F1C	57	AK9, ATP5F1A, ATP5F1B, ATP5F1D, ATP5F1E, ATP5IF1, ATP5ME, ATP5MF, ATP5MG, ATP5PB, ATP5PD, ATP5PF, ATP5PO, ATP6V1A, ATP6V1B2, ATP6V1D, ATP6V1F, COX4I1, COX5A, COX5B, CYC1, DLD, KARS1, MDH2, MT-ATP8, NDUFA10, NDUFA12, NDUFA9, NDUFB5, NDUFB6, NDUFB8, NDUFB9, NDUFS1, NDUFS2, NDUFS3, NDUFS4, NDUFS8, NDUFV1, NDUFV2, PDHB, RPL11, RPL23A, RPL35, RPL5, RPLP0, RPS11, RPS15, RPS18, RPS3, SDHB, SUCLG1, TUFM, UQCRB, UQCRC1, UQCRC2, UQCRFS1, UQCRQ
COX6B1	57	COX4I1, COX5A, COX5B, COX6A1, COX6C, COX7A2, COX7A2L, COX7C, COX8A, CYC1, CYCS, MT-CO2, NDUFA1, NDUFA10, NDUFA11, NDUFA12, NDUFA13, NDUFA2, NDUFA4, NDUFA5, NDUFA6, NDUFA7, NDUFA8, NDUFA9, NDUFAB1, NDUFB1, NDUFB10, NDUFB11, NDUFB3, NDUFB4, NDUFB5, NDUFB6, NDUFB7, NDUFB8, NDUFB9, NDUFC1, NDUFC2, NDUFS1, NDUFS2, NDUFS3, NDUFS4, NDUFS5, NDUFS6, NDUFS7, NDUFS8, NDUFV1, NDUFV2, NDUFV3, SCO1, UQCR10, UQCR11, UQCRB, UQCRC1, UQCRC2, UQCRFS1, UQCRH, UQCRQ
EIF3D	57	ABCE1, COPS5, EIF1, EIF1AX, EIF2S1, EIF2S2, EIF2S3, EIF3A, EIF3B, EIF3C, EIF3E, EIF3F, EIF3G, EIF3H, EIF3I, EIF3J, EIF3K, EIF3L, EIF3M, EIF4A1, EIF4G1, EIF5, FAU, PSMD7, RACK1, RPL4, RPS10, RPS11, RPS12, RPS13, RPS14, RPS15, RPS15A, RPS16, RPS17, RPS18, RPS19, RPS2, RPS20, RPS21, RPS23, RPS24, RPS25, RPS26, RPS27, RPS27A, RPS28, RPS29, RPS3, RPS3A, RPS4X, RPS5, RPS6, RPS7, RPS8, RPS9, RPSA
MRPS23	57	AURKAIP1, CHCHD1, DAP3, ERAL1, MRPL11, MRPL12, MRPL13, MRPL16, MRPL20, MRPL21, MRPL24, MRPL35, MRPL37, MRPL39, MRPL40, MRPL41, MRPL42, MRPL43, MRPL44, MRPL47, MRPL48, MRPL50, MRPL51, MRPL54, MRPL58, MRPS10, MRPS11, MRPS12, MRPS14, MRPS15, MRPS16, MRPS17, MRPS18A, MRPS18B, MRPS18C, MRPS2, MRPS21, MRPS22, MRPS24, MRPS25, MRPS26, MRPS27, MRPS28, MRPS30, MRPS31, MRPS33, MRPS34, MRPS35, MRPS5, MRPS6, MRPS7, MRPS9, MTIF2, MTIF3, NOA1, PTCD3, TUFM
NDUFB3	57	ATP5ME, ATP5PD, ATP5PF, COX4I1, COX5A, COX5B, COX6B1, COX6C, COX7C, CYC1, NDUFA1, NDUFA10, NDUFA11, NDUFA12, NDUFA13, NDUFA2, NDUFA4, NDUFA5, NDUFA6, NDUFA7, NDUFA8, NDUFA9, NDUFAB1, NDUFAF1, NDUFAF2, NDUFAF4, NDUFB1, NDUFB10, NDUFB11, NDUFB2, NDUFB4, NDUFB5, NDUFB6, NDUFB7, NDUFB8, NDUFB9, NDUFC1, NDUFC2, NDUFS1, NDUFS2, NDUFS3, NDUFS4, NDUFS5, NDUFS6, NDUFS7, NDUFS8, NDUFV1, NDUFV2, NDUFV3, UQCR10, UQCR11, UQCRB, UQCRC1, UQCRC2, UQCRFS1, UQCRH, UQCRQ
POLR2I	57	CDC73, CTR9, DDB1, ERCC2, GTF2A2, GTF2B, GTF2E1, GTF2E2, GTF2F1, GTF2F2, GTF2H2, H2AC6, H2AZ1, LEO1, MED10, MED14, MED21, MED22, MED26, MED29, MED31, MED6, MNAT1, NELFA, NELFB, NELFCD, PAF1, POLR2A, POLR2B, POLR2C, POLR2D, POLR2E, POLR2F, POLR2G, POLR2H, POLR2J, POLR2K, POLR2L, POLR2M, POLR3A, RBX1, RPRD1B, RTF1, SUPT16H, SUPT4H1, SUPT5H, SUPT6H, TAF1, TAF10, TAF12, TAF3, TAF4, TAF6, TAF7, TAF8, TAF9, TCEA1
PSMD4	57	ADRM1, DESI1, ECPAS, NEDD8, NUB1, PAAF1, PSMA1, PSMA2, PSMA3, PSMA4, PSMA5, PSMA6, PSMA7, PSMB1, PSMB10, PSMB2, PSMB3, PSMB4, PSMB5, PSMB6, PSMB7, PSMB8, PSMB9, PSMC1, PSMC2, PSMC3, PSMC4, PSMC5, PSMC6, PSMD1, PSMD10, PSMD11, PSMD12, PSMD13, PSMD14, PSMD2, PSMD3, PSMD5, PSMD6, PSMD7, PSMD8, PSMD9, PSME4, RAD23A, RAD23B, RPS27A, TXNL1, UBA52, UBE3A, UBLCP1, UBQLN1, UBQLN2, UBQLN4, UCHL5, UFD1, USP14, VCP
CHCHD1	56	AURKAIP1, DAP3, GADD45GIP1, MRPL12, MRPL13, MRPL14, MRPL16, MRPL20, MRPL21, MRPL23, MRPL24, MRPL27, MRPL33, MRPL39, MRPL40, MRPL41, MRPL42, MRPL44, MRPL47, MRPL48, MRPL50, MRPL51, MRPL54, MRPL58, MRPS10, MRPS11, MRPS12, MRPS14, MRPS15, MRPS16, MRPS17, MRPS18A, MRPS18B, MRPS18C, MRPS2, MRPS21, MRPS22, MRPS23, MRPS24, MRPS25, MRPS26, MRPS27, MRPS28, MRPS30, MRPS31, MRPS33, MRPS34, MRPS35, MRPS5, MRPS6, MRPS7, MRPS9, MTIF2, MTIF3, PTCD3, TUFM
EIF3C	56	ABCE1, EIF1, EIF1AX, EIF2S1, EIF2S2, EIF2S3, EIF3A, EIF3B, EIF3D, EIF3E, EIF3F, EIF3G, EIF3H, EIF3I, EIF3J, EIF3K, EIF3L, EIF3M, EIF4A1, EIF4A2, EIF4G1, EIF5, EIF5B, FAU, RACK1, RPS10, RPS11, RPS12, RPS13, RPS14, RPS15, RPS15A, RPS16, RPS17, RPS18, RPS19, RPS2, RPS20, RPS21, RPS23, RPS24, RPS25, RPS26, RPS27, RPS27A, RPS28, RPS29, RPS3, RPS3A, RPS4X, RPS5, RPS6, RPS7, RPS8, RPS9, RPSA
EIF3G	56	ABCE1, EIF1, EIF1AX, EIF2S1, EIF2S2, EIF2S3, EIF3A, EIF3B, EIF3C, EIF3D, EIF3E, EIF3F, EIF3H, EIF3I, EIF3J, EIF3K, EIF3L, EIF3M, EIF4A1, EIF4A2, EIF4G1, EIF5, FAU, PAIP1, RACK1, RPS10, RPS11, RPS12, RPS13, RPS14, RPS15, RPS15A, RPS16, RPS17, RPS18, RPS19, RPS2, RPS20, RPS21, RPS23, RPS24, RPS25, RPS26, RPS27, RPS27A, RPS28, RPS29, RPS3, RPS3A, RPS4X, RPS5, RPS6, RPS7, RPS8, RPS9, RPSA
EIF5	56	ABCE1, EIF1, EIF1AX, EIF1AY, EIF2S1, EIF2S2, EIF2S3, EIF3A, EIF3B, EIF3C, EIF3D, EIF3E, EIF3F, EIF3G, EIF3H, EIF3I, EIF3J, EIF3K, EIF4A1, EIF4A2, EIF4B, EIF4E, EIF4G1, EIF4H, EIF5B, FAU, RACK1, RPS10, RPS11, RPS12, RPS13, RPS14, RPS15, RPS16, RPS17, RPS18, RPS19, RPS2, RPS20, RPS21, RPS23, RPS24, RPS25, RPS26, RPS27, RPS27A, RPS27L, RPS28, RPS3, RPS3A, RPS5, RPS6, RPS7, RPS8, RPS9, RPSA
MRPS33	56	AURKAIP1, CHCHD1, DAP3, ERAL1, MCAT, MRPL13, MRPL20, MRPL21, MRPL23, MRPL24, MRPL33, MRPL40, MRPL41, MRPL42, MRPL45, MRPL47, MRPL48, MRPL49, MRPL50, MRPL51, MRPL53, MRPL54, MRPL55, MRPL57, MRPS10, MRPS11, MRPS12, MRPS14, MRPS15, MRPS16, MRPS17, MRPS18A, MRPS18B, MRPS18C, MRPS2, MRPS21, MRPS22, MRPS23, MRPS24, MRPS25, MRPS26, MRPS27, MRPS28, MRPS30, MRPS31, MRPS34, MRPS35, MRPS5, MRPS6, MRPS7, MRPS9, MTIF2, MTIF3, NDUFB2, PTCD3, TUFM
NDUFA10	56	ATP5F1B, ATP5F1C, COX4I1, COX5A, COX5B, COX6B1, COX7C, CYC1, NDUFA1, NDUFA11, NDUFA12, NDUFA13, NDUFA2, NDUFA4, NDUFA5, NDUFA6, NDUFA7, NDUFA8, NDUFA9, NDUFAB1, NDUFAF1, NDUFAF2, NDUFAF4, NDUFB1, NDUFB10, NDUFB11, NDUFB2, NDUFB3, NDUFB4, NDUFB5, NDUFB6, NDUFB7, NDUFB8, NDUFB9, NDUFC1, NDUFC2, NDUFS1, NDUFS2, NDUFS3, NDUFS4, NDUFS5, NDUFS6, NDUFS7, NDUFS8, NDUFV1, NDUFV2, NDUFV3, PMPCB, UQCR10, UQCR11, UQCRB, UQCRC1, UQCRC2, UQCRFS1, UQCRH, UQCRQ
NDUFA4	56	ATP5PF, COX4I1, COX5A, COX5B, COX6A1, COX6B1, COX6C, COX7A2, COX7A2L, COX7C, COX8A, MT-CO2, NDUFA1, NDUFA10, NDUFA11, NDUFA12, NDUFA13, NDUFA2, NDUFA5, NDUFA6, NDUFA7, NDUFA8, NDUFA9, NDUFAB1, NDUFAF1, NDUFB1, NDUFB10, NDUFB11, NDUFB2, NDUFB3, NDUFB4, NDUFB5, NDUFB6, NDUFB7, NDUFB8, NDUFB9, NDUFC1, NDUFC2, NDUFS1, NDUFS2, NDUFS3, NDUFS4, NDUFS5, NDUFS6, NDUFS7, NDUFS8, NDUFV1, NDUFV2, NDUFV3, UQCR10, UQCR11, UQCRB, UQCRC2, UQCRFS1, UQCRH, UQCRQ
NDUFB11	56	ATP5F1D, ATP5PD, COX4I1, COX5A, COX5B, COX6B1, COX7C, CYC1, ECSIT, NDUFA1, NDUFA10, NDUFA11, NDUFA12, NDUFA13, NDUFA2, NDUFA4, NDUFA5, NDUFA6, NDUFA7, NDUFA8, NDUFA9, NDUFAB1, NDUFAF1, NDUFAF3, NDUFAF4, NDUFB1, NDUFB10, NDUFB2, NDUFB3, NDUFB4, NDUFB5, NDUFB6, NDUFB7, NDUFB8, NDUFB9, NDUFC1, NDUFC2, NDUFS1, NDUFS2, NDUFS3, NDUFS4, NDUFS5, NDUFS6, NDUFS7, NDUFS8, NDUFV1, NDUFV2, NDUFV3, UQCR10, UQCR11, UQCRB, UQCRC1, UQCRC2, UQCRFS1, UQCRH, UQCRQ
NDUFB6	56	ATP5F1C, ATP5PB, ATP5PD, ATP5PF, COX4I1, COX5A, COX5B, COX6B1, COX7C, CYC1, NDUFA1, NDUFA10, NDUFA11, NDUFA12, NDUFA13, NDUFA2, NDUFA4, NDUFA5, NDUFA6, NDUFA7, NDUFA8, NDUFA9, NDUFAB1, NDUFAF1, NDUFB1, NDUFB10, NDUFB11, NDUFB2, NDUFB3, NDUFB4, NDUFB5, NDUFB7, NDUFB8, NDUFB9, NDUFC1, NDUFC2, NDUFS1, NDUFS2, NDUFS3, NDUFS4, NDUFS5, NDUFS6, NDUFS7, NDUFS8, NDUFV1, NDUFV2, NDUFV3, TIMMDC1, UQCR10, UQCR11, UQCRB, UQCRC1, UQCRC2, UQCRFS1, UQCRH, UQCRQ
NDUFC2	56	COX4I1, COX5A, COX5B, COX6B1, COX6C, COX7C, CYC1, ECSIT, NDUFA1, NDUFA10, NDUFA11, NDUFA12, NDUFA13, NDUFA2, NDUFA4, NDUFA5, NDUFA6, NDUFA7, NDUFA8, NDUFA9, NDUFAB1, NDUFAF1, NDUFAF4, NDUFB1, NDUFB10, NDUFB11, NDUFB2, NDUFB3, NDUFB4, NDUFB5, NDUFB6, NDUFB7, NDUFB8, NDUFB9, NDUFC1, NDUFS1, NDUFS2, NDUFS3, NDUFS4, NDUFS5, NDUFS6, NDUFS7, NDUFS8, NDUFV1, NDUFV2, NDUFV3, TIMMDC1, TMEM126B, UQCR10, UQCR11, UQCRB, UQCRC1, UQCRC2, UQCRFS1, UQCRH, UQCRQ
PRPF4	56	BUD13, CWC22, CWC27, DDX23, DHX16, EFTUD2, IK, LSM2, LSM3, LSM4, LSM5, LSM6, LSM7, LSM8, MAGOHB, MFAP1, PHF5A, PPIH, PRPF3, PRPF31, PRPF38A, PRPF6, PRPF8, RBM42, RBMX2, RNF113A, SART1, SART3, SF3A1, SF3A2, SF3A3, SF3B1, SF3B2, SF3B3, SF3B4, SF3B5, SMU1, SNIP1, SNRNP200, SNRNP27, SNRNP40, SNRPA, SNRPA1, SNRPB, SNRPB2, SNRPD1, SNRPD2, SNRPD3, SNRPE, SNRPF, SNRPG, SNU13, SRRM2, TXNL4A, USP39, ZMAT2
SRP54	56	MRPL17, MRPL19, MRPL20, MRPL21, MRPL27, MRPL32, MRPL33, RPL10, RPL11, RPL12, RPL13A, RPL17, RPL18, RPL18A, RPL19, RPL22, RPL23, RPL23A, RPL24, RPL26, RPL26L1, RPL27, RPL27A, RPL3, RPL31, RPL35, RPL39, RPL4, RPL5, RPL7, RPL8, RPL9, RPLP0, RPS11, RPS13, RPS14, RPS15, RPS15A, RPS16, RPS18, RPS2, RPS20, RPS23, RPS29, RPS3, RPS5, RPS9, RPSA, SEC61A1, SRP14, SRP19, SRP68, SRP72, SRP9, SRPRA, SRPRB
TAF9	56	CHD8, ENY2, ERCC2, GTF2A2, GTF2B, GTF2E1, GTF2E2, GTF2F1, GTF2F2, GTF2H2, HCFC1, INO80C, KAT8, KMT2A, LAS1L, MAX, MGA, MNAT1, PELP1, POLR2A, POLR2B, POLR2C, POLR2D, POLR2E, POLR2F, POLR2G, POLR2H, POLR2I, POLR2J, POLR2K, POLR2L, PRPF31, RBBP5, RNF2, RUVBL1, RUVBL2, SENP3, SF3B3, SF3B5, SUPT7L, TADA1, TADA2B, TAF1, TAF10, TAF12, TAF3, TAF4, TAF6, TAF6L, TAF7, TAF8, TCEA1, TEX10, TRRAP, WDR5, YEATS2
EIF3A	55	ABCE1, EIF1, EIF1AX, EIF1AY, EIF2S1, EIF2S2, EIF2S3, EIF3B, EIF3C, EIF3D, EIF3E, EIF3F, EIF3G, EIF3H, EIF3I, EIF3J, EIF3K, EIF3L, EIF3M, EIF4A1, EIF4G1, EIF5, FAU, RACK1, RPS10, RPS11, RPS12, RPS13, RPS14, RPS15, RPS15A, RPS16, RPS17, RPS18, RPS19, RPS2, RPS20, RPS21, RPS23, RPS24, RPS25, RPS26, RPS27, RPS27A, RPS28, RPS29, RPS3, RPS3A, RPS4X, RPS5, RPS6, RPS7, RPS8, RPS9, RPSA
GFM1	55	FAU, MRPL1, MRPL11, MRPL12, MRPL13, MRPL15, MRPL16, MRPL17, MRPL19, MRPL2, MRPL20, MRPL21, MRPL22, MRPL24, MRPL27, MRPL3, MRPL32, MRPL33, MRPL4, MRPL44, MRPL58, MRPL9, MRPS10, MRPS11, MRPS12, MRPS14, MRPS15, MRPS16, MRPS2, MRPS22, MRPS30, MRPS5, MRPS6, MRPS7, MRPS9, MRRF, PTCD3, RPL11, RPL19, RPL23, RPL23A, RPL24, RPL30, RPL35, RPL5, RPS11, RPS15, RPS18, RPS19, RPS2, RPS28, RPS3, RPS3A, TSFM, TUFM
HMGN4	55	FAU, MRPL12, MRPL17, MRPL19, MRPL20, MRPL21, MRPL27, MRPL32, MRPL33, MRPL9, MRPS16, MRPS6, MRPS9, RPL11, RPL15, RPL18A, RPL19, RPL21, RPL23, RPL23A, RPL24, RPL27A, RPL30, RPL31, RPL34, RPL35, RPL35A, RPL36, RPL37A, RPL38, RPL5, RPL6, RPL8, RPLP0, RPS11, RPS15, RPS17, RPS18, RPS19, RPS2, RPS20, RPS21, RPS23, RPS24, RPS25, RPS26, RPS28, RPS3, RPS3A, RPS6, RPS7, RPS8, RPS9, TUFM, UBA52
MRPL18	55	GADD45GIP1, MRPL1, MRPL11, MRPL12, MRPL13, MRPL14, MRPL15, MRPL16, MRPL17, MRPL19, MRPL2, MRPL20, MRPL21, MRPL22, MRPL23, MRPL24, MRPL27, MRPL28, MRPL3, MRPL30, MRPL32, MRPL33, MRPL34, MRPL35, MRPL37, MRPL38, MRPL39, MRPL4, MRPL40, MRPL41, MRPL42, MRPL43, MRPL44, MRPL45, MRPL46, MRPL47, MRPL48, MRPL49, MRPL50, MRPL51, MRPL53, MRPL54, MRPL55, MRPL57, MRPL58, MRPL9, MRPS10, MRPS18A, MRPS25, MRPS30, MRPS35, MRPS7, MTIF2, NDUFAB1, TUFM
MRPS21	55	AURKAIP1, CHCHD1, DAP3, ERAL1, GADD45GIP1, MRPL11, MRPL12, MRPL19, MRPL2, MRPL20, MRPL24, MRPL30, MRPL34, MRPL37, MRPL41, MRPL42, MRPL43, MRPL45, MRPL51, MRPL53, MRPL55, MRPL57, MRPL58, MRPS10, MRPS11, MRPS12, MRPS14, MRPS15, MRPS16, MRPS17, MRPS18A, MRPS18B, MRPS18C, MRPS2, MRPS22, MRPS23, MRPS24, MRPS25, MRPS26, MRPS27, MRPS28, MRPS30, MRPS31, MRPS33, MRPS34, MRPS35, MRPS5, MRPS6, MRPS7, MRPS9, MTIF2, MTIF3, PTCD3, RBFA, TUFM
NDUFA1	55	ATP5ME, COX4I1, COX5A, COX5B, COX6B1, COX7C, FOXRED1, NDUFA10, NDUFA11, NDUFA12, NDUFA13, NDUFA2, NDUFA4, NDUFA5, NDUFA6, NDUFA7, NDUFA8, NDUFA9, NDUFAB1, NDUFAF1, NDUFAF2, NDUFAF3, NDUFAF4, NDUFB1, NDUFB10, NDUFB11, NDUFB2, NDUFB3, NDUFB4, NDUFB5, NDUFB6, NDUFB7, NDUFB8, NDUFB9, NDUFC1, NDUFC2, NDUFS1, NDUFS2, NDUFS3, NDUFS4, NDUFS5, NDUFS6, NDUFS7, NDUFS8, NDUFV1, NDUFV2, NDUFV3, UQCR10, UQCR11, UQCRB, UQCRC1, UQCRC2, UQCRFS1, UQCRH, UQCRQ
NDUFA11	55	COX4I1, COX5A, COX5B, COX6B1, COX7C, CYC1, FOXRED1, NDUFA1, NDUFA10, NDUFA12, NDUFA13, NDUFA2, NDUFA4, NDUFA5, NDUFA6, NDUFA7, NDUFA8, NDUFA9, NDUFAB1, NDUFAF1, NDUFAF2, NDUFAF3, NDUFAF4, NDUFB1, NDUFB10, NDUFB11, NDUFB2, NDUFB3, NDUFB4, NDUFB5, NDUFB6, NDUFB7, NDUFB8, NDUFB9, NDUFC1, NDUFC2, NDUFS1, NDUFS2, NDUFS3, NDUFS4, NDUFS5, NDUFS6, NDUFS7, NDUFS8, NDUFV1, NDUFV2, NDUFV3, UQCR10, UQCR11, UQCRB, UQCRC1, UQCRC2, UQCRFS1, UQCRH, UQCRQ
NDUFB7	55	ATP5F1D, ATP5ME, COX4I1, COX5A, COX5B, COX6B1, COX7C, CYC1, NDUFA1, NDUFA10, NDUFA11, NDUFA12, NDUFA13, NDUFA2, NDUFA4, NDUFA5, NDUFA6, NDUFA7, NDUFA8, NDUFA9, NDUFAB1, NDUFAF1, NDUFAF2, NDUFAF3, NDUFB1, NDUFB10, NDUFB11, NDUFB2, NDUFB3, NDUFB4, NDUFB5, NDUFB6, NDUFB8, NDUFB9, NDUFC1, NDUFC2, NDUFS1, NDUFS2, NDUFS3, NDUFS4, NDUFS5, NDUFS6, NDUFS7, NDUFS8, NDUFV1, NDUFV2, NDUFV3, UQCR10, UQCR11, UQCRB, UQCRC1, UQCRC2, UQCRFS1, UQCRH, UQCRQ
PPP2R1A	55	AKT1, ARID1A, BCL2, INTS1, INTS11, INTS2, INTS3, INTS4, INTS5, INTS6, INTS9, IRAK1, IRAK4, MAP2K1, MAP2K2, MAPK1, MAPK3, MOB4, NFKB1, PDCD10, PPFIA1, PPME1, PPP2CA, PPP2CB, PPP2R1B, PPP2R2A, PPP2R2B, PPP2R2D, PPP2R5A, PPP2R5C, PPP2R5D, PPP2R5E, PPP3CA, PPP3CB, PPP3R1, PPP4C, PPP4R2, PRKCA, PRKCB, PRKCG, PRKCI, PTPA, RELA, RPS6KB1, RPS6KB2, SIKE1, SLMAP, STK24, STK25, STK3, STRN, STRN3, STRN4, TIPRL, TRAF3IP3
PSMD14	55	ADRM1, ECPAS, EIF2S1, MTOR, NEDD8, PAAF1, PSMA1, PSMA2, PSMA3, PSMA4, PSMA5, PSMA6, PSMA7, PSMB1, PSMB10, PSMB2, PSMB3, PSMB4, PSMB5, PSMB6, PSMB7, PSMB8, PSMB9, PSMC1, PSMC2, PSMC3, PSMC4, PSMC5, PSMC6, PSMD1, PSMD10, PSMD11, PSMD12, PSMD13, PSMD2, PSMD3, PSMD4, PSMD5, PSMD6, PSMD7, PSMD8, PSMD9, PSME1, PSME2, PSME3, PSME4, RAD23B, RPS27A, TXNL1, UBA52, UBE3A, UBQLN4, UCHL5, USP14, VCP
SNRNP70	55	DDX23, EFTUD2, HNRNPC, HNRNPH1, LSM2, LSM4, LSM7, LUC7L, LUC7L2, LUC7L3, NCBP1, NCBP2, PAPOLA, PHF5A, PRPF3, PRPF39, PRPF40A, PRPF6, PRPF8, RBM25, RNPS1, SART1, SF3A2, SF3A3, SF3B1, SF3B2, SF3B3, SF3B4, SF3B5, SMN1, SNRNP200, SNRNP27, SNRNP40, SNRPA, SNRPA1, SNRPB, SNRPB2, SNRPC, SNRPD1, SNRPD2, SNRPD3, SNRPE, SNRPF, SNRPG, SNU13, SRPK1, SRPK2, SRSF1, SRSF2, SRSF3, SSB, TRA2B, U2AF1, U2AF2, USP39
TAF6	55	CHD8, ENY2, ERCC2, GTF2A2, GTF2B, GTF2E1, GTF2E2, GTF2F1, GTF2F2, GTF2H2, HCFC1, INO80C, KAT8, KMT2A, LAS1L, MAX, MED26, MGA, MNAT1, NCOR1, PELP1, POLR2A, POLR2B, POLR2C, POLR2D, POLR2E, POLR2F, POLR2G, POLR2H, POLR2I, POLR2J, POLR2K, POLR2L, PRPF31, RBBP5, RNF2, RUVBL1, RUVBL2, SENP3, SUPT7L, TADA1, TADA2B, TAF1, TAF10, TAF12, TAF3, TAF4, TAF6L, TAF7, TAF8, TAF9, TCEA1, TEX10, TRRAP, WDR5
ATP5F1A	54	ATP5F1B, ATP5F1C, ATP5F1D, ATP5F1E, ATP5IF1, ATP5ME, ATP5MF, ATP5MG, ATP5PB, ATP5PD, ATP5PF, ATP5PO, ATP6V1A, ATP6V1B2, ATP6V1D, ATP6V1F, ATPAF1, ATPAF2, COX4I1, COX5A, COX5B, CS, CYC1, DLD, KARS1, KDM6A, MDH2, MRPS5, MT-ATP8, NDUFA9, NDUFB8, NDUFS1, NDUFS2, NDUFS3, NDUFV1, PMPCB, RPL11, RPL23, RPL23A, RPL5, RPLP0, RPS11, RPS15, RPS18, RPS2, RPS3, RPS9, SDHA, SDHB, SLC25A3, TUFM, UQCRC1, UQCRC2, UQCRFS1
EIF3F	54	ABCE1, COPS5, EIF1, EIF1AX, EIF2S1, EIF2S2, EIF2S3, EIF3A, EIF3B, EIF3C, EIF3D, EIF3E, EIF3G, EIF3H, EIF3I, EIF3J, EIF3K, EIF3L, EIF3M, EIF4A1, EIF4G1, EIF5, FAU, RACK1, RPS10, RPS11, RPS12, RPS13, RPS14, RPS15, RPS15A, RPS16, RPS18, RPS19, RPS2, RPS20, RPS21, RPS23, RPS24, RPS25, RPS26, RPS27, RPS27A, RPS28, RPS29, RPS3, RPS3A, RPS4X, RPS5, RPS6, RPS7, RPS8, RPS9, RPSA
EIF3J	54	ABCE1, EIF1, EIF1AX, EIF2S1, EIF2S2, EIF2S3, EIF3A, EIF3B, EIF3C, EIF3D, EIF3E, EIF3F, EIF3G, EIF3H, EIF3I, EIF3K, EIF3L, EIF3M, EIF4A1, EIF4G1, EIF5, FAU, RACK1, RPS10, RPS11, RPS12, RPS13, RPS14, RPS15, RPS15A, RPS16, RPS17, RPS18, RPS19, RPS2, RPS20, RPS21, RPS23, RPS24, RPS25, RPS26, RPS27, RPS27A, RPS28, RPS29, RPS3, RPS3A, RPS4X, RPS5, RPS6, RPS7, RPS8, RPS9, RPSA
EIF3K	54	COPS5, EIF1, EIF1AX, EIF2S1, EIF2S2, EIF2S3, EIF3A, EIF3B, EIF3C, EIF3D, EIF3E, EIF3F, EIF3G, EIF3H, EIF3I, EIF3J, EIF3L, EIF3M, EIF4A1, EIF4G1, EIF5, FAU, RACK1, RPS10, RPS11, RPS12, RPS13, RPS14, RPS15, RPS15A, RPS16, RPS17, RPS18, RPS19, RPS2, RPS20, RPS21, RPS23, RPS24, RPS25, RPS26, RPS27, RPS27A, RPS28, RPS29, RPS3, RPS3A, RPS4X, RPS5, RPS6, RPS7, RPS8, RPS9, RPSA
EIF4G1	54	DDX3X, EIF1, EIF1AX, EIF2S1, EIF2S2, EIF2S3, EIF3A, EIF3B, EIF3C, EIF3D, EIF3E, EIF3F, EIF3G, EIF3H, EIF3I, EIF3J, EIF3K, EIF3L, EIF3M, EIF4A1, EIF4A2, EIF4A3, EIF4B, EIF4E, EIF4E2, EIF4E3, EIF4EBP1, EIF4G2, EIF4G3, EIF4H, EIF5, G3BP1, HNRNPD, HSPA4, HSPA8, HSPB1, NCBP1, NCBP2, PABPC1, PABPC4, PAIP1, PDCD4, RACK1, RPL13A, RPS13, RPS16, RPS25, RPS27A, RPS3, RPS6, RPS6KB1, TIA1, TIAL1, UPF1
MRPL28	54	AURKAIP1, GADD45GIP1, MALSU1, MRM3, MRPL1, MRPL11, MRPL12, MRPL13, MRPL14, MRPL15, MRPL16, MRPL17, MRPL18, MRPL19, MRPL2, MRPL20, MRPL22, MRPL23, MRPL24, MRPL27, MRPL3, MRPL30, MRPL32, MRPL33, MRPL34, MRPL35, MRPL37, MRPL38, MRPL39, MRPL4, MRPL40, MRPL41, MRPL42, MRPL43, MRPL44, MRPL45, MRPL46, MRPL47, MRPL48, MRPL49, MRPL50, MRPL51, MRPL53, MRPL55, MRPL57, MRPL58, MRPL9, MRPS18A, MRPS26, MRPS30, MRPS34, MTIF2, NDUFAB1, TUFM
NDUFB4	54	ATP5ME, COX4I1, COX5A, COX5B, COX6B1, COX6C, COX7C, CYC1, NDUFA1, NDUFA10, NDUFA11, NDUFA12, NDUFA13, NDUFA2, NDUFA4, NDUFA5, NDUFA6, NDUFA7, NDUFA8, NDUFA9, NDUFAB1, NDUFAF1, NDUFB1, NDUFB10, NDUFB11, NDUFB2, NDUFB3, NDUFB5, NDUFB6, NDUFB7, NDUFB8, NDUFB9, NDUFC1, NDUFC2, NDUFS1, NDUFS2, NDUFS3, NDUFS4, NDUFS5, NDUFS6, NDUFS7, NDUFS8, NDUFV1, NDUFV2, NDUFV3, TIMMDC1, UQCR10, UQCR11, UQCRB, UQCRC1, UQCRC2, UQCRFS1, UQCRH, UQCRQ
RAC2	54	ARHGDIA, ARHGDIB, ARHGEF6, ARHGEF7, CDC42, CTNND1, CYBA, CYBB, CYFIP1, CYFIP2, DAPP1, DOCK2, ELMO1, ELMO2, IQGAP1, IQGAP2, MAP2K3, MAP2K4, MAP2K6, MAP2K7, MAP3K1, MAPK1, MAPK3, MAPK9, NCF1, NCF2, NCF4, NCK2, NCKAP1, NCKAP1L, NFKB1, PAK1, PAK2, PARD3, PARD6B, PIK3R1, PIK3R2, PIP5K1B, PLCG2, PLXNA1, PLXNB2, PRKCD, PRKCI, PTK2B, RALA, RALB, RALBP1, RELA, RHOA, SRC, VAV1, WAS, WASF2, WASL
RBBP4	54	ARID4B, BAZ1A, BMI1, BPTF, BRMS1, CBX4, CBX5, CBX7, CBX8, CDK2AP1, CHD4, CHD5, E2F4, EED, EZH2, GATAD2A, GATAD2B, H2AC20, HAT1, HDAC1, HDAC2, HDAC3, KDM1A, LIN54, MBD2, MBD3, MORF4L1, MTA1, MTA2, NASP, NCOR1, NPM1, PCGF6, PHC2, PHC3, PHF1, PHF12, PHF6, RB1, RBBP7, RING1, RNF2, RUVBL1, SAP18, SAP30, SCML2, SIN3A, SIN3B, SINHCAF, SMARCA5, SUDS3, SUZ12, UBAP2L, ZNF827
MRPL48	53	CHCHD1, DAP3, GADD45GIP1, MRPL11, MRPL12, MRPL13, MRPL16, MRPL18, MRPL2, MRPL20, MRPL23, MRPL27, MRPL28, MRPL30, MRPL34, MRPL35, MRPL37, MRPL38, MRPL39, MRPL4, MRPL40, MRPL41, MRPL42, MRPL45, MRPL46, MRPL47, MRPL49, MRPL50, MRPL51, MRPL53, MRPL55, MRPL58, MRPL9, MRPS10, MRPS11, MRPS14, MRPS15, MRPS16, MRPS17, MRPS18A, MRPS18B, MRPS18C, MRPS22, MRPS23, MRPS30, MRPS33, MRPS34, MRPS7, MTIF2, NDUFAB1, OXA1L, PTCD3, TUFM
SNRPA	53	CDC5L, DDX23, EFTUD2, LSM2, LSM3, LSM4, LSM5, LSM6, LSM7, LSM8, LUC7L, NCBP2, PHF5A, PRPF19, PRPF3, PRPF31, PRPF4, PRPF40A, PRPF6, PRPF8, PTBP1, RBM22, RBM25, RBM39, RBM42, SART1, SF3A1, SF3A2, SF3A3, SF3B1, SF3B2, SF3B3, SF3B4, SF3B5, SNRNP200, SNRNP27, SNRNP40, SNRNP70, SNRPA1, SNRPB, SNRPB2, SNRPC, SNRPD1, SNRPD2, SNRPD3, SNRPE, SNRPF, SNRPG, SNU13, TXNL4A, U2AF2, USP39, XAB2
SUPT5H	53	AFF1, CCNT1, CDC73, CDK12, CDK13, CDK9, CTR9, EAF2, ELL, ELL2, ELOA, ELOB, ELOC, ELOF1, GTF2F2, INTS1, INTS11, INTS2, INTS4, INTS5, INTS6, INTS7, INTS9, IWS1, LEO1, MLLT1, MLLT3, NELFA, NELFB, NELFCD, NELFE, PAF1, POLR1B, POLR2A, POLR2B, POLR2C, POLR2D, POLR2E, POLR2F, POLR2G, POLR2H, POLR2I, POLR2J, POLR2K, POLR2L, RNGTT, RNMT, RTF1, SSRP1, SUPT16H, SUPT4H1, SUPT6H, TCEA1
EIF3L	52	ABCE1, EIF1, EIF2S1, EIF2S2, EIF2S3, EIF3A, EIF3B, EIF3C, EIF3D, EIF3E, EIF3F, EIF3G, EIF3H, EIF3I, EIF3J, EIF3K, EIF3M, EIF4A1, EIF4G1, FAU, RACK1, RPS10, RPS11, RPS12, RPS13, RPS14, RPS15, RPS15A, RPS16, RPS17, RPS18, RPS19, RPS2, RPS20, RPS21, RPS23, RPS24, RPS25, RPS26, RPS27, RPS27A, RPS28, RPS29, RPS3, RPS3A, RPS4X, RPS5, RPS6, RPS7, RPS8, RPS9, RPSA
HNRNPA1	52	ALYREF, DDX39B, DDX5, DHX9, EIF4A3, ELAVL1, EWSR1, FUS, HNRNPA0, HNRNPA2B1, HNRNPA3, HNRNPC, HNRNPD, HNRNPDL, HNRNPF, HNRNPH1, HNRNPH2, HNRNPH3, HNRNPK, HNRNPL, HNRNPM, HNRNPR, HNRNPU, ILF2, ILF3, KHDRBS1, KHSRP, MATR3, NONO, NPM1, PABPC1, PCBP1, PCBP2, PRMT1, PTBP1, RBMX, SFPQ, SMN1, SRSF1, SRSF3, SRSF5, SRSF6, SRSF7, SRSF9, SSB, SYNCRIP, TARDBP, TNPO1, TRA2B, U2AF1, U2AF2, YBX1
ITGB1	52	ACTB, ACTG1, ACTN1, ACTN4, BSG, CAV1, CD151, CD44, CD63, CD81, CD9, COL1A1, COL1A2, FLNA, FLNB, FN1, ICAM1, ILK, ITGA2B, ITGA4, ITGA6, ITGAL, ITGAM, ITGAV, ITGB2, ITGB3, ITGB5, ITGB7, LAMC1, LGALS3, PIK3R1, PIK3R2, PRKACA, PRKACB, PRKCA, PRKD2, PRKD3, PTK2B, PTPN6, PTPRC, PXN, RAP1A, RAP1B, RASSF5, RGS14, SKAP2, SRC, THBS1, TLN1, VCAM1, VCL, VTN
MRPL55	52	AURKAIP1, GADD45GIP1, MRPL12, MRPL13, MRPL16, MRPL17, MRPL18, MRPL19, MRPL2, MRPL21, MRPL23, MRPL24, MRPL27, MRPL28, MRPL3, MRPL30, MRPL32, MRPL34, MRPL35, MRPL37, MRPL39, MRPL4, MRPL40, MRPL41, MRPL42, MRPL43, MRPL46, MRPL47, MRPL48, MRPL49, MRPL50, MRPL51, MRPL53, MRPL54, MRPL58, MRPL9, MRPS10, MRPS11, MRPS12, MRPS14, MRPS15, MRPS16, MRPS18A, MRPS18C, MRPS21, MRPS25, MRPS30, MRPS33, MRPS7, MRPS9, NDUFAB1, TUFM
MRPS27	52	AURKAIP1, CHCHD1, DAP3, ERAL1, METTL17, MRPL11, MRPL12, MRPL13, MRPL14, MRPL19, MRPL24, MRPL3, MRPL30, MRPL37, MRPL38, MRPL40, MRPL42, MRPL44, MRPL45, MRPL58, MRPS10, MRPS11, MRPS12, MRPS14, MRPS15, MRPS16, MRPS17, MRPS18A, MRPS18B, MRPS18C, MRPS2, MRPS21, MRPS22, MRPS23, MRPS24, MRPS25, MRPS26, MRPS28, MRPS30, MRPS31, MRPS33, MRPS34, MRPS35, MRPS5, MRPS6, MRPS7, MRPS9, MTIF2, MTIF3, NOA1, PTCD3, TUFM
NACA	52	BTF3, BTF3L4, EEF1G, RACK1, RPL10, RPL11, RPL12, RPL13, RPL13A, RPL14, RPL15, RPL17, RPL18, RPL18A, RPL19, RPL21, RPL22, RPL23, RPL23A, RPL24, RPL26, RPL27, RPL28, RPL29, RPL3, RPL30, RPL31, RPL32, RPL34, RPL35, RPL35A, RPL36, RPL36A, RPL36AL, RPL37A, RPL38, RPL39, RPL4, RPL5, RPL6, RPL7, RPL7A, RPL8, RPL9, RPLP0, RPS11, RPS12, RPS13, RPS3A, RPS6, RPS8, UBA52
NDUFB1	52	COX4I1, COX5A, COX5B, COX6B1, COX7C, CYC1, ECSIT, NDUFA1, NDUFA10, NDUFA11, NDUFA12, NDUFA13, NDUFA2, NDUFA4, NDUFA5, NDUFA6, NDUFA7, NDUFA8, NDUFA9, NDUFAB1, NDUFAF1, NDUFB10, NDUFB11, NDUFB2, NDUFB3, NDUFB4, NDUFB5, NDUFB6, NDUFB7, NDUFB8, NDUFB9, NDUFC1, NDUFC2, NDUFS1, NDUFS2, NDUFS3, NDUFS4, NDUFS5, NDUFS6, NDUFS7, NDUFS8, NDUFV1, NDUFV2, NDUFV3, PET100, UQCR10, UQCR11, UQCRB, UQCRC2, UQCRFS1, UQCRH, UQCRQ
PKM	52	AK1, AK2, AK3, AK4, AK6, AK9, ALDOA, ALDOC, CANT1, CD44, ENO1, ENO2, ENO3, ENTPD1, ENTPD4, G6PD, GAPDH, GPI, GUK1, H6PD, HDDC3, ITPA, LDHA, LDHD, ME1, ME2, NME1, NME2, NME3, NME6, NME7, NTPCR, NUDT2, PC, PCK2, PDHA2, PDHB, PFKL, PFKM, PFKP, PGAM1, PGAM2, PGK1, PRKACA, PRKACB, RPL5, RRM1, RRM2, RRM2B, TALDO1, TKT, TPI1
POLR1C	52	GPN3, IMP3, MRPL12, MRPL17, MRPL19, MRPL20, MRPL21, MRPL27, MRPL32, MRPL33, MRPL9, MRPS10, MRPS12, MRPS16, MRPS5, MRPS6, MRPS9, MRTO4, PDCD11, POLR1A, POLR1B, POLR1D, POLR1E, POLR2B, POLR2D, POLR2E, POLR2F, POLR2G, POLR2H, POLR2J, POLR2K, POLR2L, POLR3A, POLR3B, POLR3C, POLR3D, POLR3E, POLR3F, POLR3K, RPL11, RPL23, RPL23A, RPL35, RPL5, RPS11, RPS15, RPS18, RPS2, RPS20, RPS23, RPS3, RPS9
PPIL1	52	AQR, BCAS2, BUD31, CACTIN, CCDC12, CDC40, CDC5L, CRNKL1, CWC15, CWC22, CWC27, CWF19L2, DHX15, DHX16, DHX38, DHX8, EFTUD2, EIF4A3, FAM32A, ISY1, NKAP, PLRG1, PPIE, PPIG, PPIL3, PPWD1, PRKRIP1, PRPF19, PRPF8, RBM22, RNF113A, SDE2, SF3A1, SF3A3, SF3B3, SLU7, SNRNP200, SNRNP40, SNRPA1, SNRPB, SNRPB2, SNRPD1, SNRPD2, SNRPD3, SNRPE, SNRPF, SNRPG, SNW1, SRRM1, SRRM2, SYF2, XAB2
RRP12	52	BMS1, BOP1, BUD23, BYSL, CEBPZ, CSNK1A1, DDX10, DDX18, DHX15, DIMT1, GNL2, GRWD1, GTPBP4, HEATR1, KRR1, LTV1, MRTO4, NAT10, NIFK, NOB1, NOC2L, NOC3L, NOC4L, NOL10, NOP14, NOP56, NOP58, PDCD11, PES1, PNO1, POLR1A, POLR1B, PWP2, RBM19, RBM28, RCL1, RIOK2, RPF2, RPS14, RPS15, RPS16, RPS17, RPS2, RPS8, RSL1D1, SDAD1, TBL3, TSR1, UTP14A, UTP20, WDR36, WDR43
ACTL6A	51	ACTB, ACTG1, ACTR5, ACTR8, ANP32E, ARID1A, ARID1B, ARID2, BANF1, BCL7B, BCL7C, BRD7, BRD8, BRD9, DMAP1, DPF2, EP400, EPC1, H2AC21, H2AC6, H2AZ1, INO80, INO80C, INO80E, KAT8, MEAF6, MORF4L1, MORF4L2, MRGBP, MSL1, MSL2, NFRKB, PBRM1, PHF10, RUVBL1, RUVBL2, SMARCA2, SMARCA4, SMARCB1, SMARCC1, SMARCC2, SMARCD1, SMARCD2, SMARCE1, SRCAP, SS18, TRRAP, UCHL5, VPS72, YEATS4, YY1
IKBKG	51	AKT1, AKT2, ARF4, ATM, BCL10, BTK, CASP8, CD40, CDC37, CYLD, EIF2AK2, EIF2AK3, EIF2AK4, ERC1, FADD, HSP90AA1, HSP90AB1, HSPA4, IKBKB, IRAK1, IRAK4, IRF3, MALT1, MAP3K1, MAP3K7, MAVS, MYD88, N4BP1, NFKB1, NFKB2, NFKBIB, NFKBIE, PYCARD, RBCK1, RELA, RIPK1, RIPK2, RNF31, RPS27A, SHARPIN, TAB1, TAB2, TAB3, TBK1, TNFAIP3, TNIP1, TRADD, TRAF2, TRAF3, TRAF6, UBE2N
NDUFV3	51	COX4I1, COX5A, COX5B, COX6B1, COX7C, NDUFA1, NDUFA10, NDUFA11, NDUFA12, NDUFA13, NDUFA2, NDUFA4, NDUFA5, NDUFA6, NDUFA7, NDUFA8, NDUFA9, NDUFAB1, NDUFAF1, NDUFAF2, NDUFB1, NDUFB10, NDUFB11, NDUFB2, NDUFB3, NDUFB4, NDUFB5, NDUFB6, NDUFB7, NDUFB8, NDUFB9, NDUFC1, NDUFC2, NDUFS1, NDUFS2, NDUFS3, NDUFS4, NDUFS5, NDUFS6, NDUFS7, NDUFS8, NDUFV1, NDUFV2, TIMMDC1, UQCR10, UQCR11, UQCRC1, UQCRC2, UQCRFS1, UQCRH, UQCRQ
POLR1A	51	BMS1, BOP1, FBL, GAR1, GTPBP4, HEATR1, MRPL17, MRTO4, MTREX, MYBBP1A, NAT10, NOC2L, NOL6, NOLC1, NOP56, PDCD11, PES1, POLR1B, POLR1C, POLR1D, POLR1E, POLR2B, POLR2C, POLR2E, POLR2F, POLR2H, POLR2K, POLR2L, POLR3A, POLR3B, POLR3C, POLR3D, POLR3E, POLR3F, RPF2, RPL11, RPL23, RPL23A, RPL35, RPL5, RPS11, RPS15, RPS18, RPS3, RRP12, TBL3, UBTF, URB1, UTP20, WDR3, WDR36
PPP2CB	51	BCL2, CCT2, CCT3, CCT4, CCT5, CCT6A, CCT7, CCT8, IGBP1, INTS1, INTS3, INTS5, INTS6, IRAK1, IRAK4, MAP2K1, MAP2K2, MAPK1, MAPK3, MOB4, NFKB1, PPME1, PPP2CA, PPP2R1A, PPP2R1B, PPP2R2A, PPP2R2B, PPP2R2D, PPP2R5A, PPP2R5C, PPP2R5D, PPP2R5E, PPP3CA, PPP3CB, PPP3R1, PPP4R1, PPP4R2, PRKCA, PRKCB, PRKCG, PRKCI, PTPA, RELA, RPS6KB1, RPS6KB2, STK3, STRN, STRN3, STRN4, TCP1, UBXN8
SMU1	51	BUD13, CWC22, CWC27, DHX16, EFTUD2, IK, LSM2, LSM3, LSM4, LSM5, LSM6, LSM7, LSM8, MAGOHB, MFAP1, PHF5A, PPIH, PRPF3, PRPF31, PRPF38A, PRPF4, PRPF6, PRPF8, RBM39, RBMX2, RNF113A, SART1, SF3A1, SF3A2, SF3A3, SF3B1, SF3B2, SF3B3, SF3B4, SF3B5, SNIP1, SNRNP200, SNRPA1, SNRPB, SNRPB2, SNRPD1, SNRPD2, SNRPD3, SNRPE, SNRPF, SNRPG, SNU13, SRRM2, TXNL4A, UBL5, ZMAT2
UCHL5	51	ACTL6A, ACTR5, ACTR8, ADRM1, ANP32E, BRD8, EP400, INO80, INO80C, INO80E, NFRKB, PAAF1, PSMA1, PSMA2, PSMA3, PSMA4, PSMA5, PSMA6, PSMA7, PSMB1, PSMB2, PSMB3, PSMB4, PSMB5, PSMB6, PSMB7, PSMC1, PSMC2, PSMC3, PSMC4, PSMC5, PSMC6, PSMD1, PSMD10, PSMD11, PSMD12, PSMD13, PSMD14, PSMD2, PSMD3, PSMD4, PSMD5, PSMD6, PSMD7, PSMD8, RPS27A, RUVBL1, RUVBL2, TRRAP, USP14, YY1
EIF3M	50	ABCE1, COPS5, EIF1, EIF1AX, EIF2S1, EIF2S2, EIF2S3, EIF3A, EIF3B, EIF3C, EIF3D, EIF3E, EIF3F, EIF3G, EIF3H, EIF3I, EIF3J, EIF3K, EIF3L, EIF4A1, EIF4G1, FAU, RACK1, RPS10, RPS11, RPS12, RPS13, RPS14, RPS15A, RPS16, RPS18, RPS19, RPS2, RPS20, RPS23, RPS24, RPS25, RPS26, RPS27, RPS27A, RPS28, RPS3, RPS3A, RPS4X, RPS5, RPS6, RPS7, RPS8, RPS9, RPSA
ERCC2	50	ATM, CCNT1, CDK9, CIAO1, CIAO2B, DDB2, ERCC4, ERCC5, GTF2A2, GTF2B, GTF2E1, GTF2E2, GTF2F1, GTF2F2, GTF2H2, LIG1, MED10, MED14, MED21, MED31, MED6, MMS19, MNAT1, POLR2A, POLR2B, POLR2C, POLR2D, POLR2E, POLR2F, POLR2G, POLR2H, POLR2I, POLR2J, POLR2K, POLR2L, RAD23B, SLC25A5, TAF1, TAF10, TAF12, TAF3, TAF4, TAF6, TAF7, TAF8, TAF9, TCEA1, XPA, XPC, XRCC1
MAGOH	50	ACIN1, ALYREF, AQR, BCAS2, CASC3, CCDC9, CDC40, CDC5L, CHTOP, CRNKL1, CWC15, CWC22, DDX39B, DHX38, DHX8, EFTUD2, EIF4A1, EIF4A3, IPO13, MAGOHB, PLRG1, PNN, PPIE, PRPF19, PRPF8, PYM1, RBM22, RBM8A, RNPS1, SAP18, SLU7, SNRNP200, SNRNP40, SNRPB, SNRPD1, SNRPD2, SNRPD3, SNRPE, SNRPF, SNRPG, SNW1, SRRM1, SRRM2, SRSF1, SRSF3, SRSF7, UPF1, UPF2, UPF3B, XAB2
MRPS17	50	AURKAIP1, CHCHD1, DAP3, ERAL1, MRPL11, MRPL12, MRPL13, MRPL15, MRPL17, MRPL20, MRPL34, MRPL35, MRPL42, MRPL44, MRPL45, MRPL46, MRPL48, MRPL51, MRPL58, MRPS10, MRPS11, MRPS12, MRPS14, MRPS15, MRPS16, MRPS18A, MRPS18B, MRPS18C, MRPS2, MRPS21, MRPS22, MRPS23, MRPS24, MRPS25, MRPS26, MRPS27, MRPS28, MRPS30, MRPS31, MRPS33, MRPS34, MRPS35, MRPS5, MRPS6, MRPS7, MRPS9, MTIF2, MTIF3, PTCD3, TUFM
RANBP2	50	AAAS, AHCTF1, BICD2, CETN2, CETN3, ENY2, GCC2, GLE1, HDAC4, KIF5B, KPNB1, MAD1L1, MCM3AP, NDC1, NUP107, NUP133, NUP153, NUP155, NUP160, NUP188, NUP205, NUP210, NUP214, NUP35, NUP37, NUP42, NUP43, NUP50, NUP54, NUP58, NUP62, NUP85, NUP88, NUP93, NUP98, NXF1, PCID2, POM121, POM121C, RAE1, RAN, RANGAP1, RCC1, SEC13, SEH1L, SUMO1, SUMO2, TPR, UBE2I, XPO1
RHOA	50	ACTB, ACTG1, AKAP13, AKT1, ARHGAP1, ARHGAP5, ARHGDIA, ARHGDIB, ARHGEF1, ARHGEF12, ARHGEF2, CDC42, CDKN1B, CFL1, CFL2, CTNND1, DIAPH1, DIAPH2, FLNA, GNA13, GNAQ, IL2RG, KTN1, MAPK9, MPRIP, MTOR, MYO9B, PFN1, PIP5K1B, PKN1, PPP1R12A, PRKACA, PRKACB, PTK2B, PXN, RABIF, RAC2, RAF1, RALA, RALB, RAP1A, RAP1B, RAP1GDS1, RAP2C, RHOC, ROCK1, ROCK2, RRAS, SRC, VAV1
RPF1	50	BOP1, BRIX1, BYSL, DDX18, DIMT1, EBNA1BP2, EIF6, FTSJ3, GNL3, GNL3L, GTPBP4, IMP4, KRR1, MAK16, MRTO4, NIFK, NIP7, NOC2L, NOC3L, NOP2, NSA2, PES1, PPAN, RPF2, RPL14, RPL15, RPL18, RPL18A, RPL23A, RPL26L1, RPL30, RPL31, RPL32, RPL35, RPL38, RPL6, RPL7, RPL7A, RPL7L1, RPLP0, RRP1, RRP15, RRP1B, RRS1, RSL1D1, RSL24D1, SURF6, TRMT10C, WDR12, WDR74
TAF4	50	CHD8, CREB1, ENY2, ERCC2, GTF2A2, GTF2B, GTF2E1, GTF2E2, GTF2F1, GTF2F2, GTF2H2, HCFC1, HTT, INO80C, KAT8, KMT2A, LAS1L, MAX, MGA, PELP1, POLR2A, POLR2B, POLR2C, POLR2E, POLR2G, POLR2H, POLR2I, POLR2J, POLR2K, POLR2L, PRPF31, RBBP5, RNF2, RUVBL1, RUVBL2, SENP3, SUPT7L, TADA1, TAF1, TAF10, TAF12, TAF3, TAF6, TAF6L, TAF7, TAF8, TAF9, TEX10, TRRAP, WDR5
WDR5	50	ASH2L, CHD8, CXXC1, DPY30, DR1, EZH2, H2AC6, H3-3A, HCFC1, HCFC2, HDAC1, HDAC3, INO80C, KANSL2, KAT8, KDM6A, KMT2A, KMT2C, KMT2D, LAS1L, MAX, MEN1, MGA, NCOA6, OGT, PAXIP1, PCGF6, PDPK1, PELP1, PRMT5, PRPF31, RBBP5, RING1, RNF2, RUVBL1, RUVBL2, RYBP, SDC1, SENP3, SETD1A, SOD2, TAF1, TAF4, TAF6, TAF7, TAF9, TEX10, WDR82, YEATS2, ZZZ3
CEBPZ	49	BMS1, BOP1, BRIX1, BYSL, DDX10, DDX18, DDX24, DDX27, DDX56, DHX15, DKC1, EBNA1BP2, ESF1, FTSJ3, GNL2, GNL3, GTPBP4, HEATR1, KRR1, MPHOSPH10, NAT10, NFYB, NIFK, NOC2L, NOC3L, NOL10, NOL6, NOP14, NOP2, NOP56, NOP58, PDCD11, PES1, POLR1B, PUM3, PWP1, RBM28, RBM34, RPF2, RRP12, RSL1D1, SDAD1, SURF6, UTP20, WDR3, WDR36, WDR43, WDR46, WDR74
HSPA5	49	A2M, AKT1, ATF6, CALR, CANX, CASP7, DERL1, DERL2, DNAJA1, DNAJB1, DNAJB11, DNAJB4, DNAJB9, DNAJC1, DNAJC10, DNAJC3, EDEM1, EIF2AK3, EIF2S1, ERN1, GPX4, HSP90AA1, HSP90AB1, HSP90B1, HSPA4, HSPA4L, HSPA8, HSPBP1, HSPD1, HYOU1, MANF, OS9, P4HB, PAWR, PDIA3, PDIA4, PDIA6, PPIB, PRNP, SEC61A1, SEL1L, SIL1, SNCA, SOD1, SQSTM1, SYVN1, TFAM, VCP, XBP1
IK	49	BUD13, CWC22, CWC27, DHX16, EFTUD2, LSM2, LSM3, LSM4, LSM5, LSM6, LSM7, LSM8, MAGOHB, MFAP1, PHF5A, PRPF3, PRPF31, PRPF38A, PRPF4, PRPF6, PRPF8, RBMX2, RNF113A, SART1, SF3A1, SF3A2, SF3A3, SF3B1, SF3B2, SF3B3, SF3B4, SF3B5, SMU1, SNIP1, SNRNP200, SNRPA1, SNRPB, SNRPB2, SNRPD1, SNRPD2, SNRPD3, SNRPE, SNRPF, SNRPG, SNU13, SRRM2, TXNL4A, WDR55, ZMAT2
MRPL35	49	GADD45GIP1, MALSU1, MRPL1, MRPL12, MRPL13, MRPL15, MRPL16, MRPL18, MRPL2, MRPL20, MRPL23, MRPL27, MRPL28, MRPL3, MRPL30, MRPL32, MRPL33, MRPL34, MRPL37, MRPL38, MRPL39, MRPL4, MRPL40, MRPL41, MRPL42, MRPL44, MRPL45, MRPL46, MRPL47, MRPL48, MRPL49, MRPL50, MRPL51, MRPL55, MRPL9, MRPS11, MRPS14, MRPS17, MRPS18A, MRPS18C, MRPS2, MRPS23, MRPS24, MRPS28, MRPS30, MRPS5, MRPS7, MTIF2, NDUFAB1
MRPL53	49	GADD45GIP1, MRPL1, MRPL11, MRPL12, MRPL13, MRPL16, MRPL17, MRPL18, MRPL19, MRPL2, MRPL21, MRPL22, MRPL23, MRPL24, MRPL27, MRPL28, MRPL3, MRPL30, MRPL32, MRPL33, MRPL34, MRPL37, MRPL39, MRPL4, MRPL40, MRPL41, MRPL42, MRPL43, MRPL44, MRPL45, MRPL46, MRPL47, MRPL48, MRPL49, MRPL50, MRPL51, MRPL54, MRPL55, MRPL58, MRPL9, MRPS18A, MRPS18C, MRPS21, MRPS30, MRPS31, MRPS33, MTIF2, NDUFAB1, TUFM
RBM28	49	BMS1, BOP1, BRIX1, CEBPZ, DDX18, DDX24, DDX27, DDX56, DKC1, EBNA1BP2, ESF1, FTSJ3, GNL2, GTPBP4, IMP4, KRR1, MAK16, MPHOSPH10, NAT10, NIFK, NIP7, NOB1, NOC2L, NOP14, NOP2, NOP53, NOP56, NOP58, NVL, PDCD11, PES1, PUM3, RBM34, RPF2, RRP12, RRP15, RRP8, RRS1, RSL1D1, SDAD1, TBL3, UTP14A, UTP3, UTP4, UTP6, WDR12, WDR3, WDR36, WDR46
TAF7	49	CHD8, ENY2, ERCC2, GTF2A2, GTF2B, GTF2E1, GTF2E2, GTF2F1, GTF2F2, GTF2H2, HCFC1, INO80C, KAT8, KMT2A, LAS1L, MAX, MGA, MNAT1, PELP1, POLR2A, POLR2B, POLR2C, POLR2E, POLR2G, POLR2H, POLR2I, POLR2J, POLR2K, PRPF31, RBBP5, RNF2, RUVBL1, RUVBL2, SENP3, SUPT7L, TADA1, TAF1, TAF10, TAF12, TAF3, TAF4, TAF6, TAF6L, TAF8, TAF9, TCEA1, TEX10, TRRAP, WDR5
VCP	49	AMFR, ANKZF1, ASPSCR1, ATXN3, AUP1, CANX, CAV1, DERL1, DERL2, DERL3, FAF1, FAF2, HDAC6, HSP90AA1, HSP90AB1, HSPA5, HSPA8, HTT, LTN1, NGLY1, NPLOC4, NSFL1C, OS9, PLAA, PSMD14, PSMD2, PSMD4, PTGES3, RHBDD1, SEL1L, SELENOK, SELENOS, SVIP, SYVN1, TARDBP, UBE2J1, UBE4A, UBE4B, UBQLN1, UBQLN2, UBXN1, UBXN4, UBXN6, UBXN7, UBXN8, UFD1, VCPIP1, YOD1, ZFAND1
BTF3	48	EIF3H, NACA, RPL10, RPL10A, RPL11, RPL12, RPL13, RPL13A, RPL14, RPL15, RPL17, RPL18, RPL18A, RPL19, RPL21, RPL22, RPL23, RPL23A, RPL24, RPL26, RPL27, RPL27A, RPL28, RPL29, RPL3, RPL30, RPL31, RPL32, RPL34, RPL35, RPL35A, RPL36, RPL36A, RPL36AL, RPL37A, RPL38, RPL39, RPL4, RPL5, RPL6, RPL7, RPL7A, RPL8, RPL9, RPLP0, RPS19, RPS3A, RPS8
CUL1	48	ARIH1, CAND1, CAND2, CCNE1, CDK2, CDKN1A, CDKN1B, COPS2, COPS4, COPS5, COPS6, COPS7A, COPS8, CUL3, CUL4A, CUL4B, CUL5, DCUN1D1, DDB1, ELOB, ELOC, FBH1, FBXL18, FBXL20, FBXL8, FBXO11, FBXO2, FBXO22, FBXO28, FBXO3, FBXO4, FBXO7, GLMN, GPS1, NAE1, NEDD8, NFKBIB, RBX1, RICTOR, RNF7, RPS27A, SKP1, SMAD2, UBA3, UBA52, UBE2D2, UBE2M, ZC3HC1
DDB1	48	CCNK, CDK12, CDKN1B, CETN2, COPS2, COPS3, COPS4, COPS5, COPS6, COPS8, CUL1, CUL4A, CUL4B, DCAF1, DCAF11, DCAF13, DCAF16, DCAF5, DCAF6, DCAF7, DCAF8, DDA1, DDB2, GPS1, GSPT1, IKZF1, MTOR, NEDD8, PHIP, POLR2A, POLR2B, POLR2C, POLR2D, POLR2E, POLR2F, POLR2G, POLR2H, POLR2I, POLR2J, POLR2K, POLR2L, RAD23B, RBBP7, RBM39, RBX1, UNG, XPA, XPC
DHX38	48	BUD31, CASC3, CDC40, CDC5L, CRNKL1, CWC15, CWC22, CWC27, DBR1, DDX23, DDX39B, DDX46, DHX16, DHX8, EFTUD2, EIF4A3, GPKOW, ISY1, MAGOH, MAGOHB, NCBP1, PLRG1, PPIG, PPIL1, PPWD1, PRPF18, PRPF19, PRPF8, RBM10, RBM22, RBM8A, SLU7, SNRNP200, SNRPA1, SNRPB2, SNRPD1, SNRPD2, SNRPD3, SNRPE, SNRPF, SNRPG, SNW1, SRRM2, SYF2, TFIP11, U2AF2, XAB2, YJU2
MAK16	48	BOP1, BRIX1, BYSL, DDX18, DDX27, EBNA1BP2, EIF6, FTSJ3, GNL2, GNL3, GNL3L, GTPBP4, KRR1, LSG1, LTV1, MRTO4, NIFK, NIP7, NOC2L, NOC3L, NOL10, NOP2, NSA2, PES1, PPAN, PUM3, RBM28, RBM34, RPF1, RPF2, RPL18, RPL23A, RPL30, RPL31, RPL32, RPL4, RPL6, RPL7A, RRP1, RRP15, RRP1B, RRS1, RSL1D1, RSL24D1, SURF6, UTP11, WDR12, WDR74
NDUFAF1	48	ACAD9, ATAD3B, ECSIT, FOXRED1, NDUFA1, NDUFA10, NDUFA11, NDUFA12, NDUFA13, NDUFA2, NDUFA4, NDUFA5, NDUFA6, NDUFA7, NDUFA8, NDUFA9, NDUFAB1, NDUFAF2, NDUFAF3, NDUFAF4, NDUFAF5, NDUFB1, NDUFB10, NDUFB11, NDUFB2, NDUFB3, NDUFB4, NDUFB5, NDUFB6, NDUFB7, NDUFB8, NDUFB9, NDUFC1, NDUFC2, NDUFS1, NDUFS2, NDUFS3, NDUFS4, NDUFS5, NDUFS6, NDUFS7, NDUFS8, NDUFV1, NDUFV2, NDUFV3, TIMMDC1, TMEM126B, TMEM186
NFKB1	48	BCL10, CAMP, CCL5, CEBPB, CREBBP, EP300, HDAC1, HMGB1, ICAM1, IKBKB, IKBKG, IL18, IRAK1, KPNA1, KPNA3, KPNA4, MAPK9, MAVS, MYD88, NFKB2, NFKBIB, NFKBIE, PPP2CA, PPP2CB, PPP2R1A, PPP2R1B, PPP2R2A, PPP2R2B, PPP2R2D, PRKACA, PRKACB, RAC2, RAF1, REL, RELA, RELB, ROCK1, ROCK2, RPS3, SIRT1, SP1, STAT1, STAT3, TBK1, TNFAIP3, TNIP1, TRAF6, TXN
PSMD12	48	ADRM1, COPS5, DESI1, ECPAS, EIF3E, PAAF1, PSMA1, PSMA2, PSMA3, PSMA4, PSMA5, PSMA6, PSMA7, PSMB1, PSMB10, PSMB2, PSMB3, PSMB4, PSMB5, PSMB6, PSMB7, PSMB8, PSMB9, PSMC1, PSMC2, PSMC3, PSMC4, PSMC5, PSMC6, PSMD1, PSMD10, PSMD11, PSMD13, PSMD14, PSMD2, PSMD3, PSMD4, PSMD5, PSMD6, PSMD7, PSMD8, PSMD9, RPS27A, UBA52, UBLCP1, UBQLN4, UCHL5, USP14
RIOK2	48	BYSL, CSNK1E, DIMT1, FAU, KRR1, LTV1, MPHOSPH10, NMD3, NOB1, NOP14, PNO1, RACK1, RIOK1, RPLP0, RPS10, RPS11, RPS12, RPS13, RPS14, RPS15, RPS15A, RPS16, RPS17, RPS18, RPS19, RPS2, RPS20, RPS21, RPS23, RPS24, RPS25, RPS26, RPS27, RPS27A, RPS28, RPS29, RPS3, RPS3A, RPS4X, RPS5, RPS6, RPS7, RPS8, RPS9, RPSA, RRP12, TFB2M, TSR1
STAT3	48	AKT1, BCL2, BCL2L1, CDKN1A, CEBPB, CREB1, CREBBP, DNMT1, EGF, EP300, EZH2, FHL1, FN1, FOXO1, FOXO3, HCK, HDAC1, HDAC2, HSP90AA1, IL2RG, IRF1, IRF4, IRF9, JAK1, LYN, MAPK1, MTOR, NDUFA13, NFKB1, NR3C1, PIAS1, PIAS2, PIK3R1, PRDM1, PTPN11, PTPN2, RELA, SIN3A, SP1, SRC, STAT1, STAT2, STAT4, STAT5A, STAT5B, STMN1, SYK, TYK2
SYF2	48	AQR, BCAS2, BUD31, CACTIN, CCDC12, CDC40, CDC5L, CRNKL1, CWC15, CWC22, CWF19L2, DHX15, DHX16, DHX38, DHX8, EFTUD2, FAM32A, GCFC2, ISY1, NKAP, PLRG1, PPIE, PPIG, PPIL1, PPWD1, PRKRIP1, PRPF19, PRPF8, RBM22, RBMX2, SDE2, SLU7, SNRNP200, SNRNP40, SNRPA1, SNRPB, SNRPB2, SNRPD1, SNRPD2, SNRPD3, SNRPE, SNRPF, SNRPG, SNW1, SRRM2, TFIP11, XAB2, YJU2
AQR	47	BCAS2, BUD31, CASC3, CDC40, CDC5L, CRNKL1, CWC15, CWC22, CWF19L2, DHX15, DHX8, EFTUD2, EIF4A3, ISY1, MAGOH, MAGOHB, NCBP1, PLRG1, PPIE, PPIL1, PRKRIP1, PRPF19, PRPF38A, PRPF8, RBM22, RBM8A, SF3B1, SF3B3, SLU7, SNRNP200, SNRNP40, SNRPA1, SNRPB, SNRPB2, SNRPD1, SNRPD2, SNRPD3, SNRPE, SNRPF, SNRPG, SNW1, SRRM1, SRRM2, SYF2, XAB2, YJU2, ZNF830
ATP5F1D	47	ATP5F1A, ATP5F1B, ATP5F1C, ATP5F1E, ATP5ME, ATP5MF, ATP5MG, ATP5PB, ATP5PD, ATP5PF, ATP5PO, ATP6V1A, ATP6V1B2, ATP6V1D, ATP6V1F, COX4I1, COX5A, COX5B, COX7C, CYC1, KDM6A, MRPL12, MRPL17, MT-ATP8, NDUFA13, NDUFA7, NDUFAB1, NDUFB10, NDUFB11, NDUFB5, NDUFB7, NDUFB8, NDUFB9, NDUFS2, NDUFS3, NDUFS6, NDUFS7, NDUFS8, NDUFV1, NDUFV2, SDHB, TUFM, UQCR11, UQCRB, UQCRC1, UQCRFS1, UQCRQ
HNRNPC	47	CELF1, DDX21, DDX5, DHX9, EIF4A3, ELAVL1, FUS, HLA-B, HNRNPA0, HNRNPA1, HNRNPA2B1, HNRNPA3, HNRNPAB, HNRNPD, HNRNPF, HNRNPH1, HNRNPK, HNRNPL, HNRNPM, HNRNPR, HNRNPU, ILF2, ILF3, KHDRBS1, MATR3, PABPC1, PCBP1, PCBP2, PTBP1, RALY, RBMX, SFPQ, SNRNP70, SNRPD3, SNRPE, SRSF1, SRSF2, SRSF3, SRSF7, SYNCRIP, TARDBP, TRA2B, U2AF1, U2AF2, YBX1, YTHDC1, YTHDF1
NDUFC1	47	COX5A, COX5B, COX6B1, COX7C, NDUFA1, NDUFA10, NDUFA11, NDUFA12, NDUFA13, NDUFA2, NDUFA4, NDUFA5, NDUFA6, NDUFA7, NDUFA8, NDUFA9, NDUFAB1, NDUFAF1, NDUFAF2, NDUFB1, NDUFB10, NDUFB11, NDUFB2, NDUFB3, NDUFB4, NDUFB5, NDUFB6, NDUFB7, NDUFB8, NDUFB9, NDUFC2, NDUFS1, NDUFS2, NDUFS3, NDUFS4, NDUFS5, NDUFS6, NDUFS7, NDUFS8, NDUFV1, NDUFV2, NDUFV3, UQCR10, UQCR11, UQCRFS1, UQCRH, UQCRQ
PSMA5	47	ADRM1, DESI1, PSMA1, PSMA2, PSMA3, PSMA4, PSMA6, PSMA7, PSMB1, PSMB10, PSMB2, PSMB3, PSMB4, PSMB5, PSMB6, PSMB7, PSMB8, PSMB9, PSMC1, PSMC2, PSMC3, PSMC4, PSMC5, PSMC6, PSMD1, PSMD11, PSMD12, PSMD13, PSMD14, PSMD2, PSMD3, PSMD4, PSMD6, PSMD7, PSMD8, PSME1, PSME2, PSME3, PSME4, PSMF1, PSMG1, PSMG2, RPS27A, UBA52, UBQLN4, UCHL5, USP14
PSMA7	47	ADRM1, DESI1, ECPAS, PSMA1, PSMA2, PSMA3, PSMA4, PSMA5, PSMA6, PSMB1, PSMB10, PSMB2, PSMB3, PSMB4, PSMB5, PSMB6, PSMB7, PSMB8, PSMB9, PSMC1, PSMC2, PSMC3, PSMC4, PSMC5, PSMC6, PSMD1, PSMD11, PSMD12, PSMD13, PSMD14, PSMD2, PSMD3, PSMD4, PSMD6, PSMD7, PSMD8, PSME1, PSME2, PSME4, PSMF1, PSMG1, PSMG2, RPS27A, UBA52, UBQLN4, UCHL5, USP14
PSMC2	47	ADRM1, DESI1, ECPAS, PAAF1, PSMA1, PSMA2, PSMA3, PSMA4, PSMA5, PSMA6, PSMA7, PSMB1, PSMB10, PSMB2, PSMB3, PSMB4, PSMB5, PSMB6, PSMB7, PSMB8, PSMB9, PSMC1, PSMC3, PSMC4, PSMC5, PSMC6, PSMD1, PSMD10, PSMD11, PSMD12, PSMD13, PSMD14, PSMD2, PSMD3, PSMD4, PSMD5, PSMD6, PSMD7, PSMD8, PSMD9, RAD23B, RPS27A, UBA52, UBLCP1, UBQLN4, UCHL5, USP14
PSMC5	47	ADRM1, DESI1, ECPAS, MTOR, PAAF1, PSMA1, PSMA2, PSMA3, PSMA4, PSMA5, PSMA6, PSMA7, PSMB1, PSMB2, PSMB3, PSMB4, PSMB5, PSMB6, PSMB7, PSMB8, PSMB9, PSMC1, PSMC2, PSMC3, PSMC4, PSMC6, PSMD1, PSMD10, PSMD11, PSMD12, PSMD13, PSMD14, PSMD2, PSMD3, PSMD4, PSMD5, PSMD6, PSMD7, PSMD8, PSMD9, RAD23A, RPS27A, RUVBL1, UBA52, UBQLN4, UCHL5, USP14
SLU7	47	AQR, BUD31, CACTIN, CDC40, CDC5L, CRNKL1, CWC15, CWC22, DHX38, DHX8, EFTUD2, EIF4A3, FAM32A, MAGOH, MAGOHB, NKAP, PLRG1, PPIG, PPIL1, PPIL3, PRKRIP1, PRPF18, PRPF19, PRPF3, PRPF8, RBM22, RBM8A, SDE2, SF3B2, SNRNP200, SNRPA1, SNRPB2, SNRPD1, SNRPD2, SNRPD3, SNRPE, SNRPF, SNRPG, SNW1, SRRM2, SRSF11, SRSF3, SRSF4, SRSF5, SYF2, XAB2, YJU2
SRRM1	47	ALYREF, AQR, CDC40, CDC5L, CWC15, CWC22, DDX39B, DEK, EIF4A3, MAGOH, MAGOHB, MFAP1, NCBP1, NCBP2, NXF1, PHF5A, PNN, PPIL1, PPIL2, PRPF38A, PRPF40A, PRPF8, RBM25, RBM39, RNPS1, SF3A1, SF3A2, SF3A3, SF3B1, SF3B2, SF3B5, SNRPB, SNRPD2, SRRM2, SRSF1, SRSF11, SRSF3, SRSF4, SRSF6, TCERG1, U2AF2, UBL5, UPF1, UPF2, UPF3B, WBP11, ZMAT2
STAT1	47	AKT1, CREBBP, DTX3L, EIF2AK2, EP300, FHL1, GBP1, GBP5, HDAC1, IFI35, IFIH1, IFIT1, IFIT3, IFNAR2, IRF1, IRF3, IRF9, ISG15, JAK1, KPNA1, MAPK1, MAPK3, MX1, NFKB1, OAS1, OAS2, OAS3, PARP9, PIAS1, PML, PRKCD, PSMB8, PSMB9, PTPN11, PTPN2, RACK1, RUNX2, SRC, STAT2, STAT3, STAT4, STAT5A, STAT5B, TRAF6, TYK2, UBE2L6, XAF1
AGO2	46	AGO1, AGO3, DDX20, DDX5, DDX6, DHX9, DICER1, EIF4E, EIF4E2, ELAVL1, FMR1, FXR1, FXR2, GEMIN4, HSD17B10, HSP90AA1, HSP90AB1, HTT, IPO8, LIMD1, MOV10, NCBP1, NCBP2, NCBP3, NPM1, PABPC1, POP1, POP4, POP7, PRKRA, PRORP, RAMAC, RBM4, RBM8A, RNMT, RPP25, RPP30, RPP38, SND1, TARBP2, TNRC6B, TSN, TSNAX, UPF1, XPO5, YBX1
DHX37	46	BMS1, BYSL, DCAF13, DDX47, DDX49, DDX52, DOCK4, EMG1, EXOSC10, FCF1, HEATR1, IMP3, IMP4, KRR1, MPHOSPH10, NOC4L, NOL6, NOP14, NOP56, NOP58, PDCD11, PWP2, RCL1, RPS11, RPS14, RPS16, RPS3A, RPS6, RPS7, RPS9, RRP7A, RRP9, TBL3, UTP11, UTP14A, UTP15, UTP18, UTP20, UTP25, UTP3, UTP4, UTP6, WDR36, WDR43, WDR46, WDR75
FN1	46	ALB, CBL, CD44, COL1A1, COL1A2, EGF, F8, FGA, FGB, FGF2, FGG, GAPDH, GP6, ICAM1, IGFBP3, ITGA2B, ITGA4, ITGA6, ITGAV, ITGB1, ITGB2, ITGB3, ITGB5, ITGB7, LCN2, LGALS3, LGALS3BP, LTBP1, NID1, PLG, PXN, SDC1, SERPINF2, SPARC, SRC, STAT3, TGFB1, TGM2, THBS1, TIMP1, TLN1, VCAM1, VCL, VTN, VWF, YES1
GTF2B	46	CTDP1, EP300, ERCC2, GTF2A2, GTF2E1, GTF2E2, GTF2F1, GTF2F2, GTF2H2, MED1, MED10, MED11, MED14, MED20, MED21, MED24, MED25, MED26, MED31, MED4, MED6, MED9, MNAT1, POLR2A, POLR2B, POLR2C, POLR2D, POLR2E, POLR2F, POLR2G, POLR2H, POLR2I, POLR2J, POLR2K, POLR2L, SSU72, TAF1, TAF10, TAF12, TAF3, TAF4, TAF6, TAF7, TAF8, TAF9, TCEA1
KRAS	46	AFDN, AKT1, ARAF, ARHGEF12, ARHGEF6, BCL2L1, BRAP, CALML3, CALML5, CDKN2A, EML4, GNAI2, GNAI3, GNAQ, GRB2, ICAM1, LGALS3, MAP2K1, MAP2K2, MAP3K1, MAPK1, MAPK3, MAPK9, MAPKAP1, NRAS, PIK3CG, PIK3R1, PIK3R2, PRKCA, PRKCB, PRKCG, PTPN11, RAF1, RALBP1, RAPGEF2, RASA1, RASA2, RASGRP2, RASSF5, RPS6KA1, RPS6KA3, SHOC2, SMAD4, SOS1, SRC, SYK
MRPL14	46	CHCHD1, DAP3, GADD45GIP1, GTPBP10, MALSU1, MRPL11, MRPL12, MRPL13, MRPL15, MRPL16, MRPL17, MRPL18, MRPL19, MRPL2, MRPL20, MRPL21, MRPL23, MRPL24, MRPL27, MRPL28, MRPL3, MRPL30, MRPL37, MRPL39, MRPL4, MRPL40, MRPL41, MRPL44, MRPL46, MRPL47, MRPL50, MRPL51, MRPL54, MRPL58, MRPS10, MRPS12, MRPS16, MRPS18A, MRPS18B, MRPS22, MRPS27, MRPS30, MRPS7, MTIF2, NDUFAB1, TUFM
MRPS26	46	AURKAIP1, CHCHD1, DAP3, ERAL1, GADD45GIP1, MRPL11, MRPL12, MRPL16, MRPL28, MRPL38, MRPL41, MRPL42, MRPL45, MRPL58, MRPL9, MRPS10, MRPS11, MRPS12, MRPS14, MRPS15, MRPS16, MRPS17, MRPS18A, MRPS18B, MRPS18C, MRPS2, MRPS21, MRPS22, MRPS23, MRPS24, MRPS25, MRPS27, MRPS28, MRPS30, MRPS31, MRPS33, MRPS34, MRPS35, MRPS5, MRPS6, MRPS7, MRPS9, MTIF2, MTIF3, PTCD3, TUFM
MRPS31	46	AURKAIP1, CHCHD1, DAP3, ERAL1, MRPL1, MRPL21, MRPL30, MRPL39, MRPL40, MRPL42, MRPL44, MRPL45, MRPL46, MRPL53, MRPL58, MRPS10, MRPS11, MRPS12, MRPS14, MRPS15, MRPS16, MRPS17, MRPS18A, MRPS18B, MRPS18C, MRPS2, MRPS21, MRPS22, MRPS23, MRPS24, MRPS25, MRPS26, MRPS27, MRPS28, MRPS30, MRPS33, MRPS34, MRPS35, MRPS5, MRPS6, MRPS7, MRPS9, MTIF2, MTIF3, PTCD3, TUFM
NOP2	46	BOP1, BRIX1, BYSL, CEBPZ, DDX18, DDX27, DDX54, DDX56, EBNA1BP2, EIF6, FBL, FTSJ3, GNL2, GNL3, GNL3L, GTPBP4, MAK16, MRTO4, NAT10, NIFK, NIP7, NOC2L, NOC3L, NOP56, NOP58, NPM1, NSA2, NSUN2, PDCD11, PES1, PUM3, RBM28, RPF1, RPF2, RPL18, RPL18A, RPL30, RPL6, RRP1, RRP1B, RRS1, RSL1D1, RSL24D1, WDR12, WDR46, WDR74
NOP53	46	AGL, DKC1, EBNA1BP2, FTSJ3, GNL2, GTPBP4, MTREX, NIFK, NIP7, NLE1, NSA2, PA2G4, PES1, PUM3, RBM28, RPF2, RPL11, RPL12, RPL13, RPL14, RPL15, RPL18, RPL18A, RPL19, RPL23A, RPL27A, RPL29, RPL3, RPL30, RPL31, RPL32, RPL35, RPL36, RPL37A, RPL38, RPL4, RPL5, RPL7A, RPL8, RRP15, RRS1, RSL1D1, RSL24D1, SDAD1, SURF6, UTP3
PLCG1	46	BTK, CALML3, CALML5, CBL, CDIPT, COPS2, COPS3, COPS4, COPS5, COPS6, COPS7A, COPS7B, COPS8, EML4, GNA11, GNAQ, GPS1, GRB2, ICAM1, INPP1, ITPR1, ITPR2, ITPR3, KHDRBS1, LCP2, MINPP1, MTM1, NCK1, PECAM1, PIK3R1, PIK3R2, PIKFYVE, PLA2G4A, PLCG2, PPP3CA, PPP3CB, PPP3R1, PRKCA, PRKCB, PRKCD, PRKCG, SH3BP2, SOS1, SRC, SYK, VAV1
PSMA1	46	ADRM1, DESI1, PSMA2, PSMA3, PSMA4, PSMA5, PSMA6, PSMA7, PSMB1, PSMB10, PSMB2, PSMB3, PSMB4, PSMB5, PSMB6, PSMB7, PSMB8, PSMB9, PSMC1, PSMC2, PSMC3, PSMC4, PSMC5, PSMC6, PSMD1, PSMD11, PSMD12, PSMD13, PSMD14, PSMD2, PSMD3, PSMD4, PSMD6, PSMD7, PSMD8, PSME1, PSME2, PSME4, PSMF1, PSMG1, PSMG2, RPS27A, UBA52, UBQLN4, UCHL5, USP14
PSMB1	46	ADRM1, DESI1, PSMA1, PSMA2, PSMA3, PSMA4, PSMA5, PSMA6, PSMA7, PSMB10, PSMB2, PSMB3, PSMB4, PSMB5, PSMB6, PSMB7, PSMB8, PSMB9, PSMC1, PSMC2, PSMC3, PSMC4, PSMC5, PSMC6, PSMD1, PSMD11, PSMD12, PSMD13, PSMD14, PSMD2, PSMD3, PSMD4, PSMD6, PSMD7, PSMD8, PSME1, PSME2, PSME4, PSMF1, PSMG1, PSMG2, RPS27A, UBA52, UBQLN4, UCHL5, USP14
PSMD7	46	ADRM1, COPS5, ECPAS, EIF3D, EIF3H, PAAF1, PSMA1, PSMA2, PSMA3, PSMA4, PSMA5, PSMA6, PSMA7, PSMB1, PSMB10, PSMB2, PSMB3, PSMB4, PSMB5, PSMB6, PSMB7, PSMB8, PSMB9, PSMC1, PSMC2, PSMC3, PSMC4, PSMC5, PSMC6, PSMD1, PSMD10, PSMD11, PSMD12, PSMD13, PSMD14, PSMD2, PSMD3, PSMD4, PSMD5, PSMD6, PSMD8, PSMD9, RPS27A, UBA52, UCHL5, USP14
PSMD8	46	ADRM1, DESI1, ECPAS, NOB1, PSMA1, PSMA2, PSMA3, PSMA4, PSMA5, PSMA6, PSMA7, PSMB1, PSMB10, PSMB2, PSMB3, PSMB4, PSMB5, PSMB6, PSMB7, PSMB8, PSMB9, PSMC1, PSMC2, PSMC3, PSMC4, PSMC5, PSMC6, PSMD1, PSMD10, PSMD11, PSMD12, PSMD13, PSMD14, PSMD2, PSMD3, PSMD4, PSMD5, PSMD6, PSMD7, PSMD9, PSME3, RPS27A, UBA52, UBQLN4, UCHL5, USP14
RAF1	46	AKT1, AKT2, ARAF, ARRB1, ARRB2, BAD, BAG1, CDC37, GSK3B, HSP90AA1, HSP90AB1, KRAS, KSR1, LSP1, MAP2K1, MAP2K2, MAPK1, MAPK3, NFKB1, NRAS, PAK1, PAK2, PEBP1, PIK3R1, PIK3R2, PRKACA, PRKACB, PRKCA, PRKCB, PRKCD, PRKCG, RAP1A, RAP1B, RELA, RHOA, RRAS, RRAS2, SFN, SHOC2, SRC, YWHAB, YWHAE, YWHAG, YWHAH, YWHAQ, YWHAZ
RELA	46	ARHGEF7, BRD4, CAMP, CCL5, CD40, CEBPB, CREB1, CREBBP, EP300, EZH2, HDAC1, HDAC2, IKBKB, IKBKG, IL18, KPNA1, KPNA3, KPNA4, MAPK9, NFKB1, NFKB2, NFKBIB, NFKBIE, PPP2CA, PPP2CB, PPP2R1A, PPP2R1B, PPP2R2A, PPP2R2B, PPP2R2D, PRKACA, PRKACB, RAC2, RAF1, REL, RELB, ROCK1, ROCK2, RPS3, SFN, SIRT1, SIRT6, SP1, SQSTM1, STAT3, TBK1
ALYREF	45	ACIN1, CHTOP, DDX39A, DDX39B, DDX5, DHX9, EIF4A3, FYTTD1, HNRNPA1, HNRNPH1, MAGOH, MAGOHB, MTREX, NCBP1, NCBP2, NXF1, NXT1, PCF11, POLDIP3, PRPF19, RAE1, RBM39, RBM8A, RBMX, RNPS1, SAP18, SARNP, SNRPF, SRRM1, SRRT, SRSF1, SRSF2, SRSF3, SRSF7, THOC1, THOC2, THOC3, THOC5, THOC6, THOC7, TOP1, U2AF2, UPF1, UPF3B, ZC3H13
CREBBP	45	ARNT, ATF2, CARM1, CDK2, CDKN1A, CREB1, CREB3L2, CRTC2, EP300, FOXO1, FOXO3, H3-3A, H4C1, HDAC1, HDAC2, HTT, IRF3, KMT2A, NCOA1, NCOA2, NCOA3, NCOA6, NCOR1, NFKB1, NR3C1, RBPJ, RELA, RUNX1, SMAD2, SMAD4, SMARCA4, SP1, SRC, SRCAP, STAT1, STAT2, STAT3, STAT5A, STAT5B, STAT6, SUMO1, TCF12, TCF3, UBE2I, YY1
CYCS	45	ALB, BAK1, BAX, BCL2, BCL2L1, CASP3, CASP7, CASP8, COX4I1, COX5A, COX5B, COX6A1, COX6B1, COX6C, CYB5A, CYB5B, CYC1, DIABLO, ENDOG, FDX1, HSPB1, HTRA2, ITPR1, ITPR3, MT-CO2, PPIF, SDHA, SDHB, SIRT5, SLC25A4, SLC25A5, SLC25A6, TRAP1, TUFM, UQCR10, UQCRB, UQCRC1, UQCRC2, UQCRFS1, UQCRH, UQCRQ, VDAC1, VDAC2, VDAC3, XIAP
DDX23	45	CD2BP2, CRNKL1, DHX38, EFTUD2, LSM2, LSM3, LSM4, LSM5, LSM6, LSM7, LSM8, PHF5A, PRPF3, PRPF31, PRPF4, PRPF6, PRPF8, RBM42, SART1, SF3A1, SF3A2, SF3A3, SF3B1, SF3B2, SF3B3, SNRNP200, SNRNP27, SNRNP40, SNRNP70, SNRPA, SNRPA1, SNRPB, SNRPC, SNRPD1, SNRPD2, SNRPD3, SNRPE, SNRPF, SNRPG, SNU13, SRPK1, SRPK2, TFIP11, TXNL4A, USP39
NDUFB2	45	COX5B, COX7C, MRPS33, NDUFA1, NDUFA10, NDUFA11, NDUFA12, NDUFA13, NDUFA2, NDUFA4, NDUFA5, NDUFA6, NDUFA7, NDUFA8, NDUFA9, NDUFAB1, NDUFAF1, NDUFB1, NDUFB10, NDUFB11, NDUFB3, NDUFB4, NDUFB5, NDUFB6, NDUFB7, NDUFB8, NDUFB9, NDUFC1, NDUFC2, NDUFS1, NDUFS2, NDUFS3, NDUFS4, NDUFS5, NDUFS6, NDUFS7, NDUFS8, NDUFV1, NDUFV2, NDUFV3, UQCR10, UQCR11, UQCRB, UQCRH, UQCRQ
PRKCA	45	ACTB, ACTG1, ARAF, ATP6AP1, CASP3, CD38, EEF2K, EGLN1, ELAVL1, EZR, ILK, ITGB1, ITPR1, ITPR2, ITPR3, KRAS, LYN, MAP2K4, MAP2K7, MAPK1, MAPK3, MARCKS, MTOR, NCF1, NRAS, PDPK1, PLCB2, PLCB3, PLCG1, PLCG2, PPP2CA, PPP2CB, PPP2R1A, PPP2R1B, PRKCB, PRKCD, PRKCG, PRKD2, PRKD3, RACK1, RAF1, RRAS, RRAS2, SPHK2, TTF2
PSMA4	45	ADRM1, DESI1, PSMA1, PSMA2, PSMA3, PSMA5, PSMA6, PSMA7, PSMB1, PSMB10, PSMB2, PSMB3, PSMB4, PSMB5, PSMB6, PSMB7, PSMB8, PSMB9, PSMC1, PSMC2, PSMC3, PSMC4, PSMC5, PSMC6, PSMD1, PSMD11, PSMD12, PSMD13, PSMD14, PSMD2, PSMD3, PSMD4, PSMD6, PSMD7, PSMD8, PSME1, PSME2, PSME4, PSMF1, PSMG2, RPS27A, UBA52, UBQLN4, UCHL5, USP14
PSMA6	45	ADRM1, DESI1, PSMA1, PSMA2, PSMA3, PSMA4, PSMA5, PSMA7, PSMB1, PSMB10, PSMB2, PSMB3, PSMB4, PSMB5, PSMB6, PSMB7, PSMB8, PSMB9, PSMC1, PSMC2, PSMC3, PSMC4, PSMC5, PSMC6, PSMD1, PSMD11, PSMD12, PSMD13, PSMD14, PSMD2, PSMD3, PSMD4, PSMD6, PSMD7, PSMD8, PSME1, PSME2, PSME4, PSMF1, PSMG2, RPS27A, UBA52, UBQLN4, UCHL5, USP14
PSMB2	45	ADRM1, POLR2A, PSMA1, PSMA2, PSMA3, PSMA4, PSMA5, PSMA6, PSMA7, PSMB1, PSMB10, PSMB3, PSMB4, PSMB5, PSMB6, PSMB7, PSMB8, PSMB9, PSMC1, PSMC2, PSMC3, PSMC4, PSMC5, PSMC6, PSMD1, PSMD11, PSMD12, PSMD13, PSMD14, PSMD2, PSMD3, PSMD4, PSMD6, PSMD7, PSMD8, PSME1, PSME2, PSME4, PSMF1, PSMG2, RPS27A, UBA52, UBXN7, UCHL5, USP14
PSMB3	45	ADRM1, DESI1, PSMA1, PSMA2, PSMA3, PSMA4, PSMA5, PSMA6, PSMA7, PSMB1, PSMB10, PSMB2, PSMB4, PSMB5, PSMB6, PSMB7, PSMB8, PSMB9, PSMC1, PSMC2, PSMC3, PSMC4, PSMC5, PSMC6, PSMD1, PSMD11, PSMD12, PSMD13, PSMD14, PSMD2, PSMD3, PSMD4, PSMD6, PSMD7, PSMD8, PSME1, PSME2, PSME4, PSMF1, PSMG2, RPS27A, UBA52, UBQLN4, UCHL5, USP14
PSMB5	45	ADRM1, DESI1, PSMA1, PSMA2, PSMA3, PSMA4, PSMA5, PSMA6, PSMA7, PSMB1, PSMB10, PSMB2, PSMB3, PSMB4, PSMB6, PSMB7, PSMB8, PSMB9, PSMC1, PSMC2, PSMC3, PSMC4, PSMC5, PSMC6, PSMD1, PSMD11, PSMD12, PSMD13, PSMD14, PSMD2, PSMD3, PSMD4, PSMD6, PSMD7, PSMD8, PSME1, PSME2, PSME4, PSMF1, PSMG2, RPS27A, UBA52, UBQLN4, UCHL5, USP14
PSMC3	45	ADRM1, DESI1, ECPAS, PAAF1, PSMA1, PSMA2, PSMA3, PSMA4, PSMA5, PSMA6, PSMA7, PSMB1, PSMB2, PSMB3, PSMB4, PSMB5, PSMB6, PSMB7, PSMB8, PSMB9, PSMC1, PSMC2, PSMC4, PSMC5, PSMC6, PSMD1, PSMD10, PSMD11, PSMD12, PSMD13, PSMD14, PSMD2, PSMD3, PSMD4, PSMD5, PSMD6, PSMD7, PSMD8, PSMD9, RPS27A, SNCA, UBA52, UBQLN4, UCHL5, USP14
PSMC4	45	ADRM1, DESI1, PAAF1, PSMA1, PSMA2, PSMA3, PSMA4, PSMA5, PSMA6, PSMA7, PSMB1, PSMB10, PSMB2, PSMB3, PSMB4, PSMB5, PSMB6, PSMB7, PSMB8, PSMB9, PSMC1, PSMC2, PSMC3, PSMC5, PSMC6, PSMD1, PSMD10, PSMD11, PSMD12, PSMD13, PSMD14, PSMD2, PSMD3, PSMD4, PSMD5, PSMD6, PSMD7, PSMD8, PSMD9, RPS27A, UBA52, UBFD1, UBLCP1, UCHL5, USP14
PSMD11	45	ADRM1, DESI1, ECPAS, PSMA1, PSMA2, PSMA3, PSMA4, PSMA5, PSMA6, PSMA7, PSMB1, PSMB10, PSMB2, PSMB3, PSMB4, PSMB5, PSMB6, PSMB7, PSMB8, PSMB9, PSMC1, PSMC2, PSMC3, PSMC4, PSMC5, PSMC6, PSMD1, PSMD10, PSMD12, PSMD13, PSMD14, PSMD2, PSMD3, PSMD4, PSMD5, PSMD6, PSMD7, PSMD8, PSMD9, RPS27A, UBA52, UBLCP1, UBQLN4, UCHL5, USP14
PSMD2	45	ADRM1, PAAF1, PSMA1, PSMA2, PSMA3, PSMA4, PSMA5, PSMA6, PSMA7, PSMB1, PSMB2, PSMB3, PSMB4, PSMB5, PSMB6, PSMB7, PSMB8, PSMB9, PSMC1, PSMC2, PSMC3, PSMC4, PSMC5, PSMC6, PSMD1, PSMD10, PSMD11, PSMD12, PSMD13, PSMD14, PSMD3, PSMD4, PSMD5, PSMD6, PSMD7, PSMD8, PSMD9, RAD23A, RAD23B, RPS27A, UBA52, UBLCP1, UCHL5, USP14, VCP
RBBP7	45	ARID4B, BMI1, BPTF, BRMS1, CBX4, CBX7, CBX8, CDK2AP1, CHD4, CHD5, DDB1, EED, EZH2, GATAD2A, GATAD2B, HAT1, HDAC1, HDAC2, HDAC3, KDM1A, MBD2, MBD3, MORF4L1, MTA1, MTA2, NASP, NCOR1, PCGF6, PHC2, PHC3, PHF1, PHF12, RBBP4, RING1, RNF2, SAP18, SAP30, SCML2, SIN3A, SIN3B, SINHCAF, SMARCA5, SUDS3, SUZ12, UBAP2L
SDHB	45	ACLY, ACO2, ATP5F1A, ATP5F1C, ATP5F1D, ATP5PD, COX4I1, COX5A, COX5B, CS, CYC1, CYCS, FH, GOT2, GPD2, HTT, MDH2, MT-CO2, NDUFA12, NDUFA2, NDUFA8, NDUFA9, NDUFB8, NDUFB9, NDUFS1, NDUFS2, NDUFS3, NDUFS7, NDUFS8, NDUFV1, NDUFV2, NFU1, OGDH, SDHA, SDHAF2, SDHAF3, SUCLA2, SUCLG1, SUCLG2, TRAP1, UQCR10, UQCRB, UQCRC1, UQCRC2, UQCRFS1
TAF1	45	CHD8, ERCC2, GTF2A2, GTF2B, GTF2E1, GTF2E2, GTF2F1, GTF2F2, GTF2H2, HCFC1, INO80C, KAT8, KMT2A, LAS1L, MAX, MGA, MNAT1, PELP1, POLR2A, POLR2B, POLR2C, POLR2D, POLR2E, POLR2F, POLR2G, POLR2H, POLR2I, POLR2J, PRPF31, RBBP5, RNF2, RUVBL1, RUVBL2, SENP3, TAF10, TAF12, TAF3, TAF4, TAF6, TAF7, TAF8, TAF9, TCEA1, TEX10, WDR5
ADRM1	44	ECPAS, PAAF1, PSMA1, PSMA2, PSMA3, PSMA4, PSMA5, PSMA6, PSMA7, PSMB1, PSMB2, PSMB3, PSMB4, PSMB5, PSMB6, PSMB7, PSMB8, PSMB9, PSMC1, PSMC2, PSMC3, PSMC4, PSMC5, PSMC6, PSMD1, PSMD10, PSMD11, PSMD12, PSMD13, PSMD14, PSMD2, PSMD3, PSMD4, PSMD5, PSMD6, PSMD7, PSMD8, RAD23A, RPS27A, UBA52, UBQLN1, UBQLN2, UCHL5, USP14
AURKAIP1	44	CHCHD1, DAP3, ERAL1, GADD45GIP1, MRPL21, MRPL28, MRPL30, MRPL40, MRPL41, MRPL42, MRPL55, MRPL58, MRPS10, MRPS11, MRPS12, MRPS14, MRPS15, MRPS16, MRPS17, MRPS18A, MRPS18B, MRPS18C, MRPS2, MRPS21, MRPS22, MRPS23, MRPS24, MRPS25, MRPS26, MRPS27, MRPS28, MRPS30, MRPS31, MRPS33, MRPS34, MRPS35, MRPS5, MRPS6, MRPS7, MRPS9, MTIF2, PTCD3, TFB1M, TUFM
BCAS2	44	AQR, BUD31, CDC40, CDC5L, CRNKL1, CTNNBL1, CWC15, CWC22, CWF19L2, DHX8, EFTUD2, EIF4A3, HSPA8, ISY1, MAGOH, PLRG1, PPIE, PPIL1, PRPF19, PRPF8, RBM22, SF3A2, SF3B1, SF3B3, SF3B4, SF3B5, SNRNP200, SNRNP40, SNRPA1, SNRPB, SNRPB2, SNRPD1, SNRPD2, SNRPD3, SNRPE, SNRPF, SNRPG, SNW1, SRRM2, SYF2, TCERG1, VTA1, XAB2, YJU2
EIF4E	44	AGO1, AGO2, CYFIP1, DDX3X, DDX6, DHX9, DICER1, EIF2S1, EIF3B, EIF4A1, EIF4A2, EIF4A3, EIF4B, EIF4E2, EIF4EBP1, EIF4EBP2, EIF4ENIF1, EIF4G1, EIF4G2, EIF4G3, EIF4H, EIF5, FKBP1A, FMR1, G3BP1, GEMIN5, LIMD1, MTOR, NCBP1, NCBP2, NCBP3, NGDN, PABPC1, PAIP1, RAMAC, RNMT, RPS6, RPS6KB1, RPS6KB2, RPTOR, TARBP2, TIA1, XPO5, XRN1
HTT	44	AGO2, AP2A1, AP2A2, AP2B1, AP2S1, BECN1, CLTA, CLTB, CLTC, CREB1, CREBBP, CYC1, DNAJB1, F8A1, GAPDH, HIP1, HIP1R, HSPA4, HSPA8, HYPK, ITPR1, MAPK9, NCOR1, OPTN, PACSIN1, PRPF40A, SDHA, SDHB, SNCA, SP1, SQSTM1, TAF4, TARDBP, TCERG1, UBE2K, UQCR10, UQCR11, UQCRB, UQCRC1, UQCRC2, UQCRFS1, UQCRH, UQCRQ, VCP
MRPS28	44	AURKAIP1, CHCHD1, DAP3, ERAL1, MRPL12, MRPL13, MRPL15, MRPL17, MRPL22, MRPL32, MRPL35, MRPL42, MRPL58, MRPS10, MRPS11, MRPS12, MRPS14, MRPS15, MRPS16, MRPS17, MRPS18A, MRPS18B, MRPS18C, MRPS2, MRPS21, MRPS22, MRPS23, MRPS24, MRPS25, MRPS26, MRPS27, MRPS30, MRPS31, MRPS33, MRPS34, MRPS35, MRPS5, MRPS6, MRPS7, MRPS9, MTIF2, MTIF3, PTCD3, TUFM
NUP153	44	AAAS, AHCTF1, CETN2, CETN3, ENY2, GLE1, KPNA2, KPNB1, MAD1L1, MCM3AP, NDC1, NUP107, NUP133, NUP155, NUP160, NUP188, NUP205, NUP210, NUP214, NUP35, NUP37, NUP42, NUP43, NUP50, NUP54, NUP58, NUP62, NUP85, NUP88, NUP93, NUP98, NUTF2, NXF1, PCID2, RAE1, RAN, RANBP2, RANGAP1, SEC13, SEH1L, SUN1, TNPO1, TPR, XPO5
PSMA2	44	ADRM1, DESI1, PSMA1, PSMA3, PSMA4, PSMA5, PSMA6, PSMA7, PSMB1, PSMB10, PSMB2, PSMB3, PSMB4, PSMB5, PSMB6, PSMB7, PSMB8, PSMB9, PSMC1, PSMC2, PSMC3, PSMC4, PSMC5, PSMC6, PSMD1, PSMD11, PSMD12, PSMD13, PSMD14, PSMD2, PSMD3, PSMD4, PSMD6, PSMD7, PSMD8, PSME1, PSME2, PSME4, PSMF1, PSMG2, RPS27A, UBA52, UCHL5, USP14
PSMA3	44	ADRM1, PSMA1, PSMA2, PSMA4, PSMA5, PSMA6, PSMA7, PSMB1, PSMB10, PSMB2, PSMB3, PSMB4, PSMB5, PSMB6, PSMB7, PSMB8, PSMB9, PSMC1, PSMC2, PSMC3, PSMC4, PSMC5, PSMC6, PSMD1, PSMD11, PSMD12, PSMD13, PSMD14, PSMD2, PSMD3, PSMD4, PSMD6, PSMD7, PSMD8, PSME1, PSME2, PSME4, PSMF1, PSMG2, RPS27A, UBA52, UBQLN4, UCHL5, USP14
PSMB7	44	ADRM1, DESI1, EIF3I, PSMA1, PSMA2, PSMA3, PSMA4, PSMA5, PSMA6, PSMA7, PSMB1, PSMB2, PSMB3, PSMB4, PSMB5, PSMB6, PSMB8, PSMB9, PSMC1, PSMC2, PSMC3, PSMC4, PSMC5, PSMC6, PSMD1, PSMD11, PSMD12, PSMD13, PSMD14, PSMD2, PSMD3, PSMD4, PSMD6, PSMD7, PSMD8, PSME1, PSME2, PSME4, PSMF1, PSMG2, RPS27A, UBA52, UCHL5, USP14
PSMC1	44	ADRM1, DESI1, PSMA1, PSMA2, PSMA3, PSMA4, PSMA5, PSMA6, PSMA7, PSMB1, PSMB2, PSMB3, PSMB4, PSMB5, PSMB6, PSMB7, PSMB8, PSMB9, PSMC2, PSMC3, PSMC4, PSMC5, PSMC6, PSMD1, PSMD10, PSMD11, PSMD12, PSMD13, PSMD14, PSMD2, PSMD3, PSMD4, PSMD5, PSMD6, PSMD7, PSMD8, PSMD9, RAD23B, RB1, RPS27A, UBA52, UBQLN4, UCHL5, USP14
PSMD1	44	ADRM1, ECPAS, EPRS1, PSMA1, PSMA2, PSMA3, PSMA4, PSMA5, PSMA6, PSMA7, PSMB1, PSMB2, PSMB3, PSMB4, PSMB5, PSMB6, PSMB7, PSMB8, PSMB9, PSMC1, PSMC2, PSMC3, PSMC4, PSMC5, PSMC6, PSMD10, PSMD11, PSMD12, PSMD13, PSMD14, PSMD2, PSMD3, PSMD4, PSMD5, PSMD6, PSMD7, PSMD8, PSMD9, RPS27A, UBA52, UBLCP1, UBQLN4, UCHL5, USP14
PUM3	44	AATF, BRIX1, CEBPZ, DDX10, DDX18, DDX24, DDX27, DDX31, DDX54, DDX56, DKC1, EBNA1BP2, ESF1, FTSJ3, GNL2, GNL3, GRWD1, GTPBP4, LTV1, MAK16, MRTO4, NIFK, NOC2L, NOP14, NOP2, NOP53, NOP56, NOP58, NSA2, PA2G4, PDCD11, PES1, PWP1, RBM28, RPF2, RRP8, RRS1, RSL1D1, SDAD1, TBL3, WDR3, WDR36, WDR43, WDR46
RRS1	44	BMS1, BOP1, BRIX1, BYSL, DDX56, DIMT1, EBNA1BP2, FTSJ3, GNL2, GNL3, GNL3L, GRWD1, GTPBP4, KRR1, LYAR, MAK16, MRTO4, NHP2, NIFK, NIP7, NLE1, NOC2L, NOC3L, NOP2, NOP53, NSA2, PES1, PPAN, PUM3, RBM28, RPF1, RPF2, RPL11, RPL5, RRP1, RRP15, RRP1B, RSL1D1, RSL24D1, SURF6, TSR1, WDR12, WDR74, ZNF593
SEC13	44	AAAS, AHCTF1, COPE, DEPDC5, LAMP1, MIOS, NDC1, NUP107, NUP133, NUP153, NUP155, NUP160, NUP188, NUP205, NUP210, NUP214, NUP35, NUP37, NUP43, NUP54, NUP58, NUP62, NUP85, NUP88, NUP93, NUP98, PDCD6, PEF1, PREB, RANBP2, SAR1A, SAR1B, SEC16A, SEC23A, SEC23B, SEC23IP, SEC24A, SEC24B, SEC24C, SEC24D, SEC31A, SEH1L, TMED7, WDR59
SQSTM1	44	ATG5, ATG7, ATM, ATR, BAG3, BECN1, CALCOCO2, CASP8, CUL3, CYLD, FNBP1, GABARAP, HDAC6, HSPA5, HTT, IRAK1, LAMP2, MAP1S, MFN1, MFN2, MTOR, OPTN, PEX5, PRKCI, RAB39B, RAB8A, RB1CC1, RELA, RIPK1, RPS27A, RPTOR, SEPTIN11, SEPTIN2, SEPTIN6, SEPTIN8, SEPTIN9, SOD1, TARDBP, TBK1, TRAF2, TRAF6, TRIM21, UBA52, VDAC1
TRAF2	44	BECN1, BTK, CASP8, CD40, CYLD, ERN1, FADD, GAB2, GAPDH, GSTP1, IKBKB, IKBKG, IRAK1, IRAK4, MAP2K3, MAP2K6, MAP2K7, MAP3K1, MAP3K5, MAP3K7, MAVS, PIK3R1, PIK3R2, PRKCD, RBCK1, RIPK1, RIPK2, RIPK3, RNF31, SHARPIN, SQSTM1, TAB1, TAB2, TAB3, TBK1, TNFAIP3, TNFRSF14, TRADD, TRAF3, TRAF6, UBE2N, UBE2V2, USP48, XIAP
ATP5PD	43	ATP5F1A, ATP5F1B, ATP5F1C, ATP5F1D, ATP5F1E, ATP5IF1, ATP5ME, ATP5MF, ATP5MG, ATP5PB, ATP5PF, ATP5PO, COX4I1, COX5A, COX5B, COX6C, COX7A2, COX7C, MT-ATP8, NDUFA12, NDUFA13, NDUFA2, NDUFA5, NDUFA6, NDUFA7, NDUFA8, NDUFB10, NDUFB11, NDUFB3, NDUFB5, NDUFB6, NDUFB8, NDUFB9, NDUFS3, NDUFS4, NDUFS6, NDUFV2, SDHB, UQCR10, UQCR11, UQCRB, UQCRH, UQCRQ
CASP3	43	ACTB, ACTG1, AKT1, ANXA5, APP, APPL1, BCL2, BCL2L1, BECN1, CASP10, CASP2, CASP6, CASP7, CASP8, CDKN1A, CYCS, DFFA, FADD, GSDMD, GSN, HIP1, HSPA4, MAP3K1, MAPK1, MAPK3, MCL1, PAK1, PAK2, PARP1, PARP2, PARP4, PRKCA, PRKCB, PRKCD, PRKCG, RIPK1, ROCK1, SPTA1, SPTAN1, STK3, STK4, VIM, XIAP
COX6C	43	ATP5ME, ATP5MF, ATP5MG, ATP5PD, ATP5PF, COA6, COX4I1, COX5A, COX5B, COX6A1, COX6B1, COX7A2, COX7A2L, COX7C, COX8A, CYC1, CYCS, MT-CO2, NDUFA12, NDUFA13, NDUFA2, NDUFA4, NDUFA5, NDUFA6, NDUFA7, NDUFB10, NDUFB3, NDUFB4, NDUFB5, NDUFB8, NDUFB9, NDUFC2, NDUFS4, NDUFS5, NDUFS6, UQCR10, UQCR11, UQCRB, UQCRC1, UQCRC2, UQCRFS1, UQCRH, UQCRQ
CS	43	ACAA1, ACAA2, ACACA, ACAT1, ACAT2, ACLY, ACO1, ACO2, ACSS1, ACSS2, ALDH5A1, ATP5F1A, ATP5F1B, DLAT, DLD, DLST, FASN, FH, GLUD1, GOT1, GOT2, HADHB, HMGCL, IDH1, IDH2, IDH3A, IREB2, L2HGDH, LDHA, MDH2, ME1, ME2, OGDH, PC, PCK2, PDHB, PDHX, SDHA, SDHB, SLC25A1, SUCLA2, SUCLG1, SUCLG2
DHX8	43	AQR, BCAS2, BUD31, CACTIN, CDC40, CDC5L, CRNKL1, CWC15, CWC22, DDX39B, DDX49, DHX15, DHX38, EFTUD2, EIF4A3, MAGOH, NKAP, PLRG1, PPIE, PPIL1, PRPF18, PRPF19, PRPF3, PRPF8, RBM22, SLU7, SNRNP200, SNRNP40, SNRPA1, SNRPB, SNRPB2, SNRPD1, SNRPD2, SNRPD3, SNRPE, SNRPF, SNRPG, SNW1, SRRM2, SYF2, TFIP11, XAB2, YJU2
EDF1	43	FAU, RACK1, RPL11, RPL18, RPL19, RPL23A, RPL29, RPL30, RPL32, RPL35, RPL36, RPL38, RPL5, RPL8, RPS10, RPS11, RPS12, RPS13, RPS14, RPS15, RPS16, RPS18, RPS19, RPS2, RPS20, RPS21, RPS23, RPS24, RPS25, RPS26, RPS27, RPS27A, RPS28, RPS29, RPS3, RPS3A, RPS4X, RPS5, RPS6, RPS7, RPS8, RPS9, RPSA
H3-3A	43	ATRX, BPTF, CARM1, CBX1, CBX3, CBX5, CBX7, CHD1, CHD4, CREBBP, DAXX, DIDO1, DNAJC9, DNMT3A, EHMT1, EHMT2, H2AC21, H4C1, HDGFL2, IPO4, KDM4A, KMT2A, MCM2, MLLT3, MORC3, MPHOSPH8, NASP, NSD3, PBRM1, PHF8, PPIE, PYGO2, SETDB1, SIRT3, SIRT5, SMARCA4, SP100, SPIN1, TNPO1, TRIM33, UHRF1, WDR5, ZZZ3
HNRNPH1	43	ALYREF, CELF1, DDX5, ELAVL1, FUS, HNRNPA0, HNRNPA1, HNRNPA2B1, HNRNPA3, HNRNPAB, HNRNPC, HNRNPD, HNRNPDL, HNRNPF, HNRNPH2, HNRNPH3, HNRNPK, HNRNPL, HNRNPM, HNRNPR, HNRNPU, ILF2, ILF3, KHSRP, MATR3, MBNL1, NCBP1, NCBP2, PCBP1, PTBP1, RBM14, RBMX, SFPQ, SNRNP70, SRSF1, SRSF2, SRSF3, SRSF5, SRSF7, SYNCRIP, TARDBP, TRA2B, U2AF2
LSG1	43	BMS1, BRIX1, BYSL, EBNA1BP2, EIF6, FTSJ3, GTPBP4, MAK16, MRTO4, NMD3, NOB1, NOC2L, PA2G4, PES1, RPF2, RPL10, RPL11, RPL13A, RPL14, RPL15, RPL19, RPL23, RPL23A, RPL24, RPL27, RPL29, RPL3, RPL30, RPL31, RPL32, RPL35, RPL36, RPL38, RPL4, RPL5, RPL7, RPL7A, RPL8, RPL9, RSL24D1, SDAD1, TSR1, ZNF622
MED14	43	ERCC2, GTF2A2, GTF2B, GTF2E1, GTF2E2, GTF2F1, GTF2F2, GTF2H2, MED1, MED10, MED11, MED12, MED15, MED16, MED20, MED21, MED22, MED24, MED25, MED26, MED29, MED30, MED31, MED4, MED6, MED8, MED9, MNAT1, POLR2A, POLR2B, POLR2C, POLR2D, POLR2E, POLR2F, POLR2G, POLR2H, POLR2I, POLR2J, POLR2K, POLR2L, QKI, THRAP3, ZC3H13
PPIE	43	AQR, BCAS2, BUD31, CDC40, CDC5L, CRNKL1, CTNNBL1, CWC15, CWC22, CWF19L2, DHX8, EFTUD2, EIF4A3, H3-3A, ISY1, KMT2A, MAGOH, PLRG1, PPIL1, PRPF19, PRPF38A, PRPF8, RBM22, SF3A1, SF3A2, SF3B2, SF3B4, SNIP1, SNRNP40, SNRPA1, SNRPB, SNRPB2, SNRPD1, SNRPD2, SNRPD3, SNRPE, SNRPF, SNRPG, SNW1, SRRM2, SYF2, XAB2, ZNF830
PSMB4	43	ADRM1, PSMA1, PSMA2, PSMA3, PSMA4, PSMA5, PSMA6, PSMA7, PSMB1, PSMB10, PSMB2, PSMB3, PSMB5, PSMB6, PSMB7, PSMB8, PSMB9, PSMC1, PSMC2, PSMC3, PSMC4, PSMC5, PSMC6, PSMD1, PSMD11, PSMD12, PSMD13, PSMD14, PSMD2, PSMD3, PSMD4, PSMD6, PSMD7, PSMD8, PSME1, PSME2, PSME4, PSMF1, PSMG2, RPS27A, UBA52, UCHL5, USP14
PSMB6	43	ADRM1, NEDD8, PSMA1, PSMA2, PSMA3, PSMA4, PSMA5, PSMA6, PSMA7, PSMB1, PSMB10, PSMB2, PSMB3, PSMB4, PSMB5, PSMB7, PSMB8, PSMB9, PSMC1, PSMC2, PSMC3, PSMC4, PSMC5, PSMC6, PSMD1, PSMD11, PSMD12, PSMD13, PSMD14, PSMD2, PSMD3, PSMD4, PSMD6, PSMD7, PSMD8, PSME1, PSME2, PSME4, PSMF1, RPS27A, UBA52, UCHL5, USP14
PSMB9	43	ADRM1, PSMA1, PSMA2, PSMA3, PSMA4, PSMA5, PSMA6, PSMA7, PSMB1, PSMB10, PSMB2, PSMB3, PSMB4, PSMB5, PSMB6, PSMB7, PSMB8, PSMC1, PSMC2, PSMC3, PSMC4, PSMC5, PSMC6, PSMD1, PSMD11, PSMD12, PSMD13, PSMD14, PSMD2, PSMD3, PSMD4, PSMD6, PSMD7, PSMD8, PSME1, PSME2, PSME4, PSMF1, PSMG1, PSMG2, STAT1, TAP1, TAP2
PSMC6	43	ADRM1, MTOR, PSMA1, PSMA2, PSMA3, PSMA4, PSMA5, PSMA6, PSMA7, PSMB1, PSMB10, PSMB2, PSMB3, PSMB4, PSMB5, PSMB6, PSMB7, PSMB8, PSMB9, PSMC1, PSMC2, PSMC3, PSMC4, PSMC5, PSMD1, PSMD10, PSMD11, PSMD12, PSMD13, PSMD14, PSMD2, PSMD3, PSMD4, PSMD5, PSMD6, PSMD7, PSMD8, PSMD9, RPS27A, UBA52, UBQLN4, UCHL5, USP14
PSMD13	43	ADRM1, PAAF1, PSMA1, PSMA2, PSMA3, PSMA4, PSMA5, PSMA6, PSMA7, PSMB1, PSMB2, PSMB3, PSMB4, PSMB5, PSMB6, PSMB7, PSMB8, PSMB9, PSMC1, PSMC2, PSMC3, PSMC4, PSMC5, PSMC6, PSMD1, PSMD10, PSMD11, PSMD12, PSMD14, PSMD2, PSMD3, PSMD4, PSMD5, PSMD6, PSMD7, PSMD8, PSMD9, RPS27A, UBA52, UBLCP1, UBQLN4, UCHL5, USP14
PSMD3	43	ADRM1, ECPAS, PAAF1, PSMA1, PSMA2, PSMA3, PSMA4, PSMA5, PSMA6, PSMA7, PSMB1, PSMB2, PSMB3, PSMB4, PSMB5, PSMB6, PSMB7, PSMB8, PSMB9, PSMC1, PSMC2, PSMC3, PSMC4, PSMC5, PSMC6, PSMD1, PSMD10, PSMD11, PSMD12, PSMD13, PSMD14, PSMD2, PSMD4, PSMD5, PSMD6, PSMD7, PSMD8, PSMD9, RPS27A, UBA52, UBQLN4, UCHL5, USP14
PSMD6	43	ADRM1, PSMA1, PSMA2, PSMA3, PSMA4, PSMA5, PSMA6, PSMA7, PSMB1, PSMB10, PSMB2, PSMB3, PSMB4, PSMB5, PSMB6, PSMB7, PSMB8, PSMB9, PSMC1, PSMC2, PSMC3, PSMC4, PSMC5, PSMC6, PSMD1, PSMD10, PSMD11, PSMD12, PSMD13, PSMD14, PSMD2, PSMD3, PSMD4, PSMD5, PSMD7, PSMD8, PSMD9, RPS27A, UBA52, UBLCP1, UBQLN4, UCHL5, USP14
TRRAP	43	ACTB, ACTL6A, ACTR5, ACTR8, ANP32E, BRD8, DMAP1, ENY2, EP400, EPC1, H2AZ1, INO80, INO80C, INO80E, KAT8, MEAF6, MORF4L1, MORF4L2, MRGBP, MSL1, MSL2, NFRKB, RUVBL1, RUVBL2, SF3B3, SF3B5, SRCAP, SUPT7L, TADA1, TADA2B, TAF10, TAF12, TAF4, TAF6, TAF6L, TAF7, TAF9, TELO2, UCHL5, VPS72, YEATS2, YEATS4, YY1
ATM	42	ATR, BLM, CASP8, CDK2, CDK4, CETN2, EP300, ERCC2, ERCC4, ERCC5, H2AX, HDAC1, IKBKG, KDM1A, MDC1, MLH1, MRE11, MSH2, MSH3, MSH6, NBN, NHEJ1, PAXIP1, PAXX, PEX5, POLD1, PRKDC, RAD17, RAD23B, RAD50, RAD9A, RCOR1, RPA1, RPA2, SQSTM1, TELO2, TP53BP1, XPA, XPC, XRCC4, XRCC5, XRCC6
FBLL1	42	BMS1, BYSL, DCAF13, DKC1, EMG1, FBL, FCF1, GAR1, HEATR1, IMP3, IMP4, KRR1, MPHOSPH10, NAT10, NGDN, NHP2, NOC4L, NOL10, NOL6, NOP14, NOP56, NOP58, PDCD11, PWP2, RPS7, RRP7A, RRP9, RSL1D1, SNU13, TBL3, UTP11, UTP15, UTP18, UTP20, UTP3, UTP4, UTP6, WDR3, WDR36, WDR43, WDR46, WDR75
HNRNPK	42	DDX5, DESI1, DHX9, ELAVL1, FUS, FXR1, FXR2, HNRNPA0, HNRNPA1, HNRNPA2B1, HNRNPA3, HNRNPC, HNRNPD, HNRNPF, HNRNPH1, HNRNPL, HNRNPM, HNRNPR, HNRNPU, ILF3, KHDRBS1, KPNA2, MATR3, NCL, PABPC1, PCBP1, PCBP2, PTBP1, PUF60, QKI, RBM14, RBM42, RBMX, SF3B3, SFPQ, SRSF1, SRSF2, SRSF3, SYNCRIP, TARDBP, TRA2B, U2AF2
MALSU1	42	DDX28, GTPBP10, GTPBP6, MRM2, MRM3, MRPL11, MRPL12, MRPL13, MRPL14, MRPL15, MRPL16, MRPL17, MRPL19, MRPL2, MRPL20, MRPL21, MRPL22, MRPL24, MRPL27, MRPL28, MRPL3, MRPL32, MRPL33, MRPL35, MRPL37, MRPL39, MRPL4, MRPL41, MRPL43, MRPL44, MRPL47, MRPL50, MRPL58, MRPL9, MRPS30, MTERF4, MTRES1, NDUFAB1, NSUN4, RPL23, RPL23A, RPL35
MED10	42	ERCC2, GTF2A2, GTF2B, GTF2E1, GTF2E2, GTF2F1, GTF2F2, GTF2H2, MED1, MED11, MED12, MED14, MED15, MED16, MED20, MED21, MED22, MED24, MED25, MED26, MED29, MED30, MED31, MED4, MED6, MED8, MED9, MNAT1, POLR2A, POLR2B, POLR2C, POLR2D, POLR2E, POLR2F, POLR2G, POLR2H, POLR2I, POLR2J, POLR2K, POLR2L, QKI, TRIP4
MED21	42	ERCC2, GTF2A2, GTF2B, GTF2E1, GTF2E2, GTF2F1, GTF2F2, GTF2H2, MED1, MED10, MED11, MED12, MED14, MED15, MED16, MED20, MED22, MED24, MED25, MED26, MED29, MED30, MED31, MED4, MED6, MED8, MED9, MNAT1, POLR2A, POLR2B, POLR2C, POLR2D, POLR2E, POLR2F, POLR2G, POLR2H, POLR2I, POLR2J, POLR2K, POLR2L, THRAP3, ZC3H13
MED6	42	ERCC2, GTF2A2, GTF2B, GTF2E1, GTF2E2, GTF2F1, GTF2F2, GTF2H2, MED1, MED10, MED11, MED12, MED14, MED15, MED16, MED20, MED21, MED22, MED24, MED25, MED26, MED29, MED30, MED31, MED4, MED8, MED9, MNAT1, POLR2A, POLR2B, POLR2C, POLR2D, POLR2E, POLR2F, POLR2G, POLR2H, POLR2I, POLR2J, POLR2K, POLR2L, THRAP3, ZC3H13
MRPS24	42	AURKAIP1, CHCHD1, DAP3, ERAL1, METTL17, MRPL21, MRPL35, MRPL42, MRPL47, MRPL51, MRPL58, MRPS10, MRPS11, MRPS12, MRPS14, MRPS15, MRPS16, MRPS17, MRPS18A, MRPS18B, MRPS18C, MRPS2, MRPS21, MRPS22, MRPS23, MRPS25, MRPS26, MRPS27, MRPS28, MRPS30, MRPS31, MRPS33, MRPS34, MRPS35, MRPS5, MRPS6, MRPS7, MRPS9, MTIF2, MTIF3, PTCD3, TUFM
NEDD8	42	ARIH1, ARIH2, CAND1, COPS2, COPS3, COPS4, COPS5, COPS6, COPS7B, COPS8, CUL1, CUL2, CUL3, CUL4A, CUL4B, CUL5, DCUN1D1, DDB1, ELOB, ELOC, GPS1, KHNYN, NAE1, NUB1, PSMB6, PSMD14, PSMD4, RBX1, RNF7, RPS27A, SKP1, SUMO1, SUMO2, UBA1, UBA3, UBA52, UBE2D2, UBE2F, UBE2M, UBL5, UBXN7, UCHL3
PABPC1	42	AGO2, ATXN2, ATXN2L, CARM1, CSDE1, DCP1A, DDX3X, DDX6, EIF4A1, EIF4A2, EIF4A3, EIF4B, EIF4E, EIF4G1, EIF4G3, G3BP1, G3BP2, GSPT1, GSPT2, HNRNPA1, HNRNPC, HNRNPD, HNRNPK, HSPA8, LARP1, LARP4, LARP4B, NCBP1, NCBP2, PABPN1, PAIP1, PCBP2, RBM8A, RPL10A, SMG1, SMG5, SMG7, SYNCRIP, TARDBP, TIA1, UPF1, YBX1
PCNA	42	CDK1, CDK2, CDK4, CDKN1A, DNMT1, EP300, FBH1, FEN1, HLTF, ISG15, LIG1, LIG3, MCM2, MCM3, MCM4, MCM5, MCM6, MCM7, MNAT1, MSH2, MSH3, MSH6, PARG, POLA1, POLA2, POLD1, POLD2, POLD3, RFC1, RFC2, RFC3, RFC4, RFC5, RNASEH2A, RNASEH2B, RPA1, RPA2, RPS27A, RRM1, UBA52, UBE2I, UHRF2
WDR74	42	BOP1, BRIX1, CEBPZ, DDX18, DDX24, DDX56, EBNA1BP2, EIF6, FTSJ1, FTSJ3, GNL2, GNL3, GNL3L, GTPBP4, MAK16, MRTO4, NIFK, NIP7, NOC2L, NOC3L, NOP2, NSA2, PES1, PPAN, RBM19, RBM34, RPF1, RPF2, RPL23A, RPL3, RPL35, RPL7A, RPL7L1, RRP1, RRP15, RRP1B, RRS1, RSL1D1, RSL24D1, SURF6, WDR12, WDR18
CD44	41	ANK1, ANK3, APOE, ARHGEF1, ARHGEF12, BSG, CD74, CD9, CDC42, COL1A1, COL1A2, CXCL12, EGF, EZR, FGF2, FN1, ICAM1, IQGAP1, ITGA4, ITGB1, LAMC1, LGALS3, LGALS9, LY96, MMP9, MSN, NID1, NT5E, PECAM1, PKM, PTPRC, RDX, SDC1, SELP, SELPLG, SPN, SRC, SRGN, TIMP1, VAV1, VCAM1
CDC73	41	AFF1, CCNT1, CDK9, CTR9, EAF2, ELL, ELL2, ELOA, ELOB, ELOC, ELOF1, LEO1, MEN1, MLLT1, MLLT3, NELFA, NELFB, NELFCD, NELFE, PAF1, POLR2A, POLR2B, POLR2C, POLR2D, POLR2E, POLR2F, POLR2G, POLR2H, POLR2I, POLR2J, POLR2K, POLR2L, RNF20, RNF40, RTF1, SSRP1, SUPT16H, SUPT4H1, SUPT5H, SUPT6H, TCEA1
DDX39B	41	ALYREF, CHTOP, DDX39A, DDX5, DHX38, DHX8, DHX9, EIF4A3, FYTTD1, HNRNPA1, MAGOH, MAGOHB, NCBP1, NCBP2, NXF1, POLDIP3, PRPF6, RAE1, RBM39, RBM8A, RNPS1, SARNP, SNRPD1, SNRPD2, SNRPD3, SNRPE, SNRPF, SNRPG, SRRM1, SRRT, SRSF1, SRSF3, SRSF7, THOC1, THOC2, THOC3, THOC5, THOC6, THOC7, U2AF2, UPF3B
EZH2	41	AGO1, ATRX, BMI1, CBX4, CBX7, CBX8, CDK1, CDYL, CHD4, CTCF, DNMT1, DNMT3A, EED, EHMT2, EP300, H2AC6, HDAC1, HDAC2, HDAC3, KDM1A, KDM6A, PCGF6, PHC2, PHC3, PHF1, RBBP4, RBBP7, RCOR1, RELA, RING1, RNF2, SCML2, SIRT1, SMARCA4, STAT3, STAT5B, SUZ12, UBAP2L, VAV1, WDR5, YY1
GSK3B	41	AKT1, AKT2, ARAF, CACYBP, CREB1, CREB3L2, CSNK1A1, CSNK1E, DPYSL2, GSK3A, GSKIP, GYS1, HSF1, HSP90AA1, HSP90AB1, KIF5B, KLC1, KLC2, KLC4, MAP2K1, MAP2K2, MAP3K7, NFATC1, NFATC2, OGT, PARD3, PARD6B, PPP3CA, PPP3CB, PPP3R1, PRKACA, PRKACB, PRNP, RAF1, TAB1, TAB2, TBK1, TRAF6, TSC1, TSC2, YWHAZ
IKBKB	41	AKT1, AKT2, BCL10, BTK, CDC37, EIF2AK2, EIF2AK3, EIF2AK4, ERC1, FOXO1, FOXO3, HSP90AA1, HSP90AB1, IKBIP, IKBKG, IRAK1, IRAK4, MALT1, MAP3K1, MAP3K7, MAVS, MYD88, NFKB1, NFKB2, NFKBIB, NFKBIE, PDPK1, REL, RELA, RIPK1, RIPK2, SRC, TAB1, TAB2, TAB3, TBK1, TRADD, TRAF2, TRAF6, TSC1, TSC2
KDM1A	41	ATM, CBX3, CETN2, CHD4, CTBP1, DNMT1, EHMT2, ERCC4, ERCC5, EZH2, HDAC1, HDAC2, HDAC3, HMG20A, KDM3A, KDM4A, KPNA4, MSH2, MSH6, MTA1, MTA2, NHEJ1, PAXX, POLD1, PRKDC, RAD23B, RBBP4, RBBP7, RCOR1, RCOR3, SETD1A, SIN3A, SIRT1, USP7, XPC, XRCC4, XRCC5, XRCC6, ZMYM2, ZMYM3, ZNF516
LYN	41	BLNK, BTK, CBL, CD19, CD36, CD79B, CSK, DAPP1, DOCK2, ELMO1, FCER1G, FCGR2B, FCGR3A, GAB2, GNAI2, GNAI3, GP1BA, GP1BB, GP5, GP6, GP9, HCK, HCLS1, INPP5D, LCP2, PIK3CG, PIK3R1, PIK3R2, PLCG2, PRKCA, PRKCB, PRKCG, PTK2B, PTPN6, PTPRC, SCARB2, SHC1, SRC, STAT3, SYK, VAV1
MED31	41	ERCC2, GTF2A2, GTF2B, GTF2E1, GTF2E2, GTF2F1, GTF2F2, GTF2H2, MED1, MED10, MED11, MED12, MED14, MED15, MED16, MED20, MED21, MED22, MED24, MED25, MED26, MED29, MED30, MED4, MED6, MED8, MED9, MNAT1, POLR2A, POLR2B, POLR2C, POLR2D, POLR2E, POLR2F, POLR2G, POLR2H, POLR2I, POLR2J, POLR2K, POLR2L, QKI
MT-CO2	41	C1orf198, COA6, COX11, COX18, COX4I1, COX5A, COX5B, COX6A1, COX6B1, COX6C, COX7A2, COX7A2L, COX7C, COX8A, CYC1, CYCS, GATC, MT-ATP8, NDUFA4, NDUFB8, NDUFS1, NDUFS2, NDUFS3, NDUFS7, NDUFS8, NDUFV1, NDUFV2, OXA1L, PMPCB, SCO1, SCO2, SDHA, SDHB, UQCR10, UQCR11, UQCRB, UQCRC1, UQCRC2, UQCRFS1, UQCRH, UQCRQ
NOC3L	41	BOP1, BRIX1, CEBPZ, DDX10, DDX18, DDX24, EBNA1BP2, EIF6, FTSJ3, GNL2, GNL3, GNL3L, GTPBP4, MAK16, MCM6, MRTO4, NIFK, NIP7, NOC2L, NOL10, NOP2, NSA2, ORC2, ORC3, PDCD11, PES1, RPF1, RPF2, RPL14, RPL18, RPL23A, RPL7A, RRP12, RRP1B, RRS1, RSL1D1, RSL24D1, SDAD1, TSR1, WDR12, WDR74
NRAS	41	AFDN, ARAF, ARHGEF12, ARHGEF6, BRAP, CALML3, CALML5, CDKN2A, EML4, GNAI2, GNAI3, GNAQ, GOLGA7, ICAM1, KRAS, MAP2K1, MAP2K2, MAP3K1, MAPK1, MAPK3, MAPK9, PIK3CG, PIK3R1, PIK3R2, PRKCA, PRKCB, PRKCG, PTPN11, RAF1, RALBP1, RAPGEF2, RASA1, RASA2, RASGRP2, RASSF5, RPS6KA1, RPS6KA3, SHOC2, SOS1, SRC, SYK
NUP98	41	AAAS, AHCTF1, CETN2, CETN3, ENY2, GLE1, KDM5A, KPNB1, MAD1L1, MCM3AP, NDC1, NUP107, NUP133, NUP153, NUP155, NUP160, NUP188, NUP205, NUP210, NUP214, NUP35, NUP37, NUP43, NUP50, NUP54, NUP58, NUP62, NUP85, NUP88, NUP93, NXF1, NXT1, PCID2, PHF23, RAE1, RANBP2, SEC13, SEH1L, TNPO1, TPR, XPO1
PPP2R1B	41	BCL2, INTS1, INTS3, INTS5, INTS6, IRAK1, IRAK4, MAP2K1, MAP2K2, MAPK1, MAPK3, MOB4, NFKB1, PDCD10, PPME1, PPP2CA, PPP2CB, PPP2R1A, PPP2R2A, PPP2R2B, PPP2R2D, PPP2R5A, PPP2R5C, PPP2R5D, PPP2R5E, PPP4C, PRKCA, PRKCB, PRKCG, PRKCI, RELA, RPS6KB1, RPS6KB2, SIKE1, STK24, STK25, STK3, STRN, STRN3, STRN4, TRAF3IP3
PSMB8	41	ADRM1, PSMA1, PSMA2, PSMA3, PSMA4, PSMA5, PSMA6, PSMA7, PSMB1, PSMB10, PSMB2, PSMB3, PSMB4, PSMB5, PSMB6, PSMB7, PSMB9, PSMC1, PSMC2, PSMC3, PSMC4, PSMC5, PSMC6, PSMD1, PSMD11, PSMD12, PSMD13, PSMD14, PSMD2, PSMD3, PSMD4, PSMD6, PSMD7, PSMD8, PSME1, PSME2, PSME4, STAT1, TAP1, TAP2, TAPBP
PTCD3	41	AURKAIP1, CHCHD1, DAP3, ERAL1, GFM1, MRPL12, MRPL42, MRPL48, MRPL58, MRPS10, MRPS11, MRPS12, MRPS14, MRPS15, MRPS16, MRPS17, MRPS18A, MRPS18B, MRPS18C, MRPS2, MRPS21, MRPS22, MRPS23, MRPS24, MRPS25, MRPS26, MRPS27, MRPS28, MRPS30, MRPS31, MRPS33, MRPS34, MRPS35, MRPS5, MRPS6, MRPS7, MRPS9, MRRF, MTIF2, MTIF3, TUFM
RBM8A	41	AGO2, ALYREF, AQR, CASC3, CCDC9, CCNT1, CDC40, CWC22, DDX39B, DHX38, DICER1, EIF4A3, IPO13, ISY1, MAGOH, MAGOHB, NCBP2, NXF1, PABPC1, PNN, PRPF19, PRPF8, PYM1, RBM22, RNPS1, SAP18, SLU7, SMG1, SMG7, SNRNP200, SNRPB2, SNRPD2, SNRPF, SRRM2, SRSF1, SRSF3, TARBP2, UPF1, UPF2, UPF3B, YJU2
SF3B6	41	BUD13, CCDC97, CDC5L, CTNNBL1, DDX42, DDX46, DHX15, EFTUD2, HTATSF1, LSM3, LSM7, MFAP1, PHF5A, PRPF19, PRPF6, PRPF8, RBMX2, RNPC3, SF3A1, SF3A2, SF3A3, SF3B1, SF3B2, SF3B3, SF3B4, SF3B5, SNIP1, SNRNP40, SNRPA1, SNRPB, SNRPB2, SNRPD1, SNRPD2, SNRPD3, SNRPE, SNRPF, SNRPG, SRSF1, TCERG1, U2AF2, YBX1
SNRPC	41	DDX23, EFTUD2, EWSR1, LSM2, LSM4, LSM5, LSM7, LSM8, LUC7L, LUC7L2, NCBP1, NCBP2, PHF5A, PRPF3, PRPF39, PRPF40A, PRPF6, RBM25, SF3A2, SF3A3, SF3B1, SF3B2, SF3B3, SF3B4, SF3B5, SNRNP200, SNRNP40, SNRNP70, SNRPA, SNRPA1, SNRPB, SNRPB2, SNRPD1, SNRPD2, SNRPD3, SNRPE, SNRPF, SNRPG, SNU13, TIA1, U2AF2
TCEA1	41	CDC73, CTDP1, CTR9, ELL, EP300, ERCC2, GTF2A2, GTF2B, GTF2E1, GTF2E2, GTF2F1, GTF2F2, GTF2H2, HMGN1, IWS1, LEO1, PAF1, POLR2A, POLR2B, POLR2C, POLR2D, POLR2E, POLR2F, POLR2G, POLR2H, POLR2I, POLR2J, POLR2K, POLR2L, POLR3K, RTF1, SUPT4H1, SUPT5H, SUPT6H, TAF1, TAF10, TAF3, TAF6, TAF7, TAF8, TAF9
TCERG1	41	BCAS2, BUD31, CCAR1, CCDC12, CDC5L, CRNKL1, CWC15, DDX46, EFTUD2, HTATSF1, HTT, MFAP1, PLRG1, PRPF19, PRPF38A, PRPF40A, PRPF8, RBM22, RBM25, SF1, SF3A1, SF3A2, SF3A3, SF3B1, SF3B2, SF3B3, SF3B4, SF3B6, SNRNP200, SNRNP40, SNRPA1, SNRPB, SNRPD1, SNRPD2, SNRPG, SNW1, SRRM1, SRSF1, UBL5, WBP11, ZMAT2
AKT2	40	AKT1, AKT1S1, APPL1, BAD, BCL2, BCL2L1, CDC37, CDKN1A, CDKN1B, CRTC2, FOXO1, FOXO3, GSK3A, GSK3B, HSP90AA1, HSP90AB1, HSP90B1, IKBKB, IKBKG, ILK, MAP2K4, MAP3K5, MAPK1, MAPK13, MAPK14, MAPK3, MTOR, OGT, PDPK1, PFKFB2, PIK3CG, PIK3R1, PIK3R2, RAF1, RPS6KB1, RPS6KB2, RPTOR, THEM4, TSC1, TSC2
BCL2L1	40	AKT1, AKT2, ATG5, AVEN, BAD, BAK1, BAX, BBC3, BCL2, BCL2L11, BECN1, BID, BMF, BNIP3L, CASP3, CASP8, CTSB, CTSC, CTSD, CTSF, CTSH, CTSL, CTSS, CTSV, CTSW, CTSZ, CYCS, DNM1L, FKBP8, ITPR3, KRAS, MAPK9, MCL1, MFN2, PARK7, PGAM5, STAT3, TMBIM6, VDAC1, XIAP
CDK9	40	AFF1, BCCIP, BRD2, BRD4, CCNK, CCNT1, CDC37, CDC73, CTDP1, CTR9, EAF2, ELL, ELL2, ELOA, ELOB, ELOC, ERCC2, GTF2H2, HEXIM1, HEXIM2, HTATSF1, LARP7, LEO1, MED1, MED12, MEPCE, MLLT1, MLLT3, MMS19, MNAT1, NELFA, NELFB, NELFCD, NELFE, PAF1, POLR2A, RTF1, SUPT4H1, SUPT5H, ZC3H13
DDX56	40	AATF, BOP1, BRIX1, BYSL, CEBPZ, DDX1, DDX10, DDX18, DDX24, DDX27, DDX31, DDX52, DHX36, DKC1, EBNA1BP2, FBL, FTSJ3, GNL2, GNL3, GRWD1, GTPBP4, KRR1, MRTO4, NAT10, NOC2L, NOP2, NOP58, NOP9, PES1, PUM3, RBM19, RBM28, RBM34, RPF2, RRS1, TBL3, WDR12, WDR36, WDR46, WDR74
DKC1	40	BOP1, CEBPZ, DDX18, DDX27, DDX56, DHX15, EIF5B, FBL, FBLL1, FTSJ3, GAR1, GNL3, GNL3L, KPNB1, KRR1, NAT10, NHP2, NIFK, NOC2L, NOLC1, NOP10, NOP53, NOP56, NOP58, NVL, PA2G4, PDCD11, PES1, PTGES3, PUM3, PUS1, RBM28, RPF2, RSL1D1, RUVBL1, RUVBL2, SNU13, WDR12, WDR36, XRN1
GTF2H2	40	CCNT1, CDK9, ERCC2, ERCC5, GTF2A2, GTF2B, GTF2E1, GTF2E2, GTF2F1, GTF2F2, MED10, MED14, MED21, MED31, MED6, MMS19, MNAT1, POLR2A, POLR2B, POLR2C, POLR2D, POLR2E, POLR2F, POLR2G, POLR2H, POLR2I, POLR2J, POLR2K, POLR2L, TAF1, TAF10, TAF12, TAF3, TAF4, TAF6, TAF7, TAF8, TAF9, TCEA1, XPA
PTPN11	40	A1BG, BTLA, CBL, CRKL, GAB1, GAB2, GRB2, INSR, JAK1, KRAS, LCP2, MAP2K1, MAPK1, MAPK3, MPIG6B, MPZL1, NRAS, PECAM1, PIK3R1, PIK3R2, PLCG2, PRPF19, PTPN1, PTPN6, PXN, RUNX1, S100A8, SHC1, SIRPA, SLAMF1, SOS1, SRC, STAT1, STAT3, STAT5A, STAT5B, SYK, TRAF6, TYK2, VAV1
RBBP5	40	ASH2L, BOD1L1, CHD8, CXXC1, DPY30, H2AC6, H4C1, HCFC1, HCFC2, INO80C, KAT8, KDM6A, KMT2A, KMT2C, KMT2D, LAS1L, MAX, MEN1, MGA, NCOA6, PAXIP1, PELP1, PRPF31, RNF2, RPS27A, RUVBL1, RUVBL2, SDC1, SENP3, SETD1A, TAF1, TAF4, TAF6, TAF7, TAF9, TEX10, UBA52, WDR33, WDR5, WDR82
SKP1	40	CACYBP, CAND1, CCNE1, CDK2, CDKN1A, CDKN1B, CUL1, CUL2, CUL3, CUL4A, ELOB, ELOC, FBH1, FBXL18, FBXL8, FBXO11, FBXO2, FBXO22, FBXO28, FBXO3, FBXO4, FBXO7, GLMN, IREB2, KDM2A, KDM2B, NEDD8, NFKBIB, RBX1, RING1, RNF2, RNF7, RPS27A, RYBP, SMAD2, SUGT1, TBL1XR1, UBA52, UBE2D2, ZC3HC1
SMARCA4	40	ACTB, ACTL6A, ARID1A, ARID1B, ARID2, BANF1, BCL7B, BCL7C, BRD4, BRD7, BRD9, CBX5, CHD4, CREBBP, DNMT3A, DPF2, EP300, EZH2, H3-3A, H4C1, HDAC1, HDAC2, KDM3A, NR3C1, PARP1, PBRM1, PHF10, POLR2A, PRMT5, RB1, SIN3A, SMARCA2, SMARCA5, SMARCB1, SMARCC1, SMARCC2, SMARCD1, SMARCD2, SMARCE1, SS18
SRP68	40	RPL11, RPL13, RPL13A, RPL14, RPL15, RPL17, RPL18, RPL18A, RPL19, RPL21, RPL22, RPL23, RPL23A, RPL24, RPL26L1, RPL27, RPL3, RPL30, RPL31, RPL34, RPL35, RPL35A, RPL36, RPL38, RPL4, RPL5, RPL6, RPL7, RPL7A, RPL8, RPL9, RPLP0, RPS12, SRP14, SRP19, SRP54, SRP72, SRP9, SRPRA, SRPRB
SRSF3	40	ALYREF, CPSF6, DDX39B, EIF4A3, HNRNPA0, HNRNPA1, HNRNPA2B1, HNRNPC, HNRNPF, HNRNPH1, HNRNPK, HNRNPL, HNRNPM, HNRNPR, MAGOH, NUDT21, NXF1, PABPN1, PCBP2, PTBP1, RBM8A, RBMX, SLU7, SNRNP70, SREK1, SRPK1, SRRM1, SRSF1, SRSF11, SRSF2, SRSF4, SRSF5, SRSF6, SRSF7, SRSF9, TARDBP, TRA2B, U2AF1, U2AF2, YTHDC1
WASL	40	ABI1, ACTA1, ACTB, ACTG1, ACTR2, ACTR3, AKT1, ARPC1A, ARPC1B, ARPC2, ARPC3, ARPC4, ARPC5, ARPC5L, BIN1, CDC42, CFL1, CFL2, CTTN, DNM2, FCHSD2, FNBP1, GRB2, GSN, HCLS1, IQGAP1, ITSN2, NCK1, NCK2, PACSIN2, PFN1, RAC2, SCIN, SNX9, SRC, TRIP10, VCL, WAS, WASF2, WIPF1
CTR9	39	AFF1, CCNT1, CDC73, CDK9, EAF2, ELL, ELL2, ELOA, ELOB, ELOC, IWS1, LEO1, MLLT1, MLLT3, NELFA, NELFB, NELFCD, NELFE, PAF1, POLR2A, POLR2B, POLR2C, POLR2D, POLR2E, POLR2F, POLR2G, POLR2H, POLR2I, POLR2J, POLR2K, POLR2L, RNF20, RTF1, SSRP1, SUPT16H, SUPT4H1, SUPT5H, SUPT6H, TCEA1
CUL4A	39	CAND1, CDKN1B, COPS2, COPS3, COPS4, COPS5, COPS6, COPS7A, COPS7B, COPS8, CUL1, CUL2, CUL3, CUL4B, CUL5, DCAF1, DCAF11, DCAF13, DCAF16, DCAF5, DCAF6, DCAF7, DCAF8, DCUN1D1, DDA1, DDB1, DDB2, GPS1, NEDD8, POLR2A, POLR2B, POLR2C, POLR2G, POLR2H, POLR2J, RBX1, RNF7, SKP1, UBE2M
EHHADH	39	AACS, ABAT, ACAA1, ACAA2, ACAD8, ACADS, ACADSB, ACADVL, ACAT1, ACAT2, ACOX1, ACOX3, ACSS1, ACSS2, ALDH1B1, ALDH2, ALDH3A2, ALDH6A1, ALDH7A1, ALDH9A1, ECHDC1, ECHS1, ECI1, ECI2, GCDH, HADHA, HADHB, HIBADH, HIBCH, HMGCS1, HSD17B10, HSD17B4, IVD, MCCC1, MCCC2, OXCT1, PCCB, PEX5, SCP2
FOXO3	39	AKT1, AKT2, BCL2L11, BRD4, CDK2, CDKN1A, CDKN1B, CREBBP, CSNK1E, EP300, FOXO1, IKBKB, MAPK1, MAPK13, MAPK14, MAPK3, MAPK9, NRF1, PRKAA1, PRKAB1, PRKACA, PRKACB, PRMT1, RUNX1, SETD7, SIRT1, SIRT3, SMAD2, SMAD4, SOD2, STAT3, STK4, USP7, YWHAB, YWHAE, YWHAG, YWHAH, YWHAQ, YWHAZ
GNL3	39	BOP1, BRIX1, CEBPZ, DDX18, DDX21, DDX56, DKC1, EBNA1BP2, EIF6, FTSJ3, GNL2, GNL3L, GTPBP4, MAK16, MRTO4, NIFK, NIP7, NLE1, NMD3, NOC2L, NOC3L, NOP2, NOP56, NOP58, NSA2, PA2G4, PES1, PUM3, RPF1, RPF2, RPL5, RRS1, RSL1D1, RSL24D1, SDAD1, WDR12, WDR43, WDR74, ZNF593
GPI	39	ADPGK, ALDOA, ALDOC, AMFR, BPGM, DERA, ENO1, ENO2, ENO3, FBP1, FBP2, G6PD, GAPDH, GAPDHS, GFPT1, GNE, GNPDA1, H6PD, HK1, HK2, HK3, LDHA, MPI, PDHA2, PDHB, PFKL, PFKM, PFKP, PGAM1, PGAM2, PGK1, PGK2, PGM1, PGM2, PKM, PMM2, TALDO1, TKT, TPI1
H2AC6	39	ACTL6A, ASH2L, CENPC, CHD1L, CHD4, EZH2, GLYR1, H2BC14, H2BC18, H2BC3, H4C1, HPF1, IPO9, KMT2A, KMT2C, NSD3, PARP2, POLR2A, POLR2B, POLR2C, POLR2D, POLR2E, POLR2F, POLR2G, POLR2H, POLR2I, POLR2J, POLR2K, POLR2L, RBBP5, RPS27A, SCML2, SMARCA5, SMARCB1, SSRP1, SUPT16H, SUZ12, UBA52, WDR5
NUP214	39	AAAS, AHCTF1, DDX19A, DDX19B, DEK, GLE1, KPNB1, NDC1, NUP107, NUP133, NUP153, NUP155, NUP160, NUP188, NUP205, NUP210, NUP35, NUP37, NUP42, NUP43, NUP50, NUP54, NUP58, NUP62, NUP85, NUP88, NUP93, NUP98, NUTF2, NXF1, NXT1, RAE1, RAN, RANBP2, SEC13, SEH1L, SNUPN, TPR, XPO1
PLCG2	39	BLNK, BTK, CALML3, CALML5, CDIPT, DAPP1, EML4, FCER1G, GAB2, GNA11, GNAQ, ICAM1, INPP1, ITPR1, ITPR2, ITPR3, LCP2, LYN, MINPP1, MTM1, PIK3R1, PIK3R2, PIKFYVE, PLA2G4A, PLCG1, PPP3CA, PPP3CB, PPP3R1, PRKCA, PRKCB, PRKCD, PRKCG, PTPN11, RAC2, SH3BP2, SHC1, SRC, SYK, VAV1
POLD1	39	ATM, CETN2, CHRAC1, ERCC4, ERCC5, FEN1, KDM1A, LIG1, MCM2, MCM3, MCM5, MLH1, MMS19, MSH2, MSH3, MSH6, NHEJ1, PAXX, PCNA, POLA1, POLA2, POLD2, POLD3, POLE3, POLE4, POLG, POLG2, PRKDC, RAD23B, RCOR1, RFC4, RPA1, RPA2, RPA3, XPC, XRCC1, XRCC4, XRCC5, XRCC6
POLR1B	39	BOP1, CEBPZ, GMPS, GTPBP4, HEATR1, MRPL12, MRPL17, MTREX, MYBBP1A, NAT10, NOL6, PDCD11, POLR1A, POLR1C, POLR1D, POLR1E, POLR2C, POLR2D, POLR2E, POLR2F, POLR2H, POLR2K, POLR2L, POLR3A, POLR3B, RPL11, RPL23, RPL23A, RPL5, RPS11, RPS15, RPS18, RPS3, RRP12, SUPT5H, TBL3, TSR1, WDR3, WDR36
PRKCB	39	ARAF, ATP6AP1, CASP3, CD38, EEF2K, EGLN1, EZR, INSR, ITPR1, ITPR2, ITPR3, KRAS, LYN, MAPK1, MAPK3, MTOR, NCF1, NCF2, NCF4, NRAS, PLCB2, PLCB3, PLCG1, PLCG2, PPP2CA, PPP2CB, PPP2R1A, PPP2R1B, PRKCA, PRKCD, PRKCG, PRKD2, PRKD3, RACK1, RAF1, RRAS, RRAS2, SPHK2, TTF2
RING1	39	ANAPC1, ANAPC10, ANAPC16, ANAPC2, ANAPC4, ANAPC7, BABAM2, BMI1, BRCC3, CBX1, CBX3, CBX4, CBX7, CBX8, CDC16, CDC23, CDC26, CDC27, CSNK2A2, EED, EZH2, H2AC20, HDAC2, KDM2B, PCGF6, PHC2, PHC3, RBBP4, RBBP7, RNF2, RYBP, SCML2, SKP1, SLC25A3, SUZ12, UBAP2L, UBE2S, WDR5, YY1
SDAD1	39	BMS1, BYSL, CEBPZ, DDX10, EIF6, GNL2, GNL3, GNL3L, GTPBP4, LSG1, LTV1, MPHOSPH10, MRTO4, NAT10, NIFK, NLE1, NOB1, NOC2L, NOC3L, NOL10, NOP14, NOP53, NSA2, PA2G4, PDCD11, PES1, PUM3, PWP1, RBM28, RPF2, RRP12, RSL24D1, TSR1, WDR18, WDR3, WDR36, WDR43, WDR75, ZNF593
SUPT4H1	39	AFF1, CCNT1, CDC73, CDK9, CTR9, EAF2, ELL, ELL2, ELOA, ELOB, ELOC, ELOF1, IWS1, LEO1, MLLT1, MLLT3, NELFA, NELFB, NELFCD, NELFE, PAF1, POLR2A, POLR2B, POLR2C, POLR2D, POLR2E, POLR2F, POLR2G, POLR2H, POLR2I, POLR2J, POLR2K, POLR2L, RTF1, SSRP1, SUPT16H, SUPT5H, SUPT6H, TCEA1
TAF10	39	ENY2, ERCC2, GTF2A2, GTF2B, GTF2E1, GTF2E2, GTF2F1, GTF2F2, GTF2H2, MNAT1, POLR2A, POLR2B, POLR2C, POLR2D, POLR2E, POLR2F, POLR2G, POLR2H, POLR2I, POLR2J, POLR2K, POLR2L, SAP130, SF3B3, SF3B5, SUPT7L, TADA1, TADA2B, TAF1, TAF12, TAF3, TAF4, TAF6, TAF6L, TAF7, TAF8, TAF9, TCEA1, TRRAP
TCP1	39	ACTG1, CCT2, CCT3, CCT4, CCT5, CCT6A, CCT6B, CCT7, CCT8, CDC37, DNAJC9, HSP90AA1, HSP90AB1, HSPA8, HSPD1, HSPE1, MOB4, PDCL3, PFDN1, PFDN2, PFDN4, PFDN5, PFDN6, PPP2CA, PPP2CB, PPP5C, PSMG1, PSMG2, PTGES3, STIP1, STK24, STK25, STRN3, STRN4, TRAF3IP3, TSC1, TUBB, TUBB2A, VBP1
GAPDH	38	ACTB, AKT1, ALDOA, ALDOC, ANXA5, APP, BPGM, CAMP, EEF1A1, ENO1, EPRS1, FN1, G6PD, GAPDHS, GPI, H6PD, HSP90AA1, HSPA4, HSPA8, HTT, LDHA, MRPL13, PGAM1, PGK1, PGK2, PKM, PLG, RHEB, RIPK1, RPL13A, SHMT2, SYNCRIP, TALDO1, TKT, TPI1, TRADD, TRAF2, VDAC1
HBA2	38	AHSP, CYB5R3, FAU, HBB, HBD, HBG2, HP, RPS10, RPS11, RPS12, RPS13, RPS14, RPS15, RPS15A, RPS16, RPS17, RPS18, RPS19, RPS2, RPS20, RPS21, RPS23, RPS24, RPS25, RPS26, RPS27, RPS27A, RPS28, RPS29, RPS3, RPS3A, RPS4X, RPS5, RPS6, RPS7, RPS8, RPS9, RPSA
ITGB2	38	C3, CD226, CYTH1, F11R, FERMT3, FLNA, FN1, GP1BA, ICAM1, ICAM2, ICAM3, ITGA2B, ITGA4, ITGA6, ITGAL, ITGAM, ITGAV, ITGB1, ITGB3, ITGB5, ITGB7, PIK3R1, PIK3R2, PRKD2, PRKD3, PTK2B, RAP1A, RAP1B, RASSF5, RGS14, SELP, SELPLG, SPI1, SRC, SYK, TLN1, VAV1, VCAM1
NELFB	38	AFF1, CCNT1, CDC73, CDK9, CTR9, EAF2, ELL, ELL2, ELOA, ELOB, ELOC, INTS1, INTS11, INTS6, INTS9, LEO1, MLLT1, MLLT3, NCBP1, NELFA, NELFCD, NELFE, PAF1, POLR2A, POLR2B, POLR2C, POLR2D, POLR2E, POLR2F, POLR2G, POLR2H, POLR2I, POLR2J, POLR2K, POLR2L, RTF1, SUPT4H1, SUPT5H
RAP1A	38	AFDN, APBB1IP, ARAF, CYBA, CYBB, DOCK4, ITGA4, ITGAL, ITGAM, ITGB1, ITGB2, KRIT1, LCP2, MAP2K3, MAP2K6, MAPK9, NCF1, NCF2, NCF4, PIK3R1, PIK3R2, PRKACA, PRKACB, PRKCI, PRKD2, PRKD3, RAF1, RAP1B, RAPGEF1, RAPGEF2, RAPGEF6, RASGRP2, RASSF5, RGS14, RHOA, SIPA1, SRC, VAV1
RPTOR	38	AKT1, AKT1S1, AKT2, DEPTOR, EIF4E, EIF4EBP1, EIF4EBP2, FKBP1A, FKBP8, IGBP1, LAMP1, LAMTOR1, LAMTOR2, LAMTOR3, LAMTOR4, LAMTOR5, MAPKAP1, MLST8, MTOR, PRKAA1, PRKAB1, RB1CC1, RHEB, RICTOR, RPS6, RPS6KB1, RPS6KB2, RRAGA, RRAGB, RRAGD, SMG1, SQSTM1, TELO2, TFEB, TSC1, TSC2, TTI1, UBAP2L
RTF1	38	AFF1, CCNT1, CDC73, CDK9, CHD1, CTR9, EAF2, ELL, ELL2, ELOA, ELOB, ELOC, IWS1, LEO1, MLLT1, MLLT3, NELFA, NELFB, NELFCD, NELFE, PAF1, POLR2A, POLR2B, POLR2C, POLR2D, POLR2E, POLR2F, POLR2G, POLR2I, POLR2K, POLR2L, RNF20, SSRP1, SUPT16H, SUPT4H1, SUPT5H, SUPT6H, TCEA1
UPF1	38	ADAR, AGO2, ALYREF, CASC3, CCDC9, DCP1A, DDX6, DEK, EDC3, EDC4, EIF4A3, EIF4G1, ETF1, G3BP1, GSPT1, HBS1L, MAGOH, MAGOHB, MOV10, NCBP1, NCBP2, NXF1, PABPC1, PYM1, RBM8A, RBMX, RNPS1, SMG1, SMG5, SMG7, SMG8, SMG9, SRRM1, STAU1, STAU2, UPF2, UPF3B, XRN1
USP14	38	ADRM1, COPS5, PSMA1, PSMA2, PSMA3, PSMA4, PSMA5, PSMA6, PSMA7, PSMB1, PSMB2, PSMB3, PSMB4, PSMB5, PSMB6, PSMB7, PSMC1, PSMC2, PSMC3, PSMC4, PSMC5, PSMC6, PSMD1, PSMD10, PSMD11, PSMD12, PSMD13, PSMD14, PSMD2, PSMD3, PSMD4, PSMD6, PSMD7, PSMD8, QTRT1, RPS27A, UBA52, UCHL5
VCL	38	ACTA1, ACTB, ACTG1, ACTN1, ACTN4, CTNNA1, CTNND1, CTTN, EZR, FLNA, FLNB, FN1, GSN, HCLS1, ILK, ITGB1, ITGB5, LIMS1, LPXN, MSN, PFN1, PIKFYVE, PIP4K2A, PIP4K2B, PIP4K2C, PIP5K1B, PTK2B, PXN, RAVER1, SRC, SYNM, TGFB1I1, TJP1, TLN1, TPM1, VASP, WASL, ZYX
BMI1	37	ANAPC1, ANAPC10, ANAPC16, ANAPC2, ANAPC4, ANAPC7, BABAM2, BRCC3, CBX1, CBX4, CBX7, CBX8, CDC16, CDC23, CDC26, CDC27, CDKN2A, EED, EZH2, H2AC20, HDAC2, MLLT1, PCGF6, PHC2, PHC3, RBBP4, RBBP7, RING1, RNF2, RYBP, SCML2, SLC25A3, SUZ12, UBAP2L, UBE2D3, UBE2S, YY1
CALML3	37	ADD3, AKAP12, ALDH7A1, CALD1, CALML5, CAMK1D, CAMK2G, CAMKK2, CAV1, EEF2K, FKBP1A, HSP90AA1, HSP90AB1, IQGAP1, IQGAP2, ITPR1, ITPR2, ITPR3, KRAS, MARCKS, MARCKSL1, NRAS, NRGN, PHKA1, PHKB, PHKG2, PIK3C3, PLCG1, PLCG2, PPP3CA, PPP3CB, PPP3R1, PRKACA, PRKACB, SNCA, SRC, STRN
CALML5	37	ADD3, AKAP12, ALDH7A1, CALD1, CALML3, CAMK1D, CAMK2G, CAMKK2, CAV1, EEF2K, FKBP1A, HSP90AA1, HSP90AB1, IQGAP1, IQGAP2, ITPR1, ITPR2, ITPR3, KRAS, MARCKS, MARCKSL1, NRAS, NRGN, PHKA1, PHKB, PHKG2, PIK3C3, PLCG1, PLCG2, PPP3CA, PPP3CB, PPP3R1, PRKACA, PRKACB, SNCA, SRC, STRN
ELOC	37	AFF1, APOBEC3F, BRD4, CBFB, CCNT1, CDC73, CDK9, COPS5, CTR9, CUL1, CUL2, CUL5, EAF2, EGLN1, ELL, ELL2, ELOA, ELOB, GPS1, LEO1, MCM7, MLLT1, MLLT3, NEDD8, NELFA, NELFB, NELFCD, NELFE, PAF1, RACK1, RBX1, RNF7, RTF1, SKP1, SUPT4H1, SUPT5H, UBXN7
GTF2F1	37	CTDP1, ERCC2, GTF2A2, GTF2B, GTF2E1, GTF2E2, GTF2F2, GTF2H2, MED10, MED14, MED21, MED26, MED31, MED6, MNAT1, POLR2A, POLR2B, POLR2C, POLR2D, POLR2E, POLR2F, POLR2G, POLR2H, POLR2I, POLR2J, POLR2K, POLR2L, TAF1, TAF10, TAF12, TAF3, TAF4, TAF6, TAF7, TAF8, TAF9, TCEA1
GTF2F2	37	CTDP1, ERCC2, GTF2A2, GTF2B, GTF2E1, GTF2E2, GTF2F1, GTF2H2, MED10, MED14, MED21, MED29, MED31, MED6, MNAT1, POLR2A, POLR2B, POLR2C, POLR2D, POLR2E, POLR2F, POLR2G, POLR2H, POLR2I, POLR2J, POLR2K, POLR2L, SUPT5H, TAF1, TAF10, TAF12, TAF4, TAF6, TAF7, TAF8, TAF9, TCEA1
HNRNPM	37	DDX17, DHX9, EWSR1, FUS, HNRNPA0, HNRNPA1, HNRNPA2B1, HNRNPA3, HNRNPC, HNRNPD, HNRNPDL, HNRNPF, HNRNPH1, HNRNPH2, HNRNPH3, HNRNPK, HNRNPL, HNRNPR, HNRNPU, ILF2, ILF3, KHDRBS1, MATR3, NONO, PCBP1, PTBP1, RBMX, SFPQ, SRSF1, SRSF3, SRSF7, TARDBP, TNPO1, TRA2B, U2AF1, U2AF2, ZNF207
KMT2A	37	AFF1, ASH2L, CHD8, CREB1, CREBBP, DPY30, H2AC6, H3-3A, HCFC1, INO80C, KAT8, KMT2C, KMT2D, LAS1L, MAX, MEN1, MGA, MLLT1, MLLT3, PELP1, PPIE, PRPF31, PSIP1, RBBP5, RNF2, RUVBL1, RUVBL2, SENP3, SETD1A, SMARCB1, TAF1, TAF4, TAF6, TAF7, TAF9, TEX10, WDR5
LEO1	37	AFF1, CCNT1, CDC73, CDK9, CTR9, EAF2, ELL, ELL2, ELOA, ELOB, ELOC, ELOF1, IWS1, MLLT1, MLLT3, NELFA, NELFB, NELFCD, NELFE, PAF1, POLR2A, POLR2B, POLR2C, POLR2D, POLR2E, POLR2F, POLR2G, POLR2H, POLR2I, POLR2K, RTF1, SSRP1, SUPT16H, SUPT4H1, SUPT5H, SUPT6H, TCEA1
MED26	37	ELL, GTF2B, GTF2F1, MED1, MED10, MED11, MED12, MED14, MED15, MED16, MED20, MED21, MED22, MED24, MED25, MED29, MED30, MED31, MED4, MED6, MED8, MED9, POLR2A, POLR2B, POLR2C, POLR2D, POLR2E, POLR2F, POLR2G, POLR2H, POLR2I, POLR2J, POLR2K, POLR2L, TAF6, THRAP3, ZC3H13
MNAT1	37	BCCIP, CCNT1, CDK9, ERCC2, GTF2A2, GTF2B, GTF2E1, GTF2E2, GTF2F1, GTF2F2, GTF2H2, MED10, MED14, MED21, MED31, MED6, MMS19, PCNA, POLR2A, POLR2B, POLR2C, POLR2D, POLR2E, POLR2F, POLR2G, POLR2H, POLR2I, POLR2J, POLR2K, POLR2L, TAF1, TAF10, TAF12, TAF3, TAF6, TAF7, TAF9
RIPK1	37	CASP10, CASP3, CASP8, CYLD, DNM1L, EIF2AK2, FADD, FAF1, GAPDH, HSP90AA1, HSP90AB1, IKBKB, IKBKG, MAP2K3, MAP2K6, MAP2K7, MAP3K7, MAVS, MLKL, OPTN, PELI1, PGAM5, RBCK1, RIPK3, RNF31, SHARPIN, SQSTM1, TAB1, TAB2, TAB3, TBK1, TNFAIP3, TRADD, TRAF2, TRAF6, XIAP, ZBP1
SDHA	37	ACLY, ACO2, ATP5F1A, ATP5F1B, COX5B, CS, CYC1, CYCS, FH, FLAD1, GOT1, GOT2, GPD2, GPT2, HTT, MDH2, MT-CO2, NDUFA9, NDUFB8, NDUFS1, NDUFS2, NDUFS3, NDUFS7, NDUFS8, NDUFV1, NDUFV2, OGDH, QPRT, SDHAF2, SDHAF3, SDHB, SUCLA2, SUCLG1, SUCLG2, UQCRC1, UQCRC2, UQCRFS1
STX5	37	BET1, BET1L, BNIP1, COG4, COG8, GET3, GOLGA2, GOLGB1, GOSR1, GOSR2, NAPA, NSF, RAB1A, SCFD1, SEC22A, SEC22B, SNAP23, SNAP29, STX10, STX12, STX16, STX18, STX3, STX7, STX8, USE1, USO1, VAMP2, VAMP3, VAMP4, VAMP7, VAMP8, VCPIP1, VPS45, VTI1A, VTI1B, YKT6
TSG101	37	CD63, CD81, CD9, CHMP1B, CHMP2A, CHMP2B, CHMP3, CHMP4A, CHMP4B, CHMP5, CHMP6, CHMP7, HGS, HSP90AA1, HSP90AB1, HSPA4, HSPA8, LDHA, LRSAM1, MVB12A, PDCD6, PDCD6IP, PTPN23, RPS27A, SNF8, STAM, STAM2, UBA52, VPS25, VPS28, VPS36, VPS37A, VPS37B, VPS37C, VPS4A, VPS4B, VTA1
WAS	37	ACTA1, ACTB, ACTG1, ACTR2, ACTR3, AKT1, ARPC1A, ARPC1B, ARPC2, ARPC3, ARPC4, ARPC5, ARPC5L, BRK1, BTK, CDC42, CTTN, CYFIP2, DOCK8, FNBP1, GRB2, HCLS1, LCP2, NCK1, NCKAP1, NCKAP1L, NCKIPSD, PFN1, RAC2, SNX9, SRC, TRIP10, VASP, VAV1, WASF2, WASL, WIPF1
YJU2	37	AQR, BCAS2, BUD31, CASC3, CDC40, CDC5L, CRNKL1, CWC15, CWC22, DHX15, DHX16, DHX38, DHX8, EFTUD2, EIF4A3, ISY1, MAGOHB, PLRG1, PRPF18, PRPF19, PRPF8, RBM22, RBM8A, SLU7, SNRNP200, SNRPA1, SNRPB2, SNRPD1, SNRPD2, SNRPD3, SNRPE, SNRPF, SNW1, SRRM2, SYF2, TFIP11, XAB2
ACTA1	36	ACTB, ACTG1, ACTG2, ACTR2, ACTR3, ARPC1B, ARPC2, ARPC3, ARPC4, CAP1, CAPZA1, CAPZB, CFL1, CFL2, CTNNA1, EIF2S1, FLNA, GSN, LCP1, MRTFB, PFN1, PLS3, PPP1CA, SETD3, TMOD1, TPM1, TPM2, TPM3, TWF1, UTRN, VASP, VCL, WAS, WASF2, WASL, WIPF1
BECN1	36	AKT1, ATG3, ATG5, ATG7, ATXN3, BCL2, BCL2L1, BCL2L11, CASP3, CASP8, CGAS, DYNLL1, EXOC8, GABARAP, HMGB1, HTT, ITPR1, ITPR3, MAP1S, MCL1, MYD88, NRBF2, PIK3C3, PIK3CG, PIK3R4, RAB5A, RB1CC1, RUBCN, SH3GLB1, SLAMF1, SQSTM1, TRAF2, TRAF6, UVRAG, WIPI1, WIPI2
CCNT1	36	AFF1, BCCIP, BRD4, CDC73, CDK12, CDK13, CDK9, CTR9, EAF2, ELL, ELL2, ELOA, ELOB, ELOC, ERCC2, GTF2H2, HEXIM1, HEXIM2, HTATSF1, LARP7, LEO1, MEPCE, MLLT1, MLLT3, MMS19, MNAT1, NELFA, NELFB, NELFCD, NELFE, PAF1, POLR2A, RBM8A, RTF1, SUPT4H1, SUPT5H
DENR	36	EIF2D, FAU, FIS1, MCTS1, MFF, MIEF1, RACK1, RPS10, RPS11, RPS13, RPS14, RPS15, RPS16, RPS17, RPS18, RPS19, RPS2, RPS20, RPS21, RPS23, RPS24, RPS25, RPS26, RPS27, RPS27A, RPS28, RPS29, RPS3, RPS3A, RPS4X, RPS5, RPS6, RPS7, RPS8, RPS9, RPSA
GNL3L	36	BOP1, BRIX1, DDX18, DDX54, DKC1, EBNA1BP2, EIF6, FTSJ3, GAR1, GNL2, GNL3, GTPBP4, MAK16, MRTO4, NAT10, NHP2, NIFK, NIP7, NLE1, NMD3, NOC2L, NOC3L, NOP2, NSA2, NVL, PA2G4, PES1, RPF1, RPF2, RRS1, RSL1D1, RSL24D1, SDAD1, WDR12, WDR74, ZNF593
GTF2E1	36	ERCC2, GTF2A2, GTF2B, GTF2E2, GTF2F1, GTF2F2, GTF2H2, MED10, MED14, MED21, MED31, MED4, MED6, MNAT1, POLR2A, POLR2B, POLR2C, POLR2D, POLR2E, POLR2F, POLR2G, POLR2H, POLR2I, POLR2J, POLR2K, POLR2L, TAF1, TAF10, TAF12, TAF3, TAF4, TAF6, TAF7, TAF8, TAF9, TCEA1
H4C1	36	ATAD2, BRD2, CENPC, CHD1L, CHD4, CREBBP, DAXX, DNAJC9, EP300, H1-0, H1-10, H1-4, H2AC20, H2AC21, H2AC6, H2AX, H2AZ1, H2BC14, H2BC3, H3-3A, IPO4, KDM4A, MACROH2A1, MCM2, MLLT3, N6AMT1, NASP, PHF10, PRMT5, RBBP5, SMARCA4, SMARCA5, SPTY2D1, SSRP1, SUPT16H, TP53BP1
HCFC1	36	ASH2L, ASXL2, CHD8, CXXC1, DPY30, FOXK1, HCFC2, INO80C, KANSL2, KAT8, KMT2A, LAS1L, MAX, MEN1, MGA, OGT, PELP1, PHF8, POU2F1, PRPF31, RBBP5, RNF2, RUVBL1, RUVBL2, SENP3, SETD1A, TAF1, TAF4, TAF6, TAF7, TAF9, TEX10, THAP11, WDR5, WDR82, YY1
HNRNPA2B1	36	DHX9, ELAVL1, FUS, HNRNPA1, HNRNPA3, HNRNPAB, HNRNPC, HNRNPD, HNRNPDL, HNRNPF, HNRNPH1, HNRNPH3, HNRNPK, HNRNPL, HNRNPM, HNRNPR, HNRNPU, ILF3, KHDRBS1, MBNL1, NCL, NONO, PCBP1, PTBP1, RBMX, SFPQ, SRSF1, SRSF2, SRSF3, SRSF7, SYNCRIP, TARDBP, TRA2B, YBX1, YTHDC1, YTHDF1
KAT8	36	ACTB, ACTL6A, BRD8, CHD8, DMAP1, EP400, EPC1, HCFC1, INO80C, KANSL2, KMT2A, KPNA2, LAS1L, MAX, MEAF6, MGA, MORF4L1, MSL1, MSL2, OGT, PELP1, PRPF31, RBBP5, RNF2, RUVBL1, RUVBL2, SENP3, TAF1, TAF4, TAF6, TAF7, TAF9, TEX10, TRRAP, WDR5, YEATS4
NELFCD	36	AFF1, CCNT1, CDC73, CDK9, CTR9, EAF2, ELL, ELL2, ELOA, ELOB, ELOC, LEO1, MCCC2, MLLT1, MLLT3, NCBP1, NELFA, NELFB, NELFE, PAF1, PCCB, POLR2A, POLR2B, POLR2C, POLR2D, POLR2E, POLR2F, POLR2G, POLR2H, POLR2I, POLR2J, POLR2K, POLR2L, RTF1, SUPT4H1, SUPT5H
NHP2	36	BRIX1, DKC1, EBNA1BP2, EMG1, FAU, FBL, FBLL1, GAR1, GNL3L, IMP3, IMP4, MPHOSPH10, MRTO4, NAT10, NIFK, NIP7, NOC2L, NOP10, NOP56, NOP58, NVL, POLR1D, POLR2E, PTGES3, RPF2, RPL5, RPP38, RPS19, RRP1B, RRP9, RRS1, RSL24D1, RUVBL1, RUVBL2, SNRPD3, SNU13
NT5E	36	ADA, ADA2, ADK, ADSL, ADSS2, AK3, APRT, ATIC, CD44, CDA, CMPK2, DCK, DCTD, DCTPP1, DTYMK, DUT, ENTPD1, GMPR, GMPS, GUK1, HPRT1, IGLL5, IMPDH1, IMPDH2, ITPA, NAMPT, NMNAT1, NT5C, NT5C2, NT5C3A, NUDT16, PNP, TK2, TYMP, UMPS, UPP1
PAF1	36	AFF1, CCNT1, CDC73, CDK9, CTR9, EAF2, ELL, ELL2, ELOA, ELOB, ELOC, LEO1, MLLT1, MLLT3, NELFA, NELFB, NELFCD, NELFE, POLR2A, POLR2B, POLR2C, POLR2D, POLR2E, POLR2F, POLR2G, POLR2I, POLR2L, RNF20, RNF40, RTF1, SSRP1, SUPT16H, SUPT4H1, SUPT5H, SUPT6H, TCEA1
PTGES3	36	AHSA1, AIP, CBR1, CCT2, CCT3, CCT4, CCT5, CCT6A, CCT6B, CCT7, CCT8, CDC37, DKC1, DNAJC9, FKBP4, FKBP5, GAR1, HSF1, HSP90AA1, HSP90AB1, HSPA4, HSPA8, NHP2, NOP10, NR3C1, NVL, PPID, PPP5C, PSMG1, PSMG2, PTGES2, PTGS1, STIP1, TCP1, TSC1, VCP
SRP14	36	RPL10, RPL13A, RPL14, RPL15, RPL17, RPL18, RPL19, RPL22, RPL23A, RPL24, RPL27, RPL3, RPL30, RPL31, RPL34, RPL35, RPL35A, RPL36AL, RPL39, RPL4, RPL5, RPL6, RPL7, RPL8, RPL9, RPS16, RPS25, RPS3, RPS4X, SRP19, SRP54, SRP68, SRP72, SRP9, SRPRA, SRPRB
TAF12	36	ENY2, ERCC2, GTF2A2, GTF2B, GTF2E1, GTF2E2, GTF2F1, GTF2F2, GTF2H2, MED8, MNAT1, POLR2A, POLR2B, POLR2C, POLR2D, POLR2E, POLR2F, POLR2H, POLR2I, POLR2J, POLR2K, SF3B3, SF3B5, SUPT7L, TADA1, TADA2B, TAF1, TAF10, TAF3, TAF4, TAF6, TAF6L, TAF7, TAF8, TAF9, TRRAP
TARDBP	36	ATXN2, DICER1, EWSR1, FMR1, FUS, G3BP1, GRN, HDAC6, HNRNPA1, HNRNPA2B1, HNRNPA3, HNRNPC, HNRNPH1, HNRNPK, HNRNPM, HSPA4, HTT, MATR3, OPTN, PABPC1, PPP3CA, PPP3CB, PPP3R1, PTBP1, RBMX, SFPQ, SNCA, SOD1, SQSTM1, SRSF1, SRSF3, TIA1, TMEM106B, U2AF2, UBQLN2, VCP
VDAC1	36	ACBD3, BAX, BCL2, BCL2L1, C9, CYCS, FIS1, GAPDH, GK, GSN, HK1, HK2, HSPA9, IMMT, ITPR1, ITPR3, MCL1, MCU, MFN1, MFN2, PARK7, PPID, PPIF, SAMM50, SLC25A4, SLC25A5, SLC25A6, SNCA, SOD1, SQSTM1, TOMM20, TOMM40, TOMM70, TSPO, VDAC2, VDAC3
YBX1	36	AGO2, C1QBP, CSDE1, DDX6, DHX9, EWSR1, FUS, G3BP1, HNRNPA1, HNRNPA2B1, HNRNPC, HNRNPU, HSPA1A, ILF2, MECP2, NCL, NEDD4L, PABPC1, PHF5A, PURA, RNPC3, SF3B1, SF3B2, SF3B3, SF3B4, SF3B5, SF3B6, SNRPB, SNRPD1, SNRPD2, SNRPD3, SNRPE, SNRPF, SNRPG, SYNCRIP, YBX3
ZNF593	36	EIF6, GNL2, GNL3, GNL3L, GTPBP4, MRTO4, NIFK, NIP7, NLE1, NMD3, NSA2, PA2G4, PES1, RPF2, RPL11, RPL13A, RPL23A, RPL27, RPL27A, RPL29, RPL3, RPL30, RPL31, RPL32, RPL36, RPL38, RPL5, RPL7, RPL7A, RPL8, RRS1, RSL1D1, RSL24D1, SDAD1, TEX10, WDR18
ALB	35	A2M, AHSG, AMBP, APOA1, APOA2, APOB, APOC3, APOE, APOH, APP, B2M, C3, CP, CYCS, F2, FCGRT, FGA, FGG, FN1, GC, HP, HPX, IGKV1D-33, KNG1, LTF, ORM1, ORM2, PLG, SERPINA1, SERPINA3, SERPINC1, SPARC, TF, TTR, VTN
CCT2	35	ACTB, CCT3, CCT4, CCT5, CCT6A, CCT6B, CCT7, CCT8, CDC37, DNAJC9, EIF2S1, HSP90AB1, HSPA8, MOB4, PDCL3, PFDN1, PFDN2, PFDN4, PFDN5, PFDN6, PPP2CA, PPP2CB, PPP5C, PSMG1, PSMG2, PTGES3, STIP1, STK24, STRN3, STRN4, TCP1, TSC1, TUBB, TUBB2A, VBP1
CCT7	35	ACTG1, CCT2, CCT3, CCT4, CCT5, CCT6A, CCT6B, CCT8, CDC37, DNAJC9, HSP90AB1, HSPA8, MOB4, PDCL, PDCL3, PFDN1, PFDN2, PFDN4, PFDN5, PFDN6, PPP2CA, PPP2CB, PPP5C, PSMG1, PSMG2, PTGES3, STIP1, STK24, STRN3, STRN4, TCP1, TSC1, TUBB, TUBB2A, VBP1
CCT8	35	ACTG1, CCT2, CCT3, CCT4, CCT5, CCT6A, CCT6B, CCT7, CDC37, DNAJC9, HSP90AB1, HSPA8, MOB4, PDCL3, PFDN1, PFDN2, PFDN4, PFDN5, PFDN6, PPP2CA, PPP2CB, PPP5C, PSMG1, PSMG2, PTGES3, STIP1, STK24, STRN3, STRN4, TCP1, TRAF3IP3, TSC1, TUBB, TUBB2A, VBP1
CDKN1B	35	AKT1, AKT2, ARIH1, CCNE1, CDK1, CDK2, CDK4, CDK5, CDKN1A, CDKN2A, CDKN2C, COPS5, CUL1, CUL4A, CUL4B, DCAF1, DCAF11, DCAF13, DCAF16, DCAF5, DCAF6, DCAF7, DCAF8, DDA1, DDB1, DDB2, FOXO3, RBX1, RHOA, RPS27A, SFN, SKP1, STMN1, UBA52, XPO1
ENTPD1	35	ADK, ADSL, ADSS2, AK3, AMPD1, AMPD2, AMPD3, APRT, ATIC, CANT1, CMPK2, CTPS1, CTPS2, DCK, DTYMK, ENTPD4, GMPR, GMPS, GUK1, HDDC3, HPRT1, IMPDH1, IMPDH2, ITPA, NT5E, NTPCR, NUDT16, NUDT2, PKM, RRM1, RRM2, RRM2B, TK2, UCK2, UMPS
GTF2A2	35	ERCC2, GTF2B, GTF2E1, GTF2E2, GTF2F1, GTF2F2, GTF2H2, MED10, MED14, MED21, MED31, MED6, MNAT1, POLR2A, POLR2B, POLR2C, POLR2D, POLR2E, POLR2F, POLR2G, POLR2H, POLR2I, POLR2J, POLR2K, POLR2L, TAF1, TAF10, TAF12, TAF3, TAF4, TAF6, TAF7, TAF8, TAF9, TCEA1
GTF2E2	35	ERCC2, GTF2A2, GTF2B, GTF2E1, GTF2F1, GTF2F2, GTF2H2, MED10, MED14, MED21, MED31, MED6, MNAT1, POLR2A, POLR2B, POLR2C, POLR2D, POLR2E, POLR2F, POLR2G, POLR2H, POLR2I, POLR2J, POLR2K, POLR2L, TAF1, TAF10, TAF12, TAF3, TAF4, TAF6, TAF7, TAF8, TAF9, TCEA1
HCLS1	35	ACTB, ACTG1, ACTR2, ACTR3, ARPC1A, ARPC1B, ARPC2, ARPC3, ARPC4, ARPC5, ARPC5L, CD2AP, CFL1, CFL2, CRK, CRKL, DNM2, GSN, HAX1, HDAC6, HIP1R, LYN, NCF1, NCK1, PXN, SCIN, SRC, TJP1, TLN1, VASP, VCL, WAS, WASF2, WASL, WIPF1
MAPK14	35	AKT1, AKT2, ATF2, BCL10, CARM1, CDC42, CDKN2A, CEBPB, DLG1, DUSP3, FOXO1, FOXO3, HSPB1, MALT1, MAP2K1, MAP2K2, MAP2K3, MAP2K4, MAP2K6, MAP2K7, MAP3K5, MAP3K7, MAPK1, MAPK3, MAPK9, MAPKAPK2, MAPKAPK3, MAX, MED1, MEF2A, NCOA3, PTPN7, RPS6KA5, SP1, TAB1
NT5C	35	ADA, ADA2, ADK, ADSL, ADSS2, AK3, APRT, ATIC, CDA, CMPK2, DCK, DCTD, DCTPP1, DTYMK, DUT, GMPR, GMPS, GUK1, HPRT1, IMPDH1, IMPDH2, ITPA, NAMPT, NAPRT, NMNAT1, NT5C2, NT5C3A, NT5E, NUDT16, PNP, QPRT, TK2, TYMP, UMPS, UPP1
NT5C2	35	ADA, ADA2, ADK, ADSL, ADSS2, AK3, APRT, ATIC, CDA, CMPK2, DCK, DCTD, DCTPP1, DTYMK, DUT, GMPR, GMPS, GUK1, HPRT1, IMPDH1, IMPDH2, ITPA, NAMPT, NAPRT, NMNAT1, NT5C, NT5C3A, NT5E, NUDT16, PNP, QPRT, TK2, TYMP, UMPS, UPP1
NXF1	35	ALYREF, DDX39B, EIF4A3, FYTTD1, GLE1, HNRNPUL1, MCM3AP, NCBP1, NCBP2, NUP107, NUP153, NUP214, NUP42, NUP62, NUP88, NUP98, NUTF2, NXT1, RAE1, RANBP2, RBM15, RBM8A, RNPS1, SRRM1, SRSF1, SRSF3, SRSF7, THOC5, TNPO1, TNPO2, TPR, UPF1, UPF3B, XPO1, YTHDC1
RPS6KB1	35	AKT1, AKT1S1, AKT2, CARM1, DEPTOR, EEF2K, EIF4B, EIF4E, EIF4EBP1, EIF4G1, FKBP1A, MAPK1, MAPK3, MED1, MLST8, MTOR, NCOA3, PDPK1, POLDIP3, PPP2CA, PPP2CB, PPP2R1A, PPP2R1B, PRKACA, PRKACB, RHEB, RICTOR, RPS6, RPS6KB2, RPTOR, RRAGB, SP1, TBK1, TSC1, TSC2
XRCC6	35	ATM, BAX, BLM, CETN2, CHD1L, CLU, ERCC4, ERCC5, H2AX, KDM1A, LIG3, MDC1, MRE11, MSH2, MSH3, MSH6, NHEJ1, PARP1, PARP2, PAXX, POLD1, PRKDC, RAD23B, RAD50, RCOR1, RPA1, RPA2, SIRT1, TERF2, TERF2IP, TP53BP1, XPC, XRCC1, XRCC4, XRCC5
APP	34	A2M, ADAM10, ALB, APOA1, APOA2, APOE, CASP3, CASP6, CD74, CLU, CST3, CTSB, EP300, GAPDH, GNB1, GNG2, GRB2, GSK3A, HSPD1, IDE, ITM2B, KLC1, KLC2, KLK6, LCN2, LRP1, NAE1, NCSTN, PITRM1, PRNP, SHC1, SNCA, TOMM40, TTR
ATP5F1B	34	ATP5F1A, ATP5F1C, ATP5F1D, ATP5F1E, ATP5IF1, ATP5ME, ATP5MF, ATP5MG, ATP5PB, ATP5PD, ATP5PF, ATP5PO, ATP6V1A, ATP6V1B2, ATP6V1E1, ATP6V1G1, ATPAF1, ATPAF2, COX4I1, COX5A, CS, CYC1, GBE1, MDH2, MT-ATP8, NDUFA10, NDUFA9, NDUFS1, NDUFS2, SDHA, SLC25A3, UQCRC1, UQCRC2, UQCRFS1
CALR	34	ANXA2, ATF6, B2M, C1QB, C1QC, CALU, CANX, EDEM1, FCN2, GABARAP, GANAB, HLA-A, HLA-B, HLA-C, HLA-E, HLA-F, HSP90AA1, HSP90AB1, HSP90B1, HSPA4, HSPA5, HYOU1, LRP1, NCL, P4HB, PDIA3, PDIA4, PDIA6, PPIB, PRKCSH, TAP1, TAP2, TAPBP, THBS1
CCT3	34	ACTG1, CCT2, CCT4, CCT5, CCT6A, CCT6B, CCT7, CCT8, CDC37, DNAJC9, HSP90AB1, MOB4, PDCL3, PFDN1, PFDN2, PFDN4, PFDN5, PFDN6, PPP2CA, PPP2CB, PPP5C, PSMG1, PSMG2, PTGES3, STIP1, STK24, STRN3, STRN4, TCP1, TRAF3IP3, TSC1, TUBB, TUBB2A, VBP1
CCT4	34	CCT2, CCT3, CCT5, CCT6A, CCT6B, CCT7, CCT8, CDC37, DNAJC9, EEF1A1, HSP90AB1, HSPA8, PDCL3, PEX19, PFDN1, PFDN2, PFDN4, PFDN5, PFDN6, PPP2CA, PPP2CB, PPP5C, PSMG1, PSMG2, PTGES3, STIP1, STK24, STRN3, STRN4, TCP1, TSC1, TUBB, TUBB2A, VBP1
CCT5	34	CCT2, CCT3, CCT4, CCT6A, CCT6B, CCT7, CCT8, CDC37, DNAJC9, GNB1, HSP90AB1, HSPA8, MOB4, PDCL3, PFDN1, PFDN2, PFDN4, PFDN5, PFDN6, PPP2CA, PPP2CB, PPP5C, PSMG1, PSMG2, PTGES3, STIP1, STK24, STRN3, STRN4, TCP1, TRAF3IP3, TSC1, TUBB2A, VBP1
DNMT1	34	AHCY, AHCYL1, AHCYL2, CBX1, CBX5, DAXX, DMAP1, DNMT3A, EED, EHMT2, EZH2, HDAC1, HDAC2, HNRNPD, KDM1A, MAT2A, MAT2B, MBD2, MBD4, MECP2, PARP1, PCNA, RPS27A, SETD7, SETDB1, SIN3A, SIRT1, STAT3, SUZ12, TRIM28, UBA52, UHRF1, UHRF2, USP7
FOXO1	34	AKT1, AKT2, ATG7, CDK2, CEBPB, CREB1, CREBBP, CSNK1E, EP300, FOXO3, IKBKB, MAPK1, MAPK13, MAPK14, MAPK3, MAPK9, OGT, PRKAA1, PRKAB1, PRKACA, PRKACB, PRMT1, SETD7, SFN, SIRT1, SIRT2, SMAD2, SOD2, STAT3, STK4, USP7, YWHAB, YWHAG, YWHAZ
GRWD1	34	BOP1, BRIX1, BYSL, DDX18, DDX56, IMP4, MRTO4, MYBBP1A, NAT10, NIFK, NIP7, NOC2L, NOC4L, NOL10, NOP58, PDCD11, POLR1E, PUM3, PWP1, RCL1, RPF2, RPL11, RPL3, RRP12, RRP9, RRS1, RSL1D1, TBL3, TSR1, UTP18, UTP4, WDR12, WDR36, WDR46
HDDC3	34	AK9, CANT1, ENTPD1, ENTPD4, GUK1, MRPL17, MRPL19, MRPL20, MRPL21, MRPL27, MRPL32, MRPL33, MRPS16, MRPS6, MRPS9, NME1, NME2, NME3, NME6, NME7, PKM, PRUNE1, RPL11, RPL23, RPL23A, RPL35, RPL5, RPS11, RPS15, RPS18, RPS3, RRM1, RRM2, RRM2B
HSPA9	34	ACO2, COX5B, DNAJA1, DNAJA3, DNAJB1, DNAJB6, DNAJC11, DNAJC19, DNLZ, FXN, GRPEL1, HSCB, HSP90AA1, HSP90AB1, HSP90B1, HSPA4, HSPA8, HSPD1, HSPE1, ISCU, ITPR1, ITPR3, LYRM4, MFN1, MFN2, PAM16, PARK7, PPIF, TIMM23, TIMM44, TOMM22, TOMM40, TOMM70, VDAC1
INO80C	34	ACTB, ACTL6A, ACTR5, ACTR8, ANP32E, BRD8, CHD8, EP400, HCFC1, INO80, INO80E, KAT8, KMT2A, LAS1L, MAX, MGA, NFRKB, PELP1, PRPF31, RBBP5, RNF2, RUVBL1, RUVBL2, SENP3, TAF1, TAF4, TAF6, TAF7, TAF9, TEX10, TRRAP, UCHL5, WDR5, YY1
MRPL57	34	GADD45GIP1, MRPL1, MRPL12, MRPL13, MRPL15, MRPL16, MRPL18, MRPL19, MRPL23, MRPL27, MRPL28, MRPL30, MRPL32, MRPL34, MRPL38, MRPL39, MRPL4, MRPL41, MRPL42, MRPL43, MRPL46, MRPL47, MRPL49, MRPL50, MRPL51, MRPL54, MRPL58, MRPS15, MRPS18A, MRPS21, MRPS30, MRPS33, MRPS7, NDUFAB1
PCGF6	34	ANAPC1, ANAPC10, ANAPC16, ANAPC2, ANAPC4, ANAPC7, BABAM2, BMI1, BRCC3, CBX3, CBX4, CBX7, CBX8, CDC16, CDC23, CDC26, CDC27, EED, EZH2, HDAC2, MAX, MGA, PHC2, PHC3, RBBP4, RBBP7, RING1, RNF2, RYBP, SCML2, SUZ12, UBAP2L, UBE2S, WDR5
PRKCG	34	ARAF, ATP6AP1, CASP3, CD38, EEF2K, EGLN1, EZR, ITPR1, ITPR2, ITPR3, KRAS, LYN, MAPK1, MAPK3, MTOR, NCF1, NRAS, PLCB2, PLCB3, PLCG1, PLCG2, PPP2CA, PPP2CB, PPP2R1A, PPP2R1B, PRKCA, PRKCB, PRKD2, PRKD3, RAF1, RRAS, RRAS2, SPHK2, TTF2
RAP1B	34	AFDN, APBB1IP, ARAF, DOCK4, ITGA4, ITGAL, ITGAM, ITGB1, ITGB2, KRIT1, LCP2, MAP2K3, MAP2K6, MAPK9, PIK3R1, PIK3R2, PRKACA, PRKACB, PRKCI, PRKD2, PRKD3, RAF1, RAP1A, RAPGEF1, RAPGEF2, RAPGEF6, RASGRP2, RASSF5, RGS14, RHOA, SIPA1, SRC, TLN1, VAV1
RPP38	34	AGO2, BMS1, DICER1, FAU, HSD17B10, MPHOSPH10, NHP2, NOP10, NOP56, NOP58, POP1, POP4, POP7, PRORP, RPP25, RPP25L, RPP30, RPS11, RPS14, RPS18, RPS19, RPS2, RPS23, RPS24, RPS28, RPS3A, RPS6, RPS7, RPS8, RPS9, RRP9, TARBP2, UTP15, UTP4
SIN3A	34	ARID4B, BRMS1, CSNK2A1, CTCF, DNMT1, E2F4, FOXK1, HDAC1, HDAC2, HDAC3, HDAC4, IKZF1, KDM1A, MECP2, MORF4L1, NCOR1, NCOR2, OGT, PHF12, RBBP4, RBBP7, RBPJ, RCOR1, RUNX1, SAP130, SAP18, SAP30, SFPQ, SIN3B, SINHCAF, SMARCA4, SMARCA5, STAT3, SUDS3
SYK	34	BLNK, BTK, CBL, CD19, CD79B, FCER1G, FCGR2B, FCGR3A, GAB2, GRB2, HCK, ITGB2, KRAS, LAT2, LCP2, LILRB1, LILRB3, LILRB5, LYN, NRAS, PIK3AP1, PIK3R1, PIK3R2, PLCG1, PLCG2, PTPN11, PTPN6, SH3BP2, SHC1, SIRPA, SRC, STAT3, TRAF6, VAV1
USP39	34	DDX23, EFTUD2, LSM2, LSM3, LSM4, LSM5, LSM6, LSM7, LSM8, PRPF3, PRPF31, PRPF4, PRPF6, PRPF8, RBM42, SART1, SF3A1, SF3A2, SF3A3, SF3B1, SNRNP200, SNRNP27, SNRNP40, SNRNP70, SNRPA, SNRPB, SNRPD1, SNRPD2, SNRPD3, SNRPE, SNRPF, SNRPG, SNU13, TXNL4A
CBL	33	ARHGEF7, BCR, BLNK, CD2AP, CDC42, CRK, CRKL, FN1, GRB2, HCK, INPPL1, INSR, LCP2, LYN, NCK1, PIK3R1, PIK3R2, PLCG1, PTK2B, PTPN11, RAPGEF1, RPS27A, SH2B2, SH3KBP1, SHC1, SRC, SYK, TCN1, TRAF6, UBA52, UBE2D2, UBE2L3, VAV1
CCT6A	33	ACTG1, CCT2, CCT3, CCT4, CCT5, CCT6B, CCT7, CCT8, CDC37, DNAJC9, HSP90AB1, MOB4, PDCL3, PFDN1, PFDN2, PFDN4, PFDN5, PFDN6, PPP2CA, PPP2CB, PPP5C, PSMG1, PSMG2, PTGES3, STIP1, STK24, STRN3, STRN4, TCP1, TSC1, TUBB, TUBB2A, VBP1
CDK1	33	ANAPC1, ANAPC10, ANAPC4, BCL2, BUB3, CCNE1, CDC27, CDK2, CDKN1A, CDKN1B, CENPE, CKAP5, CPEB4, ESPL1, EZH2, H1-0, H1-1, HSP90AA1, KIF11, MKI67, NCAPG, NCAPH, NDC80, NUSAP1, PCNA, RB1, RRM2, SFN, SLK, SMC4, TLN1, TOP2A, TPX2
COPS5	33	CDKN1B, COPS2, COPS3, COPS4, COPS6, COPS7A, COPS7B, COPS8, CUL1, CUL2, CUL3, CUL4A, CUL4B, DDB1, DDB2, EIF3D, EIF3E, EIF3F, EIF3H, EIF3K, EIF3M, ELOC, GPS1, GRB2, MIF, NEDD8, PLCG1, PSMD12, PSMD7, RBX1, SMAD4, UBE2M, USP14
DDX10	33	AATF, ABT1, BMS1, BOP1, BYSL, CEBPZ, DDX18, DDX52, DDX54, DDX56, EBNA1BP2, ESF1, MPHOSPH10, NGDN, NOC2L, NOC3L, NOL10, NOL6, NOM1, NOP14, NOP58, PDCD11, PUM3, RBM19, RRP12, RRP36, SDAD1, TSR1, UTP14A, UTP18, UTP3, WDR12, WDR43
DDX6	33	AGO1, AGO2, AGO3, ATXN2, ATXN2L, CNOT1, CNOT3, CNOT4, DCP1A, DCP1B, DHX9, DICER1, EDC3, EDC4, EIF4E, EIF4ENIF1, G3BP1, GIGYF2, LIMD1, LSM1, LSM12, LSM14A, LSM14B, LSM4, LSM7, PABPC1, PATL1, POLR2A, TARBP2, UPF1, XPO5, XRN1, YBX1
EFL1	33	EIF6, FAU, MRPL12, MRPL17, MRPL19, MRPL20, MRPL21, MRPL27, MRPL32, MRPL9, MRPS16, MRPS6, MRPS9, MRRF, MRTO4, RPL11, RPL19, RPL23, RPL23A, RPL24, RPL30, RPL35, RPL4, RPL5, RPS11, RPS15, RPS18, RPS19, RPS28, RPS3, RPS3A, SBDS, UBA52
ERAL1	33	AURKAIP1, DAP3, MCAT, METTL17, MRPS10, MRPS11, MRPS12, MRPS14, MRPS15, MRPS16, MRPS17, MRPS18B, MRPS18C, MRPS2, MRPS21, MRPS22, MRPS23, MRPS24, MRPS25, MRPS26, MRPS27, MRPS28, MRPS31, MRPS33, MRPS34, MRPS35, MRPS5, MRPS6, MRPS7, MRPS9, NOA1, PTCD3, TFB1M
HADHB	33	ACAA1, ACAA2, ACADS, ACADSB, ACADVL, ACAT1, ACAT2, ACLY, ACOX1, ACOX3, ACSS1, ACSS2, ALDH6A1, CS, DLAT, ECHDC1, ECHS1, ECI2, EHHADH, ETFDH, HADH, HADHA, HMGCL, HMGCS1, HSD17B10, HSD17B4, HSDL2, MECR, OXCT1, PCCA, PCCB, SUCLA2, SUCLG1
HBS1L	33	ABCE1, DIS3, ETF1, EXOSC1, EXOSC10, EXOSC2, EXOSC3, EXOSC4, EXOSC5, EXOSC6, EXOSC7, EXOSC8, EXOSC9, FAU, HBG1, HBG2, MIPEP, PAPSS1, PAPSS2, PELO, RACK1, RPL38, RPS12, RPS18, RPS2, RPS20, RPS23, RPS3, RPS5, RPS6, RPS9, UPF1, UPF2
HIBCH	33	DAP3, ECHS1, EHHADH, HADHA, HIBADH, METTL17, MRPL13, MRPL16, MRPL17, MRPL19, MRPL22, MRPL23, MRPL3, MRPL33, MRPL4, MRPL41, MRPL43, MRPL46, MRPL47, MRPS10, MRPS11, MRPS12, MRPS14, MRPS15, MRPS16, MRPS35, MRPS5, MRPS6, MRPS7, MRPS9, RPL23, RPS18, RPS9
MED22	33	MED1, MED10, MED11, MED12, MED14, MED15, MED16, MED20, MED21, MED24, MED25, MED26, MED29, MED30, MED31, MED4, MED6, MED8, MED9, POLR2A, POLR2B, POLR2C, POLR2D, POLR2E, POLR2F, POLR2G, POLR2H, POLR2I, POLR2J, POLR2K, POLR2L, SURF6, THRAP3
NDUFAF2	33	NDUFA1, NDUFA10, NDUFA11, NDUFA12, NDUFA13, NDUFA2, NDUFA5, NDUFA6, NDUFA7, NDUFA8, NDUFA9, NDUFAB1, NDUFAF1, NDUFAF3, NDUFAF4, NDUFAF5, NDUFB10, NDUFB3, NDUFB5, NDUFB7, NDUFB8, NDUFB9, NDUFC1, NDUFS1, NDUFS2, NDUFS3, NDUFS4, NDUFS6, NDUFS7, NDUFS8, NDUFV1, NDUFV2, NDUFV3
NDUFAF3	33	ACAD9, ECSIT, GPKOW, NDUFA1, NDUFA11, NDUFA13, NDUFA2, NDUFA5, NDUFA6, NDUFA7, NDUFA8, NDUFAF1, NDUFAF2, NDUFAF4, NDUFAF5, NDUFB10, NDUFB11, NDUFB5, NDUFB7, NDUFB8, NDUFB9, NDUFS1, NDUFS2, NDUFS3, NDUFS4, NDUFS5, NDUFS6, NDUFS7, NDUFS8, NDUFV1, NDUFV2, TIMMDC1, TMEM126B
NDUFAF4	33	ACAD9, ECSIT, NDUFA1, NDUFA10, NDUFA11, NDUFA12, NDUFA13, NDUFA2, NDUFA5, NDUFA6, NDUFA8, NDUFAB1, NDUFAF1, NDUFAF2, NDUFAF3, NDUFAF5, NDUFB10, NDUFB11, NDUFB3, NDUFB5, NDUFC2, NDUFS1, NDUFS2, NDUFS3, NDUFS4, NDUFS5, NDUFS6, NDUFS7, NDUFS8, NDUFV1, NDUFV2, TIMMDC1, TMEM126B
NELFA	33	AFF1, CCNT1, CDC73, CDK9, CTR9, EAF2, ELL, ELL2, ELOA, ELOB, ELOC, LEO1, MLLT1, MLLT3, NELFB, NELFCD, NELFE, PAF1, POLR2A, POLR2B, POLR2C, POLR2D, POLR2E, POLR2F, POLR2G, POLR2H, POLR2I, POLR2J, POLR2K, POLR2L, RTF1, SUPT4H1, SUPT5H
NUP155	33	AAAS, AHCTF1, GLE1, HDAC4, NDC1, NUP107, NUP133, NUP153, NUP160, NUP188, NUP205, NUP210, NUP214, NUP35, NUP37, NUP42, NUP43, NUP50, NUP54, NUP58, NUP62, NUP85, NUP88, NUP93, NUP98, POM121, POM121C, RAE1, RANBP2, SEC13, SEH1L, TPR, WDR70
POLR3A	33	GUF1, MAF1, MRPL17, MRPL22, PDCD11, POLR1A, POLR1B, POLR1C, POLR1D, POLR1E, POLR2B, POLR2C, POLR2E, POLR2F, POLR2H, POLR2I, POLR2K, POLR2L, POLR3B, POLR3C, POLR3D, POLR3E, POLR3F, POLR3K, RPL11, RPL23, RPL23A, RPL35, RPL5, RPS11, RPS15, RPS18, RPS3
SEH1L	33	AAAS, AHCTF1, DEPDC5, GLE1, LAMP1, MIOS, NDC1, NUP107, NUP133, NUP153, NUP155, NUP160, NUP188, NUP205, NUP210, NUP214, NUP35, NUP37, NUP42, NUP43, NUP50, NUP54, NUP58, NUP62, NUP85, NUP88, NUP93, NUP98, RAE1, RANBP2, SEC13, TPR, WDR59
STIP1	33	AHSA1, CCT2, CCT3, CCT4, CCT5, CCT6A, CCT6B, CCT7, CCT8, CDC37, CDC37L1, DNAJA1, DNAJB1, DNAJC9, FKBP4, FKBP5, HSP90AA1, HSP90AB1, HSPA1A, HSPA1L, HSPA4, HSPA8, HSPH1, NR3C1, PPID, PPP5C, PRNP, PSMG1, PSMG2, PTGES3, TCP1, TRAP1, TSC1
TPR	33	AAAS, CETN2, CETN3, DYNC1LI1, DYNLT3, ENY2, MAD1L1, MCM3AP, NUP107, NUP133, NUP153, NUP155, NUP188, NUP205, NUP210, NUP214, NUP35, NUP42, NUP50, NUP62, NUP85, NUP88, NUP93, NUP98, NXF1, PCID2, RAE1, RANBP2, SEH1L, SNX4, TFG, THOC2, TPM3
TSC1	33	AKT1, AKT2, CCT2, CCT3, CCT4, CCT5, CCT6A, CCT6B, CCT7, CCT8, CDC37, DNAJC9, GSK3B, IKBKB, MAPK1, MAPK3, MTOR, PPP5C, PRKAA1, PRKAB1, PSMG1, PSMG2, PTGES3, RASA1, RHEB, RPS6KA1, RPS6KA3, RPS6KB1, RPTOR, STIP1, TCP1, TSC2, UBE3A
ZC3H13	33	ALYREF, CBLL1, CDC5L, CDK9, DHX16, MED1, MED12, MED14, MED15, MED16, MED20, MED21, MED24, MED25, MED26, MED29, MED30, MED4, MED6, MED8, MED9, METTL14, METTL16, METTL3, METTL5, POLR2A, POLR2B, RBM15, RBM15B, VIRMA, WTAP, YTHDC1, YTHDC2
ACAA1	32	ACAA2, ACADS, ACADSB, ACADVL, ACAT1, ACAT2, ACLY, ACOX1, ACOX3, ACSS1, ACSS2, ALDH6A1, CRYL1, CS, ECHDC1, ECHS1, ECI2, EHHADH, HADH, HADHA, HADHB, HMGCL, HMGCS1, HSD17B10, HSD17B4, HSDL2, OXCT1, PCCA, PCCB, PEX5, SCP2, SUCLG1
ELOB	32	AFF1, APOBEC3F, BRD4, CBFB, CCNT1, CDC73, CDK9, CTR9, CUL1, CUL2, CUL5, EAF2, ELL, ELL2, ELOA, ELOC, GPS1, LEO1, MLLT1, MLLT3, NEDD8, NELFA, NELFB, NELFCD, NELFE, PAF1, RBX1, RNF7, RTF1, SKP1, SUPT4H1, SUPT5H
ISY1	32	AQR, BCAS2, BUD31, CASC3, CDC40, CDC5L, CRNKL1, CWC15, CWC22, DHX38, EFTUD2, EIF4A3, MAGOHB, PLRG1, PPIE, PPIL1, PRPF19, PRPF8, RBM22, RBM8A, SNRNP200, SNRNP40, SNRPA1, SNRPB, SNRPE, SNRPF, SNW1, SRRM2, SYF2, XAB2, YJU2, ZNF830
ITPA	32	ADSS2, AK9, AMPD1, AMPD2, AMPD3, APRT, ATIC, CANT1, DUT, ENTPD1, ENTPD4, GMPR, GMPS, GUK1, HPRT1, IMPDH1, IMPDH2, NME1, NME2, NME3, NME6, NME7, NT5C, NT5C2, NT5C3A, NT5E, NUDT16, NUDT2, PDE5A, PDE6D, PKM, TPMT
MAP3K7	32	BCL10, GSK3B, IKBKB, IKBKG, IRAK1, IRAK4, MAP2K1, MAP2K2, MAP2K3, MAP2K4, MAP2K6, MAP2K7, MAPK1, MAPK13, MAPK14, MAPK3, MAPK9, MAVS, MYD88, PPM1B, PRKAA1, PRKAB1, RIPK1, TAB1, TAB2, TAB3, TRADD, TRAF2, TRAF3, TRAF6, UBE2N, XIAP
MAPK13	32	AKT1, AKT2, ATF2, BCL10, CARM1, CDC42, CDKN2A, CEBPB, DLG1, DUSP3, FOXO1, FOXO3, MALT1, MAP2K1, MAP2K2, MAP2K3, MAP2K4, MAP2K6, MAP2K7, MAP3K5, MAP3K7, MAPK1, MAPK3, MAPK9, MAPKAPK2, MAPKAPK3, MAX, MED1, NCOA3, PTPN7, RPS6KA5, SP1
MORF4L1	32	ACTB, ACTL6A, BRD8, DMAP1, EMSY, EP400, EPC1, GATAD1, H2AZ1, HDAC1, HDAC2, HDAC3, KAT8, KDM5A, MEAF6, MORF4L2, MRFAP1, MRGBP, MSL1, MSL2, PHF12, RBBP4, RBBP7, RUVBL1, RUVBL2, SIN3A, SIN3B, SINHCAF, SUDS3, TRRAP, VPS72, YEATS4
NCOR1	32	CREBBP, EP300, GPS2, HDAC1, HDAC2, HDAC3, HDAC4, HDAC5, HDAC7, HSP90AA1, HSP90AB1, HTT, KDM4A, MECP2, NCOA1, NCOA2, NCOA3, NCOR2, NR3C1, RARS1, RBBP4, RBBP7, RBPJ, RCOR1, SAP30, SIN3A, SIN3B, SIRT1, TAB2, TAF6, TBL1XR1, YY1
PIKFYVE	32	ACTN1, ACTN4, CDIPT, GSN, INPP4A, MTM1, MTMR1, MTMR14, MTMR2, MTMR6, PI4K2A, PI4K2B, PI4KA, PI4KB, PIK3C2A, PIK3C3, PIK3R1, PIK3R2, PIP4K2A, PIP4K2B, PIP4K2C, PIP4P1, PIP4P2, PLCB2, PLCB3, PLCG1, PLCG2, ROCK1, ROCK2, SCIN, VAC14, VCL
PSMG2	32	CCT2, CCT3, CCT4, CCT5, CCT6A, CCT6B, CCT7, CCT8, CDC37, DNAJC9, PPP5C, PSMA1, PSMA2, PSMA3, PSMA4, PSMA5, PSMA6, PSMA7, PSMB1, PSMB2, PSMB3, PSMB4, PSMB5, PSMB7, PSMB9, PSMG1, PSMG3, PSMG4, PTGES3, STIP1, TCP1, TSC1
QARS1	32	AARS1, AIMP1, AIMP2, DARS1, EEF1E1, EPRS1, FAU, GARS1, GATB, GATC, IARS1, IARS2, KARS1, LARS1, LARS2, MARS1, MARS2, PARS2, QRSL1, RARS1, RPL21, RPL23, RPL23A, RPL38, RPL5, RPS11, RPS18, RPS24, TARS3, VARS1, YARS1, YARS2
RAN	32	CSE1L, EEF1A1, EEF1A2, EIF1AX, IPO13, IPO4, IPO5, IPO7, KPNA2, KPNA4, KPNB1, NCBP1, NCBP2, NMD3, NUP153, NUP214, NUP50, NUTF2, PHAX, RANBP1, RANBP2, RANGAP1, RANGRF, RCC1, SIRT2, SNUPN, TNPO1, TNPO3, UBE2I, XPO1, XPO5, XPOT
APRT	31	ADA, ADK, ADSL, AK1, AK2, AK3, AK4, AK6, AK9, AMPD1, AMPD2, AMPD3, ATIC, CANT1, DCK, ENTPD1, ENTPD4, GMPR, GMPS, GUK1, HPRT1, ITPA, MTAP, NT5C, NT5C2, NT5C3A, NT5E, PDE5A, PDE6D, PNP, TYMP
ARF1	31	ABI1, AP1B1, AP1G1, AP1M1, ARF6, ARFGAP1, ARFGAP2, ARFGAP3, ARFIP2, ARHGAP21, BRK1, CDKN2A, CLTC, COPB1, COPZ1, CYFIP1, CYFIP2, CYTH1, GBF1, GGA1, GGA3, GOLPH3, IQSEC1, NCKAP1, NCKAP1L, OSBP, PI4KB, RABIF, STING1, TRIP11, WASF2
ATP5ME	31	ATP5F1A, ATP5F1B, ATP5F1C, ATP5F1D, ATP5F1E, ATP5MF, ATP5MG, ATP5PB, ATP5PD, ATP5PF, ATP5PO, COX5A, COX5B, COX6C, COX7C, MT-ATP8, NDUFA1, NDUFA13, NDUFA5, NDUFA6, NDUFB3, NDUFB4, NDUFB5, NDUFB7, NDUFB9, NDUFS5, NDUFS6, NDUFS8, UQCR10, UQCR11, UQCRQ
ATP5PF	31	ATP5F1A, ATP5F1B, ATP5F1C, ATP5F1D, ATP5F1E, ATP5ME, ATP5MF, ATP5MG, ATP5PB, ATP5PD, ATP5PO, COX5A, COX6C, COX7A2, COX7C, MT-ATP8, NDUFA12, NDUFA13, NDUFA4, NDUFA5, NDUFA6, NDUFA7, NDUFB3, NDUFB5, NDUFB6, NDUFB9, NDUFS3, NDUFV2, UQCR11, UQCRB, UQCRQ
CBX8	31	ANAPC1, ANAPC10, ANAPC16, ANAPC2, ANAPC4, ANAPC7, BABAM2, BMI1, BRCC3, CBX4, CBX7, CDC16, CDC23, CDC26, CDC27, EED, EZH2, HDAC2, MLLT3, PCGF6, PHC2, PHC3, RBBP4, RBBP7, RING1, RNF2, RYBP, SCML2, SUZ12, UBAP2L, UBE2S
GMPS	31	ADSL, ALDH18A1, APRT, ATIC, CANT1, CTPS1, CTPS2, DARS2, DHODH, DPYD, ENTPD1, ENTPD4, EPRS1, GART, GATB, GLUL, GMPR, GUK1, HPRT1, IMPDH1, IMPDH2, ITPA, NT5C, NT5C2, NT5C3A, NT5E, PDE5A, PDE6D, POLR1B, TPMT, USP7
H2AZ1	31	ACTL6A, ACTR6, ANP32E, BRD8, CFDP1, CHD4, DMAP1, EP400, H4C1, HDAC2, MORF4L1, MRGBP, POLR2A, POLR2B, POLR2C, POLR2D, POLR2E, POLR2F, POLR2G, POLR2H, POLR2I, POLR2J, POLR2K, POLR2L, RUVBL1, RUVBL2, SMARCA5, SRCAP, TRRAP, VPS72, YEATS4
INTS6	31	INTS1, INTS10, INTS11, INTS12, INTS13, INTS14, INTS2, INTS3, INTS4, INTS5, INTS7, INTS9, NELFB, POLR2A, POLR2B, POLR2C, POLR2D, POLR2E, POLR2G, POLR2H, POLR2J, POLR2L, PPP1CB, PPP2CA, PPP2CB, PPP2R1A, PPP2R1B, SUPT5H, ZMYND8, ZNF592, ZNF687
ITPR1	31	AHCYL1, AKT1, ANK1, ANK3, ATXN2, ATXN2L, ATXN3, BCL2, BECN1, CALML3, CALML5, CYCS, ERLIN2, ERP44, HOMER3, HSPA9, HTT, ITPR2, ITPR3, PLCB2, PLCB3, PLCG1, PLCG2, PPIF, PRKACA, PRKACB, PRKCA, PRKCB, PRKCG, STIM1, VDAC1
KPNB1	31	DKC1, EXOSC10, H1-0, IPO5, IPO7, IPO8, KPNA1, KPNA2, KPNA3, KPNA4, KPNA6, LBR, NUP107, NUP153, NUP214, NUP50, NUP54, NUP62, NUP85, NUP93, NUP98, POM121C, RAN, RANBP1, RANBP2, RANGAP1, RCC1, RRP8, SNUPN, TNPO1, XPO1
MTIF3	31	CHCHD1, DAP3, MRPS10, MRPS11, MRPS12, MRPS14, MRPS15, MRPS16, MRPS17, MRPS18B, MRPS18C, MRPS2, MRPS21, MRPS22, MRPS23, MRPS24, MRPS25, MRPS26, MRPS27, MRPS28, MRPS31, MRPS33, MRPS34, MRPS35, MRPS5, MRPS6, MRPS7, MRPS9, MTIF2, PTCD3, RBFA
NT5C3A	31	ADA, ADA2, ADK, ADSL, ADSS2, AK3, APRT, ATIC, CDA, CMPK2, DCK, DCTD, DCTPP1, DTYMK, DUT, GMPR, GMPS, GUK1, HPRT1, IMPDH1, IMPDH2, ITPA, NT5C, NT5C2, NT5E, NUDT16, PNP, TK2, TYMP, UMPS, UPP1
NUP107	31	AAAS, AHCTF1, GLE1, KPNB1, NDC1, NUP133, NUP153, NUP155, NUP160, NUP188, NUP205, NUP210, NUP214, NUP35, NUP37, NUP43, NUP50, NUP54, NUP58, NUP62, NUP85, NUP88, NUP93, NUP98, NXF1, POM121C, RANBP2, RANGAP1, SEC13, SEH1L, TPR
NUP62	31	AAAS, AHCTF1, GLE1, KPNB1, NDC1, NUP107, NUP133, NUP153, NUP155, NUP160, NUP188, NUP205, NUP210, NUP214, NUP35, NUP37, NUP43, NUP50, NUP54, NUP58, NUP85, NUP88, NUP93, NUP98, NUTF2, NXF1, NXT1, RANBP2, SEC13, SEH1L, TPR
NUP88	31	AAAS, AHCTF1, GLE1, NDC1, NUP107, NUP133, NUP153, NUP155, NUP160, NUP188, NUP205, NUP210, NUP214, NUP35, NUP37, NUP42, NUP43, NUP50, NUP54, NUP58, NUP62, NUP85, NUP93, NUP98, NXF1, RAE1, RANBP2, SEC13, SEH1L, TPR, XPO1
PIK3C3	31	ATG3, ATG5, ATG7, BCL2, BECN1, CALML3, CALML5, CDIPT, EEA1, GABARAP, INPP4A, MTM1, MTMR2, NRBF2, PI4K2A, PI4K2B, PI4KA, PI4KB, PIK3R1, PIK3R2, PIK3R4, PIKFYVE, RAB5A, RAB5B, RAB5C, RB1CC1, RUBCN, SH3GLB1, UVRAG, WIPI1, WIPI2
PPP1CA	31	ACTA1, CPSF1, CPSF2, CPSF3, EIF2S1, GYS1, MYL12B, MYL6, MYL9, PPP1CB, PPP1CC, PPP1R10, PPP1R11, PPP1R12A, PPP1R12C, PPP1R18, PPP1R2, PPP1R3D, PPP1R7, PPP1R8, PPP1R9B, RASSF5, RB1, ROCK1, ROCK2, SHOC2, SSU72, TOX4, URI1, WDR33, WDR82
PXN	31	ARHGEF6, ARHGEF7, CRK, CRKL, CSK, CTTN, FLNA, FLNB, FN1, GIT1, GIT2, GRB2, HCLS1, ILK, ITGA4, ITGB1, ITGB3, ITGB5, LIMS1, PARVB, PDCD10, PTK2B, PTPN11, PTPN12, RASA1, RHOA, SRC, TLN1, VASP, VCL, ZYX
RAD23B	31	AMFR, ATM, ATXN3, CETN2, DDB1, DDB2, ERCC2, ERCC4, ERCC5, KDM1A, MSH2, MSH6, NGLY1, NHEJ1, PAXX, POLD1, PRKDC, PSMC1, PSMC2, PSMD14, PSMD2, PSMD4, RAD23A, RCOR1, UBE4B, UBXN1, XPA, XPC, XRCC4, XRCC5, XRCC6
SEC61G	31	DDOST, OSTC, OXSR1, RPL17, RPL18A, RPL19, RPL23A, RPL26, RPL26L1, RPL27, RPL29, RPL31, RPL32, RPL35, RPL36, RPL37A, RPL38, RPL39, RPL4, RPL9, RPN1, RPN2, RPS16, RPS25, SEC61A1, SEC61B, SEC62, SEC63, SSR1, SSR3, SSR4
SIRT1	31	ATG5, ATG7, BAX, BST1, CCAR2, CD38, DNMT1, EP300, EZH2, FOXO1, FOXO3, HDAC1, HDAC4, KDM1A, MTOR, NADK2, NADSYN1, NAMPT, NCOR1, NFKB1, NMNAT1, NNT, PNP, RELA, RPS19BP1, RRP8, SIRT2, SUZ12, TFAM, XRCC6, YY1
STX7	31	BET1, GOSR1, GOSR2, NAPA, NAPG, SEC22B, SNAP23, SNAP29, STX10, STX12, STX18, STX3, STX4, STX5, STX8, STXBP5, USE1, VAMP2, VAMP3, VAMP4, VAMP7, VAMP8, VPS11, VPS16, VPS18, VPS33A, VPS33B, VPS39, VTI1A, VTI1B, YKT6
TAF8	31	ERCC2, GTF2A2, GTF2B, GTF2E1, GTF2E2, GTF2F1, GTF2F2, GTF2H2, KPNA2, POLR2A, POLR2B, POLR2C, POLR2D, POLR2E, POLR2F, POLR2H, POLR2I, POLR2J, POLR2K, POLR2L, SUPT7L, TAF1, TAF10, TAF12, TAF3, TAF4, TAF6, TAF6L, TAF7, TAF9, TCEA1
YY1	31	ACTB, ACTL6A, ACTR5, ACTR8, ANP32E, BMI1, BRD8, CREBBP, CTCF, EP300, EP400, EZH2, HCFC1, HDAC1, HDAC2, HDAC4, INO80, INO80C, INO80E, NCL, NCOR1, NFRKB, RAD21, RING1, RUVBL1, RUVBL2, RYBP, SIRT1, SUZ12, TRRAP, UCHL5
ACAA2	30	ACAA1, ACADM, ACADS, ACADSB, ACADVL, ACAT1, ACAT2, ACLY, ACOX1, ACOX3, ACSS1, ACSS2, ALDH6A1, CS, ECHDC1, ECHS1, ECI2, EHHADH, HADH, HADHA, HADHB, HMGCL, HMGCS1, HSD17B10, HSDL2, MECR, OXCT1, PCCA, PCCB, SUCLG1
APOE	30	A2M, ALB, APCS, APOA1, APOA2, APOA4, APOB, APOC1, APOC2, APOC3, APOC4, APOD, APOH, APOL1, APP, BIN1, CARM1, CD44, CFH, CLU, DBI, LRP1, PEX3, PON1, SDC1, SERPINA3, SNCA, TOMM40, TTR, VTN
ATIC	30	ADSL, ADSS2, AMPD1, AMPD2, AMPD3, APRT, CANT1, DHFR, ENTPD1, ENTPD4, GART, GMPR, GMPS, HPRT1, IMPDH1, IMPDH2, ITPA, MTHFD1, MTHFD1L, MTHFD2, MTR, NT5C, NT5C2, NT5C3A, NT5E, NUDT16, PAICS, PPAT, SHMT1, SHMT2
CBX4	30	ANAPC1, ANAPC10, ANAPC16, ANAPC2, ANAPC4, ANAPC7, BABAM2, BMI1, BRCC3, CBX7, CBX8, CDC16, CDC23, CDC26, CDC27, CTBP1, EED, EZH2, HDAC2, PCGF6, PHC2, PHC3, RBBP4, RBBP7, RING1, RNF2, SCML2, SUZ12, UBAP2L, UBE2S
CDC37	30	AHSA1, AKT1, AKT2, CCT2, CCT3, CCT4, CCT5, CCT6A, CCT6B, CCT7, CCT8, CDK4, CDK9, DNAJB1, DNAJC9, HSP90AA1, HSP90AB1, HSP90B1, HSPA4, HSPA8, IKBKB, IKBKG, PPP5C, PSMG1, PSMG2, PTGES3, RAF1, STIP1, TCP1, TSC1
CDK2	30	ATM, CCNE1, CDK1, CDK4, CDK5, CDKN1A, CDKN1B, CDKN2A, CREBBP, CUL1, E2F4, EP300, FOXO1, FOXO3, H1-0, H1-1, H1-5, MCM3, MCM4, MCM6, MCM7, ORC2, PCNA, RB1, RBX1, RPS27A, SFN, SKP1, SUN1, UBA52
CHD4	30	ADNP, BRD4, CBX1, CBX3, CDK2AP1, CSNK2A1, EP300, EZH2, GATAD2A, GATAD2B, H2AC6, H2AZ1, H3-3A, H4C1, HDAC1, HDAC2, IKZF1, IRF1, KDM1A, MBD2, MBD3, MTA1, MTA2, RBBP4, RBBP7, SMARCA4, SMARCC1, TRIM27, UBTF, ZMYND8
CUL4B	30	CAND1, CDKN1B, COPS2, COPS3, COPS4, COPS5, COPS6, COPS7A, COPS7B, COPS8, CUL1, CUL2, CUL3, CUL4A, DCAF1, DCAF11, DCAF13, DCAF16, DCAF5, DCAF6, DCAF7, DCAF8, DCUN1D1, DDA1, DDB1, DDB2, GPS1, NEDD8, RBX1, RNF7
DDX46	30	ALKBH5, DHX15, DHX38, HTATSF1, MFAP1, NCBP2, PHF5A, RBM17, RBM25, SF1, SF3A1, SF3A2, SF3A3, SF3B1, SF3B2, SF3B3, SF3B4, SF3B5, SF3B6, SNRPA1, SNRPB, SNRPB2, SNRPD1, SNRPD2, SNRPD3, SNRPE, SNRPF, SNRPG, TCERG1, U2SURP
DDX52	30	AATF, BMS1, BOP1, BYSL, DCAF13, DDX10, DDX18, DDX24, DDX47, DDX49, DDX56, DHX37, FCF1, FTSJ3, KRR1, NAT10, NOC4L, NOL6, NOP14, PDCD11, PES1, RBM34, RRP7A, UTP11, UTP20, UTP23, UTP25, UTP3, WDR12, WDR46
EIF1AY	30	CD74, DDX3Y, EIF1, EIF1AX, EIF2S1, EIF2S2, EIF3A, EIF3E, EIF5, EIF5B, FAU, IMP3, MRPL4, MRPS10, MRPS12, MRPS5, RPS11, RPS14, RPS15, RPS16, RPS18, RPS2, RPS20, RPS23, RPS29, RPS3, RPS4Y1, RPS5, RPS9, RSAD1
EP400	30	ACTB, ACTL6A, ACTR5, ACTR6, ACTR8, ANP32E, BRD8, DMAP1, EPC1, H2AC20, H2AZ1, INO80, INO80C, INO80E, KAT8, MEAF6, MORF4L1, MORF4L2, MRGBP, MSL1, MSL2, NFRKB, RUVBL1, RUVBL2, SRCAP, TRRAP, UCHL5, VPS72, YEATS4, YY1
GOT2	30	ACLY, ADSS2, ALDH4A1, ASNS, ASRGL1, ASS1, CAD, CS, CTH, FABP3, FABP4, FH, GLUD1, GOT1, GPT2, IDH1, IDH2, IDH3B, KYAT1, KYAT3, LDHA, MDH2, MIF, MPST, NIT2, OGDH, PC, SDHA, SDHB, TST
INTS5	30	INTS1, INTS10, INTS11, INTS12, INTS13, INTS14, INTS2, INTS3, INTS4, INTS6, INTS7, INTS9, NABP1, POLR2A, POLR2B, POLR2C, POLR2D, POLR2E, POLR2G, POLR2H, POLR2J, POLR2L, PPP2CA, PPP2CB, PPP2R1A, PPP2R1B, SUPT5H, ZMYND8, ZNF592, ZNF687
ITGB3	30	ACTB, ACTG1, COL1A1, FERMT3, FGA, FGB, FGG, FLNA, FLNB, FN1, GNA13, ILK, ITGA2B, ITGA4, ITGA6, ITGAL, ITGAV, ITGB1, ITGB2, ITGB5, ITGB7, PXN, SDC1, SELP, SHC1, SRC, THBS1, TLN1, VTN, VWF
MAP2K1	30	ARAF, ARRB2, BAD, GSK3B, IQGAP1, KRAS, KSR1, LAMTOR2, LAMTOR3, MAP2K2, MAP3K1, MAP3K7, MAPK1, MAPK13, MAPK14, MAPK3, MAPK9, NRAS, PAK1, PAK2, PPP2CA, PPP2CB, PPP2R1A, PPP2R1B, PRKACA, PRKACB, PRKCD, PTPN11, RAF1, YWHAB
NAPA	30	BET1, BNIP1, GOSR1, GOSR2, NAPG, NSF, SCFD1, SEC22B, SNAP23, SNAP29, STX10, STX12, STX16, STX17, STX18, STX3, STX4, STX5, STX7, STX8, STXBP5, USE1, VAMP2, VAMP3, VAMP4, VAMP7, VAMP8, VTI1A, VTI1B, YKT6
NUP54	30	AAAS, AHCTF1, GLE1, KPNB1, NDC1, NUP107, NUP133, NUP153, NUP155, NUP160, NUP188, NUP205, NUP210, NUP214, NUP35, NUP37, NUP43, NUP50, NUP58, NUP62, NUP85, NUP88, NUP93, NUP98, NUTF2, POM121, RAE1, RANBP2, SEC13, SEH1L
NUP85	30	AAAS, AHCTF1, KPNB1, NDC1, NUP107, NUP133, NUP153, NUP155, NUP160, NUP188, NUP205, NUP210, NUP214, NUP35, NUP37, NUP43, NUP50, NUP54, NUP58, NUP62, NUP88, NUP93, NUP98, PCNT, POM121, RAE1, RANBP2, SEC13, SEH1L, TPR
NUP93	30	AAAS, AHCTF1, KPNB1, NDC1, NUP107, NUP133, NUP153, NUP155, NUP160, NUP188, NUP205, NUP210, NUP214, NUP35, NUP37, NUP43, NUP50, NUP54, NUP58, NUP62, NUP85, NUP88, NUP98, POM121, POM121C, RAE1, RANBP2, SEC13, SEH1L, TPR
RBM42	30	DDX23, EFTUD2, HNRNPK, LSM2, LSM3, LSM4, LSM5, LSM6, LSM7, LSM8, PRPF3, PRPF31, PRPF4, PRPF6, PRPF8, SART1, SNRNP200, SNRNP27, SNRNP40, SNRPA, SNRPB, SNRPD1, SNRPD2, SNRPD3, SNRPE, SNRPF, SNRPG, SNU13, TXNL4A, USP39
RRP1B	30	BOP1, BRIX1, DDX18, EBNA1BP2, EIF6, FTSJ3, GTPBP4, LYAR, MAK16, MRTO4, NHP2, NIFK, NIP7, NOC2L, NOC3L, NOP2, NSA2, PES1, PPAN, RPF1, RPF2, RPL4, RPL7L1, RRP15, RRS1, RSL1D1, RSL24D1, SURF6, WDR12, WDR74
SHC1	30	APP, BCR, CBL, CRK, CRKL, CSK, EGF, FGR, GAB1, GAB2, GRB2, HCK, INPP5D, INPPL1, INSR, ITGB3, LCP2, LYN, MAPK1, NCK1, PIK3R1, PLCG2, PRKCD, PTPN11, PTPN12, RABIF, SOS1, SRC, SYK, YES1
SNRNP27	30	DDX23, EFTUD2, LSM2, LSM3, LSM4, LSM5, LSM6, LSM7, LSM8, PRPF3, PRPF31, PRPF4, PRPF6, PRPF8, RBM42, SART1, SNRNP200, SNRNP40, SNRNP70, SNRPA, SNRPB, SNRPD1, SNRPD2, SNRPD3, SNRPE, SNRPF, SNRPG, SNU13, TXNL4A, USP39
TBK1	30	CALCOCO2, CGAS, CYLD, DDX3X, DDX41, EXOC2, GSK3B, HSP90AA1, IFIH1, IKBKB, IKBKG, IRF3, MAVS, MYD88, NFKB1, OPTN, RALB, REL, RELA, RIPK1, RNF31, RPS6KB1, SIKE1, SQSTM1, STAT6, STING1, TRAF2, TRAF3, TRAF6, ZBP1
TKT	30	ALDOA, ALDOC, DERA, ENO1, ENO2, ENO3, FBP1, FBP2, G6PD, GAPDH, GAPDHS, GPI, H6PD, LDHA, PDHB, PFKL, PFKM, PFKP, PGAM1, PGD, PGM2, PKM, PRPS1, PRPS2, RBKS, RPE, RPIA, TALDO1, TPI1, XYLB
VAV1	30	AKT1, BLNK, BTK, CBL, CD19, CD44, CDC42, EZH2, FYB1, GRB2, ITGAL, ITGB2, LCP2, LYN, NCK1, PIK3R1, PIK3R2, PLCG1, PLCG2, PTPN11, PTPN6, RAC1, RAC2, RAP1A, RAP1B, RHOA, SH3BP2, SOS1, SYK, WAS
VTI1B	30	BET1, CLINT1, GOSR1, GOSR2, NAPA, NAPG, NSF, SEC22A, SEC22B, STX10, STX12, STX16, STX17, STX18, STX4, STX5, STX7, STX8, STXBP5, VAMP2, VAMP3, VAMP4, VAMP7, VAMP8, VPS11, VPS16, VPS18, VPS45, VTI1A, YKT6
APOA1	29	A2M, AHSG, ALB, APOA2, APOA4, APOB, APOC1, APOC2, APOC3, APOC4, APOD, APOE, APOH, APOL1, APP, B2M, C3, CD36, CLU, F2, FGA, HP, MPO, NAXE, PON1, SAA4, SERPINA1, TF, TTR
CASP8	29	ATG5, ATM, BCAP31, BCL10, BCL2, BCL2L1, BECN1, BID, CASP1, CASP10, CASP3, CASP6, CASP7, CYCS, CYLD, DIABLO, FADD, FAF1, IKBKG, MALT1, MLKL, PYCARD, RIPK1, RIPK3, SQSTM1, TRADD, TRAF2, TRAF6, XIAP
CLTC	29	AFTPH, AP1B1, AP1G1, AP1S1, AP2A1, AP2A2, AP2B1, AP2M1, AP2S1, ARF1, ARRB1, ARRB2, BIN1, CLINT1, CLTA, CLTB, DNM2, EPN1, EPS15, GAK, GGA1, GGA2, HGS, HIP1, HIP1R, HTT, NCALD, PICALM, TNK2
CREB1	29	AKT1, ATF2, BCL2, CEBPB, CREB3L2, CREBBP, CRTC2, CTSS, EP300, FOXO1, GSK3B, HTT, JUND, KMT2A, MAPK1, MAPK3, MAPKAPK2, MECP2, NFATC2, NR3C1, PRKACA, PRKACB, RELA, RFXANK, RFXAP, RPS6KA1, RPS6KA5, STAT3, TAF4
DDB2	29	CDKN1B, CETN2, COPS2, COPS3, COPS4, COPS5, COPS6, COPS7A, COPS7B, COPS8, CUL4A, CUL4B, DCAF1, DCAF11, DCAF13, DCAF16, DCAF5, DCAF6, DCAF7, DCAF8, DDA1, DDB1, ERCC2, GPS1, RAD23B, RBX1, USP24, XPA, XPC
DICER1	29	ADAR, AGO1, AGO2, AGO3, DDX6, DHX9, EIF2AK2, EIF4E, ERI1, FMR1, FXR1, FXR2, HSD17B10, KHSRP, LIMD1, MOV10, POP1, POP4, POP7, PRKRA, PRORP, RBM8A, RPP25, RPP30, RPP38, TARBP2, TARDBP, TNRC6B, XPO5
ESF1	29	AATF, ABT1, BMS1, BYSL, CEBPZ, DDX10, DDX18, DDX28, DDX47, GTPBP4, KRI1, KRR1, MPHOSPH10, NAT10, NGDN, NOC2L, NOL10, NOL6, NOM1, NOP14, PDCD11, PUM3, RBM28, RPF2, SURF6, UTP18, UTP3, UTP6, WDR36
FUS	29	ATXN2, EIF4A3, EWSR1, HNRNPA1, HNRNPA2B1, HNRNPA3, HNRNPC, HNRNPD, HNRNPDL, HNRNPH1, HNRNPK, HNRNPL, HNRNPM, HNRNPU, ILF3, MATR3, NONO, OPTN, PRMT1, RBMX, SFPQ, SMN1, SOD1, SRSF10, SRSF2, TARDBP, TNPO1, UBQLN2, YBX1
HNRNPD	29	CSDE1, DNMT1, EIF4G1, ELAVL1, FUS, HNRNPA1, HNRNPA2B1, HNRNPA3, HNRNPC, HNRNPF, HNRNPH1, HNRNPH3, HNRNPK, HNRNPL, HNRNPM, HNRNPR, HNRNPU, HSPA4, HSPA8, HSPB1, KHDRBS1, KHSRP, NCL, PABPC1, PAIP1, PCBP2, PTBP1, SYNCRIP, TNPO1
HSP90B1	29	AHSA1, AKT1, AKT2, ATF6, CALR, CANX, CDC37, CNPY3, DNAJB11, DNAJC10, DNAJC3, EIF2AK3, ERLEC1, HSP90AA1, HSP90AB1, HSPA4, HSPA5, HSPA9, HYOU1, LRP1, OS9, P4HB, PDIA3, PDIA4, PDIA6, PPIB, RIPK2, SDF2L1, UGGT1
HSPBP1	29	BAG1, BAG2, DNAJB1, FAU, HSP90AB1, HSPA1A, HSPA4, HSPA4L, HSPA5, HSPA8, HSPH1, MRPL12, MRPL17, MRPL21, MRPL9, MRPS16, MRPS6, MRPS9, RPL11, RPL23, RPL23A, RPL35, RPL5, RPS11, RPS15, RPS18, RPS3, STUB1, TUFM
INTS3	29	INIP, INTS1, INTS10, INTS11, INTS12, INTS13, INTS14, INTS2, INTS4, INTS5, INTS6, INTS7, INTS9, NABP1, POLR2A, POLR2B, POLR2C, POLR2D, POLR2E, POLR2G, POLR2H, POLR2J, PPP2CB, PPP2R1A, PPP2R1B, SSBP1, ZMYND8, ZNF592, ZNF687
ITPR3	29	AKT1, ANK1, ANK3, ATP2A2, ATXN2, ATXN2L, ATXN3, BCL2, BCL2L1, BECN1, CALML3, CALML5, CYCS, HSPA9, ITPR1, ITPR2, PLCB2, PLCB3, PLCG1, PLCG2, PPIF, PRKACA, PRKACB, PRKCA, PRKCB, PRKCG, STIM1, TOMM70, VDAC1
LARS1	29	AARS1, AIMP1, AIMP2, CARS1, CARS2, DARS1, EARS2, EEF1E1, EPRS1, IARS1, IARS2, KARS1, LARS2, MARS1, MARS2, NARS1, PARS2, QARS1, RARS1, RPS14, RRAGD, SARS1, SARS2, TARS1, TARS2, TARS3, VARS1, VARS2, YARS1
MAVS	29	ATG5, DDX3X, DHX33, EIF2AK2, FADD, IFIH1, IKBKB, IKBKG, IRAK1, IRAK4, IRF3, MAP3K7, MFN1, MFN2, NFKB1, NLRX1, RIPK1, RPS27A, STING1, TAB1, TAB2, TBK1, TOMM70, TRADD, TRAF2, TRAF3, TRAF6, TRIM25, UBA52
MYD88	29	BECN1, BTK, CASP1, CD40, DHX36, DHX9, FADD, IKBKB, IKBKG, IL18, IRAK1, IRAK4, IRF1, IRF3, IRF4, IRF5, LY96, MAP3K7, NFKB1, SARM1, SIGIRR, TAB1, TAB2, TAB3, TBK1, TLR9, TOLLIP, TRAF3, TRAF6
NUP205	29	AAAS, AHCTF1, NDC1, NUP107, NUP133, NUP153, NUP155, NUP160, NUP188, NUP210, NUP214, NUP35, NUP37, NUP43, NUP50, NUP54, NUP58, NUP62, NUP85, NUP88, NUP93, NUP98, POM121, POM121C, RAE1, RANBP2, SEC13, SEH1L, TPR
PHC2	29	ANAPC1, ANAPC10, ANAPC16, ANAPC2, ANAPC4, ANAPC7, BABAM2, BMI1, BRCC3, CBX4, CBX7, CBX8, CDC16, CDC23, CDC26, CDC27, EED, EZH2, HDAC2, PCGF6, PHC3, RBBP4, RBBP7, RING1, RNF2, SCML2, SUZ12, UBAP2L, UBE2S
PHC3	29	ANAPC1, ANAPC10, ANAPC16, ANAPC2, ANAPC4, ANAPC7, BABAM2, BMI1, BRCC3, CBX4, CBX7, CBX8, CDC16, CDC23, CDC26, CDC27, EED, EZH2, HDAC2, PCGF6, PHC2, RBBP4, RBBP7, RING1, RNF2, SCML2, SUZ12, UBAP2L, UBE2S
POLR3B	29	MAF1, MRPL12, MRPL17, PDCD11, POLR1A, POLR1B, POLR1C, POLR1D, POLR2C, POLR2E, POLR2F, POLR2H, POLR2K, POLR2L, POLR3A, POLR3C, POLR3D, POLR3E, POLR3F, POLR3K, RPL11, RPL23, RPL23A, RPL5, RPS11, RPS15, RPS18, RPS3, WDR36
PPIH	29	EFTUD2, LSM2, LSM3, LSM4, LSM5, LSM6, LSM7, LSM8, MFAP1, PRPF3, PRPF31, PRPF38A, PRPF4, PRPF6, PRPF8, SART1, SMU1, SNRNP200, SNRNP40, SNRPB, SNRPD1, SNRPD2, SNRPD3, SNRPE, SNRPF, SNRPG, SNU13, TXNL4A, ZMAT2
PPP1CB	29	CPSF1, CPSF3, EIF2S1, GYS1, INTS1, INTS6, MYL12B, MYL6, MYL9, PPP1CA, PPP1CC, PPP1R10, PPP1R11, PPP1R12A, PPP1R12C, PPP1R2, PPP1R3D, PPP1R7, PPP1R8, PPP1R9B, RASSF5, RB1, ROCK1, ROCK2, SHOC2, SSU72, TOX4, WDR33, WDR82
PTBP1	29	CELF1, ELAVL1, HNRNPA1, HNRNPA2B1, HNRNPA3, HNRNPAB, HNRNPC, HNRNPD, HNRNPDL, HNRNPF, HNRNPH1, HNRNPK, HNRNPL, HNRNPM, HNRNPU, ILF3, KHDRBS1, NCL, PCBP1, PCBP2, RBMX, SFPQ, SNRPA, SRSF1, SRSF3, SRSF7, TARDBP, TRA2B, U2AF2
RCOR1	29	ATM, CETN2, CTBP1, EHMT2, ERCC4, ERCC5, EZH2, HDAC1, HDAC2, HMG20A, KDM1A, MECP2, MED12, MSH2, MSH6, NCOR1, NHEJ1, PAXX, POLD1, PRKDC, RAD23B, SIN3A, TRIP4, XPC, XRCC4, XRCC5, XRCC6, ZMYM2, ZNF516
SRSF7	29	ALYREF, DDX39B, EIF4A3, HNRNPA1, HNRNPA2B1, HNRNPC, HNRNPF, HNRNPH1, HNRNPL, HNRNPM, MAGOH, NCBP2, NXF1, PABPN1, PAPOLA, PTBP1, RBMX, SRPK1, SRSF1, SRSF11, SRSF2, SRSF3, SRSF4, SRSF5, SRSF6, SRSF9, TRA2B, U2AF1, U2AF2
STX12	29	BNIP1, GOSR1, GOSR2, NAPA, NAPG, SEC22B, SNAP23, SNAP29, SNX4, STX10, STX16, STX17, STX18, STX4, STX5, STX7, STX8, STXBP5, USE1, VAMP2, VAMP3, VAMP4, VAMP7, VAMP8, VPS33A, VPS33B, VTI1A, VTI1B, YKT6
SUCLG1	29	ACAA1, ACAA2, ACAT1, ACLY, ACO1, ACO2, ATP5F1C, CS, DBT, DHTKD1, DLAT, DLD, DLST, ETFA, FH, HADHB, IDH3A, IDH3B, IDH3G, MDH2, MMUT, NDUFS2, NDUFS3, OGDH, PDHX, SDHA, SDHB, SUCLA2, SUCLG2
VAMP8	29	BET1, GOSR1, NAPA, SNAP23, SNAP29, SNX4, STX10, STX11, STX12, STX16, STX17, STX18, STX3, STX4, STX5, STX7, STX8, STXBP3, STXBP5, VAMP2, VAMP3, VAMP7, VPS16, VPS33A, VPS33B, VPS39, VTI1A, VTI1B, YKT6
YKT6	29	BET1, BET1L, GOSR1, GOSR2, NAPA, NSF, RABGGTB, SCFD1, SEC22A, SEC22B, SNAP29, STX10, STX12, STX16, STX17, STX18, STX3, STX5, STX7, STX8, TRAPPC2, USE1, VAMP7, VAMP8, VPS16, VPS33A, VPS39, VTI1A, VTI1B
ACADS	28	ACAA1, ACAA2, ACAD8, ACADSB, ACAT1, ACAT2, ACOX1, ACOX3, ACSM3, ACSS1, ACSS2, ALDH2, ALDH6A1, ALDH9A1, CPT2, DBT, ECHDC1, ECHS1, ECI2, EHHADH, ETFA, ETFB, GCDH, HADHA, HADHB, MECR, PCCA, PCCB
ACOX1	28	ACAA1, ACAA2, ACADS, ACADSB, ACADVL, ACAT1, ACAT2, ACOX3, ACSS1, ACSS2, ALDH2, ALDH3A2, ALDH6A1, CPT2, DBT, ECHDC1, ECHS1, ECI2, EHHADH, GCDH, HADHA, HADHB, HSD17B4, MECR, PCCA, PCCB, PEX5, SCP2
ACSS1	28	ACAA1, ACAA2, ACACA, ACADS, ACAT1, ACAT2, ACOX1, ACOX3, ACSS2, ACYP1, ACYP2, ALDH1B1, ALDH2, ALDH3A2, ALDH3B1, ALDH6A1, ALDH7A1, ALDH9A1, CS, DBT, DLAT, ECHDC1, EHHADH, HADHB, PC, PCCA, PCCB, SIRT3
ADSL	28	ADK, ADSS2, AK1, AK2, AK3, AK4, AK6, AK9, AMPD1, AMPD2, AMPD3, APRT, ASL, ATIC, DCK, ENTPD1, GART, GMPS, HPRT1, MDH2, NT5C, NT5C2, NT5C3A, NT5E, PAICS, PPAT, SHMT1, SHMT2
ALDOA	28	ADPGK, ALDOC, BPGM, DERA, ENO1, ENO2, ENO3, FBP1, FBP2, GAPDH, GAPDHS, GPI, H6PD, HK1, HK2, LDHA, PDHB, PFKL, PFKM, PFKP, PGAM1, PGAM2, PGK1, PKM, TALDO1, TKFC, TKT, TPI1
ATP5PO	28	ATP5F1A, ATP5F1B, ATP5F1C, ATP5F1D, ATP5F1E, ATP5IF1, ATP5ME, ATP5MF, ATP5MG, ATP5PB, ATP5PD, ATP5PF, COX5A, COX5B, COX7C, CYC1, MT-ATP8, NDUFA12, NDUFS3, NDUFS4, NDUFV2, PPID, PPIF, RPL23, RPS18, UQCRB, UQCRC2, UQCRFS1
CETN2	28	ATM, CETN3, DDB1, DDB2, ENY2, ERCC4, ERCC5, KDM1A, MAD1L1, MCM3AP, MSH2, MSH6, NHEJ1, NUP153, NUP98, PAXX, PCID2, POLD1, PRKDC, RAD23A, RAD23B, RANBP2, RCOR1, TPR, XPC, XRCC4, XRCC5, XRCC6
CHMP1B	28	CHMP1A, CHMP2A, CHMP2B, CHMP3, CHMP4A, CHMP4B, CHMP5, CHMP6, CHMP7, HGS, IST1, MLKL, MVB12A, SNF8, SPAST, STAM, STAM2, STAMBP, TSG101, VPS25, VPS28, VPS36, VPS37A, VPS37B, VPS37C, VPS4A, VPS4B, VTA1
DNAJB1	28	BAG1, CDC37, CLPB, DNAJA1, DNAJA2, DNAJC3, FKBP4, FKBP5, GRPEL1, HSF1, HSP90AA1, HSP90AB1, HSPA1A, HSPA1L, HSPA2, HSPA4, HSPA4L, HSPA5, HSPA6, HSPA8, HSPA9, HSPBP1, HSPH1, HTT, NUDC, ST13, STIP1, STUB1
EEF1D	28	EEF1A1, EEF1A2, EEF1B2, EEF1G, KTN1, RPL15, RPL18, RPL18A, RPL21, RPL23, RPL23A, RPL35, RPL5, RPLP1, RPS11, RPS14, RPS15, RPS18, RPS19, RPS24, RPS25, RPS3, RPS3A, RPS6, RPS7, RPS8, TPT1, VARS1
IRAK1	28	BTK, IKBKB, IKBKG, IRAK4, MAP3K7, MAVS, MECP2, MYD88, NFKB1, PELI1, PPP2CA, PPP2CB, PPP2R1A, PPP2R1B, PPP2R2A, PPP2R2B, PPP2R2D, SIGIRR, SQSTM1, TAB1, TAB2, TAB3, TLR9, TOLLIP, TRAF2, TRAF3, TRAF6, UBE2N
MED29	28	GTF2F2, MED1, MED10, MED11, MED12, MED14, MED15, MED16, MED20, MED21, MED22, MED24, MED25, MED26, MED30, MED31, MED4, MED6, MED8, MED9, POLR2A, POLR2C, POLR2D, POLR2I, POLR2J, QKI, THRAP3, ZC3H13
MED4	28	GTF2B, GTF2E1, MED1, MED10, MED11, MED12, MED14, MED15, MED16, MED20, MED21, MED22, MED24, MED25, MED26, MED29, MED30, MED31, MED6, MED8, MED9, POLR2A, POLR2C, POLR2D, QKI, THRAP3, TRIP4, ZC3H13
MED8	28	MED1, MED10, MED11, MED12, MED14, MED15, MED16, MED20, MED21, MED22, MED24, MED25, MED26, MED29, MED30, MED31, MED4, MED6, MED9, POLR2A, POLR2C, POLR2D, POLR2G, POLR2J, TAF12, THRAP3, TRIP4, ZC3H13
MED9	28	GTF2B, MED1, MED10, MED11, MED12, MED14, MED15, MED16, MED20, MED21, MED22, MED24, MED25, MED26, MED29, MED30, MED31, MED4, MED6, MED8, POLR2A, POLR2B, POLR2C, POLR2D, POLR2E, POLR2G, POLR2J, ZC3H13
NCK1	28	ABI1, ARHGEF6, BLNK, BRK1, CBL, CDC42, CRK, CTTN, CYFIP1, CYFIP2, DOK2, GRB2, HCLS1, LCP2, NCK2, NCKAP1, NCKIPSD, PAK1, PAK2, PLCG1, RABIF, SHC1, SOS1, VAV1, WAS, WASF2, WASL, WIPF1
NUP133	28	AAAS, AHCTF1, GLE1, NDC1, NUP107, NUP153, NUP155, NUP160, NUP188, NUP205, NUP210, NUP214, NUP35, NUP37, NUP43, NUP50, NUP54, NUP58, NUP62, NUP85, NUP88, NUP93, NUP98, POM121, RANBP2, SEC13, SEH1L, TPR
NUP35	28	AAAS, AHCTF1, NDC1, NUP107, NUP133, NUP153, NUP155, NUP160, NUP188, NUP205, NUP210, NUP214, NUP37, NUP42, NUP43, NUP50, NUP54, NUP58, NUP62, NUP85, NUP88, NUP93, NUP98, RAE1, RANBP2, SEC13, SEH1L, TPR
NUP50	28	AAAS, KPNA1, KPNA2, KPNA4, KPNB1, NUP107, NUP133, NUP153, NUP155, NUP160, NUP188, NUP205, NUP210, NUP214, NUP35, NUP43, NUP54, NUP58, NUP62, NUP85, NUP88, NUP93, NUP98, RAE1, RAN, RANBP2, SEH1L, TPR
PDHB	28	ALDOA, ALDOC, ATP5F1C, BCKDHA, CS, DBT, DLAT, DLD, DLST, GPI, LDHA, LDHD, ME1, ME2, OGDH, PC, PDHA1, PDHA2, PDHX, PDK1, PDK2, PDK3, PDP1, PKM, SUCLA2, TALDO1, TKT, UQCRC2
PPP1CC	28	CPSF1, CPSF3, EIF2S1, GYS1, MKI67, MYL12B, MYL6, MYL9, PPP1CA, PPP1CB, PPP1R10, PPP1R11, PPP1R12A, PPP1R12C, PPP1R2, PPP1R3D, PPP1R7, PPP1R8, PPP1R9B, RASSF5, RB1, ROCK1, ROCK2, SHOC2, TOX4, URI1, WDR33, WDR82
PRKCD	28	CASP3, CYBA, CYBB, ELAVL1, MAP2K1, MAP2K2, MAPK1, MAPK3, MAPK9, MARCKS, MARCKSL1, NCF1, NCF2, NCF4, PIK3R1, PIK3R2, PLCB2, PLCB3, PLCG1, PLCG2, PRKCA, PRKCB, RAC2, RAF1, SHC1, SRC, STAT1, TRAF2
PSMB10	28	PSMA1, PSMA2, PSMA3, PSMA4, PSMA5, PSMA6, PSMA7, PSMB1, PSMB2, PSMB3, PSMB4, PSMB5, PSMB6, PSMB8, PSMB9, PSMC2, PSMC4, PSMC6, PSMD11, PSMD12, PSMD14, PSMD4, PSMD6, PSMD7, PSMD8, PSME1, PSME2, PSME4
RBM25	28	DDX46, LUC7L, LUC7L3, NCBP1, NCBP2, PRPF39, PRPF40A, PRRC2C, RBM39, RBM5, SART1, SF1, SF3B1, SF3B3, SNRNP70, SNRPA, SNRPA1, SNRPC, SNRPD1, SNRPD2, SNRPF, SNRPG, SRRM1, SRRM2, SRSF11, SRSF5, TCERG1, U2AF2
SRP19	28	RPL13A, RPL14, RPL18, RPL19, RPL22, RPL23, RPL23A, RPL24, RPL26L1, RPL27, RPL29, RPL30, RPL34, RPL35, RPL35A, RPL36, RPL38, RPL4, RPL5, RPL6, RPL7A, SRP14, SRP54, SRP68, SRP72, SRP9, SRPRA, SRPRB
SRP9	28	RPL13A, RPL14, RPL15, RPL17, RPL19, RPL21, RPL22, RPL23, RPL23A, RPL24, RPL3, RPL34, RPL35, RPL36, RPL4, RPL5, RPL6, RPL7, RPL7A, RPL8, RPL9, SRP14, SRP19, SRP54, SRP68, SRP72, SRPRA, SRPRB
SSRP1	28	CDC73, CHD1, CSNK2A1, CSNK2A2, CSNK2B, CTR9, DDX21, DHX9, H2AC20, H2AC6, H4C1, IWS1, LEO1, MCM2, MCM4, PAF1, POLR2A, POLR2B, POLR2C, POLR2D, POLR2E, POLR2G, POLR2H, RTF1, SUPT16H, SUPT4H1, SUPT5H, SUPT6H
SUPT16H	28	CDC73, CSNK2A1, CSNK2B, CTR9, ELOF1, H2AC20, H2AC6, H2AX, H4C1, IWS1, LEO1, PAF1, POLR2A, POLR2B, POLR2C, POLR2D, POLR2E, POLR2F, POLR2G, POLR2H, POLR2I, POLR2K, POLR2L, RTF1, SSRP1, SUPT4H1, SUPT5H, SUPT6H
TEX10	28	CHD8, GNL2, GTPBP4, HCFC1, INO80C, KAT8, KMT2A, LAS1L, MAX, MDN1, MGA, NLE1, NOL9, PELP1, PRPF31, RBBP5, RNF2, RUVBL1, RUVBL2, SENP3, TAF1, TAF4, TAF6, TAF7, TAF9, WDR18, WDR5, ZNF593
TLN1	28	ACTB, ACTG1, APBB1IP, CAPN2, CDK1, CTTN, FERMT3, FLNA, FLNB, FN1, GSN, HCLS1, ILK, ITGA2B, ITGB1, ITGB2, ITGB3, ITGB5, KANK1, LIMS1, PARVB, PXN, RAP1B, SCIN, SRC, VASP, VCL, ZYX
TPI1	28	ALDOA, ALDOC, BPGM, CSTF3, DERA, ENO1, ENO2, ENO3, G6PD, GAPDH, GAPDHS, GPI, H6PD, HLA-DRA, HLA-DRB1, LDHA, PFKL, PFKM, PFKP, PGAM1, PGAM2, PGK1, PGK2, PKM, SHMT2, TALDO1, TKFC, TKT
UBE2N	28	HLTF, IKBKG, IRAK1, ISG15, MAP3K7, MDC1, OTUB1, RNF20, RNF40, RPS27A, STUB1, SUMO1, SUMO2, TAB1, TAB2, TRAF2, TRAF6, TRIM21, TRIM25, TRIM32, TRIM5, UBA1, UBA52, UBA6, UBA7, UBE2A, UBE2V1, UBE2V2
WASF2	28	ABI1, ABI3, ACTA1, ACTB, ACTG1, ACTR2, ACTR3, ARF1, ARPC1A, ARPC1B, ARPC2, ARPC3, ARPC4, ARPC5, ARPC5L, BRK1, CDC42, CTTN, CYFIP1, CYFIP2, HCLS1, NCK1, NCKAP1, NCKAP1L, RAC2, SRA1, WAS, WASL
WDR82	28	ASH2L, CPSF1, CPSF2, CPSF3, CPSF4, CXXC1, DPY30, EEF1A1, FIP1L1, HCFC1, PPP1CA, PPP1CB, PPP1CC, PPP1R10, PPP1R12A, RBBP5, RBBP6, RNF20, SDC1, SETD1A, SSU72, SYMPK, TOX4, TWF1, TWF2, WDR33, WDR5, ZC3H4
YARS1	28	AARS1, AARS2, EARS2, EPRS1, FARS2, FARSB, GARS1, HARS1, IARS1, IARS2, KARS1, LARS1, LARS2, LRRC47, MARS1, MARS2, NARS1, NARS2, PARS2, QARS1, RARS1, SARS1, TARS1, VARS1, VARS2, WARS1, WARS2, YARS2
AAAS	27	NDC1, NUP107, NUP133, NUP153, NUP155, NUP160, NUP188, NUP205, NUP210, NUP214, NUP35, NUP37, NUP42, NUP43, NUP50, NUP54, NUP58, NUP62, NUP85, NUP88, NUP93, NUP98, RAE1, RANBP2, SEC13, SEH1L, TPR
ACOX3	27	ACAA1, ACAA2, ACADS, ACADSB, ACADVL, ACAT1, ACAT2, ACOX1, ACSS1, ACSS2, ALDH3A2, ALDH6A1, CPT2, DBT, ECHDC1, ECHS1, ECI2, EHHADH, GCDH, HADHA, HADHB, HSD17B4, MECR, PCCA, PCCB, PEX5, SCP2
ACSS2	27	ACAA1, ACAA2, ACACA, ACADS, ACAT1, ACAT2, ACOX1, ACOX3, ACSS1, ACYP1, ACYP2, ALDH1B1, ALDH2, ALDH3A2, ALDH3B1, ALDH6A1, ALDH7A1, ALDH9A1, CS, DBT, DLAT, ECHDC1, EHHADH, HADHB, PC, PCCA, PCCB
AK9	27	ADK, ADSL, AK3, APRT, ATP5F1C, CMPK2, CTPS1, CTPS2, DCK, DCTPP1, DTYMK, DUT, GUK1, HDDC3, ITPA, NME1, NME2, NME3, NME6, NME7, NTPCR, NUDT16, NUDT2, PKM, RRM1, RRM2, RRM2B
AP2B1	27	AAK1, AFTPH, AP1G1, AP1G2, AP1M1, AP1S1, AP1S2, AP2A1, AP2A2, AP2M1, AP2S1, AP3S1, AP3S2, AP4S1, AP5Z1, ARRB1, ARRB2, CLTA, CLTB, CLTC, EPS15, EPS15L1, HTT, NCALD, NECAP2, PICALM, TGOLN2
BRD8	27	ACTB, ACTL6A, ACTR5, ACTR8, ANP32E, DMAP1, EP400, EPC1, H2AZ1, INO80, INO80C, INO80E, KAT8, MEAF6, MORF4L1, MORF4L2, MRGBP, MSL1, MSL2, NFRKB, RUVBL1, RUVBL2, TRRAP, UCHL5, VPS72, YEATS4, YY1
BUD23	27	BYSL, DIMT1, FAU, LTV1, NOB1, PNO1, RPS11, RPS13, RPS14, RPS15, RPS15A, RPS19, RPS2, RPS23, RPS24, RPS27, RPS3A, RPS4X, RPS5, RPS6, RPS7, RPS8, RPS9, RRP12, TRMT112, TSR1, UTP14A
CHMP2A	27	CHMP1A, CHMP1B, CHMP2B, CHMP3, CHMP4A, CHMP4B, CHMP5, CHMP6, CHMP7, HGS, IST1, MLKL, MVB12A, PDCD6IP, SNF8, STAM, STAMBP, TSG101, VPS25, VPS28, VPS36, VPS37A, VPS37B, VPS37C, VPS4A, VPS4B, VTA1
CHMP3	27	CHMP1A, CHMP1B, CHMP2A, CHMP2B, CHMP4A, CHMP4B, CHMP5, CHMP6, CHMP7, HGS, IST1, MLKL, MVB12A, SNF8, STAM, STAM2, STAMBP, TSG101, VPS25, VPS28, VPS36, VPS37A, VPS37B, VPS37C, VPS4A, VPS4B, VTA1
CHMP4B	27	BROX, CHMP1A, CHMP1B, CHMP2A, CHMP2B, CHMP3, CHMP4A, CHMP5, CHMP6, CHMP7, HGS, IST1, MLKL, MVB12A, PDCD6IP, PTPN23, SNF8, STAM, TSG101, VPS25, VPS28, VPS36, VPS37A, VPS37B, VPS37C, VPS4A, VPS4B
DDX27	27	BMS1, BOP1, CEBPZ, DDX56, DKC1, EBNA1BP2, FTSJ3, GTPBP4, KRR1, MAK16, NIFK, NOC2L, NOP14, NOP2, NOP56, PES1, PUM3, RBM19, RBM28, RBM34, RPF2, RRP8, UTP14A, UTP18, WDR12, WDR3, WDR46
DYNC1H1	27	ACTB, ACTR10, ACTR1A, BICD2, CAPZA1, CAPZB, DCTN1, DCTN2, DCTN3, DCTN4, DCTN5, DCTN6, DYNC1I2, DYNC1LI1, DYNC1LI2, DYNLL1, DYNLL2, DYNLRB1, DYNLT1, DYNLT3, HSD17B10, HSP90AA1, NUDC, NUDCD3, PAFAH1B1, TUBB2B, TUBB4B
HNRNPL	27	DHX9, ELAVL1, FUS, HNRNPA1, HNRNPA2B1, HNRNPA3, HNRNPC, HNRNPD, HNRNPDL, HNRNPF, HNRNPH1, HNRNPK, HNRNPM, HNRNPR, HNRNPU, ILF3, PCBP1, PCBP2, PTBP1, RBMX, SFPQ, SRSF1, SRSF3, SRSF7, SYNCRIP, TRA2B, U2AF2
IARS1	27	AARS1, AIMP1, AIMP2, CARS1, CARS2, DARS1, EARS2, EEF1E1, EPRS1, FARSB, GARS1, IARS2, KARS1, LARS1, LARS2, MARS1, MARS2, NARS1, PARS2, QARS1, RARS1, SARS1, TARS1, TARS3, VARS1, YARS1, YARS2
MED12	27	CDK9, EHMT2, MED1, MED10, MED11, MED14, MED15, MED16, MED20, MED21, MED22, MED24, MED25, MED26, MED29, MED30, MED31, MED4, MED6, MED8, MED9, POLR2E, QKI, RCOR1, THRAP3, TRIP4, ZC3H13
PARP1	27	APEX1, APTX, BCL2, CASP3, CASP7, CHD1L, CTCF, DNMT1, FEN1, H2AX, HDAC1, HPF1, LIG3, MACROH2A1, NPM1, PARG, PARP2, POLB, PRKDC, RPA2, SMARCA4, TDP1, TOP1, XPC, XRCC1, XRCC5, XRCC6
RIOK1	27	BYSL, EIF1AD, FAU, LRRC47, LTV1, MPHOSPH10, NCL, NOB1, NOP14, PNO1, PRMT5, RIOK2, RPS14, RPS15, RPS16, RPS2, RPS25, RPS27, RPS28, RPS3, RPS4X, RPS5, RPS6, RPS7, RPS9, TSR1, WDR77
RRAS	27	AFDN, ARAF, ARHGEF12, ARHGEF6, BCL2, BRAP, CDKN2A, MAP3K1, OSBPL3, PIK3CG, PIK3R1, PIK3R2, PLXNB2, PRKCA, PRKCB, PRKCG, RAF1, RALBP1, RAPGEF2, RASA1, RASA2, RASSF5, RHOA, RRAS2, SEMA4D, SHOC2, SOS1
SEC22B	27	BET1, BET1L, BNIP1, GOSR1, GOSR2, NAPA, SCFD1, SEC23A, SEC24A, SEC24B, SNAP23, SNAP29, STX10, STX12, STX18, STX3, STX4, STX5, STX7, STX8, TRAPPC2, USE1, VAMP7, VTI1A, VTI1B, YKT6, ZW10
SYMPK	27	CDK4, CPSF1, CPSF2, CPSF3, CPSF4, CPSF6, CPSF7, CSTF1, CSTF2, CSTF2T, CSTF3, FIP1L1, GTF3C3, PAPOLA, PARN, PCF11, RBBP6, RPLP0, SNRPE, SNRPF, SNRPG, SSU72, SUB1, TENT2, WDR33, WDR82, YBX3
TIMMDC1	27	ACAD9, AFG3L2, COX7A2L, ECSIT, NDUFA12, NDUFA13, NDUFA8, NDUFA9, NDUFAF1, NDUFAF3, NDUFAF4, NDUFB10, NDUFB4, NDUFB5, NDUFB6, NDUFB8, NDUFB9, NDUFC2, NDUFS2, NDUFS5, NDUFS7, NDUFS8, NDUFV1, NDUFV3, TMEM126B, UQCR10, YME1L1
ACAT1	26	AACS, ACAA1, ACAA2, ACACA, ACADS, ACADSB, ACAT2, ACLY, ACOX1, ACOX3, ACSS1, ACSS2, ALDH6A1, CS, DLAT, ECI2, EHHADH, HADH, HADHA, HADHB, HMGCL, HMGCS1, HSDL2, MLYCD, OXCT1, SUCLG1
CHMP6	26	CHMP1A, CHMP1B, CHMP2A, CHMP2B, CHMP3, CHMP4A, CHMP4B, CHMP5, CHMP7, HGS, IST1, MLKL, MVB12A, PDCD6IP, SNF8, STAM, TSG101, VPS25, VPS28, VPS36, VPS37A, VPS37B, VPS37C, VPS4A, VPS4B, VTA1
CTNNBL1	26	BCAS2, BUD31, CDC5L, CRNKL1, CWC15, EFTUD2, HSPA8, PLRG1, PPIE, PRPF19, PRPF38A, RBM22, SF3A1, SF3A2, SF3A3, SF3B6, SNRPA1, SNRPB, SNRPD2, SNRPD3, SNRPE, SNRPF, SNRPG, SNW1, WBP11, XAB2
DCTN1	26	ACTB, ACTR10, ACTR1A, ACTR1B, BICD2, CAPZA1, CAPZA2, CAPZB, CLIP1, DCTN2, DCTN3, DCTN4, DCTN5, DCTN6, DYNC1H1, DYNC1I2, DYNC1LI1, DYNC1LI2, DYNLL1, DYNLRB1, KIF11, MAPRE1, MAPRE3, PAFAH1B1, SNX5, SNX6
DLD	26	ATP5F1A, ATP5F1C, BCKDHA, BCKDHB, CS, DBT, DHTKD1, DLAT, DLST, FH, GCDH, GCSH, GLDC, IDH3A, MDH2, NDUFS1, OGDH, PDHA1, PDHA2, PDHB, PDHX, PDK3, SHMT1, SHMT2, SUCLA2, SUCLG1
ELAVL1	26	AGO2, ANP32A, DHX9, G3BP1, HNRNPA1, HNRNPA2B1, HNRNPC, HNRNPD, HNRNPH1, HNRNPK, HNRNPL, HNRNPU, ILF3, KHSRP, PABPN1, PCBP2, PRKAA1, PRKAB1, PRKCA, PRKCD, PTBP1, SRSF1, TIA1, TIAL1, UFC1, XPO1
ELL	26	AFF1, CCNT1, CDC73, CDK9, CTR9, EAF2, ELL2, ELOA, ELOB, ELOC, LEO1, MED26, MLLT1, MLLT3, NELFA, NELFB, NELFCD, NELFE, PAF1, RTF1, SNF8, SUPT4H1, SUPT5H, TCEA1, VPS25, VPS36
ENO1	26	ALDOA, ALDOC, BPGM, CSTF3, ENO2, ENO3, G6PD, GAPDH, GPI, H6PD, HLA-DRA, HLA-DRB1, LDHA, MINPP1, PCK2, PGAM1, PGAM2, PGD, PGK1, PGK2, PGM1, PKM, PLG, TALDO1, TKT, TPI1
FEN1	26	APEX1, BLM, LIG1, LIG3, MCM2, MCM3, MCM4, MCM5, MCM6, MCM7, MRE11, MSH2, MSH6, PARP1, PCNA, POLB, POLD1, POLD2, POLD3, RAD9A, RFC2, RFC3, RFC4, RNASEH2A, XPC, XRCC1
GNAI3	26	CCDC88A, FGR, GNAI2, GNB1, GNB2, GNB4, GNG10, GNG2, GNG5, GNG7, HCK, KRAS, LYN, MAPK1, MAPK3, NRAS, PIK3CG, PIK3R1, PIK3R2, PLCB2, PLCB3, RGS10, RGS14, RGS19, RIC8A, SRC
HK1	26	ADPGK, ALDOA, ALDOC, BAX, FBP1, FBP2, G6PD, GAA, GALM, GFPT1, GLB1, GNPDA1, GNPNAT1, GPI, H6PD, HK2, HK3, MGAM, MPI, PFKL, PFKM, PFKP, PGM2, PMM2, SORD, VDAC1
HK2	26	ADPGK, ALDOA, BAX, FBP1, FBP2, G6PD, GAA, GALM, GFPT1, GLB1, GNPDA1, GNPNAT1, GPI, H6PD, HK1, HK3, MGAM, MPI, PFKL, PFKM, PFKP, PGM2, PMM2, SORD, TIGAR, VDAC1
HNRNPU	26	CSDE1, DHX9, ELAVL1, FUS, HNRNPA0, HNRNPA1, HNRNPA2B1, HNRNPA3, HNRNPC, HNRNPD, HNRNPDL, HNRNPF, HNRNPH1, HNRNPK, HNRNPL, HNRNPM, HNRNPR, ILF3, NCL, PTBP1, RBMX, SFPQ, SNRPB, SRSF1, SYNCRIP, YBX1
ICAM1	26	CAV1, CD40, CD44, CD55, CD9, CD99, EZR, FN1, ICAM2, ICAM3, ITGA2B, ITGA4, ITGAL, ITGAM, ITGB1, ITGB2, KRAS, MSN, NFKB1, NRAS, PLCG1, PLCG2, SELP, SELPLG, SPN, VCAM1
ITGA2B	26	ACTB, ACTG1, CD36, CIB1, FERMT3, FGA, FGB, FGG, FLNA, FN1, GNA13, GP1BA, GP6, GP9, ICAM1, ITGAM, ITGAV, ITGB1, ITGB2, ITGB3, SELP, SRC, THBS1, TLN1, VTN, VWF
KARS1	26	AARS1, AIMP1, AIMP2, ATP5F1A, ATP5F1C, DARS1, EARS2, EEF1E1, EPRS1, GARS1, IARS1, IARS2, LARS1, LARS2, MARS1, MARS2, MRPL58, NARS1, PARS2, QARS1, RARS1, RPSA, TARS3, VARS1, VARS2, YARS1
LDHA	26	ALDOA, ALDOC, BCKDHA, BCKDHB, CS, ENO1, G6PD, GAPDH, GOT1, GOT2, GPI, H6PD, LDHD, ME1, ME2, MPST, PC, PDHA2, PDHB, PGK1, PKM, TALDO1, TKT, TPI1, TSG101, TST
MDH2	26	ACLY, ACO2, ADSL, ALDH5A1, ASL, ATP5F1A, ATP5F1B, ATP5F1C, COX5A, CS, DLD, FH, GLUD1, GOT1, GOT2, IDH1, IDH2, ME1, ME2, NIT2, PC, PCK2, SDHA, SDHB, SUCLG1, UQCRC1
MLST8	26	AKT1, AKT1S1, DEPTOR, EIF4EBP1, FKBP1A, FKBP8, IGBP1, LAMTOR1, LAMTOR2, LAMTOR3, LAMTOR4, LAMTOR5, MAPKAP1, MTOR, RHEB, RICTOR, RPS6KB1, RPS6KB2, RPTOR, RRAGA, RRAGB, RRAGD, SMG1, TELO2, TSC2, TTI1
MSH2	26	ARID1A, ATM, ATR, BLM, CETN2, ERCC4, ERCC5, FEN1, KDM1A, MLH1, MSH3, MSH6, NHEJ1, PAXX, PCNA, POLD1, PRKDC, RAD23B, RCOR1, RFC4, SMARCAD1, XPA, XPC, XRCC4, XRCC5, XRCC6
NUP160	26	AAAS, AHCTF1, NDC1, NUP107, NUP133, NUP153, NUP155, NUP188, NUP205, NUP210, NUP214, NUP35, NUP37, NUP43, NUP50, NUP54, NUP58, NUP62, NUP85, NUP88, NUP93, NUP98, POM121, RANBP2, SEC13, SEH1L
NUP188	26	AAAS, AHCTF1, NDC1, NUP107, NUP133, NUP153, NUP155, NUP160, NUP205, NUP210, NUP214, NUP35, NUP37, NUP43, NUP50, NUP54, NUP58, NUP62, NUP85, NUP88, NUP93, NUP98, RANBP2, SEC13, SEH1L, TPR
NUP210	26	AAAS, AHCTF1, NDC1, NUP107, NUP133, NUP153, NUP155, NUP160, NUP188, NUP205, NUP214, NUP35, NUP37, NUP43, NUP50, NUP54, NUP58, NUP62, NUP85, NUP88, NUP93, NUP98, RANBP2, SEC13, SEH1L, TPR
NUP43	26	AAAS, AHCTF1, NDC1, NUP107, NUP133, NUP153, NUP155, NUP160, NUP188, NUP205, NUP210, NUP214, NUP35, NUP37, NUP42, NUP50, NUP54, NUP58, NUP62, NUP85, NUP88, NUP93, NUP98, RANBP2, SEC13, SEH1L
NUP58	26	AAAS, AHCTF1, NDC1, NUP107, NUP133, NUP153, NUP155, NUP160, NUP188, NUP205, NUP210, NUP214, NUP35, NUP37, NUP43, NUP50, NUP54, NUP62, NUP85, NUP88, NUP93, NUP98, NUTF2, RANBP2, SEC13, SEH1L
PMPCB	26	ATP5F1A, C1orf198, COX4I1, COX5A, COX5B, CYC1, FXN, MT-CO2, NDUFA10, NDUFA5, NDUFA8, NDUFA9, NDUFS1, NDUFS2, NDUFS3, NDUFS4, NDUFS8, NDUFV1, NDUFV2, PMPCA, UQCR10, UQCR11, UQCRB, UQCRC2, UQCRFS1, UQCRQ
PNP	26	ADA, ADA2, ADK, APRT, BST1, CD38, CDA, DCK, DPYD, EPHX2, HPRT1, NAMPT, NAPRT, NMRK1, NT5C, NT5C2, NT5C3A, NT5E, SIRT1, SIRT2, SIRT3, SIRT5, SIRT6, TK2, TYMP, UPP1
RBM39	26	ALYREF, CDC40, CDC5L, DDA1, DDB1, DDX39B, DDX5, DHX9, LUC7L, LUC7L3, PRPF40A, RBM25, RBM5, RSRC1, SAP18, SF1, SF3B1, SMU1, SNRPA, SON, SRRM1, SRRM2, SRRT, SRSF11, U2AF1, U2AF2
RBMX	26	ADAR, ALYREF, FUS, HNRNPA0, HNRNPA1, HNRNPA2B1, HNRNPC, HNRNPF, HNRNPH1, HNRNPK, HNRNPL, HNRNPM, HNRNPR, HNRNPU, KHDRBS1, PRPF19, PTBP1, SAFB, SRSF1, SRSF3, SRSF7, TARDBP, TOP1, TRA2B, UPF1, YTHDC1
RPS6KB2	26	AKT1, AKT1S1, AKT2, CARM1, DEPTOR, EIF4B, EIF4E, MAPK1, MAPK3, MED1, MLST8, MTOR, NCOA3, PDPK1, PPP2CA, PPP2CB, PPP2R1A, PPP2R1B, PRKACA, PRKACB, RHEB, RPS6, RPS6KB1, RPTOR, SP1, TSC2
RRP1	26	BOP1, BRIX1, DDX18, EBNA1BP2, EIF6, FBL, FTSJ3, GTPBP4, MAK16, MRTO4, NIFK, NIP7, NOC2L, NOP2, NSA2, PES1, RPF1, RPF2, RRP15, RRS1, RSL1D1, RSL24D1, SURF6, TBL3, WDR12, WDR74
SENP3	26	CHD8, HCFC1, INO80C, KAT8, KMT2A, LAS1L, MAX, MGA, NOL9, NPM1, PELP1, PRPF31, RBBP5, RNF2, RUVBL1, RUVBL2, SUMO1, SUMO2, TAF1, TAF4, TAF6, TAF7, TAF9, TEX10, WDR18, WDR5
SHMT2	26	ABRAXAS2, ADSL, ALDH1L2, ATIC, BABAM1, BABAM2, BRCC3, DHFR, DLD, GAPDH, GART, GATM, GCSH, GLDC, MTFMT, MTHFD1, MTHFD1L, MTHFD2, MTR, PHGDH, PSAT1, PSPH, SARDH, SHMT1, SRR, TPI1
SP1	26	CARM1, CREBBP, EP300, HDAC1, HDAC2, HTT, MAPK1, MAPK13, MAPK14, MAPK3, MAPK9, MED1, NCOA3, NFKB1, NFYA, PRKACA, PRKACB, RELA, RPS6KB1, RPS6KB2, SMAD2, SMAD4, SP3, SRC, STAT3, USF1
STAM	26	CHMP1B, CHMP2A, CHMP2B, CHMP3, CHMP4A, CHMP4B, CHMP6, CHMP7, EPS15, HGS, JAK1, MVB12A, RPS27A, SNF8, STAM2, STAMBP, TSG101, TYK2, UBA52, USP8, VPS25, VPS28, VPS36, VPS37A, VPS37B, VPS37C
TAB2	26	GSK3B, IKBKB, IKBKG, IRAK1, IRAK4, MALT1, MAP2K3, MAP2K4, MAP2K6, MAP2K7, MAP3K7, MAVS, MYD88, NCOR1, RIPK1, RIPK2, RPS27A, TAB1, TAB3, TRADD, TRAF2, TRAF3, TRAF6, UBA52, UBE2N, UBE2V1
TAF3	26	ERCC2, GTF2A2, GTF2B, GTF2E1, GTF2E2, GTF2F1, GTF2H2, MNAT1, POLR2A, POLR2C, POLR2D, POLR2F, POLR2G, POLR2H, POLR2I, POLR2J, POLR2K, TAF1, TAF10, TAF12, TAF4, TAF6, TAF7, TAF8, TAF9, TCEA1
TALDO1	26	ALDOA, ALDOC, DERA, ENO1, ENO2, ENO3, FBP1, FBP2, G6PD, GAPDH, GAPDHS, GPI, H6PD, LDHA, PDHB, PFKL, PFKM, PFKP, PGAM1, PGD, PGM2, PKM, RPE, RPIA, TKT, TPI1
TP53BP1	26	ATM, ATR, BLM, DYNLL1, H2AC20, H2AX, H4C1, KPNA4, MDC1, MRE11, NBN, NUDT16, PAXIP1, RAD17, RAD9A, RB1, RIF1, RPS27A, SUMO1, SUMO2, UBA52, UBE2I, UIMC1, XRCC1, XRCC5, XRCC6
TSC2	26	AKT1, AKT2, GSK3B, IKBKB, MAPK1, MAPK3, MLST8, MTOR, PRKAA1, PRKAB1, RASA1, RHEB, RICTOR, RPS6, RPS6KA1, RPS6KA3, RPS6KB1, RPS6KB2, RPTOR, RRAGA, RRAGB, RRAGD, TSC1, UBE3A, YWHAB, YWHAZ
UBE2I	26	ASNS, CREBBP, DAXX, HDAC4, IPO13, NSMCE2, PCNA, PIAS1, PIAS2, PML, RAN, RANBP2, RANGAP1, RNPS1, SAE1, SENP1, SP100, SUMO1, SUMO2, SUMO3, TP53BP1, TRIM28, UBA2, UBE2K, UBE2V2, ZNF451
UBE2S	26	ANAPC1, ANAPC10, ANAPC16, ANAPC2, ANAPC4, ANAPC7, BABAM2, BMI1, BRCC3, CBX4, CBX8, CDC16, CDC23, CDC26, CDC27, PCGF6, PHC2, PHC3, RING1, RNF2, RNF7, RPS27A, STUB1, UBA1, UBA52, UBA6
UBL5	26	BUD31, CDC40, CWC15, LSM2, LSM3, LSM5, LSM6, LSM7, LSM8, MFAP1, NEDD8, PHF5A, PRPF38A, PRPF6, PRPF8, SART1, SF3B5, SMU1, SNRPD2, SNRPG, SNU13, SRRM1, TCERG1, TXNL4A, WBP11, ZMAT2
XRCC5	26	ATM, CETN2, DHX9, ERCC4, ERCC5, H2AX, KDM1A, LIG3, MRE11, MSH2, MSH3, MSH6, NHEJ1, PARP1, PAXX, POLD1, PRKDC, RAD23B, RCOR1, TERF2, TERF2IP, TP53BP1, XPC, XRCC1, XRCC4, XRCC6
ADSS2	25	ADSL, AMPD1, AMPD2, AMPD3, ASNS, ASRGL1, ASS1, ATIC, CAD, CANT1, ENTPD1, ENTPD4, GART, GMPR, GOT1, GOT2, HPRT1, IMPDH1, IMPDH2, ITPA, NT5C, NT5C2, NT5C3A, NT5E, NUDT16
ALDOC	25	ADPGK, ALDOA, DERA, ENO1, ENO2, ENO3, FBP1, FBP2, GAPDH, GAPDHS, GPI, H6PD, HK1, LDHA, PDHB, PFKL, PFKM, PFKP, PGAM1, PGAM2, PKM, TALDO1, TKFC, TKT, TPI1
BABAM2	25	ABRAXAS1, ABRAXAS2, ANAPC1, ANAPC10, ANAPC16, ANAPC2, ANAPC4, ANAPC7, BABAM1, BMI1, BRCC3, CBX4, CBX8, CDC16, CDC23, CDC26, CDC27, PCGF6, PHC2, PHC3, RING1, RNF2, SHMT2, UBE2S, UIMC1
BID	25	BAK1, BAX, BBC3, BCL2, BCL2L1, BCL2L11, CAPN1, CAPN2, CASP1, CASP10, CASP2, CASP8, CTSB, CTSC, CTSD, CTSF, CTSH, CTSL, CTSS, CTSV, CTSW, CTSZ, FADD, MAPK9, MCL1
BRCC3	25	ABRAXAS1, ABRAXAS2, ANAPC1, ANAPC10, ANAPC16, ANAPC2, ANAPC4, ANAPC7, BABAM1, BABAM2, BMI1, CBX4, CBX8, CDC16, CDC23, CDC26, CDC27, PCGF6, PHC2, PHC3, RING1, RNF2, SHMT2, UBE2S, UIMC1
CAPZA1	25	ACTA1, ACTB, ACTR10, ACTR1A, BCKDHB, CAPZA2, CAPZB, CARMIL1, CD2AP, DCTN1, DCTN2, DCTN3, DCTN4, DCTN5, DCTN6, DYNC1H1, DYNC1I2, DYNC1LI2, MTPN, RCSD1, TWF1, WASHC2C, WASHC3, WASHC4, WASHC5
CAPZB	25	ACTA1, ACTB, ACTR10, ACTR1A, ACTR1B, CAPZA1, CAPZA2, CARMIL1, DCTN1, DCTN2, DCTN3, DCTN4, DCTN5, DCTN6, DYNC1H1, DYNC1I2, DYNC1LI2, DYNLRB1, MTPN, TWF1, WASHC2C, WASHC3, WASHC4, WASHC5, WDR1
CDKN1A	25	AKT1, AKT2, BCCIP, CASP3, CCNE1, CDK1, CDK2, CDK4, CDKN1B, CDKN2A, CDKN2C, CIZ1, CREBBP, CUL1, EP300, FOXO3, HDAC1, HSP90AA1, MAP3K5, PCNA, RBX1, SKP1, SMAD4, STAT3, TFAP4
CHD8	25	ASH2L, BRD4, CHD7, CTCF, HCFC1, INO80C, KAT8, KMT2A, LAS1L, MAX, MGA, PELP1, PRPF31, RBBP5, RNF2, RUVBL1, RUVBL2, SENP3, TAF1, TAF4, TAF6, TAF7, TAF9, TEX10, WDR5
CHMP4A	25	CHMP1A, CHMP1B, CHMP2A, CHMP2B, CHMP3, CHMP4B, CHMP6, CHMP7, HGS, IST1, MLKL, MVB12A, PDCD6IP, PTPN23, SNF8, STAM, TSG101, VPS25, VPS28, VPS36, VPS37A, VPS37B, VPS37C, VPS4A, VPS4B
CTTN	25	ACTR2, ACTR3, CD2AP, CDC42, CFL1, CFL2, DNM2, GSN, HAX1, HDAC6, HIP1R, NCF1, NCK1, PTK2B, PXN, SCIN, SRC, TJP1, TLN1, VASP, VCL, WAS, WASF2, WASL, WIPF1
DESI1	25	BAG6, HNRNPK, PSMA1, PSMA2, PSMA4, PSMA5, PSMA6, PSMA7, PSMB1, PSMB3, PSMB5, PSMB7, PSMC1, PSMC2, PSMC3, PSMC4, PSMC5, PSMD11, PSMD12, PSMD4, PSMD8, TMBIM6, UBQLN1, UBQLN2, UBQLN4
DLAT	25	ACACA, ACAT1, ACAT2, ACLY, ACSS1, ACSS2, BCKDHA, BCKDHB, CS, DHTKD1, DLD, DLST, GCSH, HADHB, OGDH, PC, PDHA1, PDHA2, PDHB, PDHX, PDK2, PDK3, SUCLA2, SUCLG1, SUCLG2
DMAP1	25	ACTB, ACTL6A, ACTR6, ANP32E, BRD8, CFDP1, DIP2B, DNMT1, EP400, EPC1, H2AZ1, HDAC2, KAT8, MEAF6, MORF4L1, MORF4L2, MRGBP, MSL1, MSL2, RUVBL1, RUVBL2, SRCAP, TRRAP, VPS72, YEATS4
GOT1	25	ADSS2, ALDH4A1, ASNS, ASRGL1, ASS1, CAD, CS, CTH, FH, GLUD1, GOT2, GPT2, IDH1, IDH2, KYAT1, KYAT3, LDHA, MDH2, MIF, MPST, NIT2, OGDH, PC, SDHA, TST
H6PD	25	ALDOA, ALDOC, ENO1, G6PD, GAPDH, GAPDHS, GNE, GNPDA1, GPI, GSR, HK1, HK2, HK3, IDNK, LDHA, NADK, PGAM1, PGD, PGLS, PGM2, PKM, RBM45, TALDO1, TKT, TPI1
HPRT1	25	ADSL, ADSS2, AMPD1, AMPD2, AMPD3, APRT, ATIC, CANT1, ENTPD1, ENTPD4, GMPR, GMPS, GUK1, IMPDH1, IMPDH2, ITPA, NT5C, NT5C2, NT5C3A, NT5E, NUDT16, PDE5A, PDE6D, PNP, TPMT
HTATSF1	25	CCNT1, CDC40, CDK9, CRNKL1, DDX46, PHF5A, SF3A1, SF3A2, SF3A3, SF3B1, SF3B2, SF3B3, SF3B4, SF3B5, SF3B6, SNRPA1, SNRPB, SNRPB2, SNRPD1, SNRPD2, SNRPD3, SNRPE, SNRPF, SNRPG, TCERG1
ITGAM	25	ANPEP, C3, CD19, FCGR2B, FCGR3A, GP1BA, ICAM1, ICAM2, ITGA2B, ITGAL, ITGB1, ITGB2, MRC1, PIK3R1, PIK3R2, PRKD2, PRKD3, PTPRC, RAP1A, RAP1B, RASSF5, RGS14, SELP, SPI1, VCAM1
MAP2K3	25	CCM2, MAP2K4, MAP2K6, MAP3K1, MAP3K5, MAP3K7, MAPK1, MAPK13, MAPK14, MAPK3, MAPK9, PKN1, PPM1A, RAC2, RAP1A, RAP1B, RIPK1, TAB1, TAB2, TAB3, TAOK1, TAOK2, TAOK3, TRADD, TRAF2
MAP3K5	25	AKT1, AKT2, ARRB1, ARRB2, CDC42, CDKN1A, DAXX, ERN1, MAP2K3, MAP2K4, MAP2K6, MAP2K7, MAPK13, MAPK14, MAPK9, PARK7, PPP5C, PRKACA, PRKACB, RB1CC1, TRAF2, TRAF6, TXN, TXN2, YWHAZ
MED11	25	GTF2B, MED1, MED10, MED12, MED14, MED15, MED16, MED20, MED21, MED22, MED24, MED25, MED26, MED29, MED30, MED31, MED4, MED6, MED8, MED9, POLR2A, POLR2C, POLR2D, THRAP3, TRIP4
MED30	25	MED1, MED10, MED11, MED12, MED14, MED15, MED16, MED20, MED21, MED22, MED24, MED25, MED26, MED29, MED31, MED4, MED6, MED8, MED9, POLR2A, POLR2F, POLR2G, POLR2J, THRAP3, ZC3H13
MLLT3	25	AFF1, CBX8, CCNT1, CDC73, CDK9, CTR9, EAF2, ELL, ELL2, ELOA, ELOB, ELOC, H3-3A, H4C1, KMT2A, LEO1, MLLT1, NELFA, NELFB, NELFCD, NELFE, PAF1, RTF1, SUPT4H1, SUPT5H
MSH6	25	ATM, BLM, CETN2, ERCC4, ERCC5, FEN1, KDM1A, MLH1, MSH2, MSH3, NBN, NHEJ1, PAXX, PCNA, POLD1, PRKDC, RAD23B, RCOR1, RFC2, RFC4, RPA1, XPC, XRCC4, XRCC5, XRCC6
PIK3CG	25	AKT1, AKT2, BECN1, FGR, GNA13, GNAI2, GNAI3, HCK, IMMT, INPP5D, INPPL1, KRAS, LYN, NRAS, PDPK1, PIK3R1, PIK3R2, PIP4K2A, PIP4K2B, PIP4K2C, PIP5K1B, PPP1R12C, RRAS, RRAS2, SRC
PIP5K1B	25	ACTB, ACTG1, ACTN1, ACTN4, ARF6, GSN, PI4K2A, PI4K2B, PI4KA, PI4KB, PIK3C2A, PIK3CG, PIK3R1, PIK3R2, PIP4K2A, PIP4K2B, PIP4K2C, PIP4P1, PIP4P2, RAC2, RHOA, ROCK1, ROCK2, SCIN, VCL
POLR1D	25	IMP3, MAF1, MRTO4, NHP2, NIP7, NOP10, POLR1A, POLR1B, POLR1C, POLR1E, POLR2B, POLR2C, POLR2E, POLR2F, POLR2H, POLR2K, POLR2L, POLR3A, POLR3B, POLR3C, POLR3D, POLR3E, POLR3F, POLR3K, TCOF1
PRKDC	25	ATM, CETN2, ERCC4, ERCC5, H2AX, KDM1A, MAPKAP1, MDC1, MSH2, MSH6, NBN, NHEJ1, PARP1, PAXX, POLD1, RAD23B, RCOR1, RICTOR, RPA2, TELO2, XPC, XRCC1, XRCC4, XRCC5, XRCC6
PTPN6	25	BTK, CTNND1, EEF1A1, EEF1A2, GRB2, INPP5D, ITGB1, JAK1, LCP2, LILRB1, LILRB3, LILRB5, LYN, MAPK1, MAPK3, PECAM1, PIK3R1, PIK3R2, PTPN11, SIRPA, SRC, SYK, TRAF6, TYK2, VAV1
RPA1	25	ATM, ATR, BLM, ERCC4, MCM2, MCM3, MCM4, MCM5, MCM6, MCM7, MRE11, MSH6, PCNA, POLA1, POLA2, POLD1, POLD2, POLD3, RAD17, RAD9A, RPA2, RPA3, TOP3A, XPA, XRCC6
SRSF2	25	ALYREF, DHX15, EIF4A3, FUS, HNRNPA2B1, HNRNPC, HNRNPDL, HNRNPH1, HNRNPH2, HNRNPK, SF3B1, SNRNP70, SRPK1, SRPK2, SRSF1, SRSF11, SRSF3, SRSF4, SRSF5, SRSF6, SRSF7, SRSF9, TRA2B, U2AF1, U2AF2
STX16	25	BNIP1, COG8, GCC2, GOSR2, NAPA, SNAP23, SNAP29, SNX4, STX10, STX12, STX17, STX18, STX4, STX5, STX8, VAMP2, VAMP3, VAMP4, VAMP7, VAMP8, VPS45, VPS53, VTI1A, VTI1B, YKT6
TAB1	25	ARRB2, GSK3B, IKBKB, IKBKG, IRAK1, IRAK4, MAP2K3, MAP2K4, MAP2K6, MAP2K7, MAP3K7, MAPK14, MAVS, MYD88, RIPK1, RIPK2, TAB2, TAB3, TRADD, TRAF2, TRAF3, TRAF6, UBE2N, UBE2V1, XIAP
UBE2D2	25	CBL, CNOT4, CUL1, HUWE1, ITCH, MYCBP2, NEDD4L, NEDD8, NFKBIB, OTUB1, RBX1, RCHY1, RNF13, RNF31, RPS27A, SKP1, STUB1, UBA1, UBA52, UBA6, UBE2K, UBE2V1, UBE3A, UBE4B, UBR5
UBQLN4	25	ATXN1, DESI1, PSMA1, PSMA3, PSMA4, PSMA5, PSMA6, PSMA7, PSMB1, PSMB3, PSMB5, PSMC1, PSMC2, PSMC3, PSMC5, PSMC6, PSMD1, PSMD11, PSMD12, PSMD13, PSMD14, PSMD3, PSMD4, PSMD6, PSMD8
VAMP7	25	AGFG1, BET1, NAPA, SEC22B, SNAP23, SNAP29, SNX4, STX12, STX16, STX17, STX18, STX3, STX4, STX5, STX7, STX8, USE1, VAMP2, VAMP3, VAMP4, VAMP8, VPS33A, VTI1A, VTI1B, YKT6
WDR18	25	BOP1, DDX49, EIF6, GNL2, GTPBP4, LAS1L, MCM4, MDN1, MRTO4, NIFK, NLE1, NOC4L, NOL9, NOP58, ORC2, PA2G4, PELP1, PES1, SDAD1, SENP3, TEX10, UTP4, WDR12, WDR74, ZNF593
XPC	25	ATM, CETN2, DDB1, DDB2, ERCC2, ERCC4, ERCC5, FEN1, KDM1A, MSH2, MSH6, NHEJ1, PARP1, PAXX, POLD1, PRKDC, RAD23A, RAD23B, RCOR1, RPA2, SMARCB1, XPA, XRCC4, XRCC5, XRCC6
ACAT2	24	AACS, ACAA1, ACAA2, ACACA, ACADS, ACADSB, ACAT1, ACLY, ACOX1, ACOX3, ACSS1, ACSS2, ALDH6A1, CS, DLAT, ECI2, EHHADH, HADH, HADHA, HADHB, HMGCL, HMGCS1, MLYCD, OXCT1
ACO2	24	ACLY, ACO1, CS, CYC1, DLST, FH, FXN, HSPA9, HSPD1, IDH1, IDH2, IDH3A, IDH3B, IDH3G, ISCU, MDH2, MRPL19, NDUFS2, NDUFV1, OGDH, SDHA, SDHB, SOD2, SUCLG1
AHCTF1	24	NDC1, NUP107, NUP133, NUP153, NUP155, NUP160, NUP188, NUP205, NUP210, NUP214, NUP35, NUP37, NUP43, NUP54, NUP58, NUP62, NUP85, NUP88, NUP93, NUP98, POM121, RANBP2, SEC13, SEH1L
ALDH6A1	24	ABAT, ACAA1, ACAA2, ACACA, ACADS, ACAT1, ACAT2, ACOX1, ACOX3, ACSS1, ACSS2, ALDH1B1, ALDH2, ALDH3A2, ALDH7A1, ALDH9A1, DBT, ECHDC1, EHHADH, HADHB, HIBADH, MLYCD, PCCA, PCCB
ANAPC1	24	ANAPC10, ANAPC16, ANAPC2, ANAPC4, ANAPC7, BABAM2, BMI1, BRCC3, BUB3, CBX4, CBX8, CDC16, CDC23, CDC26, CDC27, CDK1, PCGF6, PHC2, PHC3, PPP2CA, RING1, RNF2, TRIM33, UBE2S
ANAPC4	24	ANAPC1, ANAPC10, ANAPC16, ANAPC2, ANAPC7, BABAM2, BMI1, BRCC3, BUB3, CBX4, CBX8, CDC16, CDC23, CDC26, CDC27, CDK1, PCGF6, PHC2, PHC3, PPP2CA, RING1, RNF2, TRIM33, UBE2S
AP2A1	24	AFTPH, AP1B1, AP1S1, AP2A2, AP2B1, AP2M1, AP2S1, AP3S1, AP3S2, AP4S1, AP5Z1, CLINT1, CLTA, CLTB, CLTC, EPN1, EPS15, EPS15L1, HTT, NCALD, NECAP1, NECAP2, NUMB, PICALM
AP2M1	24	AAK1, AFTPH, AP1B1, AP1G1, AP1S1, AP2A1, AP2A2, AP2B1, AP2S1, AP3S1, AP3S2, AP4S1, AP5Z1, CLTA, CLTB, CLTC, EPS15, EPS15L1, NCALD, NECAP1, NECAP2, PICALM, SELP, TGOLN2
ATP5PB	24	ATP5F1A, ATP5F1B, ATP5F1C, ATP5F1D, ATP5F1E, ATP5ME, ATP5MF, ATP5MG, ATP5PD, ATP5PF, ATP5PO, COX4I1, COX5A, CYC1, DMAC2L, MT-ATP8, NDUFA12, NDUFB5, NDUFB6, NDUFV2, UQCRB, UQCRC1, UQCRC2, UQCRFS1
CAV1	24	AKT1, ANXA2, BSG, CALML3, CALML5, CAVIN2, CD36, CSK, DNM2, FLNA, FLOT1, FLOT2, GNAQ, HSP90AA1, HSP90AB1, ICAM1, ITGB1, PLIN1, PRKACA, PRNP, RAC1, SCARB2, SRC, VCP
CDC27	24	ANAPC1, ANAPC10, ANAPC16, ANAPC2, ANAPC4, ANAPC7, BABAM2, BMI1, BRCC3, BUB3, CBX4, CBX8, CDC16, CDC23, CDC26, CDK1, PCGF6, PHC2, PHC3, PPP2CA, RING1, RNF2, TRIM33, UBE2S
CRK	24	BCR, CBL, CRKL, ELMO1, ELMO2, EPS15, GAB1, GRB2, HCLS1, KIDINS220, MAP2K4, MAP3K1, MAP4K1, MAPK9, NCK1, NEDD9, PIK3R1, PIK3R2, PTK2B, PXN, RAPGEF1, SHC1, SOS1, SRC
CUL3	24	ARIH1, CAND1, COPS2, COPS4, COPS5, COPS6, CUL1, CUL2, CUL4A, CUL4B, CUL5, DCUN1D1, DCUN1D5, GAN, GPS1, KCTD5, NEDD8, PEF1, RBX1, RNF7, SKP1, SQSTM1, UBE2M, UBXN7
CWF19L2	24	AQR, BCAS2, BUD31, CDC40, CDC5L, CRNKL1, CWC15, DHX15, EFTUD2, PLRG1, PPIE, PPIL1, PRPF19, PRPF8, RBM22, SNRNP40, SNRPA1, SNRPD3, SNRPE, SNRPF, SNRPG, SNW1, SYF2, XAB2
DCK	24	ADA, ADA2, ADSL, AK1, AK2, AK3, AK4, AK6, AK9, AMPD1, AMPD2, AMPD3, APRT, CDA, CMPK2, DCTD, DCTPP1, ENTPD1, NT5C, NT5C2, NT5C3A, NT5E, PNP, TK1
ELOA	24	AFF1, CCNT1, CDC73, CDK9, CTR9, CUL5, EAF2, ELL, ELL2, ELOB, ELOC, LEO1, MLLT1, MLLT3, NELFA, NELFB, NELFCD, NELFE, PAF1, POLR2A, RPL11, RTF1, SUPT4H1, SUPT5H
G3BP1	24	ATXN2, CAPRIN1, DDX3X, DDX6, EIF3B, EIF4A1, EIF4E, EIF4G1, ELAVL1, FMR1, FXR1, FXR2, G3BP2, HDAC6, NUFIP2, PABPC1, RASA1, TARDBP, TIA1, TIAL1, UBAP2L, UPF1, USP10, YBX1
GUK1	24	AK9, APRT, ENTPD1, GMPR, GMPS, HDDC3, HPRT1, ITPA, KIF13B, NME1, NME2, NME3, NME6, NME7, NT5C, NT5C2, NT5C3A, NT5E, PDE5A, PDE6D, PKM, RRM1, RRM2, RRM2B
HGS	24	CHMP1B, CHMP2A, CHMP2B, CHMP3, CHMP4A, CHMP4B, CHMP6, CHMP7, CLTC, EPS15, HPSE, MVB12A, RPS27A, SNF8, STAM, STAM2, TSG101, USP8, VPS25, VPS28, VPS36, VPS37A, VPS37B, VPS37C
INTS1	24	INTS10, INTS11, INTS12, INTS13, INTS14, INTS2, INTS3, INTS4, INTS5, INTS6, INTS7, INTS9, NELFB, POLR2A, POLR2B, POLR2H, PPP1CB, PPP2CA, PPP2CB, PPP2R1A, PPP2R1B, SUPT5H, ZMYND8, ZNF687
ITGAL	24	CD226, F11R, ICAM1, ICAM2, ICAM3, IGHV3-43D, ITGA4, ITGAM, ITGAV, ITGB1, ITGB2, ITGB3, ITGB5, ITGB7, PRKD2, PRKD3, PTK2B, PTPRC, RAP1A, RAP1B, RASSF5, RGS14, VAV1, VCAM1
LARS2	24	AARS1, AARS2, CARS1, CARS2, EARS2, EPRS1, IARS1, IARS2, KARS1, LARS1, LIMD1, MARS1, MARS2, PARS2, QARS1, RARS1, RRAGD, SARS1, SARS2, TARS1, TARS2, TARS3, YARS1, YARS2
LCP2	24	BLNK, BTK, CBL, FYB1, GRB2, LYN, MAP4K1, NCK1, NCK2, PLCG1, PLCG2, PTPN11, PTPN6, PTPRC, RABIF, RANGAP1, RAP1A, RAP1B, SHC1, SOS1, SRC, SYK, VAV1, WAS
MAP2K2	24	ARAF, GSK3B, KRAS, KSR1, LAMTOR3, MAP2K1, MAP3K1, MAP3K7, MAPK1, MAPK13, MAPK14, MAPK3, MAPK9, NRAS, PAK1, PPP2CA, PPP2CB, PPP2R1A, PPP2R1B, PRKACA, PRKACB, PRKCD, RAF1, YWHAB
MAP2K6	24	MAP2K3, MAP2K4, MAP3K1, MAP3K5, MAP3K7, MAPK1, MAPK13, MAPK14, MAPK3, MAPK9, MAPKAPK2, PPM1A, RAC2, RAP1A, RAP1B, RIPK1, TAB1, TAB2, TAB3, TAOK1, TAOK2, TAOK3, TRADD, TRAF2
MARS1	24	AARS1, AIMP1, AIMP2, CTH, DARS1, EARS2, EEF1E1, EPRS1, GARS1, IARS1, IARS2, KARS1, LARS1, LARS2, MARS2, MTFMT, MTR, PARS2, QARS1, RARS1, VARS1, WARS1, YARS1, YARS2
MAX	24	CHD8, HCFC1, INO80C, KAT8, KMT2A, LAS1L, MAPK13, MAPK14, MGA, PCGF6, PELP1, PRPF31, RBBP5, RNF2, RUVBL1, RUVBL2, SENP3, TAF1, TAF4, TAF6, TAF7, TAF9, TEX10, WDR5
MED20	24	GTF2B, MED1, MED10, MED11, MED12, MED14, MED15, MED16, MED21, MED22, MED24, MED25, MED26, MED29, MED30, MED31, MED4, MED6, MED8, MED9, POLR2A, POLR2C, POLR2J, ZC3H13
MOB4	24	CCT2, CCT3, CCT5, CCT6A, CCT6B, CCT7, CCT8, DYNLL1, FGFR1OP2, PDCD10, PPP2CA, PPP2CB, PPP2R1A, PPP2R1B, SIKE1, SLMAP, STK24, STK25, STK26, STRN, STRN3, STRN4, TCP1, TRAF3IP3
NDC1	24	AAAS, AHCTF1, NUP107, NUP133, NUP153, NUP155, NUP160, NUP188, NUP205, NUP210, NUP214, NUP35, NUP37, NUP43, NUP54, NUP58, NUP62, NUP85, NUP88, NUP93, NUP98, RANBP2, SEC13, SEH1L
NELFE	24	AFF1, CCNT1, CDC73, CDK9, CTR9, EAF2, ELL, ELL2, ELOA, ELOB, ELOC, LEO1, MLLT1, MLLT3, NCBP1, NCBP2, NELFA, NELFB, NELFCD, PAF1, POLR2A, RTF1, SUPT4H1, SUPT5H
NME7	24	AK3, AK9, CMPK2, CTPS1, CTPS2, DCTPP1, DTYMK, DUT, GUK1, HDDC3, ITPA, MZT1, MZT2B, NEDD1, NME1, NME2, NME3, NME6, NTPCR, NUDT16, NUDT2, PKM, TUBGCP4, TUBGCP5
NUP37	24	AAAS, AHCTF1, NDC1, NUP107, NUP133, NUP153, NUP155, NUP160, NUP188, NUP205, NUP210, NUP214, NUP35, NUP43, NUP54, NUP58, NUP62, NUP85, NUP88, NUP93, NUP98, RANBP2, SEC13, SEH1L
OGDH	24	ACLY, ACO2, ALDH5A1, CS, DBT, DLAT, DLD, DLST, GLUD1, GOT1, GOT2, IDH1, IDH2, IDH3A, IDH3B, IDH3G, PDHA1, PDHB, PDHX, SDHA, SDHB, SUCLA2, SUCLG1, SUCLG2
PFDN6	24	CCT2, CCT3, CCT4, CCT5, CCT6A, CCT7, CCT8, GPN1, PDRG1, PFDN1, PFDN2, PFDN4, PFDN5, PIH1D1, POLR2E, RPAP3, RPS18, RUVBL1, RUVBL2, SLC39A7, TCP1, URI1, UXT, VBP1
PSMD10	24	ADRM1, CDK4, PAAF1, PSMC1, PSMC2, PSMC3, PSMC4, PSMC5, PSMC6, PSMD1, PSMD11, PSMD12, PSMD13, PSMD14, PSMD2, PSMD3, PSMD4, PSMD5, PSMD6, PSMD7, PSMD8, PSMD9, UCHL5, USP14
PSMG1	24	CCT2, CCT3, CCT4, CCT5, CCT6A, CCT6B, CCT7, CCT8, CDC37, DNAJC9, MRPL23, MRPS15, MRPS16, PPP5C, PSMA1, PSMA5, PSMA7, PSMB1, PSMB9, PSMG2, PTGES3, STIP1, TCP1, TSC1
RAB5A	24	ANKFY1, APPL1, BECN1, CCZ1B, EEA1, GAPVD1, GDI1, GDI2, PIK3C3, PIK3R4, RAB4A, RAB5B, RAB5C, RAB7A, RABEP1, RABGEF1, RABIF, RBSN, RIN3, SGSM3, TFRC, TGFBRAP1, UVRAG, VPS45
RBM19	24	AATF, BMS1, BOP1, BYSL, DDX10, DDX27, DDX31, DDX54, DDX56, FTSJ3, HEATR1, IMP4, NAT10, NOC2L, NOL10, NOP14, NOP9, PDCD11, PES1, RRP12, SURF6, WDR12, WDR36, WDR74
RUNX1	24	CBFB, CEBPB, CREBBP, CTBP1, EP300, ETV6, FLI1, FOXO3, HDAC1, HDAC2, IKZF1, LDB1, MPO, MYH11, PAX5, PML, PRMT1, PTPN11, RUNX3, SIN3A, SPI1, SRC, TCF12, TCF3
SMAD2	24	AKT1, CREBBP, CUL1, E2F4, EP300, FOXO1, FOXO3, HDAC1, LEMD3, MAPK1, MAPK3, METTL14, METTL3, NEDD4L, PPM1A, RBX1, SKP1, SMAD1, SMAD4, SMAD5, SP1, TGFB1, TRIM33, WTAP
SMARCB1	24	ACTB, ACTL6A, ARID1A, ARID1B, ARID2, BCL7B, BCL7C, BRD7, BRD9, DPF2, H2AC6, HDAC1, KMT2A, PBRM1, PHF10, SMARCA2, SMARCA4, SMARCC1, SMARCC2, SMARCD1, SMARCD2, SMARCE1, SS18, XPC
SOS1	24	ABI1, CRK, CRKL, GAB1, GAB2, GRB2, HCK, KRAS, LCP2, NCK1, NRAS, PIK3R1, PLCG1, PTPN11, RABIF, RASA1, RRAS, RRAS2, SFN, SH3KBP1, SHC1, SRC, VAV1, YWHAZ
STAT2	24	CREBBP, EP300, FHL1, HDAC1, IFI35, IFIT3, IFNAR2, IRF1, IRF3, IRF9, ISG15, JAK1, KPNA1, MX1, NMI, OAS3, PIAS1, PTPN2, RACK1, STAT1, STAT3, STAT4, STAT6, TYK2
STK24	24	CAB39, CCT2, CCT3, CCT4, CCT5, CCT6A, CCT7, CCT8, CDC42, FGFR1OP2, MOB4, PDCD10, PPP2CA, PPP2R1A, PPP2R1B, SIKE1, SLMAP, STK25, STK26, STRN, STRN3, STRN4, TCP1, TRAF3IP3
SURF6	24	BRIX1, BYSL, CEBPZ, EBNA1BP2, ESF1, FTSJ3, GTPBP4, MAK16, MED22, NIFK, NOP53, NPM1, PES1, PPAN, RBM19, RPF1, RPF2, RRP1, RRP15, RRP1B, RRS1, RSL1D1, RSL24D1, WDR74
SUZ12	24	BMI1, CBX4, CBX7, CBX8, CTCF, DNMT1, EED, EZH2, H2AC6, HDAC1, HDAC2, KDM6A, PCGF6, PHC2, PHC3, PHF1, RBBP4, RBBP7, RING1, RNF2, SCML2, SIRT1, UBAP2L, YY1
TJP1	24	ACTB, ACTG1, ACTN4, AFDN, CD2AP, CTNNA1, CTNND1, CTTN, F11R, HCLS1, HSPA4, RAPGEF2, S100A8, SRC, TJAP1, TJP2, TUBA1C, TUBA3E, TUBA4A, TUBA8, TUBAL3, VASP, VCL, YBX3
TSFM	24	EIF5B, GFM1, MRPL12, MRPL17, MRPL19, MRPL20, MRPL21, MRPL27, MRPL32, MRPL33, MRPL4, MRPL9, MRPS10, MRPS11, MRPS16, MRPS22, MRPS6, MRPS7, MRPS9, MRRF, MTIF2, PDCD11, RPL23, TUFM
UTP25	24	ABT1, DDX49, DDX52, DHX37, FCF1, HEATR1, IMP3, IMP4, KRR1, MPHOSPH10, NGDN, NOC4L, NOL6, NOP14, PDCD11, PWP2, RRP36, RRP9, UTP18, UTP20, UTP3, UTP6, WDR36, WDR46
VTI1A	24	BET1, GOSR1, NAPA, SEC22B, SNAP29, STX10, STX12, STX16, STX5, STX7, STX8, VAMP2, VAMP3, VAMP4, VAMP7, VAMP8, VPS11, VPS16, VPS18, VPS33A, VPS39, VPS45, VTI1B, YKT6
XPO1	24	ANP32A, CDKN1B, CSE1L, DDX3X, ELAVL1, KPNB1, LRPPRC, LTV1, NCBP1, NMD3, NUP214, NUP42, NUP88, NUP98, NXF1, PHAX, RAN, RANBP1, RANBP2, RANBP3, RANGAP1, RCC1, SNUPN, XPOT
ACLY	23	ACAA1, ACAA2, ACACA, ACAT1, ACAT2, ACO1, ACO2, CS, DLAT, FASN, GLUD1, GOT2, HADHB, HMGCS1, IDH1, IDH2, MDH2, OGDH, PC, PCK2, SDHA, SDHB, SUCLG1
ACTR2	23	ACTA1, ACTB, ACTG1, ACTR3, ARPC1A, ARPC1B, ARPC2, ARPC3, ARPC4, ARPC5, ARPC5L, CDC42, CFL1, CFL2, CTTN, GMFG, HCLS1, NCKIPSD, PFN1, WAS, WASF2, WASL, WIPF1
AK3	23	ADK, ADSL, AK9, AMPD1, AMPD2, AMPD3, APRT, DCK, ENTPD1, NME1, NME2, NME3, NME6, NME7, NT5C, NT5C2, NT5C3A, NT5E, NTPCR, PKM, RRM1, RRM2, RRM2B
ARAF	23	ARRB1, ARRB2, GSK3B, KRAS, MAP2K1, MAP2K2, NRAS, PRKACA, PRKACB, PRKCA, PRKCB, PRKCG, RAF1, RAP1A, RAP1B, RRAS, RRAS2, YWHAB, YWHAE, YWHAG, YWHAH, YWHAQ, YWHAZ
CDIPT	23	CDS2, IMPA1, MTM1, MTMR1, MTMR14, MTMR2, MTMR6, PGS1, PI4K2A, PI4K2B, PI4KA, PI4KB, PIK3C2A, PIK3C3, PIK3R1, PIK3R2, PIKFYVE, PISD, PLCB2, PLCB3, PLCG1, PLCG2, TAMM41
CHMP2B	23	CHMP1A, CHMP1B, CHMP2A, CHMP3, CHMP4A, CHMP4B, CHMP5, CHMP6, CHMP7, HGS, MLKL, MVB12A, SNF8, STAM, TSG101, VPS25, VPS28, VPS36, VPS37A, VPS37B, VPS37C, VPS4A, VPS4B
CHMP7	23	CHMP1A, CHMP1B, CHMP2A, CHMP2B, CHMP3, CHMP4A, CHMP4B, CHMP5, CHMP6, HGS, IST1, LEMD2, MLKL, MVB12A, SNF8, STAM, TSG101, VPS25, VPS28, VPS36, VPS37A, VPS37B, VPS37C
CPSF3	23	CPSF1, CPSF2, CPSF4, CPSF6, CPSF7, CSTF1, CSTF2, CSTF2T, CSTF3, FIP1L1, GTF3C3, NUDT21, PAPOLA, PCF11, PPP1CA, PPP1CB, PPP1CC, RBBP6, SNRPB, SSU72, SYMPK, WDR33, WDR82
CRKL	23	BCR, CBL, CRK, ELMO1, ELMO2, GAB1, GRB2, HCLS1, KIDINS220, MAP2K4, MAP3K1, MAPK9, NEDD9, PIK3R1, PTK2B, PTPN11, PXN, RAPGEF1, SHC1, SOS1, SRC, STAT5A, STAT5B
EIF2AK2	23	ATF6, DICER1, DNAJC3, EIF2S1, FADD, IFIH1, IFIT1, IFIT3, IKBKB, IKBKG, ILF3, ISG15, MAVS, MX1, MX2, OAS1, OAS2, OAS3, PRKRA, RIPK1, RNASEL, STAT1, TRAF6
EXOSC9	23	C1D, DCAF13, DIS3, DIS3L2, EXOSC1, EXOSC10, EXOSC2, EXOSC3, EXOSC4, EXOSC5, EXOSC6, EXOSC7, EXOSC8, HBS1L, HEATR1, MPHOSPH6, MTREX, NOL6, PDCD11, PNPT1, SUPV3L1, UTP20, ZFC3H1
EZR	23	ACTB, ACTG1, AHNAK, CD44, CLIC5, EPB41, HSP90AA1, HSP90AB1, ICAM1, ICAM2, IQGAP1, MSN, MYH9, PPL, PRKACA, PRKACB, PRKCA, PRKCB, PRKCG, RDX, SPN, VCAM1, VCL
GABARAP	23	ANK3, ATG3, ATG4B, ATG4C, ATG5, ATG7, BCL2L13, BECN1, BNIP3L, CALCOCO2, CALR, CCPG1, FKBP8, GPHN, OPTN, PIK3C3, PRKACA, PRKACB, RB1CC1, SQSTM1, STX17, TBC1D15, TBC1D17
GMPR	23	ADSS2, AMPD1, AMPD2, AMPD3, APRT, ATIC, CANT1, ENTPD1, ENTPD4, GMPR2, GMPS, GUK1, HPRT1, IMPDH1, IMPDH2, ITPA, NT5C, NT5C2, NT5C3A, NT5E, NUDT16, PDE5A, PDE6D
GNAI2	23	FGR, GNAI3, GNB1, GNB2, GNB3, GNB4, GNG10, GNG2, GNG5, GNG7, HCK, KRAS, LYN, MAPK1, MAPK3, NRAS, PIK3CG, PIK3R1, PIK3R2, PLCB2, PLCB3, RIC8A, SRC
H2AC20	23	BMI1, CGAS, EP300, EP400, H1-0, H1-1, H1-5, H2AC21, H2BC14, H2BC18, H2BC3, H4C1, HDAC2, RBBP4, RCC1, RING1, RNF2, SCML2, SMARCA5, SSRP1, SUPT16H, TP53BP1, UIMC1
HK3	23	ADPGK, BAX, FBP1, FBP2, G6PD, GAA, GALM, GFPT1, GLB1, GNPDA1, GNPNAT1, GPI, H6PD, HK1, HK2, MGAM, MPI, PFKL, PFKM, PFKP, PGM2, PMM2, SORD
LARP4B	23	ABCF1, DHX9, PABPC1, RPL10A, RPL11, RPL18, RPL18A, RPL19, RPL24, RPL30, RPL31, RPL32, RPL36, RPL36A, RPL38, RPL39, RPL6, RPL8, RPS21, RPS23, RPS26, RPS28, RPS29
LAS1L	23	CHD8, HCFC1, INO80C, KAT8, KMT2A, MAX, MGA, NOL9, PELP1, PRPF31, RBBP5, RNF2, RUVBL1, RUVBL2, SENP3, TAF1, TAF4, TAF6, TAF7, TAF9, TEX10, WDR18, WDR5
MAP2K4	23	AKT1, AKT2, ARRB1, ARRB2, CRK, CRKL, FLNA, FLNB, MAP2K3, MAP2K6, MAP2K7, MAP3K1, MAP3K5, MAP3K7, MAPK13, MAPK14, MAPK9, PPM1A, PRKCA, RAC2, TAB1, TAB2, TAB3
MCM3	23	CDK2, FEN1, MCM2, MCM3AP, MCM4, MCM5, MCM6, MCM7, MCMBP, ORC2, ORC3, PCNA, POLA1, POLA2, POLD1, POLD3, RFC3, RFC4, RFC5, RPA1, RPA2, RRM1, WDHD1
MED24	23	GTF2B, MED1, MED10, MED11, MED12, MED14, MED15, MED16, MED20, MED21, MED22, MED25, MED26, MED29, MED30, MED31, MED4, MED6, MED8, MED9, QKI, TRIP4, ZC3H13
MED25	23	GTF2B, MED1, MED10, MED11, MED12, MED14, MED15, MED16, MED20, MED21, MED22, MED24, MED26, MED29, MED30, MED31, MED4, MED6, MED8, MED9, QKI, TRIP4, ZC3H13
MLLT1	23	AFF1, BMI1, CCNT1, CDC73, CDK9, CTR9, EAF2, ELL, ELL2, ELOA, ELOB, ELOC, KMT2A, LEO1, MLLT3, NELFA, NELFB, NELFCD, NELFE, PAF1, RTF1, SUPT4H1, SUPT5H
NME1	23	AK3, AK9, ANP32A, APEX1, CMPK2, CTPS1, CTPS2, DCTPP1, DTYMK, DUT, GUK1, HDDC3, ITPA, NME2, NME3, NME6, NME7, NTPCR, NUDT16, NUDT2, PKM, PRUNE1, SET
PAPOLA	23	CPSF1, CPSF2, CPSF3, CPSF4, CPSF6, CSTF2, CSTF2T, CSTF3, FIP1L1, MTPAP, MTREX, NCBP1, NCBP2, PABPN1, PCF11, RBBP6, SNRNP70, SRSF1, SRSF7, SYMPK, TUT1, U2AF2, WDR33
PC	23	ACLY, ACSS1, ACSS2, BTD, CS, DLAT, GLUD1, GLUL, GOT1, GOT2, LDHA, LDHD, MCCC1, MCCC2, MDH2, ME1, ME2, PCCA, PCCB, PCK2, PDHA2, PDHB, PKM
PELP1	23	CHD8, HCFC1, INO80C, KAT8, KMT2A, LAS1L, MAX, MGA, NOL9, PRPF31, RBBP5, RNF2, RUVBL1, RUVBL2, SENP3, TAF1, TAF4, TAF6, TAF7, TAF9, TEX10, WDR18, WDR5
PPP2R2A	23	BCL2, IRAK1, IRAK4, LCMT1, NFKB1, PPME1, PPP2CA, PPP2CB, PPP2R1A, PPP2R1B, PPP2R2B, PPP2R2D, PPP2R5A, PPP2R5C, PPP2R5D, PPP2R5E, PPP3CA, PPP3CB, PPP3R1, PPP4R2, PRKCI, RELA, STK3
PPP3CA	23	BAD, CALM1, CALML3, CALML5, CRTC2, FKBP1A, GSK3B, NFATC1, NFATC2, PLCG1, PLCG2, PPIA, PPP2CA, PPP2CB, PPP2R1A, PPP2R2A, PPP2R5A, PPP2R5C, PPP3CB, PPP3R1, PPP4R2, SOD1, TARDBP
PRMT1	23	CARM1, CLNS1A, EP300, ERH, FBL, FOXO1, FOXO3, FUS, HDAC1, HNRNPA1, KHDRBS1, NCOA3, PRMT5, RUNX1, SNRPB, SNRPD1, SNRPD2, SNRPD3, SNRPE, SNRPF, SNRPG, SYNCRIP, WDR77
ROCK1	23	CASP3, CFL1, GAB1, MAPK1, MAPK3, MYL12B, MYL9, NFKB1, PIKFYVE, PIP4K2A, PIP4K2B, PIP4K2C, PIP5K1B, PPP1CA, PPP1CB, PPP1CC, PPP1R12A, PPP1R12C, RELA, RHOA, RHOB, RHOC, ROCK2
RRM1	23	AK3, AK6, AK9, CANT1, CMPK2, DCTPP1, DTYMK, ENTPD1, ENTPD4, GLRX, GUK1, HDDC3, MCM2, MCM3, MCM4, MCM5, MCM6, MCM7, NTPCR, PCNA, PKM, RRM2, RRM2B
RRM2	23	AK3, AK9, CANT1, CDK1, CMPK2, DCTPP1, DTYMK, ENTPD1, ENTPD4, GUK1, HDDC3, KIF11, MCM5, MKI67, NTPCR, NUSAP1, PKM, RAVER1, RRM1, RRM2B, TK1, TOP2A, TPX2
RRP15	23	BOP1, BRIX1, EBNA1BP2, GTPBP4, KRR1, MAK16, MRTO4, NIFK, NIP7, NOC2L, NOP53, PPAN, RBM28, RPF1, RPF2, RRP1, RRP1B, RRS1, RSL24D1, SURF6, UTP11, WDR12, WDR74
SMARCA5	23	BAZ1A, BAZ1B, BAZ2A, BPTF, CHRAC1, DDX21, DEK, H2AC20, H2AC6, H2AZ1, H4C1, HDAC1, HDAC2, MYBBP1A, MYO1C, POLE3, RAD21, RBBP4, RBBP7, RSF1, SF3B1, SIN3A, SMARCA4
SNAP29	23	COG6, EHD1, NAPA, SEC22B, SNAP23, SNX4, STX12, STX16, STX17, STX18, STX3, STX4, STX5, STX7, STX8, STXBP5, VAMP2, VAMP3, VAMP4, VAMP7, VAMP8, VTI1A, YKT6
STRN3	23	CCT2, CCT3, CCT4, CCT5, CCT6A, CCT7, CCT8, FGFR1OP2, MOB4, PDCD10, PPP2CA, PPP2CB, PPP2R1A, PPP2R1B, SIKE1, SLMAP, STK24, STK25, STK26, STRN, STRN4, TCP1, TRAF3IP3
STRN4	23	CCT2, CCT3, CCT4, CCT5, CCT6A, CCT7, CCT8, DYNLL1, DYNLL2, MOB4, PDCD10, PPP2CA, PPP2CB, PPP2R1A, PPP2R1B, SIKE1, STK24, STK25, STK26, STRN, STRN3, TCP1, TRAF3IP3
STUB1	23	ATXN3, BAG1, BAG2, BAG3, BAG5, DNAJA1, DNAJB1, DNAJB6, HSP90AA1, HSP90AB1, HSPA2, HSPA4, HSPA8, HSPBP1, RNF5, UBE2D2, UBE2D3, UBE2N, UBE2S, UBE2V1, UBE2W, UBE4A, UBE4B
SUPT6H	23	CDC73, CTR9, IWS1, LEO1, PAF1, POLR2A, POLR2B, POLR2C, POLR2D, POLR2E, POLR2F, POLR2G, POLR2H, POLR2I, POLR2J, POLR2K, POLR2L, RTF1, SSRP1, SUPT16H, SUPT4H1, SUPT5H, TCEA1
TRADD	23	CASP10, CASP8, CRADD, CYLD, FADD, FAF1, GAPDH, IKBKB, IKBKG, MAP2K3, MAP2K6, MAP2K7, MAP3K7, MAVS, PELI1, RIPK1, RIPK3, TAB1, TAB2, TAB3, TRAF2, TRAF3, TRAF6
VARS1	23	AARS1, AARS2, DARS2, EEF1A1, EEF1B2, EEF1D, EEF1G, EPRS1, IARS1, KARS1, LARS1, MARS1, PARS2, QARS1, RARS1, RPF2, TARS1, TARS2, TARS3, VARS2, WARS1, WARS2, YARS1
AARS1	22	AARS2, AIMP1, DARS2, EPRS1, GARS1, HARS1, IARS1, IARS2, KARS1, LARS1, LARS2, MARS1, NARS1, QARS1, TARS1, TARS2, TARS3, VARS1, VARS2, WARS1, YARS1, YARS2
ABCF1	22	DHX9, LARP4B, RPL10A, RPL11, RPL18, RPL18A, RPL19, RPL24, RPL30, RPL31, RPL32, RPL36, RPL36A, RPL38, RPL39, RPL6, RPL8, RPS21, RPS23, RPS26, RPS28, RPS29
AFF1	22	CCNT1, CDC73, CDK9, CTR9, EAF2, ELL, ELL2, ELOA, ELOB, ELOC, KMT2A, LEO1, MLLT1, MLLT3, NELFA, NELFB, NELFCD, NELFE, PAF1, RTF1, SUPT4H1, SUPT5H
ANAPC2	22	ANAPC1, ANAPC10, ANAPC16, ANAPC4, ANAPC7, BABAM2, BMI1, BRCC3, CBX4, CBX8, CDC16, CDC23, CDC26, CDC27, PCGF6, PHC2, PHC3, RING1, RNF2, RPS27A, UBA52, UBE2S
ANAPC7	22	ANAPC1, ANAPC10, ANAPC16, ANAPC2, ANAPC4, BABAM2, BMI1, BRCC3, CBX4, CBX8, CDC16, CDC23, CDC26, CDC27, PCGF6, PHC2, PHC3, PPP2CA, RING1, RNF2, TRIM33, UBE2S
AP2S1	22	AAGAB, AAK1, AFTPH, AP1B1, AP1M1, AP1S1, AP2A1, AP2A2, AP2B1, AP2M1, AP3S1, AP3S2, AP4S1, AP5Z1, CLTA, CLTB, CLTC, EPS15, EPS15L1, HTT, NCALD, NECAP2
ARID1A	22	ACTB, ACTL6A, ARID1B, ARID2, BCL7B, BCL7C, BRD7, BRD9, DPF2, MSH2, PBRM1, PHF10, PPP2R1A, SMARCA2, SMARCA4, SMARCB1, SMARCC1, SMARCC2, SMARCD1, SMARCD2, SMARCE1, SS18
ASH2L	22	CHD8, CXXC1, DIDO1, DPY30, H2AC6, HCFC1, HCFC2, KDM6A, KMT2A, KMT2C, KMT2D, MEF2D, MEN1, NCOA6, PAXIP1, RBBP5, RPS27A, SDC1, SETD1A, UBA52, WDR5, WDR82
ATG5	22	ATG3, ATG4B, ATG7, BCL2L1, BECN1, CASP8, FADD, GABARAP, IFIH1, MAVS, NLRX1, PIK3C3, PIK3R4, RAB33B, RB1CC1, SIRT1, SQSTM1, STX17, TECPR1, TUFM, WIPI1, WIPI2
BAD	22	AKT1, AKT2, BCL2, BCL2L1, BCL2L11, MAP2K1, MAPK1, MAPK3, MAPK9, PPP3CA, PPP3CB, PPP3R1, PRKACA, PRKACB, RAF1, SFN, YWHAB, YWHAE, YWHAG, YWHAH, YWHAQ, YWHAZ
BTK	22	BLNK, CD79B, GRB2, GTF2I, IKBKB, IKBKG, IRAK1, LCP2, LYN, MYD88, PIK3R1, PIK3R2, PLCG1, PLCG2, PLEK, PTPN6, SYK, TLR9, TRAF2, TRAF3, VAV1, WAS
C1D	22	DIS3, DIS3L2, EXOSC1, EXOSC10, EXOSC2, EXOSC3, EXOSC4, EXOSC5, EXOSC6, EXOSC7, EXOSC8, EXOSC9, MPHOSPH6, MTREX, NOP56, NOP58, PNPT1, RBM7, SUPV3L1, UTP18, UTP3, ZFC3H1
CANX	22	BCAP31, CALR, EDEM1, ERLEC1, GANAB, HSP90B1, HSPA5, MOGS, OS9, P4HB, PDIA3, PDIA4, PPIB, PRKCSH, RPN2, SEC61A1, SEL1L, SSR1, TAPBP, TOMM20, UGGT1, VCP
CDC16	22	ANAPC1, ANAPC10, ANAPC16, ANAPC2, ANAPC4, ANAPC7, BABAM2, BMI1, BRCC3, BUB3, CBX4, CBX8, CDC23, CDC26, CDC27, PCGF6, PHC2, PHC3, RING1, RNF2, TRIM33, UBE2S
CDC23	22	ANAPC1, ANAPC10, ANAPC16, ANAPC2, ANAPC4, ANAPC7, BABAM2, BMI1, BRCC3, BUB3, CBX4, CBX8, CDC16, CDC26, CDC27, PCGF6, PHC2, PHC3, RING1, RNF2, TRIM33, UBE2S
COX6A1	22	COA6, COX4I1, COX5A, COX5B, COX6B1, COX6C, COX7A2, COX7A2L, COX7C, COX8A, CYC1, CYCS, MT-CO2, NDUFA4, UQCR10, UQCR11, UQCRB, UQCRC1, UQCRC2, UQCRFS1, UQCRH, UQCRQ
COX7A2L	22	COX4I1, COX5A, COX5B, COX6A1, COX6B1, COX6C, COX7A2, COX7C, COX8A, CYC1, EBAG9, MT-CO2, NDUFA4, NDUFS4, NDUFS5, TIMMDC1, UQCRB, UQCRC1, UQCRC2, UQCRFS1, UQCRH, UQCRQ
CPSF1	22	CPSF2, CPSF3, CPSF4, CPSF6, CPSF7, CSTF1, CSTF2, CSTF2T, CSTF3, FIP1L1, GTF3C3, NUDT21, PAPOLA, PCF11, PPP1CA, PPP1CB, PPP1CC, RBBP6, SSU72, SYMPK, WDR33, WDR82
CPSF2	22	CPSF1, CPSF3, CPSF4, CPSF6, CPSF7, CSTF1, CSTF2, CSTF2T, CSTF3, FIP1L1, GTF3C3, INTS11, NUDT21, PAPOLA, PCF11, PPP1CA, RBBP6, SSU72, SYMPK, THOC5, WDR33, WDR82
CUL2	22	CAND1, COPS2, COPS3, COPS4, COPS5, COPS6, COPS8, CUL3, CUL4A, CUL4B, CUL5, DCUN1D1, DCUN1D5, ELOB, ELOC, GPS1, MCM7, NEDD8, RBX1, RNF7, SKP1, UBXN7
DCTN2	22	ACTB, ACTR10, ACTR1A, ACTR1B, BICD2, CAPZA1, CAPZA2, CAPZB, DCTN1, DCTN3, DCTN4, DCTN5, DCTN6, DYNC1H1, DYNC1I2, DYNC1LI1, DYNC1LI2, DYNLL1, DYNLRB1, HSP90AA1, PAFAH1B1, ZW10
DNMT3A	22	AHCY, AHCYL1, AHCYL2, DNMT1, EHMT2, EZH2, H3-3A, HDAC1, HDAC2, MAT2A, MAT2B, MBD2, MBD4, MECP2, MPHOSPH8, PRMT5, SETDB1, SMARCA4, SPI1, TLE3, TRIM28, UHRF1
EIF4A2	22	DHX29, EEF2, EIF1, EIF3B, EIF3C, EIF3G, EIF3I, EIF4A1, EIF4A3, EIF4B, EIF4E, EIF4E2, EIF4EBP1, EIF4G1, EIF4G2, EIF4G3, EIF4H, EIF5, EIF5B, PABPC1, PAIP1, PDCD4
EPS15	22	AAK1, AGFG1, AP2A1, AP2A2, AP2B1, AP2M1, AP2S1, CLTB, CLTC, CRK, EPN1, EPS15L1, FCHO1, HGS, ITSN2, NUMB, PICALM, SPART, STAM, STAM2, UBQLN1, UBQLN2
GNB1	22	ADGRG3, ADGRL2, APP, CALCRL, CCT5, GNA11, GNA13, GNAI2, GNAI3, GNAQ, GNAS, GNB2, GNB3, GNG10, GNG12, GNG2, GNG5, GNG7, GRK2, KCTD12, PDCL, PLCB2
GOSR1	22	BET1, BET1L, GOLGB1, GOSR2, NAPA, SCFD1, SEC22A, SEC22B, STX12, STX3, STX5, STX7, SURF4, USE1, USO1, VAMP3, VAMP4, VAMP5, VAMP8, VTI1A, VTI1B, YKT6
GPS1	22	COPS2, COPS3, COPS4, COPS5, COPS6, COPS7A, COPS7B, COPS8, CUL1, CUL2, CUL3, CUL4A, CUL4B, DDB1, DDB2, ELOB, ELOC, GPS2, GRB2, NEDD8, PLCG1, RBX1
GTPBP6	22	MALSU1, MRPL11, MRPL13, MRPL16, MRPL17, MRPL19, MRPL2, MRPL20, MRPL21, MRPL22, MRPL24, MRPL27, MRPL3, MRPL32, MRPL33, MRPL4, MRPL58, MRPL9, RPL11, RPL23, RPL35, RPL5
HADHA	22	ACAA1, ACAA2, ACAD8, ACAD9, ACADM, ACADS, ACADSB, ACADVL, ACAT1, ACAT2, ACOX1, ACOX3, ECHS1, EHHADH, GCDH, HADHB, HIBCH, HSD17B10, IVD, MCCC1, MCCC2, MECR
IRAK4	22	IKBKB, IKBKG, IRAK1, MAP3K7, MAVS, MYD88, PELI1, PPP2CA, PPP2CB, PPP2R1A, PPP2R1B, PPP2R2A, PPP2R2B, PPP2R2D, TAB1, TAB2, TAB3, TLR9, TOLLIP, TRAF2, TRAF3, TRAF6
ISG15	22	EIF2AK2, FLNB, HDAC6, IFI35, IFIH1, IFIT1, IFIT3, IRF3, IRF9, MX1, MX2, OAS1, OAS2, OAS3, PCNA, PPM1B, STAT1, STAT2, TRIM25, UBA7, UBE2L6, UBE2N
MCM5	22	FEN1, LIG1, MCM2, MCM3, MCM4, MCM6, MCM7, MCMBP, ORC2, ORC3, PCNA, POLA1, POLA2, POLD1, RFC3, RFC4, RFC5, RPA1, RPA2, RRM1, RRM2, WDHD1
MED15	22	MED1, MED10, MED11, MED12, MED14, MED16, MED20, MED21, MED22, MED24, MED25, MED26, MED29, MED30, MED31, MED4, MED6, MED8, MED9, QKI, TRIP4, ZC3H13
MED16	22	MED1, MED10, MED11, MED12, MED14, MED15, MED20, MED21, MED22, MED24, MED25, MED26, MED29, MED30, MED31, MED4, MED6, MED8, MED9, QKI, THRAP3, ZC3H13
MGA	22	CHD8, HCFC1, INO80C, KAT8, KMT2A, LAS1L, MAX, PCGF6, PELP1, PRPF31, RBBP5, RNF2, RUVBL1, RUVBL2, SENP3, TAF1, TAF4, TAF6, TAF7, TAF9, TEX10, WDR5
NOP10	22	DKC1, EIF2S1, FBL, GAR1, MPHOSPH10, NHP2, NOP56, NOP58, NVL, POLR1D, POP1, POP7, PTGES3, RPP25, RPP30, RPP38, RRP9, RUVBL1, RUVBL2, SNRNP40, SNU13, TRUB1
NUDT16	22	ADSS2, AK9, AMPD1, AMPD2, AMPD3, ATIC, ENTPD1, GMPR, HPRT1, IMPDH1, IMPDH2, ITPA, NME1, NME2, NME3, NME6, NME7, NT5C, NT5C2, NT5C3A, NT5E, TP53BP1
OS9	22	AMFR, AUP1, CANX, DERL1, DERL2, DERL3, EDEM1, EDEM3, EGLN1, ERLEC1, FAF2, FAM8A1, HSP90B1, HSPA5, HYOU1, MAN1B1, P4HB, SEL1L, SERPINA1, SYVN1, UBE2J1, VCP
PABPN1	22	CPSF4, CPSF6, ELAVL1, FIP1L1, MTREX, NCBP1, NCBP2, NUDT21, PABPC1, PABPC4, PAPOLA, PCF11, SRSF1, SRSF3, SRSF4, SRSF5, SRSF6, SRSF7, SRSF9, U2AF2, ZC3H14, ZFC3H1
PGM2	22	ADPGK, AGL, DERA, G6PD, GPI, H6PD, HK1, HK2, HK3, NUDT5, NUDT9, PGM1, PGM3, PRPS1, PRPS2, PYGB, PYGL, RBKS, RPIA, TALDO1, TKT, UGP2
PPP3R1	22	BAD, CALML3, CALML5, CRTC2, FKBP1A, GSK3B, NFATC1, NFATC2, PLCG1, PLCG2, PPIA, PPP2CA, PPP2CB, PPP2R1A, PPP2R2A, PPP2R5A, PPP2R5C, PPP3CA, PPP3CB, PPP4R2, SOD1, TARDBP
PSMD5	22	ADRM1, PSMC1, PSMC2, PSMC3, PSMC4, PSMC5, PSMC6, PSMD1, PSMD10, PSMD11, PSMD12, PSMD13, PSMD14, PSMD2, PSMD3, PSMD4, PSMD6, PSMD7, PSMD8, PSMD9, RPS27A, UCHL5
PTK2B	22	ARHGEF1, ARHGEF12, CBL, CRK, CRKL, CTTN, FGR, GRB2, HCK, ITGA4, ITGAL, ITGB1, ITGB2, LPXN, LYN, PXN, RAC2, RB1CC1, RHOA, SRC, TGFB1I1, VCL
RAE1	22	AAAS, ALYREF, DDX39B, GLE1, HNRNPUL1, NUP153, NUP155, NUP205, NUP214, NUP35, NUP42, NUP50, NUP54, NUP85, NUP88, NUP93, NUP98, NXF1, RANBP2, SEH1L, THOC2, TPR
RARS1	22	AIMP1, AIMP2, DARS1, EEF1E1, EPRS1, IARS1, IARS2, KARS1, LARS1, LARS2, MARS1, MARS2, NARS1, NCOR1, NCOR2, PARS2, QARS1, SARS1, SARS2, TARS3, VARS1, YARS1
RNPS1	22	ACIN1, ALYREF, CASC3, DDX39B, DEK, EIF4A3, MAGOH, MAGOHB, NXF1, PNN, RBM8A, SAP18, SNRNP70, SRRM1, SRSF1, SRSF11, SRSF4, SRSF6, UBE2I, UPF1, UPF2, UPF3B
RPA2	22	ATM, ATR, BLM, MCM2, MCM3, MCM4, MCM5, PARP1, PCNA, POLA1, POLA2, POLD1, POLD2, POLD3, PRKDC, RPA1, RPA3, TOP3A, UNG, XPA, XPC, XRCC6
SIL1	22	DNAJB9, FAU, HSPA5, HYOU1, MRPL12, MRPL17, MRPL21, MRPL9, MRPS16, MRPS6, MRPS9, RPL11, RPL23, RPL23A, RPL35, RPL5, RPS11, RPS15, RPS18, RPS3, SEC61A1, TUFM
SMARCE1	22	ACTB, ACTG1, ACTL6A, ARID1A, ARID1B, ARID2, BANF1, BCL7B, BCL7C, BRD7, BRD9, DPF2, PBRM1, PHF10, SMARCA2, SMARCA4, SMARCB1, SMARCC1, SMARCC2, SMARCD1, SMARCD2, SS18
SNCA	22	APOE, APP, CALM1, CALML3, CALML5, HSPA4, HSPA5, HSPA8, HTT, KIF5B, KLC1, KLC2, KLC4, PARK7, PRNP, PSMC3, TARDBP, TOMM20, UCHL1, USP9X, VAMP2, VDAC1
SRPRA	22	RPL10, RPL11, RPL13A, RPL17, RPL23, RPL23A, RPL26, RPL3, RPL35, RPL4, RPL5, RPL7, RPL8, RPL9, SEC61A1, SRP14, SRP19, SRP54, SRP68, SRP72, SRP9, SRPRB
STX4	22	NAPA, SEC22B, SNAP23, SNAP29, SNX4, STX12, STX16, STX17, STX3, STX7, STX8, STXBP3, STXBP5, STXBP6, TXLNA, TXLNG, VAMP2, VAMP3, VAMP4, VAMP7, VAMP8, VTI1B
SYNCRIP	22	CSDE1, DHX9, EPRS1, ERI1, GAPDH, HNRNPA1, HNRNPA2B1, HNRNPC, HNRNPD, HNRNPH1, HNRNPK, HNRNPL, HNRNPR, HNRNPU, ILF3, MRPL13, PABPC1, PAIP1, PRMT1, RPL13A, SRSF1, YBX1
TOMM40	22	APOE, APP, CHCHD3, HSPA9, IMMT, MTX1, MTX3, SAMM50, SOD1, TIMM10, TIMM13, TIMM23, TIMM44, TIMM50, TOMM20, TOMM22, TOMM40L, TOMM5, TOMM6, TOMM70, VDAC1, VPS39
UPF3B	22	ALYREF, CASC3, CCDC9, CWC22, DDX39B, DDX5, EIF4A3, MAGOH, MAGOHB, NCBP1, NXF1, PYM1, RBM8A, RNPS1, SMG1, SMG5, SMG7, SRRM1, SRSF11, STAU1, UPF1, UPF2
VPS25	22	CHMP1A, CHMP1B, CHMP2A, CHMP2B, CHMP3, CHMP4A, CHMP4B, CHMP5, CHMP6, CHMP7, ELL, HGS, MVB12A, SNF8, STAM, TSG101, VPS28, VPS36, VPS37A, VPS37B, VPS37C, VPS4A
VPS36	22	CHMP1B, CHMP2A, CHMP2B, CHMP3, CHMP4A, CHMP4B, CHMP6, CHMP7, ELL, HGS, MVB12A, RPS27A, SNF8, STAM, STAM2, TSG101, UBA52, VPS25, VPS28, VPS37A, VPS37B, VPS37C
YWHAZ	22	ARAF, BAD, CSNK1E, CTNNA1, FOXO1, FOXO3, GP1BA, GP1BB, GSK3B, KHSRP, MAP3K5, MARK3, PIK3R1, RAF1, SOS1, TSC2, USP8, YWHAB, YWHAE, YWHAG, YWHAH, YWHAQ
AKT1S1	21	AKT1, AKT2, DEPTOR, EIF4EBP1, FKBP8, IGBP1, MAPKAP1, MLST8, MTOR, PRKACA, PRKACB, RB1CC1, RHEB, RICTOR, RPS6KB1, RPS6KB2, RPTOR, RRAGA, RRAGB, RRAGD, TTI1
ALDH7A1	21	AASS, ABAT, ACSF3, ACSS1, ACSS2, ACYP1, ACYP2, AKR1A1, AKR1B1, ALDH6A1, AOC3, CALML3, CALML5, CHDH, CNDP2, EHHADH, GATM, HIBADH, MAOB, PDE5A, PHYKPL
AMFR	21	DERL1, DERL2, DERL3, ERLEC1, ERLIN2, FAF2, GPI, NGLY1, OS9, RAD23B, RNF5, RPS27A, SEL1L, SELENOS, SYVN1, UBA52, UBE2G1, UBE2G2, UBXN1, UFD1, VCP
ANAPC10	21	ANAPC1, ANAPC16, ANAPC2, ANAPC4, ANAPC7, BABAM2, BMI1, BRCC3, CBX4, CBX8, CDC16, CDC23, CDC26, CDC27, CDK1, PCGF6, PHC2, PHC3, RING1, RNF2, UBE2S
ATP5MG	21	ATP5F1A, ATP5F1B, ATP5F1C, ATP5F1D, ATP5F1E, ATP5ME, ATP5MF, ATP5PB, ATP5PD, ATP5PF, ATP5PO, COX5A, COX6C, COX7A2, COX7C, MT-ATP8, NDUFA6, NDUFB9, UQCR10, UQCRB, UQCRQ
B2M	21	ALB, AMBP, APOA1, CALR, CD1D, CST3, FCGRT, HLA-A, HLA-B, HLA-C, HLA-E, HLA-F, IGLL5, LILRB1, PDIA3, TAP1, TAP2, TAPBP, TAPBPL, TFRC, TTR
BAX	21	AIFM1, BAK1, BBC3, BCL2, BCL2L1, BCL2L11, BID, CAPN1, CAPN2, CYCS, HK1, HK2, HK3, MCL1, PPIF, PRKACA, PRKACB, SIRT1, TMBIM6, VDAC1, XRCC6
CANT1	21	ADSS2, AMPD1, AMPD2, AMPD3, APRT, ATIC, ENTPD1, ENTPD4, GMPR, GMPS, HDDC3, HPRT1, IMPDH1, IMPDH2, ITPA, PKM, RRM1, RRM2, RRM2B, UCK2, UMPS
CDC26	21	ANAPC1, ANAPC10, ANAPC16, ANAPC2, ANAPC4, ANAPC7, BABAM2, BMI1, BRCC3, BUB3, CBX4, CBX8, CDC16, CDC23, CDC27, PCGF6, PHC2, PHC3, RING1, RNF2, UBE2S
CMPK2	21	AK9, CMPK1, DCK, DCTD, DCTPP1, ENTPD1, IFIT3, NME1, NME2, NME3, NME6, NME7, NT5C, NT5C2, NT5C3A, NT5E, RRM1, RRM2, RRM2B, UCK2, UMPS
DBT	21	ACAD8, ACADS, ACADSB, ACOX1, ACOX3, ACSS1, ACSS2, ALDH6A1, BCKDHA, BCKDHB, DHTKD1, DLD, ECHDC1, IVD, OGDH, PCCA, PCCB, PDHB, PPM1K, SUCLA2, SUCLG1
DERL1	21	AMFR, DERL2, DERL3, ERLEC1, FAF2, HM13, HSPA5, NGLY1, NPLOC4, NSFL1C, OS9, RNF5, SEC61A1, SEL1L, SELENOS, SOD1, SYVN1, UBE2J1, UBXN1, UFD1, VCP
EAF2	21	AFF1, CCNT1, CDC73, CDK9, CTR9, ELL, ELL2, ELOA, ELOB, ELOC, LEO1, MLLT1, MLLT3, NELFA, NELFB, NELFCD, NELFE, PAF1, RTF1, SUPT4H1, SUPT5H
ECSIT	21	ACAD9, ATAD3B, MAP3K1, NDUFA13, NDUFA8, NDUFAF1, NDUFAF3, NDUFAF4, NDUFB1, NDUFB11, NDUFC2, NDUFS1, NDUFS2, NDUFS3, NDUFS5, NDUFS7, NDUFS8, TIMMDC1, TMEM126B, TMEM186, TRAF6
EIF4E2	21	AGO2, ARIH1, CYFIP1, CYFIP2, EIF4A1, EIF4A2, EIF4E, EIF4EBP1, EIF4ENIF1, EIF4G1, EIF4G2, EIF4G3, GIGYF2, NCBP1, NCBP2, NCBP3, RAMAC, RBM4, RNMT, TARS1, ZNF598
ELL2	21	AFF1, CCNT1, CDC73, CDK9, CTR9, EAF2, ELL, ELOA, ELOB, ELOC, LEO1, MLLT1, MLLT3, NELFA, NELFB, NELFCD, NELFE, PAF1, RTF1, SUPT4H1, SUPT5H
ENTPD4	21	ADSS2, AMPD1, AMPD2, AMPD3, APRT, ATIC, CANT1, ENTPD1, GMPR, GMPS, HDDC3, HPRT1, IMPDH1, IMPDH2, ITPA, PKM, RRM1, RRM2, RRM2B, UCK2, UMPS
EXOSC1	21	C1D, DIS3, DIS3L2, EMG1, EXOSC10, EXOSC2, EXOSC3, EXOSC4, EXOSC5, EXOSC6, EXOSC7, EXOSC8, EXOSC9, HBS1L, MPHOSPH6, MTREX, PNPT1, SUPV3L1, TBL3, WDR43, ZFC3H1
EXOSC7	21	C1D, CNOT4, DIS3, DIS3L2, EXOSC1, EXOSC10, EXOSC2, EXOSC3, EXOSC4, EXOSC5, EXOSC6, EXOSC8, EXOSC9, HBS1L, MPHOSPH6, MTREX, PNPT1, RBM7, SUPV3L1, ZCCHC8, ZFC3H1
EXOSC8	21	C1D, DIS3, DIS3L2, EXOSC1, EXOSC10, EXOSC2, EXOSC3, EXOSC4, EXOSC5, EXOSC6, EXOSC7, EXOSC9, HBS1L, MPHOSPH6, MTREX, NIP7, PNPT1, RBM7, SUPV3L1, ZCCHC8, ZFC3H1
GART	21	ADSL, ADSS2, ALDH1L2, ATIC, DHFR, GLDC, GMPS, MTFMT, MTHFD1, MTHFD1L, MTHFD2, MTHFS, MTR, MYBBP1A, PAICS, PES1, PFAS, PPAT, SHMT1, SHMT2, UMPS
GNAQ	21	ARHGEF1, ARHGEF12, ARRB1, CAV1, CD81, GNA11, GNB1, GNG2, GRK2, KRAS, NRAS, PLA2G4A, PLCB2, PLCB3, PLCG1, PLCG2, RGS18, RGS19, RHOA, RIC8A, SUCLG2
GSS	21	ANPEP, CHAC2, GCLC, GCLM, GGCT, GGT1, GGT5, GPX4, GPX7, GSR, GSTM1, GSTM2, GSTM3, GSTM4, GSTO1, GSTP1, LAP3, MGST1, MGST3, PRDX6, TXNDC12
HLA-A	21	AP1B1, AP1G1, AP1M1, B2M, CALR, HLA-B, HLA-C, HLA-DPB1, HLA-DRA, HLA-DRB1, HLA-E, HLA-F, IGHV3-43D, IGLL5, LILRB1, LSP1, PDIA3, RAB9A, TAP1, TAP2, TAPBP
IARS2	21	AARS1, AARS2, CARS1, CARS2, EARS2, EPRS1, IARS1, KARS1, LARS1, LARS2, MARS1, MARS2, NARS2, PARS2, QARS1, RARS1, SARS1, SARS2, TARS2, YARS1, YARS2
IQGAP1	21	ACTB, ACTG1, AKT1, CALM1, CALML3, CALML5, CD44, CDC42, CLIP1, EXOC1, EXOC4, EZR, FLNA, IQGAP2, MAP2K1, MAPK1, MAPK3, RAC1, RAC2, SRC, WASL
MAP3K1	21	CASP3, CDC42, CRK, CRKL, ECSIT, IKBKB, IKBKG, KRAS, MAP2K1, MAP2K2, MAP2K3, MAP2K4, MAP2K6, MAP2K7, MAPK9, NRAS, RAC2, RRAS, RRAS2, TRAF2, TRAF6
MCM2	21	DNAJC9, FEN1, H3-3A, H4C1, MCM3, MCM4, MCM5, MCM6, MCM7, MCMBP, ORC2, ORC3, PCNA, POLA1, POLD1, RFC3, RPA1, RPA2, RRM1, SSRP1, WDHD1
MCM4	21	CDK2, FEN1, MCM2, MCM3, MCM5, MCM6, MCM7, MCMBP, ORC2, ORC3, PCNA, POLA1, POLA2, RFC3, RFC5, RPA1, RPA2, RRM1, SSRP1, WDHD1, WDR18
MYBBP1A	21	BAZ1B, BOP1, DDX21, DEK, GART, GRWD1, HEATR1, KRR1, NAT10, NOC2L, NOL6, PDCD11, PES1, POLR1A, POLR1B, SF3B1, SMARCA5, TBL3, UTP4, WDR43, WDR46
NCOA3	21	CARM1, CREBBP, EP300, HEATR6, MAPK13, MAPK14, MAPK9, MED1, NCOA1, NCOA2, NCOR1, NCOR2, NR3C1, PRKACA, PRKACB, PRMT1, PSME3, RPS6KB1, RPS6KB2, SP1, SRC
NLE1	21	BOP1, GNL2, GNL3, GNL3L, GTPBP4, MDN1, MRTO4, NOC2L, NOP53, NSA2, PA2G4, PES1, RPF2, RPL5, RRS1, RSL1D1, RSL24D1, SDAD1, TEX10, WDR18, ZNF593
PCF11	21	ALYREF, CPSF1, CPSF2, CPSF3, CPSF4, CPSF6, CSTF1, CSTF2, CSTF2T, CSTF3, FIP1L1, NUDT21, PABPN1, PAPOLA, POLR2A, PYCR1, RBBP6, SCAF8, SSU72, SYMPK, WDR33
PDF	21	MRPL17, MRPL19, MRPL20, MRPL21, MRPL27, MRPL32, MRPL33, MRPL9, MRPS16, MRPS6, MRPS9, MTFMT, RPL11, RPL23, RPL23A, RPL35, RPL5, RPS11, RPS15, RPS18, RPS3
PFDN2	21	CCT2, CCT3, CCT4, CCT5, CCT6A, CCT7, CCT8, PDRG1, PFDN1, PFDN4, PFDN5, PFDN6, PIH1D1, POLR2E, RPAP3, RUVBL1, RUVBL2, TCP1, URI1, UXT, VBP1
PFN1	21	ACTA1, ACTB, ACTG1, ACTR2, APBB1IP, CAP1, CFL1, CFL2, DIAPH1, DIAPH2, ENAH, FMNL1, GPHN, GSN, RHOA, TMSB4X, VASP, VCL, WAS, WASL, WIPF1
PHF10	21	ACTB, ACTL6A, ARID1A, ARID1B, ARID2, BANF1, BCL7C, BRD7, BRD9, DPF2, H4C1, PBRM1, SMARCA2, SMARCA4, SMARCB1, SMARCC1, SMARCC2, SMARCD1, SMARCD2, SMARCE1, SS18
POLA1	21	CHRAC1, MCM2, MCM3, MCM4, MCM5, MCM6, MCM7, NCAPD2, PCNA, POLA2, POLD1, POLD2, POLD3, POLE3, POLE4, POLG, POLG2, RPA1, RPA2, RPA3, WDHD1
SELP	21	AP2M1, C3, CD40, CD44, CD63, GLG1, GP1BA, GP6, ICAM1, ITGA2B, ITGAM, ITGB2, ITGB3, PECAM1, PF4, PF4V1, PTX3, SELPLG, SNX17, VCAM1, VWF
SMARCC1	21	ACTL6A, ARID1A, ARID1B, ARID2, BCL7B, BCL7C, BRD7, BRD9, CHD4, DPF2, HDAC1, PBRM1, PHF10, SMARCA2, SMARCA4, SMARCB1, SMARCC2, SMARCD1, SMARCD2, SMARCE1, SS18
SMN1	21	CLNS1A, COIL, DDX20, FBL, FUS, GEMIN4, GEMIN5, GEMIN6, GEMIN7, GEMIN8, HNRNPA1, HNRNPR, SNRNP70, SNRPB, SNRPD1, SNRPD2, SNRPD3, SNRPE, SNRPF, SNRPG, STRAP
SUMO2	21	ATF7IP, DAXX, NEDD8, PIAS1, PIAS2, PML, RANBP2, RANGAP1, SAE1, SENP1, SENP3, SENP7, SP100, SUMO1, SUMO3, TP53BP1, UBA2, UBE2I, UBE2N, UIMC1, ZMYM2
TRA2B	21	HNRNPA1, HNRNPA2B1, HNRNPC, HNRNPF, HNRNPH1, HNRNPK, HNRNPL, HNRNPM, PTBP1, RBMX, SNRNP70, SNRPD2, SRSF1, SRSF10, SRSF11, SRSF2, SRSF3, SRSF6, SRSF7, SRSF9, U2AF2
TRAF3	21	BTK, CD40, IFIH1, IKBKG, IRAK1, IRAK4, IRF3, MAP3K7, MAVS, MYD88, OTUB1, RIPK2, TAB1, TAB2, TAB3, TBK1, TNFRSF8, TRADD, TRAF2, TRAF3IP3, TRAF6
UBA1	21	NEDD8, RPS27A, UBA52, UBA6, UBA7, UBE2A, UBE2D2, UBE2D3, UBE2E1, UBE2E2, UBE2G1, UBE2G2, UBE2H, UBE2K, UBE2L3, UBE2M, UBE2N, UBE2R2, UBE2S, UBE2W, UBE2Z
VAMP2	21	NAPA, SNAP23, SNAP29, SNCA, SNX4, STX11, STX12, STX16, STX17, STX3, STX4, STX5, STX7, STXBP3, STXBP5, VAMP3, VAMP7, VAMP8, VAPA, VTI1A, VTI1B
VAMP4	21	GOSR1, GOSR2, NAPA, NAPG, SNAP23, SNAP29, STX10, STX11, STX12, STX16, STX18, STX3, STX4, STX5, STX7, STX8, TGOLN2, VAMP7, VPS53, VTI1A, VTI1B
VPS28	21	CHMP1B, CHMP2A, CHMP2B, CHMP3, CHMP4A, CHMP4B, CHMP5, CHMP6, CHMP7, EMC4, HGS, MVB12A, SNF8, STAM, TSG101, VPS25, VPS36, VPS37A, VPS37B, VPS37C, VPS4A
XRCC4	21	APTX, ATM, CETN2, ERCC4, ERCC5, KDM1A, LIG3, MAPRE1, MSH2, MSH6, NHEJ1, PAXX, PNKP, POLD1, PRKDC, RAD23B, RCOR1, XPC, XRCC1, XRCC5, XRCC6
XRN1	21	DCP1A, DCP1B, DDX6, DKC1, EDC3, EDC4, EIF4E, FAU, LSM1, LSM2, LSM3, LSM4, LSM5, LSM6, LSM7, LSM8, PATL1, RACK1, UPF1, XRN2, YTHDC2
ALDH2	20	ABAT, ACADS, ACOX1, ACSF3, ACSS1, ACSS2, ACYP1, ACYP2, ADH5, AKR1A1, AKR1B1, ALDH1B1, ALDH3A2, ALDH6A1, AOC3, CNDP2, EHHADH, GATM, HIBADH, MAOB
ANAPC16	20	ANAPC1, ANAPC10, ANAPC2, ANAPC4, ANAPC7, BABAM2, BMI1, BRCC3, CBX4, CBX8, CDC16, CDC23, CDC26, CDC27, PCGF6, PHC2, PHC3, RING1, RNF2, UBE2S
ARID1B	20	ACTB, ACTL6A, ARID1A, ARID2, BCL7B, BCL7C, BRD7, BRD9, DPF2, PBRM1, PHF10, SMARCA2, SMARCA4, SMARCB1, SMARCC1, SMARCC2, SMARCD1, SMARCD2, SMARCE1, SS18
ATP6V1B2	20	ATP5F1A, ATP5F1B, ATP5F1C, ATP5F1D, ATP6AP1, ATP6V0A1, ATP6V0A2, ATP6V0D1, ATP6V1A, ATP6V1C1, ATP6V1D, ATP6V1E1, ATP6V1F, ATP6V1G1, ATP6V1H, CCDC115, LAMTOR1, MEAK7, TCIRG1, TMEM199
C3	20	ALB, APOA1, C1R, C4A, C4B, C5AR1, CD46, CD55, CFB, CFD, CFH, CFHR1, CFP, CR1, ITGAM, ITGB2, PLG, SELP, SERPING1, VSIG4
CD19	20	BLNK, CD27, CD38, CD79B, CD81, CD9, CEACAM8, FCGR2B, FCGR3A, FCRLA, ITGAM, LYN, NCAM1, PAX5, PIK3R1, PIK3R2, PTPRC, SPN, SYK, VAV1
CD38	20	BST1, CD19, CD27, IGHV3-43D, NADK2, NADSYN1, NAMPT, NMNAT1, NNT, PECAM1, PNP, PRKCA, PRKCB, PRKCG, SIRT1, SIRT2, SIRT3, SIRT5, SIRT6, TPCN1
COPS6	20	COPS2, COPS3, COPS4, COPS5, COPS7A, COPS7B, COPS8, CUL1, CUL2, CUL3, CUL4A, CUL4B, DCAF11, DDB1, DDB2, GPS1, GRB2, NEDD8, PLCG1, RBX1
CSTF3	20	CPSF1, CPSF2, CPSF3, CPSF4, CPSF7, CSTF1, CSTF2, CSTF2T, ENO1, ENO2, ENO3, FIP1L1, NUDT21, PAPOLA, PCF11, PGK1, PGK2, SYMPK, TPI1, WDR33
DDX49	20	ABT1, BOP1, BYSL, DDX47, DDX52, DHX37, DHX8, EMG1, KRR1, NOC4L, NOL6, NOP14, PDCD11, PES1, UTP25, UTP3, WDR12, WDR18, WDR43, WDR46
DDX5	20	AGO2, ALYREF, DDX17, DDX39B, DHX16, DHX9, EIF4A3, EP300, HDAC1, HNRNPA1, HNRNPC, HNRNPH1, HNRNPK, MTREX, RBM39, SF1, SF3B1, SRRM2, UPF3B, WBP11
ECHS1	20	ACAA1, ACAA2, ACAD8, ACADS, ACADSB, ACADVL, ACOX1, ACOX3, EHHADH, GCDH, HADH, HADHA, HADHB, HIBCH, HSD17B10, HSD17B4, IVD, MCCC1, MCCC2, MECR
ENY2	20	CETN2, CETN3, MAD1L1, MCM3AP, NUP153, NUP98, PCID2, RANBP2, SUPT7L, TADA1, TADA2B, TAF10, TAF12, TAF4, TAF6, TAF6L, TAF7, TAF9, TPR, TRRAP
ERCC4	20	ATM, CETN2, ERCC2, ERCC5, KDM1A, MSH2, MSH3, MSH6, NHEJ1, PAXX, POLD1, PRKDC, RAD23B, RCOR1, RPA1, XPA, XPC, XRCC4, XRCC5, XRCC6
EXOSC3	20	C1D, DIS3, DIS3L2, EXOSC1, EXOSC10, EXOSC2, EXOSC4, EXOSC5, EXOSC6, EXOSC7, EXOSC8, EXOSC9, HBS1L, MPHOSPH6, MTREX, PNPT1, RBM7, SUPV3L1, ZCCHC8, ZFC3H1
EXOSC5	20	C1D, DIS3, DIS3L2, EXOSC1, EXOSC10, EXOSC2, EXOSC3, EXOSC4, EXOSC6, EXOSC7, EXOSC8, EXOSC9, HBS1L, IMP3, MPHOSPH6, MTREX, PNPT1, SUPV3L1, WDR75, ZFC3H1
FADD	20	ATG5, BID, CASP1, CASP10, CASP3, CASP8, CRADD, CYLD, EIF2AK2, FAF1, IKBKG, MAVS, MLKL, MYD88, PEA15, RIPK1, RIPK3, TRADD, TRAF2, TRAF6
FLNA	20	ACTA1, CAV1, CDC42, CFL1, FLNB, GP1BA, IQGAP1, ITGA2B, ITGB1, ITGB2, ITGB3, ITGB7, MAP2K4, PAK1, PXN, RALA, RHOA, RNASEL, TLN1, VCL
GSR	20	CHAC2, G6PD, GGT1, GGT5, GLRX, GPX4, GPX7, GSS, GSTM1, GSTM2, GSTM3, GSTM4, GSTO1, GSTP1, H6PD, MGST1, MGST3, PRDX6, TXN, TXNDC12
H2AX	20	ATM, ATR, BAZ1B, BCLAF1, H4C1, MDC1, MRE11, NBN, PARP1, PAXIP1, PPIA, PRKDC, RAD50, RPS27A, SUPT16H, TP53BP1, UBA52, UIMC1, XRCC5, XRCC6
HNRNPF	20	HNRNPA0, HNRNPA1, HNRNPA2B1, HNRNPC, HNRNPD, HNRNPH1, HNRNPK, HNRNPL, HNRNPM, HNRNPR, HNRNPU, HNRNPUL1, KHSRP, NCBP2, PTBP1, RBMX, SRSF1, SRSF3, SRSF7, TRA2B
HNRNPR	20	DHX9, HNRNPA1, HNRNPA2B1, HNRNPA3, HNRNPC, HNRNPD, HNRNPF, HNRNPH1, HNRNPK, HNRNPL, HNRNPM, HNRNPU, ILF2, ILF3, PCBP1, RBMX, SMN1, SRSF1, SRSF3, SYNCRIP
IFIH1	20	ATG5, EIF2AK2, IFIT1, IFIT3, IRF3, ISG15, MAVS, MX1, NLRX1, OAS1, OAS2, OAS3, RPS27A, STAT1, TBK1, TKFC, TRAF3, TRIM25, TRIM65, UBA52
IMPDH2	20	ADSS2, AMPD1, AMPD2, AMPD3, ATIC, CANT1, CTPS1, ENTPD1, ENTPD4, GMPR, GMPS, HPRT1, IMPDH1, ITPA, NT5C, NT5C2, NT5C3A, NT5E, NUDT16, TPMT
IRF3	20	ATF2, CREBBP, DDX41, EP300, HSP90AA1, IFIH1, IFIT1, IKBKG, ISG15, MAVS, MYD88, PIN1, STAT1, STAT2, STING1, TBK1, TRAF3, TRAF6, TRIM21, ZBP1
MCM7	20	CDK2, CUL2, ELOC, FEN1, MCM2, MCM3, MCM4, MCM5, MCM6, MCMBP, ORC2, ORC3, PCNA, POLA1, RFC3, RFC4, RFC5, RPA1, RRM1, WDHD1
MEAF6	20	ACTB, ACTL6A, BRD1, BRD8, DMAP1, EP400, EPC1, JADE2, KAT7, KAT8, MORF4L1, MORF4L2, MRGBP, MSL1, MSL2, RUVBL1, RUVBL2, TRRAP, VPS72, YEATS4
MTR	20	AHCY, AHCYL1, AHCYL2, ALDH1L2, ATIC, CTH, DHFR, GART, KYAT1, KYAT3, MARS1, MARS2, MAT2A, MAT2B, MMUT, MTFMT, MTHFD1, MTHFD1L, SHMT1, SHMT2
MVB12A	20	CHMP1B, CHMP2A, CHMP2B, CHMP3, CHMP4A, CHMP4B, CHMP6, CHMP7, HGS, PDCD6IP, SNF8, STAM, STAM2, TSG101, VPS25, VPS28, VPS36, VPS37A, VPS37B, VPS37C
NCF1	20	AKT1, CTTN, CYBA, CYBB, HCLS1, MAPK1, MAPK3, MMP9, NCF2, NCF4, PRKCA, PRKCB, PRKCD, PRKCG, RAC1, RAC2, RAP1A, SRC, TGFB1I1, VCAM1
NR3C1	20	CREB1, CREBBP, DAXX, EP300, FKBP4, FKBP5, HDAC1, HSP90AA1, HSP90AB1, HSPA1L, HSPA4, NCOA1, NCOA2, NCOA3, NCOR1, NCOR2, PTGES3, SMARCA4, STAT3, STIP1
OGT	20	AKT1, AKT2, ASXL2, CRTC2, CSNK2A1, EOGT, FOXK1, FOXO1, GSK3B, GYS1, HCFC1, INSR, KANSL2, KAT8, OGA, PDPK1, PIK3R1, PIK3R2, SIN3A, WDR5
PLCB2	20	CDIPT, GNA11, GNAI2, GNAI3, GNAQ, GNB1, GNB3, GNB4, GNG2, INPP1, ITPR1, ITPR2, ITPR3, MINPP1, MTM1, PIKFYVE, PRKCA, PRKCB, PRKCD, PRKCG
PPP3CB	20	BAD, CALML3, CALML5, CRTC2, GSK3B, NFATC1, NFATC2, PLCG1, PLCG2, PPP2CA, PPP2CB, PPP2R1A, PPP2R2A, PPP2R5A, PPP2R5C, PPP3CA, PPP3R1, PPP4R2, SOD1, TARDBP
PRKAA1	20	ACACA, CAB39, CAMKK2, CRTC2, EEF2K, ELAVL1, FOXO1, FOXO3, GYS1, KMT2D, MAP3K7, MLYCD, MTOR, PRKAB1, PRKACA, PRKACB, RPTOR, TBC1D1, TSC1, TSC2
PSME1	20	PSMA1, PSMA2, PSMA3, PSMA4, PSMA5, PSMA6, PSMA7, PSMB1, PSMB10, PSMB2, PSMB3, PSMB4, PSMB5, PSMB6, PSMB7, PSMB8, PSMB9, PSMD14, PSME2, PSME3
PSME2	20	PSMA1, PSMA2, PSMA3, PSMA4, PSMA5, PSMA6, PSMA7, PSMB1, PSMB10, PSMB2, PSMB3, PSMB4, PSMB5, PSMB6, PSMB7, PSMB8, PSMB9, PSMD14, PSME1, PSME3
RHEB	20	AKT1, AKT1S1, BNIP3L, DEPTOR, EIF4EBP1, FKBP8, GAPDH, MLST8, MTOR, PDE6D, RPS6KB1, RPS6KB2, RPTOR, RRAGA, RRAGB, RRAGD, SARS1, TPT1, TSC1, TSC2
ROCK2	20	FHOD1, GAB1, MAPK1, MAPK3, MYL12B, MYL9, NFKB1, PIKFYVE, PIP4K2A, PIP4K2B, PIP4K2C, PIP5K1B, PPP1CA, PPP1CB, PPP1CC, PPP1R12A, PPP1R12C, RELA, RHOA, ROCK1
RRAS2	20	AFDN, ARAF, ARHGEF12, ARHGEF6, BRAP, CDKN2A, MAP3K1, PIK3CG, PRKCA, PRKCB, PRKCG, RAF1, RALBP1, RAPGEF2, RASA1, RASA2, RASSF5, RRAS, SHOC2, SOS1
SMARCC2	20	ACTB, ACTL6A, ARID1A, ARID1B, ARID2, BCL7B, BCL7C, BRD7, BRD9, DPF2, PBRM1, PHF10, SMARCA2, SMARCA4, SMARCB1, SMARCC1, SMARCD1, SMARCD2, SMARCE1, SS18
SMARCD1	20	ACTB, ACTL6A, ARID1A, ARID1B, ARID2, BCL7B, BCL7C, BRD7, BRD9, DPF2, PBRM1, PHF10, SMARCA2, SMARCA4, SMARCB1, SMARCC1, SMARCC2, SMARCD2, SMARCE1, SS18
SMG1	20	EIF4A3, ETF1, GSPT1, GSPT2, MAPKAP1, MLST8, NCBP2, PABPC1, RBM8A, RICTOR, RPTOR, SMG5, SMG7, SMG8, SMG9, TELO2, TTI1, UPF1, UPF2, UPF3B
SNAP23	20	NAPA, SEC22B, SNAP29, SNAPIN, SNX4, STX11, STX12, STX16, STX17, STX3, STX4, STX5, STX7, STXBP3, STXBP5, VAMP2, VAMP3, VAMP4, VAMP7, VAMP8
SOD1	20	ATOX1, BCL2, CAT, CCS, DERL1, FUS, HSPA4, HSPA5, OPTN, PARK7, PPP3CA, PPP3CB, PPP3R1, PRDX5, SOD2, SQSTM1, TARDBP, TOMM40, TOMM40L, VDAC1
STX18	20	BET1, BNIP1, NAPA, NBAS, SCFD1, SCFD2, SEC22B, SNAP29, STX12, STX16, STX5, STX7, STX8, USE1, VAMP4, VAMP7, VAMP8, VTI1B, YKT6, ZW10
TARBP2	20	AGO1, AGO2, AGO3, DDX6, DHX9, DICER1, EIF4E, HSD17B10, LIMD1, POP1, POP4, POP7, PRKRA, PRORP, RBM8A, RPAP3, RPP25, RPP30, RPP38, XPO5
TFIP11	20	BUD31, CDC40, CRNKL1, DDX23, DHX15, DHX38, DHX8, EFTUD2, GCFC2, PLRG1, PRPF19, PRPF8, RBM22, SNRPA1, SNRPF, SNRPG, SNW1, SYF2, XAB2, YJU2
UBAP2L	20	BMI1, CBX4, CBX7, CBX8, EED, EZH2, G3BP1, HDAC2, MTOR, PCGF6, PHC2, PHC3, PRRC2C, RBBP4, RBBP7, RING1, RNF2, RPTOR, SCML2, SUZ12
VAMP3	20	GOSR1, NAPA, SNAP23, SNAP29, SNX4, STX10, STX11, STX12, STX16, STX17, STX3, STX4, STX5, STX7, STX8, VAMP2, VAMP7, VAMP8, VTI1A, VTI1B
VCAM1	20	CD44, CYBA, CYBB, EZR, FN1, ICAM1, IGBP1, ITGA4, ITGAL, ITGAM, ITGB1, ITGB2, ITGB7, MSN, NCF1, NCF2, NCF4, SELP, SELPLG, SPARC
XIAP	20	AKT1, BCL2, BCL2L1, CASP1, CASP3, CASP7, CASP8, CYCS, DIABLO, HTRA2, MAGED1, MAP3K7, RBCK1, RIPK1, RIPK2, RNF31, SHARPIN, TAB1, TRAF2, XAF1
YEATS4	20	ACTB, ACTL6A, BRD8, CFDP1, DMAP1, EP400, EPC1, H2AZ1, KAT8, MEAF6, MORF4L1, MORF4L2, MRGBP, MSL1, MSL2, RUVBL1, RUVBL2, SRCAP, TRRAP, VPS72
ADK	19	ADA, ADA2, ADSL, AK1, AK2, AK3, AK4, AK6, AK9, AMPD1, AMPD2, AMPD3, APRT, ENTPD1, NT5C, NT5C2, NT5C3A, NT5E, PNP
AHSG	19	ALB, AMBP, APOA1, APOA2, APOB, APOH, F2, FGA, FGB, FGG, GC, HRG, ITIH2, KNG1, ORM1, ORM2, PLG, SERPINA1, SPP2
ALDH3A2	19	ABAT, ACOX1, ACOX3, ACSF3, ACSS1, ACSS2, ACYP1, ACYP2, AKR1A1, AKR1B1, ALDH1B1, ALDH2, ALDH6A1, AOC3, CNDP2, EHHADH, GATM, HIBADH, MAOB
AMPD1	19	ADA, ADK, ADSL, ADSS2, AK3, AMPD2, AMPD3, APRT, ATIC, CANT1, DCK, ENTPD1, ENTPD4, GMPR, HPRT1, IMPDH1, IMPDH2, ITPA, NUDT16
AMPD2	19	ADA, ADK, ADSL, ADSS2, AK3, AMPD1, AMPD3, APRT, ATIC, CANT1, DCK, ENTPD1, ENTPD4, GMPR, HPRT1, IMPDH1, IMPDH2, ITPA, NUDT16
AMPD3	19	ADA, ADK, ADSL, ADSS2, AK3, AMPD1, AMPD2, APRT, ATIC, CANT1, DCK, ENTPD1, ENTPD4, GMPR, HPRT1, IMPDH1, IMPDH2, ITPA, NUDT16
AP2A2	19	AFTPH, AP1B1, AP1S1, AP2A1, AP2B1, AP2M1, AP2S1, AP3S1, AP3S2, AP4S1, AP5Z1, CLTA, CLTB, CLTC, EPS15, HTT, NCALD, NECAP2, TGOLN2
ARID2	19	ACTB, ACTL6A, ARID1A, ARID1B, BCL7C, BRD7, BRD9, DPF2, PBRM1, PHF10, SMARCA2, SMARCA4, SMARCB1, SMARCC1, SMARCC2, SMARCD1, SMARCD2, SMARCE1, SS18
ATP6V1A	19	ATP5F1A, ATP5F1B, ATP5F1C, ATP5F1D, ATP6AP1, ATP6V0A1, ATP6V0A2, ATP6V0D1, ATP6V1B2, ATP6V1C1, ATP6V1D, ATP6V1E1, ATP6V1F, ATP6V1G1, ATP6V1H, CCDC115, MEAK7, TCIRG1, TMEM199
BCL7C	19	ACTL6A, ARID1A, ARID1B, ARID2, BCL7B, BRD7, BRD9, DPF2, PBRM1, PHF10, SMARCA2, SMARCA4, SMARCB1, SMARCC1, SMARCC2, SMARCD1, SMARCD2, SMARCE1, SS18
BET1	19	BET1L, GOSR1, GOSR2, NAPA, NSF, SCFD1, SEC22A, SEC22B, SEC24A, SEC24B, STX18, STX5, STX7, USO1, VAMP7, VAMP8, VTI1A, VTI1B, YKT6
BRD4	19	BRD2, BRD3, BRD9, CCNT1, CDK9, CHD4, CHD8, ELOB, ELOC, EP300, FOXO3, HDAC1, HEXIM1, JMJD6, NIPBL, NSD3, POLR2A, RELA, SMARCA4
BRD9	19	ACTL6A, ARID1A, ARID1B, ARID2, BCL7B, BCL7C, BRD4, DPF2, PBRM1, PHF10, SMARCA2, SMARCA4, SMARCB1, SMARCC1, SMARCC2, SMARCD1, SMARCD2, SMARCE1, SS18
BRK1	19	ABI1, ABI3, ARF1, ARPC1A, ARPC1B, ARPC2, ARPC3, ARPC4, ARPC5, ARPC5L, CYFIP1, CYFIP2, NCK1, NCKAP1, NCKAP1L, RAC1, SRA1, WAS, WASF2
CARM1	19	APOE, CREBBP, EP300, H3-3A, MAPK13, MAPK14, MAPK9, MED1, NCOA1, NCOA2, NCOA3, PABPC1, PRKACA, PRKACB, PRMT1, RPS6KB1, RPS6KB2, SP1, SRC
CASC3	19	AQR, CCDC9, CWC22, DHX38, EIF4A3, ISY1, MAGOH, MAGOHB, PRPF19, PRPF8, PYM1, RBM22, RBM8A, RNPS1, SNRNP200, UPF1, UPF2, UPF3B, YJU2
COPS2	19	COPS3, COPS4, COPS5, COPS6, COPS7A, COPS7B, COPS8, CUL1, CUL2, CUL3, CUL4A, CUL4B, DDB1, DDB2, GPS1, GRB2, NEDD8, PLCG1, RBX1
COPS4	19	COPS2, COPS3, COPS5, COPS6, COPS7A, COPS7B, COPS8, CUL1, CUL2, CUL3, CUL4A, CUL4B, DDB1, DDB2, GPS1, GRB2, NEDD8, PLCG1, RBX1
COX7A2	19	ATP5MG, ATP5PD, ATP5PF, COX4I1, COX5A, COX5B, COX6A1, COX6B1, COX6C, COX7A2L, COX7C, COX8A, MT-CO2, NDUFA2, NDUFA4, NDUFB9, UQCR11, UQCRH, UQCRQ
CPSF4	19	CPSF1, CPSF2, CPSF3, CPSF6, CPSF7, CSTF1, CSTF2, CSTF2T, CSTF3, FIP1L1, NUDT21, PABPN1, PAPOLA, PCF11, RBBP6, SSU72, SYMPK, WDR33, WDR82
CYLD	19	CASP8, FADD, IKBKG, ITCH, LSP1, OPTN, RIPK1, RNF31, RPS27A, SHARPIN, SQSTM1, TBK1, THOC1, THOC2, THOC3, TRADD, TRAF2, TRAF6, UBA52
DDOST	19	DAD1, KRTCAP2, MAGT1, MLEC, MOGS, OSTC, PDIA6, PRKCSH, RPN1, RPN2, SEC61A1, SEC61B, SEC61G, SSR1, SSR3, SSR4, STT3A, STT3B, TMEM258
DNAJC9	19	CCT2, CCT3, CCT4, CCT5, CCT6A, CCT6B, CCT7, CCT8, CDC37, H3-3A, H4C1, MCM2, PPP5C, PSMG1, PSMG2, PTGES3, STIP1, TCP1, TSC1
DTYMK	19	AK9, CMPK1, DCTD, DUT, ENTPD1, NME1, NME2, NME3, NME6, NME7, NT5C, NT5C2, NT5C3A, NT5E, RRM1, RRM2, RRM2B, TK1, TK2
DYNC1I2	19	ACTR10, ACTR1A, CAPZA1, CAPZB, DCTN1, DCTN2, DCTN3, DCTN4, DCTN5, DCTN6, DYNC1H1, DYNC1LI1, DYNC1LI2, DYNLL1, DYNLL2, DYNLRB1, DYNLT1, DYNLT3, PAFAH1B1
EED	19	BMI1, CBX4, CBX7, CBX8, DNMT1, EZH2, HDAC1, HDAC2, PCGF6, PHC2, PHC3, PHF1, RBBP4, RBBP7, RING1, RNF2, SCML2, SUZ12, UBAP2L
EHMT2	19	BANF1, CBX1, CBX3, CBX5, CDYL, DNMT1, DNMT3A, EHMT1, EZH2, H3-3A, HDAC1, HDAC2, KDM1A, MED12, PRDM1, RCOR1, SETDB1, UHRF1, WIZ
ERCC5	19	ATM, CETN2, ERCC2, ERCC4, GTF2H2, KDM1A, MSH2, MSH6, NHEJ1, PAXX, POLD1, PRKDC, RAD23B, RCOR1, XPA, XPC, XRCC4, XRCC5, XRCC6
EXOSC2	19	C1D, DIS3, DIS3L2, EXOSC1, EXOSC10, EXOSC3, EXOSC4, EXOSC5, EXOSC6, EXOSC7, EXOSC8, EXOSC9, HBS1L, MPHOSPH6, MTREX, PNPT1, SUPV3L1, WDR43, ZFC3H1
EXOSC4	19	C1D, DIS3, DIS3L2, EXOSC1, EXOSC10, EXOSC2, EXOSC3, EXOSC5, EXOSC6, EXOSC7, EXOSC8, EXOSC9, HBS1L, HEATR1, MPHOSPH6, MTREX, PNPT1, SUPV3L1, ZFC3H1
FMR1	19	AGO1, AGO2, ATXN2, CAPRIN1, CYFIP1, CYFIP2, DICER1, EIF4E, FXR1, FXR2, G3BP1, MECP2, NUFIP2, PURA, SND1, STAU1, TARDBP, TDRD3, TIAL1
G6PD	19	ENO1, GAPDH, GAPDHS, GPI, GSR, H6PD, HK1, HK2, HK3, LDHA, NADK, PGAM1, PGD, PGLS, PGM2, PKM, TALDO1, TKT, TPI1
GLUD1	19	ACLY, ALDH18A1, ALDH4A1, CS, GLS, GLUL, GOT1, GOT2, GPT2, IDH1, IDH2, IDH3A, IDH3B, MDH2, NIT2, OAT, OGDH, PC, RIPK3
HSD17B10	19	ACAA1, ACAA2, AGO2, DICER1, DYNC1H1, ECHS1, EHHADH, HADHA, HADHB, HUWE1, POP1, POP4, POP7, PRORP, RPP25, RPP30, RPP38, TARBP2, TRMT10C
ILF3	19	DHX9, EIF2AK2, ELAVL1, FUS, HNRNPA1, HNRNPA2B1, HNRNPC, HNRNPH1, HNRNPH2, HNRNPK, HNRNPL, HNRNPM, HNRNPR, HNRNPU, ILF2, NONO, PTBP1, SYNCRIP, XPO5
IMPDH1	19	ADSS2, AMPD1, AMPD2, AMPD3, ATIC, CANT1, ENTPD1, ENTPD4, GMPR, GMPS, HPRT1, IMPDH2, ITPA, NT5C, NT5C2, NT5C3A, NT5E, NUDT16, TPMT
JAK1	19	EML4, IFNAR2, IL2RG, IRF9, PIK3R1, PIK3R2, PTPN11, PTPN2, PTPN6, STAM, STAM2, STAT1, STAT2, STAT3, STAT4, STAT5A, STAT5B, STAT6, TYK2
MCM6	19	CDK2, FEN1, MCM2, MCM3, MCM4, MCM5, MCM7, MCMBP, NOC3L, ORC2, ORC3, PCNA, POLA1, RFC3, RFC4, RFC5, RPA1, RRM1, WDHD1
METTL17	19	DAP3, ERAL1, HIBCH, MRPS10, MRPS11, MRPS12, MRPS14, MRPS15, MRPS16, MRPS18C, MRPS2, MRPS24, MRPS27, MRPS35, MRPS5, MRPS6, MRPS7, MRPS9, TFB1M
MLKL	19	CASP8, CHMP1A, CHMP1B, CHMP2A, CHMP2B, CHMP3, CHMP4A, CHMP4B, CHMP5, CHMP6, CHMP7, FADD, HSP90AA1, HSP90AB1, PGAM5, RIPK1, RIPK3, VPS4A, VPS4B
MRM3	19	DDX28, GTPBP10, GTPBP3, MALSU1, MRPL11, MRPL13, MRPL17, MRPL21, MRPL24, MRPL28, MRPL3, MRPL39, MRPL4, MRPL42, MRPL43, MRPL47, MRPL58, MRPS30, NDUFAB1
NME2	19	AK3, AK9, CMPK2, CTPS1, CTPS2, DCTPP1, DTYMK, DUT, GUK1, HDDC3, ITPA, NME1, NME3, NME6, NME7, NTPCR, NUDT16, NUDT2, PKM
NME3	19	AK3, AK9, CMPK2, CTPS1, CTPS2, DCTPP1, DTYMK, DUT, GUK1, HDDC3, ITPA, NME1, NME2, NME6, NME7, NTPCR, NUDT16, NUDT2, PKM
NME6	19	AK3, AK9, CMPK2, CTPS1, CTPS2, DCTPP1, DTYMK, DUT, GUK1, HDDC3, ITPA, NME1, NME2, NME3, NME7, NTPCR, NUDT16, NUDT2, PKM
PAK1	19	AKT1, ARHGEF6, ARHGEF7, CASP3, CDC42, FLNA, FLNB, GIT1, GIT2, GNG12, MAP2K1, MAP2K2, MYO6, NCK1, NCK2, PAK2, RAC1, RAC2, RAF1
PBRM1	19	ACTB, ACTL6A, ARID1A, ARID1B, ARID2, BCL7C, BRD7, BRD9, DPF2, H3-3A, PHF10, SMARCA2, SMARCA4, SMARCB1, SMARCC1, SMARCC2, SMARCD1, SMARCD2, SMARCE1
PCCB	19	ACAA1, ACAA2, ACADS, ACOX1, ACOX3, ACSS1, ACSS2, ALDH6A1, DBT, ECHDC1, EHHADH, HADHB, HIBADH, MCCC1, MCEE, MMUT, NELFCD, PC, PCCA
PGAM1	19	ALDOA, ALDOC, BPGM, ENO1, ENO2, ENO3, G6PD, GAPDH, GPI, H6PD, MINPP1, PGAM2, PGK1, PGK2, PHGDH, PKM, TALDO1, TKT, TPI1
PLG	19	AHSG, ALB, ANXA2, APOH, C3, ENO1, FGA, FGB, FN1, GAPDH, HMGB1, HRG, PLGRKT, S100A10, SERPINB2, SERPINC1, SERPINF1, SERPINF2, VTN
POLA2	19	CHRAC1, MCM3, MCM4, MCM5, PCNA, POLA1, POLD1, POLD2, POLD3, POLE3, POLE4, POLG, POLG2, RFC2, RFC3, RFC5, RPA1, RPA2, RPA3
PPP2R2D	19	ARPP19, BCL2, ENSA, IRAK1, IRAK4, NFKB1, PPP2CA, PPP2CB, PPP2R1A, PPP2R1B, PPP2R2A, PPP2R2B, PPP2R5A, PPP2R5C, PPP2R5D, PPP4C, PRKCI, RELA, STK3
PPP5C	19	CCT2, CCT3, CCT4, CCT5, CCT6A, CCT6B, CCT7, CCT8, CDC37, DNAJC9, HSP90AA1, HSP90AB1, MAP3K5, PSMG1, PSMG2, PTGES3, STIP1, TCP1, TSC1
PSMD9	19	PSMC1, PSMC2, PSMC3, PSMC4, PSMC5, PSMC6, PSMD1, PSMD10, PSMD11, PSMD12, PSMD13, PSMD14, PSMD2, PSMD3, PSMD4, PSMD5, PSMD6, PSMD7, PSMD8
PSME4	19	PSMA1, PSMA2, PSMA3, PSMA4, PSMA5, PSMA6, PSMA7, PSMB1, PSMB10, PSMB2, PSMB3, PSMB4, PSMB5, PSMB6, PSMB7, PSMB8, PSMB9, PSMD14, PSMD4
PWP1	19	BRIX1, CEBPZ, EBNA1BP2, GNL2, GRWD1, GTPBP4, MRTO4, NIFK, NOC2L, PDCD11, PES1, PUM3, RPF2, RSL1D1, RSL24D1, SDAD1, TBL3, WDR3, WDR36
RANGAP1	19	KPNB1, LCP2, NUP107, NUP153, NUTF2, RAN, RANBP1, RANBP2, RANBP3, RCC1, SAE1, SENP1, SENP7, SUMO1, SUMO2, SUMO3, UBA2, UBE2I, XPO1
RIPK2	19	ARHGEF2, HSP90AA1, HSP90AB1, HSP90B1, IKBKB, IKBKG, MAPK9, RBCK1, RNF31, SHARPIN, TAB1, TAB2, TAB3, TNFAIP3, TRAF2, TRAF3, TRAF6, TRIP6, XIAP
SCML2	19	BMI1, CBX4, CBX7, CBX8, EED, EZH2, H2AC20, H2AC21, H2AC6, HDAC2, PCGF6, PHC2, PHC3, RBBP4, RBBP7, RING1, RNF2, SUZ12, UBAP2L
SEC24B	19	BET1, GOLPH3, MIA3, PDCD6, PEF1, PREB, SAR1A, SAR1B, SEC13, SEC16A, SEC22B, SEC23A, SEC23B, SEC24A, SEC24C, SEC24D, SEC31A, TMED7, YIPF5
SF1	19	CDC5L, CHERP, DDX46, DDX5, PRPF40A, PUF60, RBM17, RBM25, RBM39, SF3A1, SF3A2, SF3A3, SF3B1, SRRM2, SRRT, SUGP1, TCERG1, U2AF1, U2AF2
SFPQ	19	FUS, HDAC1, HNRNPA1, HNRNPA2B1, HNRNPC, HNRNPH1, HNRNPK, HNRNPL, HNRNPM, HNRNPU, MATR3, NONO, PSPC1, PTBP1, PTBP2, RBM14, SIN3A, TARDBP, U2AF1
SMAD4	19	AKT1, CDKN1A, CEBPB, COPS5, CREBBP, DAXX, E2F4, EP300, FOXO3, HDAC1, KRAS, MAPK9, SMAD1, SMAD2, SMAD5, SP1, TGFB1, TRIM33, USP9X
SMARCA2	19	ACTL6A, ARID1A, ARID1B, ARID2, BCL7B, BCL7C, BRD7, BRD9, DPF2, PBRM1, PHF10, SMARCA4, SMARCB1, SMARCC1, SMARCC2, SMARCD1, SMARCD2, SMARCE1, SS18
SMARCD2	19	ACTL6A, ARID1A, ARID1B, ARID2, BCL7B, BCL7C, BRD7, BRD9, DPF2, PBRM1, PHF10, SMARCA2, SMARCA4, SMARCB1, SMARCC1, SMARCC2, SMARCD1, SMARCE1, SS18
SNF8	19	CHMP1B, CHMP2A, CHMP2B, CHMP3, CHMP4A, CHMP4B, CHMP6, CHMP7, ELL, HGS, MVB12A, STAM, TSG101, VPS25, VPS28, VPS36, VPS37A, VPS37B, VPS37C
SRSF11	19	LUC7L3, PNN, RBM25, RBM39, RNPS1, SLU7, SREK1, SRRM1, SRSF1, SRSF2, SRSF3, SRSF4, SRSF5, SRSF6, SRSF7, SRSF9, TRA2B, U2AF2, UPF3B
STX17	19	ATG5, GABARAP, NAPA, SNAP23, SNAP29, SNX4, STX12, STX16, STX4, VAMP2, VAMP3, VAMP7, VAMP8, VPS16, VPS18, VPS33A, VPS39, VTI1B, YKT6
STX3	19	GOSR1, NAPA, SEC22B, SNAP23, SNAP29, STX10, STX4, STX5, STX7, STX8, STXBP2, STXBP5, TXLNA, VAMP2, VAMP3, VAMP4, VAMP7, VAMP8, YKT6
STX8	19	NAPA, NAPG, SEC22B, SNAP29, STX12, STX16, STX18, STX3, STX4, STX5, STX7, VAMP3, VAMP4, VAMP7, VAMP8, VPS33A, VTI1A, VTI1B, YKT6
TFB1M	19	AURKAIP1, ERAL1, GABPB1, METTL17, MRPS10, MRPS11, MRPS12, MRPS14, MRPS15, MRPS16, MRPS2, MRPS5, MRPS6, MRPS7, MRPS9, NOA1, POLRMT, RBFA, TFAM
THOC2	19	ALYREF, CDC5L, CHTOP, CYLD, DDX39A, DDX39B, DHX16, FYTTD1, NCBP1, NCBP2, NCBP3, RAE1, SARNP, THOC1, THOC3, THOC5, THOC6, THOC7, TPR
TMED7	19	COPA, COPB2, COPG2, COPZ1, COPZ2, DIPK2A, PDCD6, PEF1, SAR1A, SCYL1, SEC13, SEC23A, SEC24A, SEC24B, SEC24C, SEC24D, SEC31A, TMED10, TMED2
TRAF3IP3	19	CCT3, CCT5, CCT8, DYNLL1, FGFR1OP2, MOB4, PDCD10, PPP2CA, PPP2R1A, PPP2R1B, SIKE1, STK24, STK25, STK26, STRN, STRN3, STRN4, TCP1, TRAF3
U2AF1	19	DEK, HNRNPA1, HNRNPC, HNRNPM, PRPF19, RBM39, SF1, SF3A1, SF3A2, SF3B1, SFPQ, SNRNP70, SRPK1, SRSF1, SRSF2, SRSF3, SRSF5, SRSF7, U2AF2
VASP	19	ACTA1, ACTB, ACTG1, APBB1IP, CDC42, CTTN, ENAH, EVL, HCLS1, PFN1, PFN2, PRKACA, PRKACB, PXN, TJP1, TLN1, VCL, WAS, ZYX
VPS37B	19	CHMP1B, CHMP2A, CHMP2B, CHMP3, CHMP4A, CHMP4B, CHMP6, CHMP7, HGS, MVB12A, SNF8, STAM, TSG101, VPS25, VPS28, VPS36, VPS37A, VPS37C, VPS4A
VPS37C	19	CHMP1B, CHMP2A, CHMP2B, CHMP3, CHMP4A, CHMP4B, CHMP6, CHMP7, HGS, MVB12A, SNF8, STAM, TSG101, VPS25, VPS28, VPS36, VPS37A, VPS37B, VPS4A
VPS4A	19	CHMP1A, CHMP1B, CHMP2A, CHMP2B, CHMP3, CHMP4A, CHMP4B, CHMP5, CHMP6, IST1, MLKL, PDCD6IP, TSG101, VPS25, VPS28, VPS37B, VPS37C, VPS4B, VTA1
WDR33	19	CPSF1, CPSF2, CPSF3, CPSF4, CPSF7, CSTF2, CSTF2T, CSTF3, FIP1L1, PAPOLA, PCF11, PPP1CA, PPP1CB, PPP1CC, RBBP5, RBBP6, SSU72, SYMPK, WDR82
XPA	19	ATM, DDB1, DDB2, EP300, ERCC2, ERCC4, ERCC5, GPN1, GTF2H2, HMGN1, MSH2, MSH3, RAD23A, RAD23B, RPA1, RPA2, RPA3, XAB2, XPC
XRCC1	19	APEX1, APTX, ERCC2, FEN1, LIG1, LIG3, MRE11, NTHL1, PARP1, PARP2, PNKP, POLB, POLD1, PRKDC, TDP1, TP53BP1, XRCC4, XRCC5, XRCC6
ACTN4	18	ACTB, ACTG1, ACTN1, CD2AP, CTNNA1, INF2, ITGB1, LMO7, MYH9, PDLIM1, PIKFYVE, PIP4K2A, PIP4K2B, PIP4K2C, PIP5K1B, TJP1, VCL, ZYX
AGO1	18	AGO2, AGO3, DDX20, DDX6, DHX9, DICER1, EIF4E, EZH2, FMR1, HDAC1, HSP90AA1, HSP90AB1, LIMD1, MOV10, PRKRA, TARBP2, TNRC6B, XPO5
AP1S1	18	AFTPH, AP1B1, AP1G1, AP1G2, AP1M1, AP1S2, AP2A1, AP2A2, AP2B1, AP2M1, AP2S1, AP3S1, AP3S2, AP4S1, AP5Z1, CLTA, CLTC, NCALD
APOH	18	AHSG, ALB, AMBP, ANXA2, APOA1, APOA2, APOA4, APOB, APOC1, APOC2, APOC3, APOE, APOL1, CLU, F2, FGG, PLG, SERPINC1
ARPC1B	18	ACTA1, ACTB, ACTG1, ACTR2, ACTR3, ARPC1A, ARPC2, ARPC3, ARPC4, ARPC5, ARPC5L, BRK1, GMFG, HCLS1, NCKIPSD, WAS, WASF2, WASL
ATP6V1D	18	ATP5F1A, ATP5F1C, ATP5F1D, ATP6AP1, ATP6V0A1, ATP6V0A2, ATP6V0D1, ATP6V1A, ATP6V1B2, ATP6V1C1, ATP6V1E1, ATP6V1F, ATP6V1G1, ATP6V1H, CCDC115, MEAK7, TCIRG1, TMEM199
CLU	18	APOA1, APOA2, APOA4, APOC1, APOC2, APOC3, APOD, APOE, APOH, APOL1, APP, BIN1, LTF, PICALM, PON1, SEMG1, VTN, XRCC6
COPS8	18	COPS2, COPS3, COPS4, COPS5, COPS6, COPS7A, COPS7B, CUL1, CUL2, CUL4A, CUL4B, DDB1, DDB2, GPS1, GRB2, NEDD8, PLCG1, RBX1
CSNK1E	18	BYSL, DDX3X, FOXO1, FOXO3, GRK2, GSK3B, LTV1, NOB1, PNO1, PRKACA, PRKACB, RIOK2, YWHAB, YWHAE, YWHAG, YWHAH, YWHAQ, YWHAZ
CUL5	18	APOBEC3C, APOBEC3F, ARIH2, CAND1, CBFB, CUL1, CUL2, CUL3, CUL4A, DCUN1D1, ELOA, ELOB, ELOC, LRRC41, NEDD8, RBX1, RNF7, UBE2F
DAXX	18	ATRX, DNMT1, H3-3A, H4C1, HDAC1, HDAC2, HSPB1, MAP3K5, MAPK9, NR3C1, PARK7, PML, SMAD4, SP100, SUMO1, SUMO2, UBE2I, USP7
DERL2	18	AMFR, AUP1, DERL1, DERL3, EDEM1, EMC2, EMC3, ERLEC1, FAF2, HSPA5, NPLOC4, OS9, SEL1L, SELENOS, SYVN1, UBE2J1, UFD1, VCP
DPF2	18	ACTL6A, ARID1A, ARID1B, ARID2, BCL7B, BCL7C, BRD9, PBRM1, PHF10, SMARCA2, SMARCA4, SMARCB1, SMARCC1, SMARCC2, SMARCD1, SMARCD2, SMARCE1, SS18
DYNC1LI2	18	ACTR10, ACTR1A, CAPZA1, CAPZB, DCTN1, DCTN2, DCTN3, DCTN4, DCTN5, DCTN6, DYNC1H1, DYNC1I2, DYNC1LI1, DYNLL1, DYNLL2, DYNLRB1, DYNLT1, DYNLT3
DYNLL1	18	BCL2L11, BECN1, DCTN1, DCTN2, DYNC1H1, DYNC1I2, DYNC1LI1, DYNC1LI2, DYNLL2, DYNLRB1, DYNLT1, DYNLT3, MOB4, NDE1, PAFAH1B1, STRN4, TP53BP1, TRAF3IP3
EXOSC6	18	C1D, DIS3, DIS3L2, EXOSC1, EXOSC10, EXOSC2, EXOSC3, EXOSC4, EXOSC5, EXOSC7, EXOSC8, EXOSC9, HBS1L, MPHOSPH6, MTREX, PNPT1, SUPV3L1, ZFC3H1
FH	18	ACO1, ACO2, ASL, CS, DLD, GOT1, GOT2, GPT2, IDH1, IDH2, L2HGDH, MDH2, ME1, ME2, SDHA, SDHB, SUCLG1, UQCRC2
GPX4	18	CHAC2, GGT1, GGT5, GPX7, GRSF1, GSR, GSS, GSTM1, GSTM2, GSTM3, GSTM4, GSTO1, GSTP1, HSPA5, MGST1, MGST3, PRDX6, TXNDC12
HDAC4	18	HDAC3, HDAC5, HSP90AA1, HSP90AB1, MEF2A, MEF2C, MEF2D, NCOR1, NCOR2, NUP155, RANBP2, RFXANK, RUNX2, SIN3A, SIRT1, UBE2I, YWHAG, YY1
HMGCS1	18	AACS, ACAA1, ACAA2, ACAT1, ACAT2, ACLY, AUH, CYP51A1, DHCR7, EHHADH, FDPS, HADHB, HMGCL, IDI1, MVD, MVK, NSDHL, OXCT1
INTS11	18	CPSF2, INTS1, INTS10, INTS12, INTS13, INTS14, INTS2, INTS3, INTS4, INTS5, INTS6, INTS7, INTS9, NELFB, POLR2A, PPP2CA, PPP2R1A, SUPT5H
INTS9	18	INTS1, INTS10, INTS11, INTS12, INTS13, INTS14, INTS2, INTS3, INTS4, INTS5, INTS6, INTS7, NELFB, POLR2A, POLR2B, PPP2CA, PPP2R1A, SUPT5H
ITGA4	18	CD44, FN1, ICAM1, ITGAL, ITGAV, ITGB1, ITGB2, ITGB3, ITGB5, ITGB7, PTK2B, PXN, RAP1A, RAP1B, RASSF5, SKAP2, SRC, VCAM1
ITPR2	18	ANK1, ANK3, ATXN2, ATXN2L, ATXN3, CALML3, CALML5, ITPR1, ITPR3, PLCB2, PLCB3, PLCG1, PLCG2, PRKACA, PRKACB, PRKCA, PRKCB, PRKCG
MARS2	18	CTH, EARS2, EEF1E1, EPRS1, IARS1, IARS2, KARS1, LARS1, LARS2, MARS1, MTFMT, MTR, PARS2, QARS1, RARS1, WARS2, YARS1, YARS2
NCOR2	18	ATXN1, GPS2, HDAC1, HDAC2, HDAC3, HDAC4, HDAC5, HDAC7, NCOA3, NCOR1, NR3C1, RARS1, RBPJ, SAP30, SIN3A, SNW1, SPEN, TBL1XR1
NOM1	18	ABT1, DDX10, EIF4A3, ESF1, KRR1, MPHOSPH10, NAT10, NGDN, NOC4L, NOP14, NVL, PINX1, RRP36, RRP9, UTP18, UTP3, UTP6, WDR3
NPLOC4	18	ASPSCR1, DERL1, DERL2, FAF1, FAF2, NSFL1C, PLAA, RPS27A, SVIP, UBA52, UBE4A, UBE4B, UBXN1, UBXN7, UFD1, VCP, VCPIP1, YOD1
NTPCR	18	AK1, AK2, AK3, AK4, AK6, AK9, ALPL, ENTPD1, NME1, NME2, NME3, NME6, NME7, PKM, RRM1, RRM2, RRM2B, THTPA
OPTN	18	CALCOCO2, CYLD, FUS, GABARAP, HTT, MYO6, RAB8A, RB1CC1, RIPK1, SOD1, SQSTM1, TARDBP, TBC1D17, TBK1, TFRC, TNIP1, UBQLN2, WDR36
PARS2	18	CARS1, CARS2, EARS2, EPRS1, IARS1, IARS2, KARS1, LARS1, LARS2, MARS1, MARS2, NARS2, QARS1, RARS1, VARS1, VARS2, YARS1, YARS2
PFKL	18	ACOT1, ALDOA, ALDOC, FBP1, FBP2, GPI, HK1, HK2, HK3, MPI, PFKFB2, PFKM, PFKP, PKM, TALDO1, TIGAR, TKT, TPI1
PFKM	18	ACOT1, ALDOA, ALDOC, FBP1, FBP2, GPI, HK1, HK2, HK3, MPI, PFKFB2, PFKL, PFKP, PKM, TALDO1, TIGAR, TKT, TPI1
PFKP	18	ACOT1, ALDOA, ALDOC, FBP1, FBP2, GPI, HK1, HK2, HK3, MPI, PFKFB2, PFKL, PFKM, PKM, TALDO1, TIGAR, TKT, TPI1
PMPCA	18	COX5A, CYC1, NDUFA12, NDUFA2, NDUFA5, NDUFA6, NDUFS1, NDUFS4, NDUFS6, NDUFS8, NDUFV1, NDUFV2, PMPCB, UQCR10, UQCRB, UQCRC1, UQCRFS1, UQCRQ
PPIL2	18	BSG, CDC40, CDC5L, CRNKL1, CWC15, CWC22, CWC27, DHX16, EFTUD2, GPKOW, MFAP1, PLRG1, PRPF8, RNF113A, SNW1, SRRM1, SRRM2, XAB2
PTPRC	18	CD19, CD44, CD47, FCGR2B, FCGR3A, HCK, ITGAL, ITGAM, ITGB1, LCP2, LGALS1, LGALS3, LGALS9, LYN, PECAM1, PTPRCAP, SEMA4D, SPN
RABIF	18	AKT1, ARF1, CDC42, CYTH1, EIF2B5, GRB2, LCP2, NCK1, RAB10, RAB1A, RAB1B, RAB5A, RAB8A, RASA1, RCC1, RHOA, SHC1, SOS1
RB1CC1	18	AKT1S1, ATG3, ATG5, ATG7, BECN1, CALCOCO2, CCPG1, GABARAP, MAP3K5, MTOR, NRBF2, OPTN, PIK3C3, PIK3R4, PTK2B, RPTOR, SQSTM1, WIPI2
RFC4	18	FEN1, LIG1, MCM3, MCM5, MCM6, MCM7, MSH2, MSH6, NBN, PCNA, POLD1, RAD17, RAD9A, RFC1, RFC2, RFC3, RFC5, RPA3
RIPK3	18	CASP1, CASP8, CYBB, DNM1L, FADD, GLUD1, GLUL, HSP90AA1, HSP90AB1, MLKL, PELI1, PYGB, PYGL, RIPK1, TNFAIP3, TRADD, TRAF2, ZBP1
RPN2	18	CANX, DAD1, DDOST, KRTCAP2, MAGT1, MLEC, MOGS, OSTC, RPN1, SEC61A1, SEC61B, SEC61G, SSR1, SSR3, SSR4, STT3A, STT3B, TMEM258
SAP18	18	ACIN1, ALYREF, ARID4B, EIF4A3, HDAC1, HDAC2, MAGOH, MAGOHB, PNN, RBBP4, RBBP7, RBM39, RBM8A, RNPS1, SAP30, SIN3A, SIN3B, SUDS3
SEC23A	18	LMAN1, MIA3, PDCD6, PEF1, PREB, RPL12, SAR1A, SAR1B, SEC13, SEC16A, SEC22B, SEC23B, SEC24A, SEC24B, SEC24C, SEC24D, SEC31A, TMED7
SEL1L	18	AMFR, AUP1, CANX, DERL1, DERL2, DERL3, DNAJC10, EDEM1, EDEM3, ERLEC1, FAF2, FAM8A1, HSPA5, OS9, SELENOS, SYVN1, UBE2J1, VCP
SHMT1	18	ADSL, ALDH1L2, ATIC, DHFR, DLD, GART, GATM, GCSH, GLDC, MTFMT, MTHFD1, MTHFD1L, MTHFD2, MTR, PSPH, SARDH, SHMT2, SRR
SRSF6	18	HNRNPA1, NCBP2, PABPN1, RNPS1, SRPK1, SRPK2, SRRM1, SRSF1, SRSF11, SRSF2, SRSF3, SRSF4, SRSF5, SRSF7, SRSF9, TRA2A, TRA2B, U2AF2
STRN	18	CALML3, CALML5, MINK1, MOB4, PDCD10, PPP2CA, PPP2CB, PPP2R1A, PPP2R1B, SIKE1, SLMAP, SRC, STK24, STK25, STK26, STRN3, STRN4, TRAF3IP3
SUMO1	18	CREBBP, DAXX, NEDD8, PIAS1, PIAS2, PML, RANBP2, RANGAP1, SAE1, SENP1, SENP3, SENP7, SP100, SUMO2, TP53BP1, UBA2, UBE2I, UBE2N
TAB3	18	IKBKB, IKBKG, IRAK1, IRAK4, MAP2K3, MAP2K4, MAP2K6, MAP2K7, MAP3K7, MYD88, RIPK1, RIPK2, TAB1, TAB2, TRADD, TRAF2, TRAF3, TRAF6
TUBB2A	18	ARHGEF2, CCT2, CCT3, CCT4, CCT5, CCT6A, CCT7, CCT8, GABPB1, KIF5B, TBCD, TCP1, TUBA1C, TUBA3E, TUBA4A, TUBA8, TUBAL3, TUBB2B
TUBB2B	18	ARHGEF2, CAMSAP1, CAMSAP3, DYNC1H1, GABPB1, KIF11, KIF2A, KIF5B, MAP7, MAPRE3, NDC80, TPX2, TUBA1C, TUBA3E, TUBA4A, TUBA8, TUBAL3, TUBB2A
UFD1	18	AMFR, DERL1, DERL2, DERL3, FAF1, FAF2, NPLOC4, NSFL1C, PLAA, PSMD4, RPS27A, UBE4A, UBE4B, UBXN1, UBXN7, VCP, VCPIP1, YOD1
UMPS	18	CAD, CANT1, CMPK2, DHODH, DPYD, ENTPD1, ENTPD4, GART, GOLT1B, NT5C, NT5C2, NT5C3A, NT5E, PRPS1, PRPS2, TYMP, UCK2, UPP1
UPF2	18	CASC3, CCDC9, EIF4A3, HBS1L, MAGOH, MAGOHB, NCBP1, PYM1, RBM8A, RNPS1, SMG1, SMG5, SMG7, SMG8, SMG9, SRRM1, UPF1, UPF3B
VPS37A	18	CHMP1B, CHMP2A, CHMP2B, CHMP3, CHMP4A, CHMP4B, CHMP6, CHMP7, HGS, MVB12A, SNF8, STAM, TSG101, VPS25, VPS28, VPS36, VPS37B, VPS37C
VPS72	18	ACTB, ACTL6A, ANP32E, BRD8, CFDP1, DMAP1, EP400, EPC1, H2AZ1, MEAF6, MORF4L1, MORF4L2, MRGBP, RUVBL1, RUVBL2, SRCAP, TRRAP, YEATS4
ACTN1	17	ACTB, ACTG1, ACTN4, CFL1, CFL2, CTNNA1, ITGB1, LMO7, PARVB, PDLIM1, PIKFYVE, PIP4K2A, PIP4K2B, PIP4K2C, PIP5K1B, VCL, ZYX
ACTR3	17	ACTA1, ACTB, ACTG1, ACTR2, ARPC1A, ARPC1B, ARPC2, ARPC3, ARPC4, ARPC5, ARPC5L, CTTN, HCLS1, NCKIPSD, WAS, WASF2, WASL
AKR1B1	17	AKR1C3, AKR7A2, ALDH1B1, ALDH2, ALDH3A2, ALDH7A1, ALDH9A1, CBR1, DCXR, DHFR, GALM, GK, GLA, GLB1, QDPR, SORD, SPR
ALDH1B1	17	ABAT, ACSF3, ACSS1, ACSS2, ACYP1, ACYP2, AKR1A1, AKR1B1, ALDH2, ALDH3A2, ALDH6A1, AOC3, CNDP2, EHHADH, GATM, HIBADH, MAOB
ANP32E	17	ACTL6A, ACTR5, ACTR8, BRD8, DMAP1, EP400, H2AZ1, INO80, INO80C, INO80E, NFRKB, RUVBL1, RUVBL2, TRRAP, UCHL5, VPS72, YY1
ARHGEF2	17	EXOC2, RHOA, RIPK2, TUBA1C, TUBA3E, TUBA4A, TUBA8, TUBAL3, TUBB, TUBB1, TUBB2A, TUBB2B, TUBB3, TUBB4A, TUBB4B, TUBB6, TUBB8
ARPC2	17	ACTA1, ACTB, ACTG1, ACTR2, ACTR3, ARPC1A, ARPC1B, ARPC3, ARPC4, ARPC5, ARPC5L, BRK1, HCLS1, NCKIPSD, WAS, WASF2, WASL
ARPC3	17	ACTA1, ACTB, ACTG1, ACTR2, ACTR3, ARPC1A, ARPC1B, ARPC2, ARPC4, ARPC5, ARPC5L, BRK1, HCLS1, NCKIPSD, WAS, WASF2, WASL
ARPC4	17	ACTA1, ACTB, ACTG1, ACTR2, ACTR3, ARPC1A, ARPC1B, ARPC2, ARPC3, ARPC5, ARPC5L, BRK1, HCLS1, NCKIPSD, WAS, WASF2, WASL
ARRB2	17	AKT1, AP2B1, ARAF, ARRB1, CLTC, GRK2, GRK6, KIF3A, MAP2K1, MAP2K4, MAP3K5, MAPK1, MAPK3, RAF1, SRC, TAB1, TRAF6
ATP6V1F	17	ATP5F1A, ATP5F1C, ATP5F1D, ATP6AP1, ATP6V0A1, ATP6V0A2, ATP6V0D1, ATP6V1A, ATP6V1B2, ATP6V1C1, ATP6V1D, ATP6V1E1, ATP6V1G1, ATP6V1H, CCDC115, TCIRG1, TMEM199
BRD7	17	ACTB, ACTL6A, ARID1A, ARID1B, ARID2, BCL7C, EP300, PBRM1, PHF10, SMARCA2, SMARCA4, SMARCB1, SMARCC1, SMARCC2, SMARCD1, SMARCD2, SMARCE1
CASP1	17	BID, CARD18, CARD8, CASP4, CASP6, CASP8, CTSB, DHX33, FADD, GSDMD, IFI16, IL18, MYD88, NEK7, PYCARD, RIPK3, XIAP
CBX7	17	BMI1, CBX4, CBX8, EED, EZH2, H3-3A, HDAC2, PCGF6, PHC2, PHC3, RBBP4, RBBP7, RING1, RNF2, SCML2, SUZ12, UBAP2L
CCT6B	17	CCT2, CCT3, CCT4, CCT5, CCT6A, CCT7, CCT8, CDC37, DNAJC9, MOB4, PPP5C, PSMG1, PSMG2, PTGES3, STIP1, TCP1, TSC1
CDKN2A	17	ARF1, BMI1, CDK2, CDK4, CDKN1A, CDKN1B, CDKN2AIP, CYTH1, HUWE1, KRAS, MAPK13, MAPK14, MTAP, NPM1, NRAS, RRAS, RRAS2
CFL1	17	ACTA1, ACTB, ACTG1, ACTN1, ACTR2, CAP1, CDC42, CFL2, CTTN, FLNA, HCLS1, PFN1, RHOA, ROCK1, TWF1, WASL, WDR1
CHMP5	17	BROX, CHMP1A, CHMP1B, CHMP2A, CHMP2B, CHMP3, CHMP4B, CHMP6, CHMP7, IST1, MLKL, TSG101, VPS25, VPS28, VPS4A, VPS4B, VTA1
COPS3	17	COPS2, COPS4, COPS5, COPS6, COPS7A, COPS7B, COPS8, CUL2, CUL4A, CUL4B, DDB1, DDB2, GPS1, GRB2, NEDD8, PLCG1, RBX1
CSTF2	17	CPSF1, CPSF2, CPSF3, CPSF4, CPSF6, CPSF7, CSTF1, CSTF2T, CSTF3, FIP1L1, NUDT21, PAPOLA, PCF11, RBBP6, SSU72, SYMPK, WDR33
CTH	17	AHCY, AHCYL1, AHCYL2, BCAT2, GCLC, GOT1, GOT2, KYAT1, KYAT3, MARS1, MARS2, MPST, MTR, MVK, TST, TXNRD1, TXNRD2
CTSG	17	AZU1, BPI, CAMP, DEFA4, ELANE, LTF, MMP9, MPO, PRTN3, RNASE3, SERPINA3, SERPINB10, SERPINB13, SERPINB3, SERPINB4, SERPINB6, SERPINB9
CYFIP1	17	ABI1, ABI3, ARF1, BRK1, CYFIP2, EIF4E, EIF4E2, FMR1, FXR1, FXR2, NCK1, NCKAP1, NCKAP1L, RAC1, RAC2, TUBGCP5, WASF2
DCTN4	17	ACTB, ACTR10, ACTR1A, ACTR1B, CAPZA1, CAPZA2, CAPZB, DCTN1, DCTN2, DCTN3, DCTN5, DCTN6, DYNC1H1, DYNC1I2, DYNC1LI2, EMC1, EMC3
DIS3	17	C1D, EXOSC1, EXOSC10, EXOSC2, EXOSC3, EXOSC4, EXOSC5, EXOSC6, EXOSC7, EXOSC8, EXOSC9, HBS1L, MPHOSPH6, MTREX, PNPT1, SUPV3L1, ZFC3H1
EARS2	17	AARS2, DARS2, EPRS1, FAU, GATB, IARS1, IARS2, KARS1, LARS1, LARS2, MARS1, MARS2, NARS2, PARS2, QRSL1, YARS1, YARS2
ECI2	17	ACAA1, ACAA2, ACAD9, ACADM, ACADS, ACADSB, ACADVL, ACAT1, ACAT2, ACOX1, ACOX3, ECI1, EHHADH, HADHB, HSDL2, IVD, SCP2
EIF4EBP1	17	AKT1, AKT1S1, EIF4A1, EIF4A2, EIF4E, EIF4E2, EIF4EBP2, EIF4G1, FKBP1A, MAPK1, MAPK3, MLST8, MTOR, RHEB, RPS6, RPS6KB1, RPTOR
ENO2	17	ALDOA, ALDOC, BPGM, CSTF3, ENO1, ENO3, GPI, MINPP1, PCK2, PGAM1, PGAM2, PGK1, PGK2, PKM, TALDO1, TKT, TPI1
ENO3	17	ALDOA, ALDOC, BPGM, CSTF3, ENO1, ENO2, GPI, MINPP1, PCK2, PGAM1, PGAM2, PGK1, PGK2, PKM, TALDO1, TKT, TPI1
EPC1	17	ACTB, ACTL6A, BRD8, DMAP1, EP400, KAT8, MEAF6, MORF4L1, MORF4L2, MRGBP, MSL1, MSL2, RUVBL1, RUVBL2, TRRAP, VPS72, YEATS4
F2	17	AHSG, ALB, AMBP, APOA1, APOH, F13A1, F5, F8, FGA, FGB, FGG, GGCX, GP1BA, SERPINA5, SERPINC1, SERPINF2, VWF
FAF2	17	AMFR, AUP1, BAG6, DERL1, DERL2, MAGED1, NPLOC4, OS9, SEL1L, SELENOS, SYVN1, UBE2J1, UBL4A, UBXN1, UBXN7, UFD1, VCP
FGA	17	AHSG, ALB, AMBP, APOA1, F13A1, F2, FGB, FGG, FN1, HRG, ITGA2B, ITGB3, KNG1, PLG, SERPINC1, SERPINF2, THBS1
FIP1L1	17	CPSF1, CPSF2, CPSF3, CPSF4, CSTF1, CSTF2, CSTF2T, CSTF3, NUDT21, PABPN1, PAPOLA, PCF11, RBBP6, SSU72, SYMPK, WDR33, WDR82
GCN1	17	ABCF3, DRG2, EIF2AK4, FAU, RACK1, RPL19, RPL23A, RPL5, RPS12, RPS13, RPS15, RPS2, RPS20, RPS3, RPS3A, RPS5, RPSA
GDI1	17	GDI2, RAB10, RAB11B, RAB12, RAB13, RAB1A, RAB1B, RAB31, RAB39B, RAB5A, RAB5B, RAB5C, RAB6A, RAB7A, RAB8A, RAB8B, RAB9A
GFM2	17	MRPL12, MRPL13, MRPL16, MRPL17, MRPL19, MRPL2, MRPL20, MRPL21, MRPL24, MRPL27, MRPL3, MRPL32, MRPL33, MRPL4, MRPL58, MRPL9, MRRF
GOSR2	17	BET1, BET1L, BNIP1, COG3, GOSR1, NAPA, SCFD1, SEC22A, SEC22B, STX12, STX16, STX5, STX7, USO1, VAMP4, VTI1B, YKT6
HDAC3	17	EMD, EP300, EZH2, GPS2, HDAC1, HDAC2, HDAC4, HDAC5, KDM1A, MORF4L1, NCOR1, NCOR2, RBBP4, RBBP7, SIN3A, TBL1XR1, WDR5
HDAC6	17	ATXN3, CTTN, EP300, G3BP1, HCLS1, HSP90AA1, HSP90AB1, ISG15, RPS27A, RUNX2, SEPTIN7, SIRT2, SQSTM1, TARDBP, TRIM28, UBA52, VCP
HNRNPA3	17	FUS, HNRNPA1, HNRNPA2B1, HNRNPC, HNRNPD, HNRNPH1, HNRNPH2, HNRNPK, HNRNPL, HNRNPM, HNRNPR, HNRNPU, PCBP1, PCBP2, PTBP1, SRSF1, TARDBP
ILK	17	ACTB, ACTG1, AKT1, AKT2, ITGB1, ITGB3, LIMS1, PARVB, PIK3R1, PIK3R2, PRKCA, PXN, RICTOR, RSU1, TLN1, TMSB4X, VCL
INTS4	17	INTS1, INTS10, INTS11, INTS12, INTS13, INTS14, INTS2, INTS3, INTS5, INTS6, INTS7, INTS9, KIAA0513, POLR2A, PPP2CA, PPP2R1A, SUPT5H
IRF9	17	IFIT1, IFIT3, IFNAR2, ISG15, JAK1, MX1, OAS1, OAS2, OAS3, STAT1, STAT2, STAT3, STAT4, STAT5A, STAT5B, STAT6, TYK2
LAMTOR3	17	DEPDC5, LAMTOR1, LAMTOR2, LAMTOR4, LAMTOR5, MAP2K1, MAP2K2, MAPK1, MAPK3, MLST8, MTOR, RIC1, RPTOR, RRAGA, RRAGB, RRAGD, WDR83
LUC7L	17	LUC7L2, NCBP1, PRPF39, PRPF40A, RBM25, RBM39, SF3B3, SNRNP70, SNRPA, SNRPC, SNRPD1, SNRPD2, SNRPD3, SNRPE, SNRPF, SNRPG, SRPK2
METTL3	17	ALKBH5, CBLL1, EIF3H, FTO, METTL14, METTL16, RBM15, RBM15B, SMAD2, VIRMA, WTAP, YTHDC1, YTHDC2, YTHDF1, YTHDF2, YTHDF3, ZC3H13
MFN1	17	DNM1L, FIS1, HSPA9, MARCHF5, MAVS, MFF, MFN2, OPA1, PHB2, RHOT1, RHOT2, SQSTM1, TOMM20, TOMM22, TOMM5, TOMM70, VDAC1
MMP9	17	CD44, COL1A2, CTSG, CYBA, CYBB, ELANE, FGF2, LCN2, MPO, NCF1, NCF2, NCF4, SDC1, SRC, TGFB1, THBS1, TIMP1
MPO	17	APOA1, AZU1, BPI, CAMP, CEACAM8, CES1, CP, CTSG, CTSS, ELANE, LTF, LYZ, MMP9, NAT1, PRTN3, RNASE3, RUNX1
MYL9	17	ACTB, ACTG1, ACTG2, MYH10, MYH11, MYH14, MYH9, MYL12B, MYL6, PPP1CA, PPP1CB, PPP1CC, PPP1R12A, PPP1R12C, ROCK1, ROCK2, TAGLN
NMNAT1	17	BST1, CD38, NADK2, NADSYN1, NAMPT, NAPRT, NMRK1, NNT, NT5C, NT5C2, NT5E, QPRT, SIRT1, SIRT2, SIRT3, SIRT5, SIRT6
PCCA	17	ACAA1, ACAA2, ACADS, ACOX1, ACOX3, ACSS1, ACSS2, ALDH6A1, DBT, ECHDC1, HADHB, HIBADH, MCCC2, MCEE, MMUT, PC, PCCB
PDCD10	17	CCM2, FGFR1OP2, KRIT1, MOB4, PPP2CA, PPP2R1A, PPP2R1B, PXN, SIKE1, SLMAP, STK24, STK25, STK26, STRN, STRN3, STRN4, TRAF3IP3
PEX5	17	ABCD3, ACAA1, ACOX1, ACOX3, AGPS, ATM, ECH1, EHHADH, HACL1, HSD17B4, PEX11B, PEX14, PEX16, PEX19, PEX3, SCP2, SQSTM1
PLCB3	17	CDIPT, GNA11, GNAI2, GNAI3, GNAQ, GNB3, INPP1, ITPR1, ITPR2, ITPR3, MINPP1, MTM1, PIKFYVE, PRKCA, PRKCB, PRKCD, PRKCG
PPID	17	AHSA1, ATP5PO, BCL2, FKBP4, HSP90AA1, HSP90AB1, HSPA4, PPIA, PPIF, PTGES3, SLC25A4, SLC25A5, SLC25A6, STIP1, VDAC1, VDAC2, VDAC3
PPIF	17	ATP5PO, BAX, BCL2, C9, CYCS, HSP90AA1, HSP90AB1, HSPA9, ITPR1, ITPR3, PPID, SLC25A4, SLC25A5, SLC25A6, VDAC1, VDAC2, VDAC3
PRKAB1	17	ACACA, CAMKK2, CRTC2, EEF2K, ELAVL1, FOXO1, FOXO3, GYS1, KMT2D, MAP3K7, MLYCD, MTOR, PRKAA1, RPTOR, TBC1D1, TSC1, TSC2
PRMT5	17	CDK4, CLNS1A, DNMT3A, ERH, H4C1, PRMT1, RIOK1, SMARCA4, SNRPB, SNRPD1, SNRPD2, SNRPD3, SNRPE, SNRPF, SNRPG, WDR5, WDR77
RAD23A	17	ADRM1, ATXN3, CETN2, NGLY1, PSMC5, PSMD2, PSMD4, RAD23B, RPS27A, UBA52, UBE3A, UBE4A, UBE4B, UBQLN1, UBQLN2, XPA, XPC
RB1	17	CCNE1, CDK1, CDK2, CDK4, E2F4, HDAC1, HDAC2, KDM5A, PPP1CA, PPP1CB, PPP1CC, PSMC1, RBBP4, RUNX2, S100A6, SMARCA4, TP53BP1
RICTOR	17	AKT1, AKT1S1, CUL1, DEPTOR, FKBP1A, HSPA4, ILK, MAPKAP1, MLST8, MTOR, PRKDC, RPS6KB1, RPTOR, SMG1, TELO2, TSC2, TTI1
RNF31	17	CYLD, IGHV3-43D, IKBKG, OTULIN, RBCK1, RIPK1, RIPK2, RPS27A, SHARPIN, TBK1, TNFAIP3, TRAF2, UBA52, UBE2D2, UBE2D3, UBE2L3, XIAP
RPN1	17	DAD1, DDOST, KRTCAP2, MAGT1, MLEC, MOGS, OSTC, RPN2, SEC61A1, SEC61B, SEC61G, SSR1, SSR3, SSR4, STT3A, STT3B, TMEM258
RRM2B	17	AK3, AK9, CANT1, CMPK2, DCTPP1, DTYMK, ENTPD1, ENTPD4, GUK1, HDDC3, NTPCR, PKM, POLG, POLG2, RRM1, RRM2, SUCLA2
SEC31A	17	LMAN1, PDCD6, PEF1, PREB, SAR1A, SAR1B, SEC13, SEC16A, SEC23A, SEC23B, SEC23IP, SEC24A, SEC24B, SEC24C, SEC24D, TFG, TMED7
SIN3B	17	ARID4B, BRMS1, EMSY, HDAC1, HDAC2, KDM5A, MORF4L1, NCOR1, PHF12, RBBP4, RBBP7, SAP130, SAP18, SAP30, SIN3A, SINHCAF, SUDS3
SS18	17	ACTL6A, ARID1A, ARID1B, ARID2, BCL7B, BCL7C, BRD9, DPF2, PHF10, SMARCA2, SMARCA4, SMARCB1, SMARCC1, SMARCC2, SMARCD1, SMARCD2, SMARCE1
STAT5B	17	BCR, CREBBP, CRKL, EP300, EZH2, FHL1, IL2RG, IRF9, JAK1, PTPN11, PTPN2, SRC, STAT1, STAT3, STAT5A, STAT6, TYK2
STK25	17	CAB39, FGFR1OP2, GOLGA2, MOB4, PDCD10, PPP2CA, PPP2R1A, PPP2R1B, SIKE1, SLMAP, STK24, STK26, STRN, STRN3, STRN4, TCP1, TRAF3IP3
TIMM23	17	DNAJC19, HSPA9, PAM16, SLC25A12, SLC25A13, SLC25A6, TIMM10, TIMM13, TIMM21, TIMM22, TIMM44, TIMM50, TIMM8A, TIMM9, TOMM20, TOMM22, TOMM40
TOMM70	17	HSP90AA1, HSP90AB1, HSPA4, HSPA9, IMMT, ITPR3, MAVS, MFN1, SAMM50, TIMM44, TIMM50, TOMM20, TOMM22, TOMM40, TOMM5, TOMM6, VDAC1
VTN	17	ALB, APOE, C1QBP, C9, CFH, CLU, FN1, ITGA2B, ITGAV, ITGB1, ITGB3, ITGB5, NID1, PLG, SERPINC1, SPARC, VWF
YWHAB	17	ACTB, ARAF, BAD, CSNK1E, CTNNA1, FOXO1, FOXO3, MAP2K1, MAP2K2, MARK3, RAF1, TSC2, YWHAE, YWHAG, YWHAH, YWHAQ, YWHAZ
ZFC3H1	17	C1D, DIS3, EXOSC1, EXOSC10, EXOSC2, EXOSC3, EXOSC4, EXOSC5, EXOSC6, EXOSC7, EXOSC8, EXOSC9, MPHOSPH6, MTREX, PABPN1, PNPT1, SUPV3L1
ACADSB	16	ACAA1, ACAA2, ACAD8, ACADS, ACAT1, ACAT2, ACOX1, ACOX3, DBT, ECHS1, ECI2, EHHADH, GCDH, HADHA, HADHB, MECR
ACO1	16	ACLY, ACO2, CS, FH, FXN, IDH1, IDH2, IDH3A, IDH3B, IDH3G, IREB2, ISCU, LYRM4, NFS1, SOD2, SUCLG1
ALDH9A1	16	ABAT, ACADS, ACSF3, ACSS1, ACSS2, ACYP1, ACYP2, AKR1A1, AKR1B1, ALDH6A1, AOC3, CNDP2, EHHADH, GATM, HIBADH, MAOB
ANXA2	16	AHNAK, ANXA1, ANXA6, APOH, CALR, CAV1, CD63, CDC42, CTSB, DYSF, PLG, RPS6KA1, S100A10, S100A11, S100A4, S100A6
APOA2	16	AHSG, ALB, APOA1, APOA4, APOB, APOC1, APOC2, APOC3, APOC4, APOD, APOE, APOH, APOL1, APP, CLU, PON1
ARHGEF12	16	ARHGEF1, ARHGEF6, ARHGEF7, CD44, GNA13, GNAQ, KRAS, LSP1, NEO1, NRAS, PLXNB2, PTK2B, RHOA, RHOC, RRAS, RRAS2
ARHGEF6	16	ARHGEF1, ARHGEF12, ARHGEF7, CDC42, GIT1, GIT2, KRAS, NCK1, NRAS, PAK1, PAK2, PARVB, PXN, RAC2, RRAS, RRAS2
ARPC5	16	ACTB, ACTG1, ACTR2, ACTR3, ARPC1A, ARPC1B, ARPC2, ARPC3, ARPC4, ARPC5L, BRK1, HCLS1, NCKIPSD, WAS, WASF2, WASL
ATP5F1E	16	ATP5F1A, ATP5F1B, ATP5F1C, ATP5F1D, ATP5IF1, ATP5ME, ATP5MF, ATP5MG, ATP5PB, ATP5PD, ATP5PF, ATP5PO, COX7C, MT-ATP8, UQCR10, UQCR11
ATP5MF	16	ATP5F1A, ATP5F1B, ATP5F1C, ATP5F1D, ATP5F1E, ATP5ME, ATP5MG, ATP5PB, ATP5PD, ATP5PF, ATP5PO, COX6C, MT-ATP8, NDUFA7, UQCR10, UQCR11
ATP6AP1	16	ATP6V0A1, ATP6V0A2, ATP6V0D1, ATP6V1A, ATP6V1B2, ATP6V1C1, ATP6V1D, ATP6V1E1, ATP6V1F, ATP6V1G1, ATP6V1H, MEAK7, PRKCA, PRKCB, PRKCG, TCIRG1
ATP6V0D1	16	ATP6AP1, ATP6V0A1, ATP6V0A2, ATP6V1A, ATP6V1B2, ATP6V1C1, ATP6V1D, ATP6V1E1, ATP6V1F, ATP6V1G1, ATP6V1H, CCDC115, MEAK7, TCIRG1, TMEM199, VMA21
ATP6V1E1	16	ATP5F1B, ATP6AP1, ATP6V0A1, ATP6V0A2, ATP6V0D1, ATP6V1A, ATP6V1B2, ATP6V1C1, ATP6V1D, ATP6V1F, ATP6V1G1, ATP6V1H, CCDC115, MEAK7, TCIRG1, TMEM199
ATP6V1G1	16	ATP5F1B, ATP6AP1, ATP6V0A1, ATP6V0A2, ATP6V0D1, ATP6V1A, ATP6V1B2, ATP6V1C1, ATP6V1D, ATP6V1E1, ATP6V1F, ATP6V1H, CCDC115, MEAK7, TCIRG1, TMEM199
BCL7B	16	ACTL6A, ARID1A, ARID1B, BCL7C, BRD9, DPF2, SMARCA2, SMARCA4, SMARCB1, SMARCC1, SMARCC2, SMARCD1, SMARCD2, SMARCE1, SS18, TBL2
BLM	16	ATM, ATR, FEN1, MLH1, MRE11, MSH2, MSH6, NBN, RAD50, RPA1, RPA2, RPA3, TOP3A, TOP3B, TP53BP1, XRCC6
BLOC1S2	16	BLOC1S1, BLOC1S3, BLOC1S4, BLOC1S5, BORCS5, BORCS6, BORCS7, BORCS8, DTNBP1, HPS6, KXD1, MZT1, MZT2B, SNAPIN, TUBGCP4, TUBGCP5
CCDC124	16	FAU, RACK1, RPL11, RPL23A, RPL35, RPL5, RPL8, RPS11, RPS15, RPS19, RPS2, RPS21, RPS3, RPS5, RPS6, RPS7
CDK4	16	ATM, CCNE1, CDC37, CDK2, CDKN1A, CDKN1B, CDKN2A, CDKN2C, HSP90AA1, HSP90AB1, PCNA, PRMT5, PSMD10, RB1, SYMPK, YBX3
CHMP1A	16	CHMP1B, CHMP2A, CHMP2B, CHMP3, CHMP4A, CHMP4B, CHMP5, CHMP6, CHMP7, IST1, MLKL, STAMBP, VPS25, VPS4A, VPS4B, VTA1
COA6	16	COX4I1, COX5A, COX5B, COX6A1, COX6C, COX7C, CYC1, MT-CO2, SCO1, SCO2, UQCR10, UQCRB, UQCRC2, UQCRFS1, UQCRH, UQCRQ
CPSF6	16	CPSF1, CPSF2, CPSF3, CPSF4, CPSF7, CSTF2, NUDT21, PABPN1, PAPOLA, PCF11, SRSF1, SRSF3, SYMPK, U2AF2, VIRMA, YTHDC1
CTNNA1	16	ACTA1, ACTB, ACTG1, ACTN1, ACTN4, AFDN, CTNND1, JUP, TJP1, VCL, YWHAB, YWHAE, YWHAG, YWHAH, YWHAQ, YWHAZ
CYFIP2	16	ABI1, ABI3, ARF1, BRK1, CRADD, CYFIP1, EIF4E2, FMR1, FXR1, FXR2, NCK1, NCKAP1, NCKAP1L, RAC2, WAS, WASF2
DCAF1	16	CDKN1B, CUL4A, CUL4B, DCAF11, DCAF13, DCAF16, DCAF5, DCAF6, DCAF7, DCAF8, DDA1, DDB1, DDB2, RBX1, SAMHD1, UNG
DCTN6	16	ACTB, ACTR10, ACTR1A, ACTR1B, CAPZA1, CAPZA2, CAPZB, DCTN1, DCTN2, DCTN3, DCTN4, DCTN5, DYNC1H1, DYNC1I2, DYNC1LI2, DYNLRB1
DCTPP1	16	AK9, CMPK2, DCK, DCTD, NME1, NME2, NME3, NME6, NME7, NT5C, NT5C2, NT5C3A, NT5E, RRM1, RRM2, RRM2B
DDX20	16	AGO1, AGO2, GEMIN4, GEMIN5, GEMIN6, GEMIN7, GEMIN8, SMN1, SNRPB, SNRPD1, SNRPD2, SNRPD3, SNRPE, SNRPF, SNRPG, STRAP
DDX47	16	BOP1, DCAF13, DDX18, DDX49, DDX52, DHX37, ESF1, FTSJ3, KRR1, NGDN, NOP14, PDCD11, PES1, UTP3, WDR12, WDR46
DPY30	16	ASH2L, CXXC1, HCFC1, KDM6A, KMT2A, KMT2C, KMT2D, MEN1, NCOA6, PAXIP1, RBBP5, RPS27A, SETD1A, UBA52, WDR5, WDR82
DYNC1LI1	16	BICD2, DCTN1, DCTN2, DYNC1H1, DYNC1I2, DYNC1LI2, DYNLL1, DYNLL2, DYNLRB1, DYNLT1, DYNLT3, HOOK3, PAFAH1B1, PCNT, SNX4, TPR
EIF4B	16	EIF1, EIF2S1, EIF2S3, EIF3B, EIF4A1, EIF4A2, EIF4E, EIF4G1, EIF4G2, EIF4H, EIF5, PABPC1, PAIP1, RPS6, RPS6KB1, RPS6KB2
FBP1	16	ACOT1, ALDOA, ALDOC, FBP2, GPI, HK1, HK2, HK3, MPI, PFKFB2, PFKL, PFKM, PFKP, TALDO1, TIGAR, TKT
FBP2	16	ACOT1, ALDOA, ALDOC, FBP1, GPI, HK1, HK2, HK3, MPI, PFKFB2, PFKL, PFKM, PFKP, TALDO1, TIGAR, TKT
GEMIN4	16	AGO2, DDX20, GEMIN5, GEMIN6, GEMIN7, GEMIN8, LGALS3, SMN1, SNRPB, SNRPD1, SNRPD2, SNRPD3, SNRPE, SNRPF, SNRPG, STRAP
GLE1	16	DDX19B, NUP107, NUP133, NUP153, NUP155, NUP214, NUP42, NUP54, NUP62, NUP88, NUP98, NXF1, RAE1, RANBP2, SEH1L, SON
GSN	16	ACTA1, CASP3, CTTN, HCLS1, PFN1, PIKFYVE, PIP4K2A, PIP4K2B, PIP4K2C, PIP5K1B, SCIN, TLN1, TWF2, VCL, VDAC1, WASL
GYS1	16	AGL, GBE1, GSK3B, GYG1, OGT, PPP1CA, PPP1CB, PPP1CC, PPP1R3D, PRKAA1, PRKAB1, PRKACA, PRKACB, PYGB, PYGL, UGP2
HLA-DRA	16	CAMP, CD74, EEF1A1, EEF1A2, ENO1, HLA-A, HLA-B, HLA-C, HLA-DPB1, HLA-DQB1, HLA-DRB1, HLA-DRB5, HLA-E, HLA-F, TPI1, VIM
HSPB1	16	AKT1, BAG3, CRYAB, CYCS, DAXX, EIF4G1, HNRNPD, HSP90AA1, HSP90AB1, HSPA1A, HSPA4, HSPA8, MAPK14, MAPKAPK2, MAPKAPK3, PLEC
IDH2	16	ACLY, ACO1, ACO2, CS, D2HGDH, FH, GLUD1, GOT1, GOT2, IDH1, IDH3A, IDH3B, IDH3G, MDH2, OGDH, SIRT3
IFIT1	16	EIF2AK2, EIF2AK3, EIF2AK4, EIF3E, IFIH1, IFIT3, IRF3, IRF9, ISG15, MX1, MX2, OAS1, OAS2, OAS3, STAT1, XAF1
IFIT3	16	CMPK2, EIF2AK2, IFI35, IFIH1, IFIT1, IRF9, ISG15, MX1, OAS1, OAS2, OAS3, PARP9, SAMD9L, STAT1, STAT2, XAF1
IGHV3-43D	16	CALCRL, CD38, CD40, CHI3L1, CLC, FCGR2B, FCGRT, HLA-A, IGHV3-15, IGKV1D-33, IGLL5, ITGAL, RNF31, SIRPA, ST14, VSIR
IMMT	16	APOO, APOOL, CHCHD10, CHCHD3, CHCHD6, DNAJC11, MICOS13, MTX1, MTX2, NDUFS1, PIK3CG, SAMM50, TOMM22, TOMM40, TOMM70, VDAC1
INTS2	16	INTS1, INTS10, INTS11, INTS12, INTS13, INTS14, INTS3, INTS4, INTS5, INTS6, INTS7, INTS9, POLR2A, PPP2CA, PPP2R1A, SUPT5H
ITGB5	16	ACTB, ACTG1, FN1, ITGA4, ITGA6, ITGAL, ITGAV, ITGB1, ITGB2, ITGB3, ITGB7, PXN, SRC, TLN1, VCL, VTN
KIF11	16	CDK1, CENPE, DCTN1, ESPL1, KIFC1, MKI67, NCAPG, NCAPH, NDC80, NUSAP1, RRM2, SMC2, SMC4, TOP2A, TPX2, TUBB2B
KYAT1	16	AHCY, AHCYL1, AHCYL2, CTH, GOT1, GOT2, KMO, KYAT3, KYNU, MPST, MTR, SPOUT1, TBC1D13, TST, TXNRD1, TXNRD2
MAP2K7	16	MAP2K4, MAP3K1, MAP3K5, MAP3K7, MAPK13, MAPK14, MAPK9, PPM1A, PRKCA, RAC2, RIPK1, TAB1, TAB2, TAB3, TRADD, TRAF2
METTL14	16	ALKBH5, CBLL1, FTO, METTL16, METTL3, RBM15, RBM15B, SMAD2, VIRMA, WTAP, YTHDC1, YTHDC2, YTHDF1, YTHDF2, YTHDF3, ZC3H13
MORF4L2	16	ACTL6A, BRD8, DMAP1, EP400, EPC1, HDAC1, MEAF6, MORF4L1, MRFAP1, MRGBP, PHF12, RUVBL1, RUVBL2, TRRAP, VPS72, YEATS4
MPHOSPH6	16	C1D, DIS3, EXOSC1, EXOSC10, EXOSC2, EXOSC3, EXOSC4, EXOSC5, EXOSC6, EXOSC7, EXOSC8, EXOSC9, MTREX, PNPT1, SUPV3L1, ZFC3H1
NAMPT	16	BST1, CD38, CYBB, NAPRT, NMNAT1, NMRK1, NT5C, NT5C2, NT5E, PNP, RETN, SIRT1, SIRT2, SIRT3, SIRT5, SIRT6
NARS1	16	AARS1, ASNS, EPRS1, GARS1, GATB, GATC, IARS1, KARS1, LARS1, NARS2, QRSL1, RARS1, TARS1, TARS2, TARS3, YARS1
NHEJ1	16	ATM, CETN2, ERCC4, ERCC5, KDM1A, MSH2, MSH6, PAXX, POLD1, PRKDC, RAD23B, RCOR1, XPC, XRCC4, XRCC5, XRCC6
NPM1	16	AGO2, CDKN2A, CTCF, FBL, GNL2, GRB2, HNRNPA1, NCL, NOP2, NPM3, PARP1, RBBP4, RPL4, RPL5, SENP3, SURF6
NSFL1C	16	ASPSCR1, DERL1, FAF1, LACTB, NPLOC4, PLAA, SVIP, UBXN1, UBXN4, UBXN6, UBXN7, UBXN8, UFD1, VCP, VCPIP1, YOD1
NUDT21	16	CPSF1, CPSF2, CPSF3, CPSF4, CPSF6, CPSF7, CSTF1, CSTF2, CSTF3, FIP1L1, PABPN1, PCF11, SRSF3, VIRMA, YTHDC1, YTHDC2
PAFAH1B1	16	CEPT1, CLIP1, DCTN1, DCTN2, DYNC1H1, DYNC1I2, DYNC1LI1, DYNLL1, LPCAT1, LPCAT2, LPCAT4, NDE1, NUDC, PAFAH1B2, PAFAH1B3, YWHAE
PAXX	16	ATM, CETN2, ERCC4, ERCC5, KDM1A, MSH2, MSH6, NHEJ1, POLD1, PRKDC, RAD23B, RCOR1, XPC, XRCC4, XRCC5, XRCC6
PIP4K2A	16	ACTN1, ACTN4, GSN, PIK3CG, PIK3R1, PIK3R2, PIKFYVE, PIP4K2B, PIP4K2C, PIP4P1, PIP4P2, PIP5K1B, ROCK1, ROCK2, SCIN, VCL
PIP4K2B	16	ACTN1, ACTN4, GSN, PIK3CG, PIK3R1, PIK3R2, PIKFYVE, PIP4K2A, PIP4K2C, PIP4P1, PIP4P2, PIP5K1B, ROCK1, ROCK2, SCIN, VCL
PIP4K2C	16	ACTN1, ACTN4, GSN, PIK3CG, PIK3R1, PIK3R2, PIKFYVE, PIP4K2A, PIP4K2B, PIP4P1, PIP4P2, PIP5K1B, ROCK1, ROCK2, SCIN, VCL
PNPT1	16	C1D, DIS3, EXOSC1, EXOSC10, EXOSC2, EXOSC3, EXOSC4, EXOSC5, EXOSC6, EXOSC7, EXOSC8, EXOSC9, MPHOSPH6, PPP1R8, SUPV3L1, ZFC3H1
POP1	16	AGO2, DICER1, HSD17B10, MPHOSPH10, NOP10, NOP58, POP4, POP7, PRORP, RPP25, RPP25L, RPP30, RPP38, RRP9, SNRNP40, TARBP2
POP7	16	AGO2, DICER1, HSD17B10, MPHOSPH10, NOP10, NOP58, POP1, POP4, PRORP, RPP25, RPP25L, RPP30, RPP38, RRP9, SNRNP40, TARBP2
PRDX6	16	CHAC2, GGT1, GGT5, GPX4, GPX7, GSR, GSS, GSTM1, GSTM2, GSTM3, GSTM4, GSTO1, GSTP1, MGST1, MGST3, TXNDC12
PRKCI	16	CDC42, PARD3, PARD6B, PIK3R1, PIK3R2, PPP2CA, PPP2CB, PPP2R1A, PPP2R1B, PPP2R2A, PPP2R2B, PPP2R2D, RAC2, RAP1A, RAP1B, SQSTM1
PSMF1	16	FBXO7, PSMA1, PSMA2, PSMA3, PSMA4, PSMA5, PSMA6, PSMA7, PSMB1, PSMB2, PSMB3, PSMB4, PSMB5, PSMB6, PSMB7, PSMB9
RAB1A	16	GDI1, GDI2, GOLGA2, RAB1B, RAB8A, RABGGTA, RABGGTB, RABIF, SCFD1, STX5, TRAPPC1, TRAPPC2, TRAPPC3, TRAPPC5, TRAPPC8, USO1
RAC1	16	ARFIP2, ARHGDIA, ARHGEF7, BRK1, CAV1, CYFIP1, DOCK2, IQGAP1, IQGAP2, NCF1, NCF2, NCF4, NCKAP1, PAK1, PAK2, VAV1
RASA1	16	AKT1, ARHGAP1, CDC42, DOK2, G3BP1, KHDRBS1, KRAS, NRAS, PXN, RABIF, RALA, RRAS, RRAS2, SOS1, TSC1, TSC2
RASSF5	16	ITGA4, ITGAL, ITGAM, ITGB1, ITGB2, KRAS, NRAS, PPP1CA, PPP1CB, PPP1CC, RAP1A, RAP1B, RRAS, RRAS2, STK3, STK4
RFC3	16	COX11, FEN1, MCM2, MCM3, MCM4, MCM5, MCM6, MCM7, PCNA, POLA2, RAD17, RAD9A, RFC1, RFC2, RFC4, RFC5
RNF7	16	ARIH2, CBFB, CUL1, CUL2, CUL3, CUL4A, CUL4B, CUL5, ELOB, ELOC, NEDD8, RBX1, SKP1, UBE2D3, UBE2F, UBE2S
RNPC3	16	PHF5A, SF3B1, SF3B2, SF3B3, SF3B4, SF3B5, SF3B6, SNRPB, SNRPD1, SNRPD2, SNRPD3, SNRPE, SNRPF, SNRPG, YBX1, ZCRB1
RPP25	16	AGO2, DICER1, HSD17B10, MPHOSPH10, NOP10, NOP58, POP1, POP4, POP7, PRORP, RPP25L, RPP30, RPP38, RRP9, SNRNP40, TARBP2
RPP30	16	AGO2, DICER1, HSD17B10, MPHOSPH10, NOP10, NOP58, POP1, POP4, POP7, PRORP, RPP25, RPP25L, RPP38, RRP9, SNRNP40, TARBP2
RRAGA	16	AKT1S1, DEPDC5, LAMTOR1, LAMTOR2, LAMTOR3, LAMTOR4, LAMTOR5, MIOS, MLST8, MTOR, RHEB, RPTOR, RRAGB, RRAGD, TFEB, TSC2
SAMM50	16	APOO, APOOL, CHCHD3, CHCHD6, DNAJC11, IMMT, MICOS13, MTX1, MTX2, MTX3, TOMM20, TOMM22, TOMM40, TOMM40L, TOMM70, VDAC1
SAP30	16	ARID4B, BRMS1, HDAC1, HDAC2, NCOR1, NCOR2, RBBP4, RBBP7, RBPJ, SAP130, SAP18, SAP30BP, SIN3A, SIN3B, SINHCAF, SUDS3
SEC24A	16	BET1, PDCD6, PEF1, PREB, SAR1A, SAR1B, SEC13, SEC16A, SEC22B, SEC23A, SEC23B, SEC24B, SEC24C, SEC24D, SEC31A, TMED7
SFN	16	ANPEP, BAD, BLNK, CDK1, CDK2, CDKN1B, FOXO1, GAB2, JUND, KRT17, NEDD4L, PIN1, RAF1, RELA, SHROOM3, SOS1
STAT5A	16	BCR, CREBBP, CRKL, EP300, FHL1, IL2RG, IRF9, JAK1, PTPN11, PTPN2, SRC, STAT1, STAT3, STAT5B, STAT6, TYK2
STAT6	16	CREBBP, EP300, FHL1, IL2RG, IRF4, IRF9, JAK1, NCOA1, PTPN2, SND1, STAT2, STAT4, STAT5A, STAT5B, TBK1, TYK2
SYVN1	16	AMFR, AUP1, DERL1, DERL2, DERL3, ERLEC1, FAF2, FAM8A1, HERPUD1, HSPA5, OS9, SEC61A1, SEL1L, SELENOS, UBE2J1, VCP
TIMM10	16	AGK, CHCHD4, GRPEL1, SLC25A6, TIMM10B, TIMM13, TIMM21, TIMM22, TIMM23, TIMM29, TIMM44, TIMM50, TIMM8A, TIMM8B, TIMM9, TOMM40
TOMM22	16	CHCHD3, HSPA9, IMMT, MFN1, MTX3, SAMM50, TIMM21, TIMM23, TIMM44, TIMM50, TOMM20, TOMM40, TOMM40L, TOMM5, TOMM6, TOMM70
TUBB	16	ARHGEF2, CAMSAP1, CCT2, CCT3, CCT4, CCT6A, CCT7, CCT8, MTOR, TCP1, TUBA1C, TUBA3E, TUBA4A, TUBA8, TUBAL3, TUBB4B
TXNDC12	16	CHAC2, GGT1, GGT5, GPX4, GPX7, GSR, GSS, GSTM1, GSTM2, GSTM3, GSTM4, GSTO1, GSTP1, MGST1, MGST3, PRDX6
UBE2D3	16	BMI1, NEDD4L, OTUB1, RBCK1, RBX1, RNF2, RNF31, RNF7, RPS27A, STUB1, TRAF6, UBA1, UBE2V1, UBE3A, UBE4B, WWP2
UBE3A	16	DLG1, HERC2, HSPA4, NFX1, PSMD14, PSMD4, RAD23A, SCRIB, TSC1, TSC2, UBE2D2, UBE2D3, UBE2K, UBE2L3, UBQLN1, UBQLN2
UBQLN2	16	ADRM1, DESI1, EPS15, FUS, HSPA13, HSPA4, OPTN, PSMD4, RAD23A, RPS27A, TARDBP, UBA52, UBE3A, UBE4A, UBE4B, VCP
UBXN1	16	AMFR, BAG6, DERL1, FAF1, FAF2, MAGED1, NPLOC4, NSFL1C, RAD23B, SVIP, UBXN4, UBXN6, UBXN7, UBXN8, UFD1, VCP
VPS16	16	CCZ1B, RAB9A, STX17, STX7, TGFBRAP1, UVRAG, VAMP8, VPS11, VPS18, VPS33A, VPS33B, VPS39, VPS45, VTI1A, VTI1B, YKT6
VPS29	16	CCDC22, CCDC93, COMMD9, DENND10, SNX1, SNX2, SNX27, SNX3, SNX5, SNX6, TBC1D5, VPS26A, VPS26B, VPS26C, VPS35, VPS35L
VPS33A	16	STX12, STX17, STX7, STX8, TGFBRAP1, VAMP7, VAMP8, VIPAS39, VPS11, VPS16, VPS18, VPS33B, VPS39, VPS45, VTI1A, YKT6
WBP11	16	CDC5L, CTNNBL1, CWC15, DDX5, LSM3, LSM4, LSM8, MFAP1, PLRG1, PQBP1, PRPF38A, SF3A2, SRRM1, TCERG1, UBL5, ZMAT2
WTAP	16	ALKBH5, CBLL1, FTO, METTL14, METTL16, METTL3, RBM15, RBM15B, SMAD2, VIRMA, YTHDC1, YTHDC2, YTHDF1, YTHDF2, YTHDF3, ZC3H13
YTHDC1	16	ALKBH5, CPSF6, HNRNPA2B1, HNRNPC, KDM3B, METTL14, METTL3, NUDT21, NXF1, RBMX, SRSF10, SRSF3, VIRMA, WTAP, YTHDF1, ZC3H13
ZNF622	16	EIF6, LSG1, NMD3, PA2G4, RPL11, RPL17, RPL19, RPL23, RPL23A, RPL24, RPL27A, RPL29, RPL3, RPL5, RPL7, RPL7A
A2M	15	ALB, APOA1, APOE, APP, HP, HSPA5, KNG1, LRP1, SERPINA1, SERPINA3, SERPINC1, SERPINF2, SERPING1, TGFB1, TTR
ABT1	15	BYSL, DDX10, DDX18, DDX49, DHX15, ESF1, KRR1, NGDN, NOM1, NOP14, RRP36, UTP18, UTP25, UTP6, WDR3
ACTR10	15	ACTB, ACTR1A, ACTR1B, CAPZA1, CAPZA2, CAPZB, DCTN1, DCTN2, DCTN3, DCTN4, DCTN5, DCTN6, DYNC1H1, DYNC1I2, DYNC1LI2
ACTR1A	15	ACTB, ACTR10, ACTR1B, CAPZA1, CAPZA2, CAPZB, DCTN1, DCTN2, DCTN3, DCTN4, DCTN5, DCTN6, DYNC1H1, DYNC1I2, DYNC1LI2
ACTR8	15	ACTB, ACTL6A, ACTR5, ANP32E, BRD8, EP400, INO80, INO80C, INO80E, NFRKB, RUVBL1, RUVBL2, TRRAP, UCHL5, YY1
AFDN	15	ACTB, ACTG1, CTNNA1, CTNND1, F11R, KRAS, LMO7, NRAS, RAP1A, RAP1B, RRAS, RRAS2, SIPA1, TJP1, TJP2
AFTPH	15	AP1S1, AP1S2, AP2A1, AP2A2, AP2B1, AP2M1, AP2S1, AP3S1, AP3S2, AP4S1, AP5Z1, CLTA, CLTC, NCALD, SYNRG
ANK1	15	ADD1, ADD2, ADD3, ANK3, CD44, EPB41, EPB42, ITPR1, ITPR2, ITPR3, SLC4A1, SPTA1, SPTAN1, SPTB, SPTBN1
APOB	15	AHSG, ALB, APOA1, APOA2, APOA4, APOBR, APOC1, APOC2, APOC3, APOE, APOH, CD36, PON1, SCARB2, SORT1
ARHGEF7	15	ARHGEF1, ARHGEF12, ARHGEF6, CBL, CDC42, GIT1, GIT2, PAK1, PAK2, PXN, RAC1, RAC2, RELA, SCRIB, SRC
ARPC1A	15	ACTB, ACTG1, ACTR2, ACTR3, ARPC1B, ARPC2, ARPC3, ARPC4, ARPC5, ARPC5L, BRK1, HCLS1, WAS, WASF2, WASL
ARPC5L	15	ACTB, ACTG1, ACTR2, ACTR3, ARPC1A, ARPC1B, ARPC2, ARPC3, ARPC4, ARPC5, BRK1, HCLS1, WAS, WASF2, WASL
ARRB1	15	AKT1, AP2B1, ARAF, ARRB2, CLTC, GNAQ, GRK2, GRK6, KIF3A, MAP2K4, MAP3K5, MAPK1, MAPK3, RAF1, SRC
ATP6V0A2	15	ALG2, ATP6AP1, ATP6V0A1, ATP6V0D1, ATP6V1A, ATP6V1B2, ATP6V1C1, ATP6V1D, ATP6V1E1, ATP6V1F, ATP6V1G1, ATP6V1H, CCDC115, TCIRG1, TMEM199
ATXN3	15	ATXN1, ATXN2, ATXN2L, BECN1, HDAC6, ITPR1, ITPR2, ITPR3, RAD23A, RAD23B, RPS27A, STUB1, UBA52, UBQLN1, VCP
CHTOP	15	ALYREF, DDX39A, DDX39B, EIF4A3, ERH, FYTTD1, MAGOH, POLDIP3, SARNP, THOC1, THOC2, THOC3, THOC5, THOC6, THOC7
COPB1	15	ARCN1, ARF1, ARFGAP2, ARFGAP3, COG3, COPA, COPB2, COPE, COPG1, COPG2, COPZ1, COPZ2, GOLPH3, LMAN1, TMED10
COPB2	15	ARCN1, ARFGAP2, ARFGAP3, COPA, COPB1, COPE, COPG1, COPG2, COPZ1, COPZ2, DIPK2A, EPRS1, SCYL1, TMED10, TMED7
COPS7B	15	COPS2, COPS3, COPS4, COPS5, COPS6, COPS7A, COPS8, CUL4A, CUL4B, DDB2, GPS1, GRB2, NEDD8, PLCG1, RBX1
CTSB	15	ANXA2, APP, BCL2, BCL2L1, BID, CASP1, CD74, CST3, CSTA, CSTB, CTSD, CTSL, CTSS, GABPB1, LGMN
DCAF11	15	CDKN1B, COPS6, CUL4A, CUL4B, DCAF1, DCAF13, DCAF16, DCAF5, DCAF6, DCAF7, DCAF8, DDA1, DDB1, DDB2, RBX1
DCAF7	15	CDKN1B, CUL4A, CUL4B, DCAF1, DCAF11, DCAF13, DCAF16, DCAF5, DCAF6, DCAF8, DDA1, DDB1, DDB2, DYRK1A, RBX1
DCTN5	15	ACTB, ACTR10, ACTR1A, ACTR1B, CAPZA1, CAPZA2, CAPZB, DCTN1, DCTN2, DCTN3, DCTN4, DCTN6, DYNC1H1, DYNC1I2, DYNC1LI2
DDA1	15	CDKN1B, CUL4A, CUL4B, DCAF1, DCAF11, DCAF13, DCAF16, DCAF5, DCAF6, DCAF7, DCAF8, DDB1, DDB2, RBM39, RBX1
DDX24	15	BOP1, CEBPZ, DDX18, DDX52, DDX54, DDX56, EBNA1BP2, NOC2L, NOC3L, PES1, PUM3, RBM28, RBM34, WDR12, WDR74
DDX28	15	ESF1, GTPBP10, MALSU1, MRM3, MRPL11, MRPL13, MRPL2, MRPL27, MRPL3, MRPL38, MRPL4, MRPL58, MRPS30, NGDN, UTP3
DHFR	15	AKR1B1, ALDH1L2, ATIC, CBR1, GART, GGH, GLDC, MTFMT, MTHFD1, MTHFD1L, MTR, QDPR, SHMT1, SHMT2, SPR
DLST	15	ACO2, BCKDHA, BCKDHB, CS, DHTKD1, DLAT, DLD, GCDH, IDH3A, IDH3B, OGDH, PDHB, SUCLA2, SUCLG1, SUCLG2
DNAJA1	15	AHSA1, DNAJA2, DNAJB1, HSP90AA1, HSP90AB1, HSPA1A, HSPA1L, HSPA2, HSPA4, HSPA5, HSPA8, HSPA9, HSPH1, STIP1, STUB1
FOXRED1	15	ACAD9, NDUFA1, NDUFA11, NDUFA2, NDUFAF1, NDUFB10, NDUFS1, NDUFS2, NDUFS3, NDUFS4, NDUFS5, NDUFS7, NDUFS8, NDUFV1, NDUFV2
GAB2	15	GAB1, GRB2, HCK, INSR, LYN, PIK3R1, PIK3R2, PLCG2, PTPN11, SFN, SHC1, SOS1, SYK, TRAF2, TRAF6
GAR1	15	DKC1, FBL, FBLL1, GNL3L, NAT10, NHP2, NOLC1, NOP10, NOP56, NOP58, NVL, POLR1A, PTGES3, SNU13, TRUB1
GEMIN5	15	DDX20, EIF4E, GEMIN4, GEMIN6, GEMIN7, GEMIN8, SMN1, SNRPB, SNRPD1, SNRPD2, SNRPD3, SNRPE, SNRPF, SNRPG, STRAP
GLB1	15	AKR1B1, B4GALT1, CTSA, GALM, GALNS, GBA2, GLA, GNS, HEXA, HEXB, HK1, HK2, HK3, NEU1, ST3GAL1
GP1BA	15	F2, FLNA, FLNB, GP1BB, GP5, GP6, GP9, ITGA2B, ITGAM, ITGB2, LYN, SELP, SELPLG, VWF, YWHAZ
HCK	15	CBL, DOCK2, ELMO1, FCGR3A, GAB2, GNAI2, GNAI3, LYN, PIK3CG, PTK2B, PTPRC, SHC1, SOS1, STAT3, SYK
HLA-DRB1	15	CAMP, CD74, EEF1A1, EEF1A2, ENO1, HLA-A, HLA-B, HLA-C, HLA-DPB1, HLA-DRA, HLA-DRB5, HLA-E, HLA-F, TPI1, VIM
IDH1	15	ACLY, ACO1, ACO2, CS, FH, GLUD1, GOT1, GOT2, IDH2, IDH3A, IDH3B, IDH3G, MDH2, MGMT, OGDH
INPP4A	15	IMPA1, INPP1, INPP5D, INPPL1, ITPK1, MTM1, MTMR1, MTMR14, MTMR2, MTMR6, PIK3C2A, PIK3C3, PIK3R1, PIK3R2, PIKFYVE
IST1	15	CHMP1A, CHMP1B, CHMP2A, CHMP3, CHMP4A, CHMP4B, CHMP5, CHMP6, CHMP7, LEMD2, SPART, SPAST, VPS4A, VPS4B, VTA1
ITGAV	15	FN1, ITGA2B, ITGA4, ITGAL, ITGB1, ITGB2, ITGB3, ITGB5, ITGB7, SDC1, SRC, TGFB1, THBS1, VTN, VWF
KHDRBS1	15	DHX9, GRB2, HNRNPA1, HNRNPA2B1, HNRNPC, HNRNPD, HNRNPK, HNRNPM, PLCG1, PRMT1, PTBP1, RASA1, RBMX, SRC, U2AF2
LSM1	15	DCP1A, DDX6, EDC3, EDC4, LSM14A, LSM2, LSM3, LSM4, LSM5, LSM6, LSM7, LSM8, PATL1, SNRPD2, XRN1
MDC1	15	ABRAXAS1, ATM, H2AX, MRE11, NBN, PRKDC, RAD50, RAD9A, SMC1A, SMC3, SMC6, TP53BP1, UBE2N, UIMC1, XRCC6
MFN2	15	BCL2, BCL2L1, DNM1L, FIS1, GDAP1, HSPA9, MARCHF5, MAVS, MFN1, OPA1, RHOT1, RHOT2, RMDN3, SQSTM1, VDAC1
MRE11	15	ATM, ATR, BLM, FEN1, H2AX, MDC1, NBN, RAD50, RPA1, TERF2, TERF2IP, TP53BP1, XRCC1, XRCC5, XRCC6
MYL6	15	ACTB, ACTG1, ACTG2, CDC42, MYH10, MYH11, MYH14, MYH9, MYL12B, MYL9, PPP1CA, PPP1CB, PPP1CC, PPP1R12A, PPP1R12C
NCF2	15	AKT1, CYBA, CYBB, MAPK1, MAPK3, MMP9, NCF1, NCF4, PRKCB, PRKCD, RAC1, RAC2, RAP1A, RAP2B, VCAM1
NFS1	15	ACO1, FDX1, FDX2, FXN, GLRX5, HSCB, ISCA1, ISCA2, ISCU, LYRM4, MOCS3, MPST, NDUFAB1, NFU1, TST
PATL1	15	CNOT1, CNOT3, DCP1A, DDX6, EDC3, EDC4, LSM1, LSM14A, LSM2, LSM3, LSM4, LSM5, LSM6, LSM7, XRN1
PDHX	15	BCKDHA, BCKDHB, CS, DHTKD1, DLAT, DLD, OGDH, PDHA1, PDHA2, PDHB, PDK1, PDK2, PDK3, PDP1, SUCLG1
PGK1	15	ALDOA, BPGM, CSTF3, ENO1, ENO2, ENO3, GAPDH, GAPDHS, GPI, LDHA, PGAM1, PGAM2, PGK2, PKM, TPI1
POLD2	15	CHRAC1, FEN1, PCNA, POLA1, POLA2, POLD1, POLD3, POLDIP2, POLE3, POLE4, POLG, POLG2, RPA1, RPA2, RPA3
POLD3	15	CHRAC1, FEN1, MCM3, PCNA, POLA1, POLA2, POLD1, POLD2, POLE3, POLE4, POLG, POLG2, RPA1, RPA2, RPA3
POLE3	15	BAZ1A, BAZ1B, CHRAC1, DR1, NFYC, POLA1, POLA2, POLD1, POLD2, POLD3, POLE4, POLG, POLG2, SMARCA5, YEATS2
POLR1E	15	GRWD1, NAT10, NOP58, POLR1A, POLR1B, POLR1C, POLR1D, POLR2E, POLR2F, POLR2H, POLR2K, POLR2L, POLR3A, RPF2, UBTF
POLR3C	15	MAF1, POLR1A, POLR1C, POLR1D, POLR2E, POLR2F, POLR2H, POLR2K, POLR2L, POLR3A, POLR3B, POLR3D, POLR3E, POLR3F, POLR3K
POLR3D	15	GTF3C3, POLR1A, POLR1C, POLR1D, POLR2E, POLR2F, POLR2H, POLR2K, POLR2L, POLR3A, POLR3B, POLR3C, POLR3E, POLR3F, POLR3K
POLR3E	15	MAF1, POLR1A, POLR1C, POLR1D, POLR2E, POLR2F, POLR2H, POLR2K, POLR2L, POLR3A, POLR3B, POLR3C, POLR3D, POLR3F, POLR3K
POLR3F	15	MAF1, POLR1A, POLR1C, POLR1D, POLR2E, POLR2F, POLR2H, POLR2K, POLR2L, POLR3A, POLR3B, POLR3C, POLR3D, POLR3E, POLR3K
PPP2R5C	15	BCL2, PPME1, PPP2CA, PPP2CB, PPP2R1A, PPP2R1B, PPP2R2A, PPP2R2D, PPP2R5A, PPP2R5E, PPP3CA, PPP3CB, PPP3R1, PPP4R2, PTPA
PRPF40A	15	CCAR1, DHX9, HTT, LUC7L, RBM25, RBM39, SF1, SF3A1, SNRNP70, SNRPA, SNRPC, SRRM1, SRRM2, TCERG1, U2SURP
RAD21	15	CTCF, ESPL1, NIPBL, PDS5A, PDS5B, SMARCA5, SMC1A, SMC3, SMC4, SMC5, SMC6, STAG1, STAG2, WAPL, YY1
RBM34	15	BRIX1, CEBPZ, DDX24, DDX27, DDX52, DDX54, DDX56, EBNA1BP2, FTSJ3, MAK16, NIFK, NOC2L, RBM28, RPF2, WDR74
RPAP3	15	GPN1, HSP90AA1, HSP90AB1, PDRG1, PFDN2, PFDN6, PIH1D1, POLR2E, POLR2J, RPAP1, RUVBL1, RUVBL2, TARBP2, URI1, UXT
RRAGB	15	AKT1S1, DEPDC5, LAMTOR1, LAMTOR2, LAMTOR3, LAMTOR4, LAMTOR5, MLST8, MTOR, RHEB, RPS6KB1, RPTOR, RRAGA, RRAGD, TSC2
RRAGD	15	AKT1S1, LAMTOR1, LAMTOR2, LAMTOR3, LAMTOR4, LAMTOR5, LARS1, LARS2, MLST8, MTOR, RHEB, RPTOR, RRAGA, RRAGB, TSC2
SDC1	15	APOE, ASH2L, CD44, FGF2, FN1, HMGB1, HPSE, ITGAV, ITGB3, MMP9, RBBP5, SDCBP, THBS1, WDR5, WDR82
SIKE1	15	FGFR1OP2, MOB4, PDCD10, PPP2CA, PPP2R1A, PPP2R1B, SLMAP, STK24, STK25, STK26, STRN, STRN3, STRN4, TBK1, TRAF3IP3
SLC25A6	15	CIAO1, CIAO2B, CYCS, MMS19, PPID, PPIF, SLC25A4, SLC25A5, TIMM10, TIMM21, TIMM23, TSPO, VDAC1, VDAC2, VDAC3
SNX4	15	DYNC1LI1, DYNLT3, SNAP23, SNAP29, SNX1, SNX6, STX12, STX16, STX17, STX4, TPR, VAMP2, VAMP3, VAMP7, VAMP8
SRP72	15	RPL13A, RPL17, RPL23A, RPL27, RPL3, RPL30, RPL36, RPL5, SRP14, SRP19, SRP54, SRP68, SRP9, SRPRA, SRPRB
SRSF5	15	HNRNPA1, HNRNPH1, PABPN1, RBM25, SLU7, SRPK1, SRPK2, SRSF1, SRSF11, SRSF2, SRSF3, SRSF6, SRSF7, U2AF1, U2AF2
STAM2	15	CHMP1B, CHMP3, EPS15, HGS, JAK1, MVB12A, PTPN23, RPS27A, STAM, STAMBP, TSG101, TYK2, UBA52, USP8, VPS36
STRAP	15	CSDE1, DDX20, GEMIN4, GEMIN5, GEMIN6, GEMIN7, GEMIN8, SMN1, SNRPB, SNRPD1, SNRPD2, SNRPD3, SNRPE, SNRPF, SNRPG
STT3A	15	DAD1, DDOST, KRTCAP2, MAGT1, MOGS, OSTC, RPN1, RPN2, SEC61A1, SEC61B, SSR1, SSR3, SSR4, STT3B, TMEM258
SUCLA2	15	CS, DBT, DLAT, DLD, DLST, HADHB, IDH3A, MMUT, OGDH, PDHB, RRM2B, SDHA, SDHB, SUCLG1, SUCLG2
SUPT7L	15	ENY2, SF3B3, SF3B5, TADA1, TADA2B, TAF10, TAF12, TAF4, TAF6, TAF6L, TAF7, TAF8, TAF9, TRRAP, ZZZ3
SUPV3L1	15	C1D, DIS3, EXOSC1, EXOSC10, EXOSC2, EXOSC3, EXOSC4, EXOSC5, EXOSC6, EXOSC7, EXOSC8, EXOSC9, MPHOSPH6, PNPT1, ZFC3H1
THBS1	15	CALR, CD36, CD47, FGA, FN1, ITGA2B, ITGAV, ITGB1, ITGB3, LRP1, LTBP1, MMP9, SCARB2, SDC1, TGFB1
TMED10	15	ARCN1, COPA, COPB1, COPB2, COPG1, NCSTN, PIGG, TM9SF2, TMED1, TMED2, TMED3, TMED4, TMED5, TMED7, TMED9
TRIP4	15	ALKBH3, ASCC1, ASCC2, ASCC3, MED1, MED10, MED11, MED12, MED15, MED24, MED25, MED4, MED8, POLR2A, RCOR1
TYK2	15	IFNAR2, IRF9, JAK1, PTPN11, PTPN2, PTPN6, STAM, STAM2, STAT1, STAT2, STAT3, STAT4, STAT5A, STAT5B, STAT6
USP7	15	DAXX, DNMT1, FOXO1, FOXO3, GMPS, HDAC1, KDM1A, RNF2, RPS27A, TRAF6, TRIM27, TRIP12, UBA52, UHRF1, USP11
VPS4B	15	CHMP1A, CHMP1B, CHMP2A, CHMP2B, CHMP3, CHMP4A, CHMP4B, CHMP5, CHMP6, IST1, MLKL, PDCD6IP, TSG101, VPS4A, VTA1
VWF	15	F2, F8, FN1, GP1BA, GP1BB, GP5, GP6, GP9, ITGA2B, ITGAV, ITGB3, PECAM1, PF4, SELP, VTN
YARS2	15	AARS1, EARS2, EPRS1, IARS1, IARS2, LARS2, MARS1, MARS2, NARS2, PARS2, PUS1, QARS1, WARS1, WARS2, YARS1
YWHAG	15	ARAF, BAD, CASP2, CSNK1E, CTNNA1, FOXO1, FOXO3, HDAC4, RAF1, TFEB, YWHAB, YWHAE, YWHAH, YWHAQ, YWHAZ
ACACA	14	ACAT1, ACAT2, ACLY, ACSF3, ACSS1, ACSS2, ALDH6A1, CS, DLAT, FASN, MCAT, MLYCD, PRKAA1, PRKAB1
ACAD9	14	ECI2, ECSIT, FOXRED1, HADHA, NDUFA13, NDUFAF1, NDUFAF3, NDUFAF4, NDUFS2, NDUFS3, NDUFS5, NDUFS7, TIMMDC1, TMEM126B
ACTR5	14	ACTL6A, ACTR8, ANP32E, BRD8, EP400, INO80, INO80C, INO80E, NFRKB, RUVBL1, RUVBL2, TRRAP, UCHL5, YY1
ANK3	14	ADD1, ADD2, ADD3, ANK1, CD44, EPB41, GABARAP, ITPR1, ITPR2, ITPR3, SLC4A1, SPTAN1, SPTB, SPTBN1
AP1B1	14	AP1G1, AP1G2, AP1M1, AP1S1, AP1S2, AP2A1, AP2A2, AP2M1, AP2S1, ARF1, CLINT1, CLTC, HLA-A, NECAP2
AP1G1	14	AP1B1, AP1G2, AP1M1, AP1S1, AP1S2, AP2B1, AP2M1, AP3M1, ARF1, CLTC, HLA-A, NECAP2, RABEP1, SYNRG
AP3S1	14	AFTPH, AP1S1, AP2A1, AP2A2, AP2B1, AP2M1, AP2S1, AP3B1, AP3D1, AP3M1, AP3M2, AP3S2, AP4S1, AP5Z1
AP3S2	14	AFTPH, AP1S1, AP2A1, AP2A2, AP2B1, AP2M1, AP2S1, AP3B1, AP3D1, AP3M1, AP3M2, AP3S1, AP4S1, AP5Z1
APEX1	14	ANP32A, EP300, FEN1, LIG1, LIG3, NME1, NTHL1, PARP1, PNKP, POLB, TDP1, TXN, UNG, XRCC1
ATP6V0A1	14	ATP6AP1, ATP6V0A2, ATP6V0D1, ATP6V1A, ATP6V1B2, ATP6V1C1, ATP6V1D, ATP6V1E1, ATP6V1F, ATP6V1G1, ATP6V1H, MEAK7, TCIRG1, TMEM199
ATP6V1C1	14	ATP6AP1, ATP6V0A1, ATP6V0A2, ATP6V0D1, ATP6V1A, ATP6V1B2, ATP6V1D, ATP6V1E1, ATP6V1F, ATP6V1G1, ATP6V1H, CCDC115, MEAK7, TCIRG1
ATP6V1H	14	ATP6AP1, ATP6V0A1, ATP6V0A2, ATP6V0D1, ATP6V1A, ATP6V1B2, ATP6V1C1, ATP6V1D, ATP6V1E1, ATP6V1F, ATP6V1G1, CCDC115, MEAK7, TCIRG1
ATR	14	ATM, BLM, H2AX, MRE11, MSH2, NBN, RAD17, RAD50, RAD9A, RPA1, RPA2, SQSTM1, TELO2, TP53BP1
BCL2L11	14	BAD, BAK1, BAX, BBC3, BCL2, BCL2L1, BECN1, BID, BMF, DYNLL1, FOXO3, MAPK1, MAPK3, MCL1
BPGM	14	ALDOA, ENO1, ENO2, ENO3, GAPDH, GAPDHS, GPI, MINPP1, PGAM1, PGAM2, PGK1, PGK2, PHGDH, TPI1
BUB3	14	ANAPC1, ANAPC4, CDC16, CDC23, CDC26, CDC27, CDK1, CENPE, DYNLT3, ESPL1, MAD1L1, PARP2, ZNF207, ZW10
CALM1	14	ATP2B4, CAMK2D, CAMK2G, EEF2K, IQGAP1, MARCKS, MYO1C, NRGN, PHKA1, PHKB, PHKG2, PPP3CA, SNCA, SPTAN1
CBX3	14	CBX1, CBX5, CHD4, EHMT2, H1-4, H3-3A, HDAC1, KDM1A, LBR, PCGF6, RING1, RNF2, RPS6KA5, TRIM28
CBX5	14	CBX1, CBX3, DNMT1, DSN1, EHMT2, H3-3A, LBR, NSL1, PRR14, RBBP4, SETDB1, SMARCA4, SP100, TRIM28
CCDC22	14	CCDC93, COMMD10, COMMD2, COMMD3, COMMD4, COMMD5, COMMD6, COMMD7, COMMD8, COMMD9, DENND10, VPS26C, VPS29, VPS35L
CD40	14	CD27, HSPA4, ICAM1, IGHV3-43D, IKBKG, MYD88, REL, RELA, RELB, SELP, TNFRSF8, TRAF2, TRAF3, TRAF6
CD63	14	ANXA2, CD151, CD81, CD9, FLOT1, HSPA4, ITGB1, LAMP1, LAMP2, SCARB2, SDCBP, SELP, TIMP1, TSG101
CDA	14	CES1, DCK, DCTD, DERA, NT5C, NT5C2, NT5C3A, NT5E, PNP, TK1, TK2, TYMP, UCK2, UPP1
CEBPB	14	ATF6, CREB1, EP300, FOXO1, HDAC1, MAPK13, MAPK14, MAPK3, NFKB1, RELA, RUNX1, RUNX2, SMAD4, STAT3
CFL2	14	ACTA1, ACTB, ACTG1, ACTN1, ACTR2, CDC42, CFL1, CTTN, DSTN, HCLS1, PFN1, RHOA, WASL, WDR1
CLNS1A	14	ERH, LSM6, PRMT1, PRMT5, SMN1, SNRPB, SNRPD1, SNRPD2, SNRPD3, SNRPE, SNRPF, SNRPG, TDRKH, WDR77
CLTA	14	AFTPH, AP1S1, AP2A1, AP2A2, AP2B1, AP2M1, AP2S1, CLTB, CLTC, HIP1, HTT, MYO6, NCALD, PICALM
COPA	14	ARCN1, ARFGAP2, ARFGAP3, COPB1, COPB2, COPE, COPG1, COPG2, COPZ1, COPZ2, DIPK2A, SCYL1, TMED10, TMED7
COPS7A	14	COPS2, COPS3, COPS4, COPS5, COPS6, COPS7B, COPS8, CUL1, CUL4A, CUL4B, DDB2, GPS1, GRB2, PLCG1
CRTC2	14	AKT1, AKT2, CREB1, CREB3L2, CREBBP, EP300, OGT, PPP3CA, PPP3CB, PPP3R1, PPP4C, PPP4R3A, PRKAA1, PRKAB1
CYBB	14	AKT1, CYBA, MAPK1, MAPK3, MMP9, NAMPT, NCF1, NCF2, NCF4, PRKCD, RAC2, RAP1A, RIPK3, VCAM1
DAD1	14	DDOST, KRTCAP2, MAGT1, MLEC, MOGS, OSTC, RPN1, RPN2, SEC61A1, SEC61B, SSR4, STT3A, STT3B, TMEM258
DCAF16	14	CDKN1B, CUL4A, CUL4B, DCAF1, DCAF11, DCAF13, DCAF5, DCAF6, DCAF7, DCAF8, DDA1, DDB1, DDB2, RBX1
DCAF5	14	CDKN1B, CUL4A, CUL4B, DCAF1, DCAF11, DCAF13, DCAF16, DCAF6, DCAF7, DCAF8, DDA1, DDB1, DDB2, RBX1
DCAF6	14	CDKN1B, CUL4A, CUL4B, DCAF1, DCAF11, DCAF13, DCAF16, DCAF5, DCAF7, DCAF8, DDA1, DDB1, DDB2, RBX1
DCAF8	14	CDKN1B, CUL4A, CUL4B, DCAF1, DCAF11, DCAF13, DCAF16, DCAF5, DCAF6, DCAF7, DDA1, DDB1, DDB2, RBX1
DDX54	14	BOP1, DDX10, DDX18, DDX24, FTSJ3, GNL3L, NIFK, NOC2L, NOP2, PES1, PUM3, RBM19, RBM34, RPF2
DUT	14	AK9, DCTD, DTYMK, ITPA, NME1, NME2, NME3, NME6, NME7, NT5C, NT5C2, NT5C3A, NT5E, TK2
ECHDC1	14	ACAA1, ACAA2, ACADS, ACOX1, ACOX3, ACSS1, ACSS2, ALDH6A1, DBT, EHHADH, HADHB, MCEE, PCCA, PCCB
ELANE	14	AZU1, BPI, CAMP, CEACAM8, CTSG, DEFA4, LTF, MMP9, MPO, PRTN3, RNASE3, SERPINA1, SERPINB1, SLPI
FAF1	14	ASPSCR1, CASP10, CASP8, FADD, HSPA1A, NPLOC4, NSFL1C, RIPK1, TRADD, UBXN1, UBXN6, UBXN7, UFD1, VCP
FASN	14	AASDHPPT, ACACA, ACLY, ACSF3, ACSL1, ACSL3, ACSL4, ACSL5, CBR4, CS, HSD17B8, MCAT, MECR, OXSM
FECH	14	ABCB10, ABCB7, ALAD, CP, CPOX, FXN, HCCS, HMBS, HMOX1, HMOX2, PGRMC1, PPOX, UROD, UROS
FKBP4	14	AHSA1, AKT1, DNAJB1, FKBP5, GLMN, HSP90AA1, HSP90AB1, HSPA4, HSPA8, MTOR, NR3C1, PPID, PTGES3, STIP1
GARS1	14	AARS1, EPRS1, GPHN, HARS1, HARS2, IARS1, KARS1, MARS1, NARS1, QARS1, SARS1, TARS1, TARS3, YARS1
GATC	14	COX5A, COX7C, CYC1, GATB, MT-CO2, NARS1, NARS2, QARS1, QRSL1, UQCR10, UQCRB, UQCRC2, UQCRFS1, UQCRQ
GDI2	14	AGFG1, GDI1, RAB10, RAB11B, RAB1A, RAB1B, RAB31, RAB5A, RAB5C, RAB6A, RAB7A, RAB8A, RAB8B, RAB9A
GEMIN6	14	DDX20, GEMIN4, GEMIN5, GEMIN7, GEMIN8, SMN1, SNRPB, SNRPD1, SNRPD2, SNRPD3, SNRPE, SNRPF, SNRPG, STRAP
GEMIN7	14	DDX20, GEMIN4, GEMIN5, GEMIN6, GEMIN8, SMN1, SNRPB, SNRPD1, SNRPD2, SNRPD3, SNRPE, SNRPF, SNRPG, STRAP
GEMIN8	14	DDX20, GEMIN4, GEMIN5, GEMIN6, GEMIN7, SMN1, SNRPB, SNRPD1, SNRPD2, SNRPD3, SNRPE, SNRPF, SNRPG, STRAP
GTPBP10	14	DDX28, MALSU1, MRM3, MRPL11, MRPL14, MRPL17, MRPL19, MRPL20, MRPL21, MRPL27, MRPL3, MRPL32, MRPL58, MRPL9
HLA-B	14	B2M, CALR, HLA-A, HLA-C, HLA-DPB1, HLA-DRA, HLA-DRB1, HLA-E, HLA-F, HNRNPC, LILRB1, PDIA3, TAP1, TAPBP
HSPD1	14	ACO2, APP, CLPB, CLPP, GRPEL1, HSP90AA1, HSP90AB1, HSPA4, HSPA5, HSPA8, HSPA9, HSPE1, TCP1, TST
HSPH1	14	BAG1, BAG2, DNAJA1, DNAJB1, DNAJB4, HSP90AA1, HSP90AB1, HSPA2, HSPA4, HSPA4L, HSPA8, HSPBP1, SGTA, STIP1
HYOU1	14	CALR, DNAJB11, DNAJB9, DNAJC10, DNAJC3, HSP90B1, HSPA5, OS9, PDIA4, PDIA6, PPIB, SDF2L1, SIL1, XBP1
IGLL5	14	APOL1, B2M, CD79B, CLC, FCGR2B, FCGRT, HLA-A, IGHD, IGHV3-15, IGHV3-43D, JCHAIN, LILRB1, NT5E, SIRPA
INO80	14	ACTL6A, ACTR5, ACTR8, ANP32E, BRD8, EP400, INO80C, INO80E, NFRKB, RUVBL1, RUVBL2, TRRAP, UCHL5, YY1
INO80E	14	ACTL6A, ACTR5, ACTR8, ANP32E, BRD8, EP400, INO80, INO80C, NFRKB, RUVBL1, RUVBL2, TRRAP, UCHL5, YY1
INTS7	14	INTS1, INTS10, INTS11, INTS12, INTS13, INTS14, INTS2, INTS3, INTS4, INTS5, INTS6, INTS9, POLR2A, SUPT5H
ISCU	14	ACO1, ACO2, FDX1, FDX2, FXN, GLRX5, HSCB, HSPA9, ISCA1, ISCA2, LYRM4, NFS1, NFU1, SCLY
KDM6A	14	ASH2L, ATP5F1A, ATP5F1D, DPY30, EP300, EZH2, KMT2C, KMT2D, NCOA6, PAXIP1, RBBP5, SETD1A, SUZ12, WDR5
KYAT3	14	AHCY, AHCYL1, AHCYL2, CTH, GOT1, GOT2, KMO, KYAT1, KYNU, MPST, MTR, TST, TXNRD1, TXNRD2
LPCAT4	14	CEPT1, GDPD3, LCLAT1, LPCAT1, LPCAT2, LYPLA1, PAFAH1B1, PAFAH1B2, PAFAH1B3, PISD, PLD3, PNPLA6, PTDSS1, PTDSS2
LTF	14	ALB, BPI, CAMP, CLU, CP, CTSG, ELANE, LCN1, LCN2, LRP1, LYZ, MPO, PRTN3, SEMG1
MCAT	14	ACACA, ACSF3, DAP3, ERAL1, FASN, MRPS11, MRPS15, MRPS16, MRPS2, MRPS33, MRPS34, MRPS6, NDUFAB1, OXSM
MECP2	14	ATRX, CREB1, DNMT1, DNMT3A, FMR1, HDAC1, HDAC2, IRAK1, LBR, NCOR1, RCOR1, SIN3A, TBL1XR1, YBX1
MPI	14	FBP1, FBP2, GFPT1, GNPDA1, GPI, HK1, HK2, HK3, PFKFB2, PFKL, PFKM, PFKP, PMM2, TIGAR
MRGBP	14	ACTL6A, BRD8, DMAP1, EP400, EPC1, H2AZ1, MEAF6, MORF4L1, MORF4L2, RUVBL1, RUVBL2, TRRAP, VPS72, YEATS4
MSL1	14	ACTB, ACTL6A, BRD8, DMAP1, EP400, EPC1, KAT8, MEAF6, MORF4L1, MSL2, RUVBL1, RUVBL2, TRRAP, YEATS4
MSL2	14	ACTB, ACTL6A, BRD8, DMAP1, EP400, EPC1, KAT8, MEAF6, MORF4L1, MSL1, RUVBL1, RUVBL2, TRRAP, YEATS4
MTHFD1	14	ALDH1L2, ATIC, DHFR, GART, GLDC, MTFMT, MTHFD1L, MTHFD2, MTHFS, MTR, PAICS, PPAT, SHMT1, SHMT2
MTM1	14	CDIPT, DNM2, IMPA1, INPP4A, MTMR12, MTMR14, PIK3C3, PIKFYVE, PIP4P1, PIP4P2, PLCB2, PLCB3, PLCG1, PLCG2
MX1	14	EIF2AK2, IFI35, IFIH1, IFIT1, IFIT3, IRF9, ISG15, MX2, OAS1, OAS2, OAS3, STAT1, STAT2, XAF1
MYH9	14	ACTB, ACTG1, ACTG2, ACTN4, CD163, EZR, MSN, MYH10, MYH11, MYH14, MYL12B, MYL6, MYL9, S100A4
MYL12B	14	ACTB, ACTG1, MYH10, MYH11, MYH14, MYH9, MYL6, MYL9, PPP1CA, PPP1CB, PPP1CC, PPP1R12A, ROCK1, ROCK2
NCF4	14	AKT1, CYBA, CYBB, MAPK1, MAPK3, MMP9, NCF1, NCF2, PRKCB, PRKCD, RAC1, RAC2, RAP1A, VCAM1
NFATC1	14	ACP5, GSK3B, MAPK1, MAPK3, MAPK9, MEF2A, MEF2B, MEF2D, NFATC2, PPP3CA, PPP3CB, PPP3R1, PRKACA, PRKACB
NFRKB	14	ACTL6A, ACTR5, ACTR8, ANP32E, BRD8, EP400, INO80, INO80C, INO80E, RUVBL1, RUVBL2, TRRAP, UCHL5, YY1
NUP42	14	AAAS, GLE1, NUP153, NUP155, NUP214, NUP35, NUP43, NUP88, NXF1, RAE1, RANBP2, SEH1L, TPR, XPO1
OAS2	14	EIF2AK2, IFI35, IFIH1, IFIT1, IFIT3, IRF9, ISG15, MX1, MX2, OAS1, OAS3, RNASEL, STAT1, XAF1
OXA1L	14	MRPL12, MRPL13, MRPL17, MRPL4, MRPL45, MRPL48, MRPL49, MRPL51, MRPL58, MRPS16, MRPS22, MRPS9, MT-CO2, SEC61A1
PAAF1	14	ADRM1, PSMC2, PSMC3, PSMC4, PSMC5, PSMD10, PSMD12, PSMD13, PSMD14, PSMD2, PSMD3, PSMD4, PSMD7, UCHL5
PCBP1	14	EEF1A1, HNRNPA1, HNRNPA2B1, HNRNPA3, HNRNPC, HNRNPH1, HNRNPK, HNRNPL, HNRNPM, HNRNPR, PCBP2, PRPF8, PTBP1, ZNF830
PDIA3	14	B2M, CALR, CANX, HLA-A, HLA-B, HLA-C, HLA-E, HLA-F, HSP90B1, HSPA5, PDIA6, TAP1, TAP2, TAPBP
PFDN4	14	CCT2, CCT3, CCT4, CCT5, CCT6A, CCT7, CCT8, PDRG1, PFDN1, PFDN2, PFDN5, PFDN6, TCP1, VBP1
PGAM2	14	ALDOA, ALDOC, BPGM, ENO1, ENO2, ENO3, GPI, MINPP1, PGAM1, PGK1, PGK2, PHGDH, PKM, TPI1
PHF12	14	ARID4B, EMSY, GATAD1, HDAC1, HDAC2, KDM5A, MORF4L1, MORF4L2, RBBP4, RBBP7, SIN3A, SIN3B, SINHCAF, SUDS3
PIH1D1	14	HSP90AA1, HSP90AB1, NOP56, NOP58, PDRG1, PFDN2, PFDN6, POLR2E, RPAP3, RUVBL1, RUVBL2, URI1, UXT, ZNHIT3
PIP4P1	14	MTM1, MTMR1, MTMR14, MTMR2, MTMR6, PIK3R1, PIK3R2, PIKFYVE, PIP4K2A, PIP4K2B, PIP4K2C, PIP4P2, PIP5K1B, SPAG9
POLR3K	14	POLR1C, POLR1D, POLR2E, POLR2F, POLR2H, POLR2K, POLR2L, POLR3A, POLR3B, POLR3C, POLR3D, POLR3E, POLR3F, TCEA1
PPP2R2B	14	BCL2, IRAK1, IRAK4, NFKB1, PPP2CA, PPP2CB, PPP2R1A, PPP2R1B, PPP2R2A, PPP2R2D, PPP4C, PRKCI, RELA, STK3
PPP2R5A	14	BCL2, PPP2CA, PPP2CB, PPP2R1A, PPP2R1B, PPP2R2A, PPP2R2D, PPP2R5C, PPP2R5D, PPP2R5E, PPP3CA, PPP3CB, PPP3R1, PPP4R2
QKI	14	HNRNPK, MBNL1, MBNL2, MED1, MED10, MED12, MED14, MED15, MED16, MED24, MED25, MED29, MED31, MED4
RBM17	14	ATXN1, CHERP, DDX46, DHX15, SF1, SF3A1, SF3A2, SF3A3, SF3B1, SF3B2, SNRPA1, SNRPB2, SUGP1, U2SURP
RBPJ	14	ATXN1, CREBBP, CTBP1, EP300, FHL1, HDAC1, HDAC2, NCOR1, NCOR2, NOTCH2, SAP30, SIN3A, SNW1, SPEN
SAR1A	14	PDCD6, PEF1, PREB, SAR1B, SEC13, SEC16A, SEC23A, SEC23B, SEC24A, SEC24B, SEC24C, SEC24D, SEC31A, TMED7
SART3	14	LARP7, LSM2, LSM3, LSM4, LSM5, LSM6, LSM7, LSM8, MEPCE, PRPF3, PRPF31, PRPF4, USP15, USP4
SCFD1	14	BET1, COG4, GOSR1, GOSR2, NAPA, NSF, RAB1A, SEC22A, SEC22B, STX18, STX5, USE1, USO1, YKT6
SIRT2	14	BST1, CD38, EP300, FOXO1, HDAC6, NADK2, NADSYN1, NAMPT, NMNAT1, NNT, PNP, RAN, RRP8, SIRT1
SNX5	14	DCTN1, IGF2R, SDF2L1, SNX1, SNX12, SNX2, SNX27, SNX3, SNX6, TBC1D5, VPS26A, VPS26B, VPS29, VPS35
SRSF4	14	PABPN1, RNPS1, SLU7, SRPK1, SRRM1, SRRM2, SRSF1, SRSF10, SRSF11, SRSF2, SRSF3, SRSF6, SRSF7, U2AF2
SSU72	14	CPSF1, CPSF2, CPSF3, CPSF4, CSTF2, FIP1L1, GTF2B, PCF11, POLR2A, PPP1CA, PPP1CB, SYMPK, WDR33, WDR82
STX10	14	GCC2, NAPA, SEC22B, STX12, STX16, STX3, STX5, STX7, VAMP3, VAMP4, VAMP8, VTI1A, VTI1B, YKT6
TAF6L	14	ENY2, SF3B3, SF3B5, SUPT7L, TADA1, TADA2B, TAF10, TAF12, TAF4, TAF6, TAF7, TAF8, TAF9, TRRAP
TCIRG1	14	ATP6AP1, ATP6V0A1, ATP6V0A2, ATP6V0D1, ATP6V1A, ATP6V1B2, ATP6V1C1, ATP6V1D, ATP6V1E1, ATP6V1F, ATP6V1G1, ATP6V1H, CLCN7, OSTM1
TELO2	14	ATM, ATR, DEPTOR, MLST8, MTOR, PRKDC, RICTOR, RPTOR, RUVBL1, RUVBL2, SMG1, TRRAP, TTI1, TTI2
THOC1	14	ALYREF, CHTOP, CYLD, DDX39A, DDX39B, FYTTD1, POLDIP3, SARNP, THOC2, THOC3, THOC5, THOC6, THOC7, ZC3H11A
THRAP3	14	BCLAF1, MED1, MED11, MED12, MED14, MED16, MED21, MED22, MED26, MED29, MED30, MED4, MED6, MED8
TNPO1	14	FUS, H3-3A, HNRNPA1, HNRNPA1L2, HNRNPD, HNRNPM, IPO7, KPNB1, NUP153, NUP98, NXF1, PHGDH, RAN, TNPO3
TOP2A	14	CDK1, CENPE, ESPL1, KIF11, MKI67, NCAPG, NUSAP1, RRM2, SMC2, SMC4, TOP1, TOP2B, TOP3A, TPX2
UBE2L3	14	ARIH1, ARIH2, CBL, HUWE1, ITCH, NEDD4L, RBCK1, RBX1, RNF31, UBA1, UBA6, UBA7, UBE3A, WWP2
UBXN7	14	ASPSCR1, CUL2, CUL3, ELOC, FAF1, FAF2, NEDD8, NPLOC4, NSFL1C, PSMB2, UBXN1, UFD1, VCP, VCPIP1
VPS35	14	DNAJC13, DNM1L, SNX1, SNX12, SNX2, SNX27, SNX3, SNX5, SNX6, TBC1D5, VPS26A, VPS26B, VPS29, WASHC2C
VPS39	14	CCZ1B, STX17, STX7, TGFBRAP1, TOMM40, VAMP8, VPS11, VPS16, VPS18, VPS33A, VPS33B, VPS45, VTI1A, YKT6
VPS45	14	ERGIC3, MTO1, RAB5A, RBSN, STX16, STX5, VPS11, VPS16, VPS18, VPS33A, VPS33B, VPS39, VTI1A, VTI1B
ADA	13	ADA2, ADAR, ADK, AMPD1, AMPD2, AMPD3, APRT, DCK, NT5C, NT5C2, NT5C3A, NT5E, PNP
APOC3	13	ALB, APOA1, APOA2, APOA4, APOB, APOC1, APOC2, APOC4, APOE, APOH, APOL1, CLU, PON1
ARF6	13	ACAP1, ACAP2, ARF1, ARFIP1, ARFIP2, CYTH1, EXOC5, GGA3, IQSEC1, PIP5K1B, RALBP1, SPAG9, TBC1D24
ARID4B	13	BRMS1, HDAC1, HDAC2, PHF12, RBBP4, RBBP7, SAP130, SAP18, SAP30, SIN3A, SIN3B, SINHCAF, SUDS3
ATXN2	13	ATXN1, ATXN2L, ATXN3, DDX6, FMR1, FUS, G3BP1, ITPR1, ITPR2, ITPR3, LSM12, PABPC1, TARDBP
BAG1	13	BAG2, BAG3, BAG4, BAG5, BCL2, DNAJB1, HSPA4, HSPA4L, HSPA8, HSPBP1, HSPH1, RAF1, STUB1
BCKDHB	13	BCAT2, BCKDHA, CAPZA1, CAPZA2, DBT, DLAT, DLD, DLST, LDHA, PDHA1, PDHA2, PDHX, PPM1K
BCL10	13	CASP8, IKBKB, IKBKG, MALT1, MAP3K7, MAPK1, MAPK13, MAPK14, MAPK3, MAPK9, NFKB1, RNF181, TRAF6
BLNK	13	BTK, CBL, CD19, CD79B, GRB2, LCP2, LYN, NCK1, PLCG2, SFN, SH3KBP1, SYK, VAV1
C1orf198	13	COX4I1, COX5A, COX7C, CYC1, MT-CO2, NDUFS8, PMPCB, UQCR10, UQCRB, UQCRC1, UQCRC2, UQCRFS1, UQCRQ
C4A	13	C1QB, C1QC, C1R, C3, C4B, C4BPA, C5AR1, CD46, CD55, CFB, CFH, CR1, PROS1
CCDC93	13	CCDC22, COMMD10, COMMD2, COMMD3, COMMD4, COMMD5, COMMD6, COMMD8, COMMD9, DENND10, VPS26C, VPS29, VPS35L
CD2AP	13	ACTN4, CAPZA1, CAPZA2, CBL, CTTN, HCLS1, INF2, MYO1C, MYO6, RIN3, RPS27A, TJP1, UBA52
CEPT1	13	LPCAT1, LPCAT2, LPCAT4, LPIN1, PAFAH1B1, PAFAH1B2, PAFAH1B3, PCYT1A, PCYT2, PISD, PLD3, PTDSS1, PTDSS2
CLTB	13	AP2A1, AP2A2, AP2B1, AP2M1, AP2S1, CLINT1, CLTA, CLTC, EPS15, HIP1, HIP1R, HTT, PICALM
CSNK2A1	13	CHD4, CSNK2A2, CSNK2B, HDAC1, HDAC2, NOL6, OGT, PRNP, RNF2, RRP7A, SIN3A, SSRP1, SUPT16H
CTSS	13	BCL2, BCL2L1, BID, CD74, CREB1, CST3, CSTA, CSTB, CTSB, CTSD, CTSL, LGMN, MPO
CYBA	13	AKT1, CYBB, MAPK1, MAPK3, MMP9, NCF1, NCF2, NCF4, POLDIP2, PRKCD, RAC2, RAP1A, VCAM1
DARS1	13	AIMP1, AIMP2, DARS2, EEF1E1, EPRS1, GATB, IARS1, KARS1, LARS1, MARS1, QARS1, QRSL1, RARS1
DCTN3	13	ACTR10, ACTR1A, ACTR1B, CAPZA1, CAPZB, DCTN1, DCTN2, DCTN4, DCTN5, DCTN6, DYNC1H1, DYNC1I2, DYNC1LI2
DDX21	13	BAZ1B, DDX1, DEK, DHX36, DHX9, EBNA1BP2, GNL3, HNRNPC, MYBBP1A, PES1, SF3B1, SMARCA5, SSRP1
DEPTOR	13	AKT1S1, FKBP8, IGBP1, MAPKAP1, MLST8, MTOR, RHEB, RICTOR, RPS6KB1, RPS6KB2, RPTOR, TELO2, TTI1
ECPAS	13	ADRM1, PSMA7, PSMC2, PSMC3, PSMC5, PSMD1, PSMD11, PSMD12, PSMD14, PSMD3, PSMD4, PSMD7, PSMD8
EDEM1	13	CALR, CANX, DERL2, DERL3, DNAJC10, EDEM2, EDEM3, ERLEC1, HSPA5, MAN2C1, OS9, SEL1L, XBP1
EMD	13	BANF1, BCLAF1, HDAC3, LBR, LEMD2, LEMD3, LMNA, LMNB1, LMO7, SUN1, SUN2, SYNE1, SYNE2
ESPL1	13	BUB3, CDK1, CENPE, KIF11, NDC80, PDS5A, RAD21, SMC1A, SMC3, STAG1, STAG2, TOP2A, WAPL
FIS1	13	BCAP31, DENR, DNM1L, MARCHF5, MFF, MFN1, MFN2, MIEF1, OPA1, PEX11B, TBC1D15, TBC1D17, VDAC1
FXN	13	ACO1, ACO2, CP, FDX1, FECH, HMOX1, HMOX2, HSPA9, ISCU, LYRM4, NFS1, PMPCB, SCLY
GATAD2A	13	CDK2AP1, CHD4, CHD5, GATAD2B, HDAC1, HDAC2, MBD2, MBD3, MTA1, MTA2, RBBP4, RBBP7, ZMYND8
GGT1	13	ANPEP, CHAC2, GCLC, GCLM, GGCT, GGT5, GPX4, GSR, GSS, LAP3, OPLAH, PRDX6, TXNDC12
GGT5	13	ANPEP, CHAC2, GCLC, GCLM, GGCT, GGT1, GPX4, GSR, GSS, LAP3, OPLAH, PRDX6, TXNDC12
GNAS	13	CALCRL, GNB1, GNB2, GNB3, GNB4, GNG10, GNG12, GNG2, GNG5, GNG7, PLA2G4A, PRKAR1A, SRC
GNAS	13	CALCRL, GNB1, GNB2, GNB3, GNB4, GNG10, GNG12, GNG2, GNG5, GNG7, PLA2G4A, PRKAR1A, SRC
GNG2	13	APP, GNA11, GNA13, GNAI2, GNAI3, GNAQ, GNAS, GNB1, GNB2, GNB3, GNB4, GRK2, PLCB2
GOLGA2	13	AKAP9, GOLGA3, GOLGB1, GOLPH3, GORASP1, GORASP2, LMAN1, RAB1A, RAB1B, RAB2A, STK25, STX5, USO1
HLA-C	13	B2M, CALR, HLA-A, HLA-B, HLA-DPB1, HLA-DRA, HLA-DRB1, HLA-E, HLA-F, LILRB1, PDIA3, SPART, TAPBP
HMGCL	13	AACS, ACAA1, ACAA2, ACAT1, ACAT2, AUH, BDH1, BDH2, CS, HADHB, HMGCS1, MCCC2, OXCT1
HSPA1A	13	BAG5, DNAJA1, DNAJB1, DNAJB4, DNAJB6, FAF1, HSP90AA1, HSP90AB1, HSPA8, HSPB1, HSPBP1, STIP1, YBX1
IDH3A	13	ACO1, ACO2, CS, DLD, DLST, GLUD1, IDH1, IDH2, IDH3B, IDH3G, OGDH, SUCLA2, SUCLG1
INPP5D	13	FCGR2B, GRB2, INPP4A, INPPL1, LYN, PECAM1, PIK3C2A, PIK3CG, PIK3R1, PIK3R2, PTPN6, SHC1, SRC
INSR	13	CBL, EGF, GAB1, GAB2, GRB2, OGT, PIK3R1, PRKCB, PTPN1, PTPN11, SH2B2, SHC1, TXNDC9
ITGB7	13	ACTB, ACTG1, FLNA, FN1, ITGA4, ITGAL, ITGAV, ITGB1, ITGB2, ITGB3, ITGB5, SRC, VCAM1
LAMTOR1	13	ATP6V1B2, DEPDC5, LAMTOR2, LAMTOR3, LAMTOR4, LAMTOR5, MLST8, MTOR, RIC1, RPTOR, RRAGA, RRAGB, RRAGD
LAMTOR2	13	DEPDC5, LAMTOR1, LAMTOR3, LAMTOR4, LAMTOR5, MAP2K1, MLST8, MTOR, RIC1, RPTOR, RRAGA, RRAGB, RRAGD
LAP3	13	ANPEP, CHAC2, GCLC, GCLM, GGCT, GGT1, GGT5, GSS, P4HA1, PYCR1, PYCR2, PYCR3, XPNPEP1
LIG3	13	APEX1, APTX, FEN1, PARP1, PARP2, PCNA, PNKP, POLB, TDP1, XRCC1, XRCC4, XRCC5, XRCC6
LMNA	13	BANF1, CASP6, EMD, LEMD3, LMNB1, LMNB2, MAPRE1, SUN1, SUN2, SYNE1, SYNE2, TMPO, ZMPSTE24
LRP1	13	A2M, ANXA6, APOE, APP, CALR, HPX, HSP90AA1, HSP90AB1, HSP90B1, HSPA4, LRPAP1, LTF, THBS1
MECR	13	ACAA2, ACADS, ACADSB, ACADVL, ACOX1, ACOX3, ECHS1, FASN, HADHA, HADHB, LIPT2, OXSM, PPT1
MINPP1	13	BPGM, ENO1, ENO2, ENO3, INPP5K, ITPK1, PGAM1, PGAM2, PLCB2, PLCB3, PLCG1, PLCG2, PLCH1
MMS19	13	CCNT1, CDK9, CIAO1, CIAO2A, CIAO2B, CIAO3, ERCC2, GTF2H2, MNAT1, NUBP1, POLD1, SLC25A5, SLC25A6
MT-ATP8	13	ATP5F1A, ATP5F1B, ATP5F1C, ATP5F1D, ATP5F1E, ATP5ME, ATP5MF, ATP5MG, ATP5PB, ATP5PD, ATP5PF, ATP5PO, MT-CO2
MTA1	13	CDK2AP1, CHD4, CHD5, GATAD2A, GATAD2B, HDAC1, HDAC2, KDM1A, MBD2, MBD3, MTA2, RBBP4, RBBP7
MTA2	13	CDK2AP1, CHD4, CHD5, GATAD2A, GATAD2B, HDAC1, HDAC2, KDM1A, MBD2, MBD3, MTA1, RBBP4, RBBP7
MYH11	13	ACTB, ACTG1, ACTG2, CALD1, CBFB, MYH10, MYH14, MYH9, MYL12B, MYL6, MYL9, RUNX1, TAGLN
NBN	13	ATM, ATR, BLM, H2AX, KPNA2, MDC1, MRE11, MSH6, PRKDC, RAD50, RFC4, TERF2, TP53BP1
NCAPG	13	CDK1, CENPE, KIF11, MKI67, NCAPD2, NCAPD3, NCAPH, NDC80, NUSAP1, SMC2, SMC4, TOP2A, TPX2
NCKAP1	13	ABI1, ABI3, ARF1, BRK1, CYFIP1, CYFIP2, NCK1, NCKAP1L, RAC1, RAC2, SRA1, WAS, WASF2
NCOA6	13	AATF, ASH2L, BYSL, CREBBP, DPY30, EP300, KDM6A, KMT2C, KMT2D, NCOA1, PAXIP1, RBBP5, WDR5
OAS1	13	EIF2AK2, IFI35, IFIH1, IFIT1, IFIT3, IRF9, ISG15, MX1, MX2, OAS2, OAS3, RNASEL, STAT1
OAS3	13	EIF2AK2, IFI35, IFIH1, IFIT1, IFIT3, IRF9, ISG15, MX1, OAS1, OAS2, RNASEL, STAT1, STAT2
ORC2	13	CDK2, HAT1, LRWD1, MAD1L1, MCM2, MCM3, MCM4, MCM5, MCM6, MCM7, NOC3L, ORC3, WDR18
OSTC	13	DAD1, DDOST, KRTCAP2, RPN1, RPN2, SEC61A1, SEC61G, SSR1, SSR3, SSR4, STT3A, STT3B, TMEM258
PAK2	13	ARHGEF6, ARHGEF7, CASP3, CDC42, GIT1, GNG12, MAP2K1, NCK1, NCK2, PAK1, RAC1, RAC2, RAF1
PAXIP1	13	ASH2L, ATM, DPY30, H2AX, KDM6A, KMT2C, KMT2D, NCOA6, RBBP5, RIF1, SETD1A, TP53BP1, WDR5
PCBP2	13	ELAVL1, HNRNPA1, HNRNPA3, HNRNPC, HNRNPD, HNRNPK, HNRNPL, ITCH, PABPC1, PCBP1, PTBP1, SRSF3, TIA1
PDCD6	13	HEBP2, PDCD6IP, PEF1, SAR1A, SEC13, SEC23A, SEC24A, SEC24B, SEC24C, SEC24D, SEC31A, TMED7, TSG101
PDCD6IP	13	CHMP2A, CHMP4A, CHMP4B, CHMP6, MVB12A, PDCD6, SDCBP, SH3GL1, SH3KBP1, TSG101, VPS4A, VPS4B, VTA1
PDHA2	13	BCKDHB, DLAT, DLD, GPI, LDHA, LDHD, ME1, ME2, PC, PDHB, PDHX, PDK1, PKM
PELO	13	ABCE1, FAU, HBS1L, RACK1, RPL3, RPS15, RPS17, RPS19, RPS20, RPS23, RPS27A, RPS3, RPS6
PFDN1	13	CCT2, CCT3, CCT4, CCT5, CCT6A, CCT7, CCT8, PFDN2, PFDN4, PFDN5, PFDN6, TCP1, VBP1
PFDN5	13	CCT2, CCT3, CCT4, CCT5, CCT6A, CCT7, CCT8, PFDN1, PFDN2, PFDN4, PFDN6, TCP1, VBP1
PI4KB	13	ACBD3, ARF1, CDIPT, PI4K2A, PI4K2B, PI4KA, PIK3C2A, PIK3C3, PIK3R1, PIK3R2, PIKFYVE, PIP5K1B, RAB11B
PICALM	13	AP2A1, AP2B1, AP2M1, CLINT1, CLTA, CLTB, CLTC, CLU, EPS15, HIP1R, PIK3C2A, RPS27A, UBA52
PIK3C2A	13	CDIPT, INPP4A, INPP5D, INPPL1, PI4K2A, PI4K2B, PI4KA, PI4KB, PICALM, PIK3R1, PIK3R2, PIKFYVE, PIP5K1B
PIP4P2	13	MTM1, MTMR1, MTMR14, MTMR2, MTMR6, PIK3R1, PIK3R2, PIKFYVE, PIP4K2A, PIP4K2B, PIP4K2C, PIP4P1, PIP5K1B
POLG	13	CHRAC1, POLA1, POLA2, POLD1, POLD2, POLD3, POLE3, POLE4, POLG2, RRM2B, SLC25A4, SSBP1, TFAM
PPAN	13	BOP1, EBNA1BP2, MAK16, MRTO4, NOC2L, PES1, RPF1, RPF2, RRP15, RRP1B, RRS1, SURF6, WDR74
PPP1R12A	13	MPRIP, MYL12B, MYL6, MYL9, PPP1CA, PPP1CB, PPP1CC, PPP1R12C, RHOA, ROCK1, ROCK2, TOX4, WDR82
PPP4C	13	CCDC6, CRTC2, IGBP1, PPP2R1A, PPP2R1B, PPP2R2B, PPP2R2D, PPP2R5D, PPP4R1, PPP4R2, PPP4R3A, PTPA, TIPRL
PPP4R2	13	PPP2CA, PPP2CB, PPP2R1A, PPP2R2A, PPP2R5A, PPP2R5C, PPP3CA, PPP3CB, PPP3R1, PPP4C, PPP4R1, PPP4R3A, PTPA
PRKRIP1	13	AQR, CACTIN, CDC40, FAM32A, PPIL1, PRPF8, SDE2, SLU7, SNRPA1, SNRPE, SNRPF, SNRPG, SYF2
RAB8A	13	EXOC6, GDI1, GDI2, LAX1, MICAL3, OPTN, RAB1A, RAB39B, RAB8B, RABIF, SQSTM1, TBC1D1, WDR41
RCC1	13	H2AC20, KPNA1, KPNA3, KPNA4, KPNB1, NTMT1, RABIF, RAN, RANBP1, RANBP2, RANBP3, RANGAP1, XPO1
RFC5	13	MCM3, MCM4, MCM5, MCM6, MCM7, PCNA, POLA2, RAD17, RAD9A, RFC1, RFC2, RFC3, RFC4
RRP8	13	BRIX1, DDX27, EBNA1BP2, FTSJ3, GTPBP4, KPNB1, NIFK, NOC2L, PUM3, RBM28, RPF2, SIRT1, SIRT2
SARNP	13	ALYREF, CHTOP, DDX39A, DDX39B, FYTTD1, POLDIP3, THOC1, THOC2, THOC3, THOC5, THOC6, THOC7, ZC3H11A
SEC24C	13	LMAN1, PDCD6, PEF1, SAR1A, SEC13, SEC16A, SEC23A, SEC23B, SEC24A, SEC24B, SEC24D, SEC31A, TMED7
SEC24D	13	PDCD6, PEF1, SAR1A, SAR1B, SEC13, SEC16A, SEC23A, SEC23B, SEC24A, SEC24B, SEC24C, SEC31A, TMED7
SETD1A	13	ASH2L, BOD1L1, CXXC1, DPY30, HCFC1, KDM1A, KDM6A, KMT2A, KMT2C, PAXIP1, RBBP5, WDR5, WDR82
SINHCAF	13	ARID4B, BRMS1, HDAC1, HDAC2, MORF4L1, PHF12, RBBP4, RBBP7, SAP130, SAP30, SIN3A, SIN3B, SUDS3
SIRT3	13	ACSS1, BST1, CD38, FOXO3, H3-3A, IDH2, NADK2, NADSYN1, NAMPT, NDUFA9, NMNAT1, NNT, PNP
SLC25A5	13	CIAO1, CIAO2B, CYCS, ERCC2, MMS19, PPID, PPIF, SLC25A4, SLC25A6, TSPO, VDAC1, VDAC2, VDAC3
SMC3	13	CTCF, ESPL1, MDC1, NIPBL, PDS5A, PDS5B, RAD21, SMC1A, SMC5, SMC6, STAG1, STAG2, WAPL
SNAPIN	13	BLOC1S1, BLOC1S2, BLOC1S3, BLOC1S4, BLOC1S5, BORCS5, BORCS6, BORCS7, BORCS8, DTNBP1, HPS6, KXD1, SNAP23
SNX6	13	DCTN1, SNX1, SNX12, SNX2, SNX27, SNX3, SNX4, SNX5, TBC1D5, VPS26A, VPS26B, VPS29, VPS35
SRCAP	13	ACTL6A, ACTR6, CFDP1, CREBBP, DMAP1, EP300, EP400, H2AZ1, RUVBL1, RUVBL2, TRRAP, VPS72, YEATS4
SUDS3	13	ARID4B, HDAC1, HDAC2, MORF4L1, PHF12, RBBP4, RBBP7, SAP130, SAP18, SAP30, SIN3A, SIN3B, SINHCAF
TADA1	13	ENY2, SF3B3, SF3B5, SUPT7L, TADA2B, TAF10, TAF12, TAF4, TAF6, TAF6L, TAF7, TAF9, TRRAP
TARS1	13	AARS1, EIF4E2, EPRS1, GARS1, IARS1, LARS1, LARS2, NARS1, SARS1, TARS2, TARS3, VARS1, YARS1
TARS3	13	AARS1, EPRS1, GARS1, IARS1, KARS1, LARS1, LARS2, NARS1, QARS1, RARS1, TARS1, TARS2, VARS1
THOC5	13	ALYREF, CHTOP, CPSF2, DDX39B, FYTTD1, NCBP1, NXF1, SARNP, THOC1, THOC2, THOC3, THOC6, THOC7
TK2	13	CDA, DCTD, DTYMK, DUT, ENTPD1, NT5C, NT5C2, NT5C3A, NT5E, PNP, TK1, TYMP, UPP1
TRIM28	13	CBX1, CBX3, CBX5, DNMT1, DNMT3A, HDAC1, HDAC6, SETDB1, SMARCAD1, TRIM24, TRIM33, UBE2I, UHRF1
TXN	13	APEX1, GLRX, GP5, GPX7, GSR, MAP3K5, MSRA, NFKB1, PRDX1, PRDX2, PRDX5, TXN2, TXNRD1
TYMP	13	APRT, CDA, DERA, DPYD, NT5C, NT5C2, NT5C3A, NT5E, PNP, TK1, TK2, UMPS, UPP1
UBE2M	13	CAND1, COPS5, CUL1, CUL3, CUL4A, DCUN1D1, DCUN1D5, NAE1, NEDD8, RBX1, UBA1, UBA3, UBA5
UBE2V1	13	RNF20, RNF40, RPS27A, STUB1, TAB1, TAB2, TRAF6, UBA52, UBE2A, UBE2D2, UBE2D3, UBE2N, UBE2V2
UBQLN1	13	ADRM1, ATXN3, CD47, DESI1, EPS15, PSMD4, RAD23A, RPS27A, UBA52, UBE3A, UBE4A, UBE4B, VCP
USE1	13	BNIP1, GOSR1, NAPA, NBAS, SCFD1, SEC22B, STX12, STX18, STX5, STX7, VAMP7, YKT6, ZW10
VBP1	13	CCT2, CCT3, CCT4, CCT5, CCT6A, CCT7, CCT8, PFDN1, PFDN2, PFDN4, PFDN5, PFDN6, TCP1
VIRMA	13	CBLL1, CPSF6, METTL14, METTL16, METTL3, NUDT21, RBM15, RBM15B, WTAP, YTHDC1, YTHDC2, YTHDF3, ZC3H13
VPS18	13	CCZ1B, RAB9A, STX17, STX7, TGFBRAP1, VPS11, VPS16, VPS33A, VPS33B, VPS39, VPS45, VTI1A, VTI1B
YWHAE	13	ARAF, BAD, CSNK1E, CTNNA1, FOXO3, PAFAH1B1, PITPNA, RAF1, YWHAB, YWHAG, YWHAH, YWHAQ, YWHAZ
ABI1	12	ARF1, BRK1, CYFIP1, CYFIP2, NCK1, NCK2, NCKAP1, NCKAP1L, SOS1, SRA1, WASF2, WASL
AMBP	12	AHSG, ALB, APOH, B2M, F2, FGA, FGB, GC, HPX, ITIH2, ORM1, SERPINC1
APOC1	12	APOA1, APOA2, APOA4, APOB, APOC2, APOC3, APOC4, APOE, APOH, APOL1, CLU, PON1
APOC2	12	APOA1, APOA2, APOA4, APOB, APOC1, APOC3, APOC4, APOE, APOH, APOL1, CLU, LMF1
ATG7	12	ATG3, ATG4B, ATG5, BECN1, FOXO1, GABARAP, PIK3C3, PIK3R4, RB1CC1, SIRT1, SQSTM1, WIPI2
BAG3	12	BAG1, BAG2, BCL2, CRYAB, DNAJB6, HSF1, HSP90AB1, HSPA4, HSPA8, HSPB1, SQSTM1, STUB1
BANF1	12	ACTL6A, EHMT2, EMD, LEMD2, LEMD3, LMNA, LMNB1, PHF10, SMARCA4, SMARCE1, TMPO, VRK1
BST1	12	CD38, NADK2, NADSYN1, NAMPT, NMNAT1, NNT, PNP, SIRT1, SIRT2, SIRT3, SIRT5, SIRT6
C4B	12	C1QB, C1QC, C1R, C3, C4A, C4BPA, CD46, CD55, CFB, CFH, CR1, PROS1
CACTIN	12	CDC40, CDC5L, CRNKL1, DHX8, FAM32A, PPIL1, PRKRIP1, PRPF8, PSME3IP1, SDE2, SLU7, SYF2
CAD	12	ADSS2, ASNS, ASRGL1, ASS1, DHODH, GFPT1, GLS, GLUL, GOT1, GOT2, PPAT, UMPS
CAPZA2	12	ACTR10, ACTR1A, BCKDHB, CAPZA1, CAPZB, CARMIL1, CD2AP, DCTN1, DCTN2, DCTN4, DCTN5, DCTN6
CASP7	12	ACTB, ACTG1, CASP10, CASP3, CASP8, CYCS, HSPA5, PARP1, PARP2, PARP4, VIM, XIAP
CBX1	12	BMI1, CBX3, CBX5, CHD4, DNMT1, EHMT2, EMSY, H3-3A, RING1, RNF2, SLC25A3, TRIM28
CD2BP2	12	DDX23, EFTUD2, PRPF6, PRPF8, SART1, SNRNP200, SNRNP40, SNRPB, SNRPD1, SNRPD2, SNRPF, TXNL4A
CD36	12	APOA1, APOB, CAV1, CD163, CD47, CD9, FABP4, FCGR3A, GP5, ITGA2B, LYN, THBS1
CENPE	12	BUB3, CDK1, CENPB, CENPC, ESPL1, KIF11, KIF20B, MKI67, NCAPG, NDC80, NUSAP1, TOP2A
CHAC2	12	ANPEP, GGCT, GGT1, GGT5, GPX4, GPX7, GSR, GSS, LAP3, OPLAH, PRDX6, TXNDC12
CHCHD3	12	APOO, APOOL, CHCHD10, CHCHD6, DNAJC11, IMMT, MICOS13, MTX1, MTX2, SAMM50, TOMM22, TOMM40
CHRAC1	12	BAZ1A, NFYB, POLA1, POLA2, POLD1, POLD2, POLD3, POLE3, POLE4, POLG, POLG2, SMARCA5
CNOT1	12	CNOT10, CNOT11, CNOT2, CNOT3, CNOT4, CNOT6L, CNOT9, DDX6, EIF4ENIF1, PATL1, TNKS1BP1, YTHDF2
CNOT4	12	CNOT1, CNOT10, CNOT11, CNOT2, CNOT3, CNOT6L, CNOT9, DDX6, EXOSC7, MTREX, TNKS1BP1, UBE2D2
COMMD2	12	CCDC22, CCDC93, COMMD10, COMMD3, COMMD4, COMMD5, COMMD6, COMMD7, COMMD8, COMMD9, VPS26C, VPS35L
COMMD3	12	CCDC22, CCDC93, COMMD10, COMMD2, COMMD4, COMMD5, COMMD6, COMMD7, COMMD8, COMMD9, VPS26C, VPS35L
COMMD4	12	CCDC22, CCDC93, COMMD10, COMMD2, COMMD3, COMMD5, COMMD6, COMMD7, COMMD8, COMMD9, VPS26C, VPS35L
COMMD6	12	CCDC22, CCDC93, COMMD10, COMMD2, COMMD3, COMMD4, COMMD5, COMMD7, COMMD8, COMMD9, VPS26C, VPS35L
COPZ1	12	ARCN1, ARF1, COPA, COPB1, COPB2, COPE, COPG1, COPG2, COPZ2, DIPK2A, SCYL1, TMED7
CPSF7	12	CPSF1, CPSF2, CPSF3, CPSF4, CPSF6, CSTF1, CSTF2, CSTF3, NUDT21, SYMPK, U2AF2, WDR33
CSTF1	12	CPSF1, CPSF2, CPSF3, CPSF4, CPSF7, CSTF2, CSTF2T, CSTF3, FIP1L1, NUDT21, PCF11, SYMPK
CSTF2T	12	CPSF1, CPSF2, CPSF3, CPSF4, CSTF1, CSTF2, CSTF3, FIP1L1, PAPOLA, PCF11, SYMPK, WDR33
CTBP1	12	CBX4, EP300, HDAC1, HDAC2, IKZF1, KDM1A, PSAT1, RBPJ, RCOR1, RUNX1, TLE1, ZNF516
CTCF	12	CHD8, EP300, EZH2, NPM1, PARP1, RAD21, SIN3A, SMC1A, SMC3, STAG2, SUZ12, YY1
CTNND1	12	AFDN, CDC42, CTNNA1, FER, JUP, PTPN6, PTPRJ, RAC2, RHOA, TJP1, VCL, YES1
DEPDC5	12	LAMP1, LAMTOR1, LAMTOR2, LAMTOR3, LAMTOR4, LAMTOR5, MIOS, RRAGA, RRAGB, SEC13, SEH1L, WDR59
DNM1L	12	BCL2L1, FIS1, MARCHF5, MFF, MFN1, MFN2, MIEF1, MTFP1, PGAM5, RIPK1, RIPK3, VPS35
DNM2	12	BIN1, CAV1, CLTC, CTTN, GRB2, HCLS1, MTM1, MTMR14, SNX18, SNX9, SRC, WASL
DYNLRB1	12	CAPZB, DCTN1, DCTN2, DCTN6, DYNC1H1, DYNC1I2, DYNC1LI1, DYNC1LI2, DYNLL1, DYNLL2, DYNLT1, DYNLT3
EEF1A2	12	EEF1A1, EEF1B2, EEF1D, EEF1G, ETF1, HLA-DRA, HLA-DRB1, HSF1, PAPSS1, PAPSS2, PTPN6, RAN
EGF	12	AKT1, CD44, FGF2, FN1, GRB2, INSR, P4HB, PIK3R1, SHC1, SRC, STAT3, TGFB1
EMC3	12	DCTN4, DERL2, EMC1, EMC10, EMC2, EMC4, EMC6, EMC7, EMC8, EMC9, MMGT1, UBE2G2
EPB41	12	ADD1, ADD2, ADD3, ANK1, ANK3, CADM1, CASK, DLG1, DMTN, EZR, SLC4A1, SPTB
ERH	12	CHTOP, CLNS1A, PRMT1, PRMT5, SNRPB, SNRPD1, SNRPD2, SNRPD3, SNRPE, SNRPF, SNRPG, WDR77
ERLEC1	12	AMFR, CANX, DERL1, DERL2, DERL3, EDEM1, FAM8A1, HSP90B1, OS9, SEL1L, SYVN1, UBE2J1
EXOC2	12	ARHGEF2, EXOC1, EXOC3, EXOC4, EXOC5, EXOC6, EXOC6B, EXOC7, EXOC8, RALA, RALB, TBK1
FCGR3A	12	ANPEP, CD19, CD36, FCER1G, HCK, ITGAM, LYN, NCAM1, PTPRC, SCARB2, SYK, TNFRSF8
FGB	12	AHSG, AMBP, F2, FGA, FGG, FN1, GC, ITGA2B, ITGB3, PLG, SERPINC1, SERPINF2
FGG	12	AHSG, ALB, APOH, F2, FGA, FGB, FN1, ITGA2B, ITGB3, KNG1, SERPINC1, SERPINF2
FKBP1A	12	CALML3, CALML5, EIF4E, EIF4EBP1, GLMN, MLST8, MTOR, PPP3CA, PPP3R1, RICTOR, RPS6KB1, RPTOR
FKBP8	12	AKT1S1, BCL2, BCL2L1, DEPTOR, EGLN1, GABARAP, HSP90AA1, HSP90AB1, MLST8, MTOR, RHEB, RPTOR
FXR2	12	AGO2, CYFIP1, CYFIP2, DICER1, FMR1, FXR1, G3BP1, HNRNPK, NUFIP2, PUF60, SF3B3, TDRD3
GAB1	12	CRK, CRKL, GAB2, GRB2, INSR, PIK3R1, PIK3R2, PTPN11, ROCK1, ROCK2, SHC1, SOS1
GAPDHS	12	ALDOA, ALDOC, BPGM, G6PD, GAPDH, GPI, H6PD, PGK1, PGK2, TALDO1, TKT, TPI1
GATAD2B	12	CDK2AP1, CHD4, CHD5, GATAD2A, HDAC1, HDAC2, MBD2, MBD3, MTA1, MTA2, RBBP4, RBBP7
GATM	12	ALDH1B1, ALDH2, ALDH3A2, ALDH7A1, ALDH9A1, ARG1, CNDP2, GAMT, GLDC, SARDH, SHMT1, SHMT2
GFPT1	12	CAD, GLS, GLUL, GNPDA1, GNPNAT1, GPI, HK1, HK2, HK3, MPI, PGM3, PPAT
GIT1	12	ARHGEF6, ARHGEF7, CDC42, GIT2, GRK2, GRK6, NCK2, PAK1, PAK2, PPFIA1, PXN, SCRIB
GLDC	12	DHFR, DLD, GART, GATM, GCSH, MTHFD1, MTHFD1L, MTHFD2, PDPR, SARDH, SHMT1, SHMT2
GNB3	12	ADGRL2, GNAI2, GNAS, GNB1, GNG10, GNG12, GNG2, GNG5, GNG7, PDCL, PLCB2, PLCB3
GP6	12	COL1A1, COL1A2, FCER1G, FN1, GP1BA, GP5, ITGA2B, LGALS3, LYN, S100A10, SELP, VWF
GPKOW	12	BUD13, CWC22, CWC27, DHX16, DHX38, MX2, NDUFAF3, PPIL2, PRPF8, RBM10, RNF113A, SF3B3
HLA-E	12	B2M, CALR, HLA-A, HLA-B, HLA-C, HLA-DPB1, HLA-DRA, HLA-DRB1, HLA-F, LILRB1, PDIA3, TAPBP
HLA-F	12	B2M, CALR, HLA-A, HLA-B, HLA-C, HLA-DPB1, HLA-DRA, HLA-DRB1, HLA-E, LILRB1, PDIA3, TAPBP
HP	12	A2M, ALB, APOA1, CD163, CP, GC, HBA2, HBB, HPX, ORM1, ORM2, SERPINA1
HSD17B4	12	ACAA1, ACOX1, ACOX3, CAT, CRAT, DHRS11, ECH1, ECHS1, EHHADH, HADHB, PEX5, SCP2
INTS10	12	INTS1, INTS11, INTS12, INTS13, INTS14, INTS2, INTS3, INTS4, INTS5, INTS6, INTS7, INTS9
INTS12	12	INTS1, INTS10, INTS11, INTS13, INTS14, INTS2, INTS3, INTS4, INTS5, INTS6, INTS7, INTS9
INTS13	12	INTS1, INTS10, INTS11, INTS12, INTS14, INTS2, INTS3, INTS4, INTS5, INTS6, INTS7, INTS9
INTS14	12	INTS1, INTS10, INTS11, INTS12, INTS13, INTS2, INTS3, INTS4, INTS5, INTS6, INTS7, INTS9
IWS1	12	CTR9, LEO1, POLR2A, POLR2B, POLR2C, RTF1, SSRP1, SUPT16H, SUPT4H1, SUPT5H, SUPT6H, TCEA1
KMT2D	12	ASH2L, DPY30, KDM6A, KMT2A, KMT2C, MEN1, NCOA6, PAXIP1, PRKAA1, PRKAB1, RBBP5, WDR5
KPNA4	12	CSE1L, KDM1A, KPNA1, KPNA3, KPNB1, NFKB1, NUP50, RAN, RANBP3, RCC1, RELA, TP53BP1
LAMTOR4	12	DEPDC5, LAMTOR1, LAMTOR2, LAMTOR3, LAMTOR5, MLST8, MTOR, RIC1, RPTOR, RRAGA, RRAGB, RRAGD
LAMTOR5	12	DEPDC5, LAMTOR1, LAMTOR2, LAMTOR3, LAMTOR4, MLST8, MTOR, RIC1, RPTOR, RRAGA, RRAGB, RRAGD
LMNB1	12	BANF1, CASP6, EMD, LBR, LEMD3, LMNA, LMNB2, SUN1, SUN2, SYNE1, SYNE2, TMPO
MBD2	12	CHD4, DNMT1, DNMT3A, GATAD2A, GATAD2B, HDAC1, HDAC2, MBD3, MTA1, MTA2, RBBP4, RBBP7
MCL1	12	BAK1, BAX, BBC3, BCL2L1, BCL2L11, BECN1, BID, BMF, CASP3, HUWE1, USP9X, VDAC1
MPST	12	CCDC6, CTH, ETHE1, GOT1, GOT2, KYAT1, KYAT3, LDHA, MOCS3, NFS1, TST, TXN2
MSN	12	ACTB, ACTG1, CD44, CD46, EZR, ICAM1, ICAM2, MYH9, RDX, SPN, VCAM1, VCL
MYO6	12	CD2AP, CLTA, DAB2, DOCK7, GIPC1, MYO1C, MYO1F, OPTN, PAK1, RPS27A, TOM1, UBA52
NCL	12	CALR, FBL, HNRNPA2B1, HNRNPD, HNRNPK, HNRNPU, NOP56, NPM1, PTBP1, RIOK1, YBX1, YY1
NDC80	12	CDK1, CENPC, CENPE, CKAP5, DSN1, ESPL1, KIF11, MIS12, NCAPG, NSL1, NUSAP1, TUBB2B
NDUFAF5	12	FARS2, NDUFAF1, NDUFAF2, NDUFAF3, NDUFAF4, NDUFAF7, NDUFAF8, NDUFS2, NDUFS3, NDUFS4, NDUFS7, NDUFS8
NFKBIB	12	CUL1, IKBKB, IKBKG, NFKB1, NFKB2, NFKBIE, RBX1, REL, RELA, RELB, SKP1, UBE2D2
NOA1	12	DAP3, ERAL1, MRPS15, MRPS18B, MRPS2, MRPS23, MRPS27, MRPS34, MRPS6, MRPS7, MRPS9, TFB1M
NOP9	12	BOP1, BYSL, DDX56, NOC2L, NOL6, NOP58, PES1, RBM19, RSL1D1, TSR1, UTP3, UTP4
PARP2	12	BUB3, CASP3, CASP7, CHD1L, H2AC6, HPF1, LIG3, PARG, PARP1, POLB, XRCC1, XRCC6
PDIA6	12	CALR, DDOST, DNAJB11, DNAJC3, ERO1A, ERO1B, HSP90B1, HSPA5, HYOU1, P4HB, PDIA3, PRDX4
PDPK1	12	AKT1, AKT2, IKBKB, OGT, PIK3CG, PIK3R1, PIK3R2, PKN1, PRKCA, RPS6KB1, RPS6KB2, WDR5
PECAM1	12	CD177, CD38, CD44, F11R, INPP5D, PLCG1, PTPN11, PTPN6, PTPRC, SELP, SRC, VWF
PGK2	12	BPGM, CSTF3, ENO1, ENO2, ENO3, GAPDH, GAPDHS, GPI, PGAM1, PGAM2, PGK1, TPI1
POLR2M	12	POLR2A, POLR2B, POLR2C, POLR2D, POLR2E, POLR2F, POLR2G, POLR2H, POLR2I, POLR2J, POLR2K, POLR2L
PPAT	12	ADSL, ATIC, CAD, GART, GFPT1, GLS, GLUL, MTHFD1, PAICS, PFAS, PRPS1, PRPS2
PPIB	12	BSG, CALR, CAMLG, CANX, CRTAP, DNAJB11, HSP90B1, HSPA5, HYOU1, P3H1, P4HB, PDIA4
PPIG	12	CDC40, CDC5L, CYP2J2, DHX38, PNN, POR, PPIL1, PPWD1, SLC35A2, SLU7, SNRNP200, SYF2
PRNP	12	APP, CAV1, CSNK2A1, CSNK2A2, CSNK2B, GSK3B, HSPA5, LAMC1, NCAM1, RPSA, SNCA, STIP1
RAB1B	12	GDI1, GDI2, GOLGA2, RAB11B, RAB1A, RAB8B, RABIF, TBC1D20, TRAPPC1, TRAPPC5, TRAPPC8, USO1
RAD9A	12	ATM, ATR, BCL2, FEN1, MDC1, RAD17, RFC2, RFC3, RFC4, RFC5, RPA1, TP53BP1
RALA	12	EXOC1, EXOC2, EXOC4, EXOC5, EXOC8, FLNA, MAPK9, RAC2, RALB, RALBP1, RASA1, RHOA
RNF20	12	CDC73, CTR9, H2BC14, H2BC3, PAF1, RNF40, RTF1, UBE2A, UBE2N, UBE2V1, WAC, WDR82
SEC16A	12	LMAN1, PREB, SAR1A, SEC13, SEC23A, SEC23B, SEC24A, SEC24B, SEC24C, SEC24D, SEC31A, TFG
SERPINA1	12	A2M, AHSG, ALB, APOA1, CP, ELANE, HP, KNG1, ORM1, ORM2, OS9, TTR
SNX1	12	DNAJC13, SNX17, SNX2, SNX27, SNX4, SNX5, SNX6, TBC1D5, VPS26A, VPS26B, VPS29, VPS35
SNX27	12	CYTIP, DGKZ, OTULIN, SNX1, SNX2, SNX3, SNX5, SNX6, VPS26A, VPS26B, VPS29, VPS35
SPHK2	12	ASAH1, CERS2, DEGS1, HDAC1, HDAC2, KDSR, MAPK1, MAPK3, PRKCA, PRKCB, PRKCG, SGPL1
SRPK1	12	DDX23, SNRNP70, SRSF1, SRSF2, SRSF3, SRSF4, SRSF5, SRSF6, SRSF7, SRSF9, U2AF1, U2AF2
SRSF9	12	HNRNPA1, PABPN1, SRPK1, SRSF1, SRSF10, SRSF11, SRSF2, SRSF3, SRSF6, SRSF7, TRA2B, U2AF2
SSR4	12	DAD1, DDOST, OSTC, RPN1, RPN2, SEC61A1, SEC61B, SEC61G, SSR1, SSR3, STT3A, TMEM258
STK3	12	CASP3, MOB1A, PPP2CA, PPP2CB, PPP2R1A, PPP2R1B, PPP2R2A, PPP2R2B, PPP2R2D, RASSF2, RASSF5, STK4
STT3B	12	DAD1, DDOST, KRTCAP2, MAGT1, MLEC, MOGS, OSTC, RPN1, RPN2, SEC61A1, STT3A, TMEM258
STXBP5	12	NAPA, SNAP23, SNAP29, STX11, STX12, STX3, STX4, STX7, STXBP6, VAMP2, VAMP8, VTI1B
TADA2B	12	ENY2, SAP130, SUPT7L, TADA1, TAF10, TAF12, TAF6, TAF6L, TAF9, TRRAP, YEATS2, ZZZ3
TAPBP	12	B2M, CALR, CANX, HLA-A, HLA-B, HLA-C, HLA-E, HLA-F, PDIA3, PSMB8, TAP1, TAP2
TIMM44	12	DNAJC19, GRPEL1, HSPA4, HSPA9, PAM16, TIMM10, TIMM21, TIMM23, TIMM50, TOMM22, TOMM40, TOMM70
TRAPPC2	12	RAB1A, SEC22B, TRAPPC1, TRAPPC10, TRAPPC11, TRAPPC12, TRAPPC2L, TRAPPC3, TRAPPC5, TRAPPC6B, TRAPPC8, YKT6
TRIM33	12	ANAPC1, ANAPC4, ANAPC7, CDC16, CDC23, CDC27, H3-3A, MORC3, SMAD2, SMAD4, TRIM24, TRIM28
TST	12	CTH, ETHE1, GOT1, GOT2, HSPD1, KYAT1, KYAT3, LDHA, MOCS3, MPST, NFS1, SQOR
TTI1	12	AKT1S1, DEPTOR, MAPKAP1, MLST8, MTOR, RICTOR, RPTOR, RUVBL1, RUVBL2, SMG1, TELO2, TTI2
TUBA1C	12	ARHGEF2, CDC42, TJP1, TUBB, TUBB1, TUBB2A, TUBB2B, TUBB3, TUBB4A, TUBB4B, TUBB6, TUBB8
TUBA3E	12	ARHGEF2, CDC42, TJP1, TUBB, TUBB1, TUBB2A, TUBB2B, TUBB3, TUBB4A, TUBB4B, TUBB6, TUBB8
TUBA4A	12	ARHGEF2, CDC42, TJP1, TUBB, TUBB1, TUBB2A, TUBB2B, TUBB3, TUBB4A, TUBB4B, TUBB6, TUBB8
TUBA8	12	ARHGEF2, CDC42, TJP1, TUBB, TUBB1, TUBB2A, TUBB2B, TUBB3, TUBB4A, TUBB4B, TUBB6, TUBB8
TUBAL3	12	ARHGEF2, CDC42, TJP1, TUBB, TUBB1, TUBB2A, TUBB2B, TUBB3, TUBB4A, TUBB4B, TUBB6, TUBB8
UBE2J1	12	AUP1, DERL1, DERL2, ERLEC1, FAF2, OS9, RNF5, SEL1L, SYVN1, UBE2G1, UBE2G2, VCP
UBE4B	12	NPLOC4, RAD23A, RAD23B, STUB1, UBE2D2, UBE2D3, UBL7, UBQLN1, UBQLN2, UFD1, VCP, YOD1
VPS11	12	CCZ1B, RAB9A, STX7, TGFBRAP1, VPS16, VPS18, VPS33A, VPS33B, VPS39, VPS45, VTI1A, VTI1B
VTA1	12	BCAS2, CHMP1A, CHMP1B, CHMP2A, CHMP3, CHMP5, CHMP6, IST1, PDCD6IP, TSG101, VPS4A, VPS4B
WDR77	12	CLNS1A, ERH, PRMT1, PRMT5, RIOK1, SNRPB, SNRPD1, SNRPD2, SNRPD3, SNRPE, SNRPF, SNRPG
WIPF1	12	ACTA1, ACTR2, CDC42, CTTN, DOCK8, GRB2, HCLS1, NCK1, NCK2, PFN1, WAS, WASL
YWHAH	12	ARAF, BAD, CSNK1E, CTNNA1, FOXO3, NEDD4L, RAF1, YWHAB, YWHAE, YWHAG, YWHAQ, YWHAZ
ABAT	11	ALDH1B1, ALDH2, ALDH3A2, ALDH3B1, ALDH5A1, ALDH6A1, ALDH7A1, ALDH9A1, CNDP2, EHHADH, HIBADH
ACADVL	11	ACAA1, ACAA2, ACOX1, ACOX3, CPT2, ECHS1, ECI2, EHHADH, HADHA, HADHB, MECR
ACSF3	11	ACACA, ALDH1B1, ALDH2, ALDH3A2, ALDH7A1, ALDH9A1, FASN, MCAT, MCEE, MLYCD, MMUT
AHSA1	11	CDC37, DNAJA1, FKBP4, HSP90AA1, HSP90AB1, HSP90B1, HSPA4, HSPA8, PPID, PTGES3, STIP1
AIMP1	11	AARS1, AIMP2, DARS1, EEF1E1, EPRS1, IARS1, KARS1, LARS1, MARS1, QARS1, RARS1
ALKBH5	11	ALKBH1, DDX46, FTO, METTL14, METTL3, WTAP, YTHDC1, YTHDC2, YTHDF1, YTHDF2, YTHDF3
ANPEP	11	CHAC2, FCGR3A, GCLC, GCLM, GGCT, GGT1, GGT5, GSS, ITGAM, LAP3, SFN
APOA4	11	APOA1, APOA2, APOB, APOC1, APOC2, APOC3, APOE, APOH, APOL1, CLU, PON1
APOL1	11	APOA1, APOA2, APOA4, APOC1, APOC2, APOC3, APOE, APOH, CLU, IGLL5, PON1
ARHGDIA	11	AKT1, ARHGDIB, CDC42, PRKACA, PRKACB, RAC1, RAC2, RHOA, RHOB, RHOC, RHOG
ARHGEF1	11	AKAP13, ARHGEF12, ARHGEF6, ARHGEF7, CD44, CDC42, GNA13, GNAQ, PTK2B, RHOA, RHOB
ATF2	11	CREB1, CREB3L2, CREBBP, EP300, IRF3, MAPK1, MAPK13, MAPK14, MAPK3, MAPK9, RPS6KA5
ATF6	11	CALR, CEBPB, EIF2AK2, EIF2AK3, EIF2S1, ERN1, HSP90B1, HSPA5, VAPB, WFS1, XBP1
ATP5IF1	11	ATP5F1A, ATP5F1B, ATP5F1C, ATP5F1E, ATP5PD, ATP5PO, COX4I1, EIF5B, NDUFA12, NDUFS4, UQCR11
BAG2	11	BAG1, BAG3, BAG4, BAG5, HSPA4, HSPA4L, HSPA8, HSPBP1, HSPH1, SGTA, STUB1
BAK1	11	BAX, BBC3, BCL2, BCL2L1, BCL2L11, BID, CAPN1, CAPN2, CYCS, MCL1, TMBIM6
BCKDHA	11	BCAT2, BCKDHB, BCKDK, DBT, DLAT, DLD, DLST, LDHA, PDHB, PDHX, PPM1K
BLOC1S1	11	BLOC1S2, BLOC1S3, BLOC1S4, BLOC1S5, BORCS5, BORCS6, BORCS7, BORCS8, DTNBP1, KXD1, SNAPIN
BNIP1	11	GOSR2, NAPA, NBAS, SEC22B, STX12, STX16, STX18, STX5, USE1, ZNF787, ZW10
CAMP	11	CTSG, ELANE, GAPDH, HLA-DRA, HLA-DRB1, LTF, MPO, NFKB1, PRTN3, RELA, TLR9
CAND1	11	CUL1, CUL2, CUL3, CUL4A, CUL4B, CUL5, DCUN1D1, NEDD8, RBX1, SKP1, UBE2M
CCDC115	11	ATP6V0A2, ATP6V0D1, ATP6V1A, ATP6V1B2, ATP6V1C1, ATP6V1D, ATP6V1E1, ATP6V1F, ATP6V1G1, ATP6V1H, TMEM199
CD9	11	CD151, CD19, CD36, CD44, CD63, CD81, HSPA4, ICAM1, IGSF8, ITGB1, TSG101
COL1A1	11	CD44, COL1A2, CRTAP, FN1, GP6, ITGB1, ITGB3, P3H1, RUNX2, SERPINH1, SPARC
COMMD5	11	CCDC22, CCDC93, COMMD10, COMMD2, COMMD3, COMMD4, COMMD6, COMMD7, COMMD8, COMMD9, FAU
COPG2	11	ARCN1, COPA, COPB1, COPB2, COPE, COPG1, COPZ1, COPZ2, DIPK2A, SCYL1, TMED7
COPZ2	11	ARCN1, COPA, COPB1, COPB2, COPE, COPG1, COPG2, COPZ1, DIPK2A, SCYL1, TMED7
COX8A	11	COX4I1, COX5A, COX5B, COX6A1, COX6B1, COX6C, COX7A2, COX7A2L, COX7C, MT-CO2, NDUFA4
CP	11	ALB, FECH, FXN, HMOX1, HMOX2, HP, LTF, MPO, ORM1, ORM2, SERPINA1
CTDP1	11	CDK9, GTF2B, GTF2F1, GTF2F2, POLR2A, POLR2B, POLR2C, POLR2D, POLR2G, POLR2J, TCEA1
CTPS1	11	AK9, CTPS2, ENTPD1, GMPS, IMPDH2, NME1, NME2, NME3, NME6, NME7, NUDT2
DARS2	11	AARS1, AARS2, DARS1, EARS2, EPRS1, FAAH, GATB, GMPS, QRSL1, VARS1, VARS2
DCP1A	11	DCP1B, DDX6, EDC3, EDC4, LSM1, LSM14A, LSM4, PABPC1, PATL1, UPF1, XRN1
DCTD	11	CDA, CMPK2, DCK, DCTPP1, DTYMK, DUT, NT5C, NT5C2, NT5C3A, NT5E, TK2
DCUN1D1	11	CAND1, CUL1, CUL2, CUL3, CUL4A, CUL4B, CUL5, NEDD8, RBX1, UBE2F, UBE2M
DERA	11	ALDH16A1, ALDOA, ALDOC, CDA, GPI, PGM2, RBKS, TALDO1, TKT, TPI1, TYMP
DIS3L2	11	C1D, EXOSC1, EXOSC10, EXOSC2, EXOSC3, EXOSC4, EXOSC5, EXOSC6, EXOSC7, EXOSC8, EXOSC9
EEF1E1	11	AIMP1, AIMP2, DARS1, EPRS1, IARS1, KARS1, LARS1, MARS1, MARS2, QARS1, RARS1
ELMO1	11	CRK, CRKL, DOCK2, DOCK4, ELMO2, FGR, HCK, LYN, RAC2, RHOG, SRC
EXOC1	11	CDC42, EXOC2, EXOC3, EXOC4, EXOC5, EXOC6, EXOC6B, EXOC7, EXOC8, IQGAP1, RALA
EXOC4	11	EXOC1, EXOC2, EXOC3, EXOC5, EXOC6, EXOC6B, EXOC7, EXOC8, IQGAP1, MYO5A, RALA
EXOC8	11	BECN1, EXOC1, EXOC2, EXOC3, EXOC4, EXOC5, EXOC6, EXOC6B, EXOC7, RALA, RALB
FXR1	11	AGO2, CYFIP1, CYFIP2, DICER1, FMR1, FXR2, G3BP1, HNRNPK, PUF60, SND1, TDRD3
GALM	11	ADPGK, AKR1B1, GALE, GALK1, GALK2, GALT, GLA, GLB1, HK1, HK2, HK3
GATB	11	DARS1, DARS2, EARS2, EPRS1, FAAH, GATC, GMPS, NARS1, NARS2, QARS1, QRSL1
GCDH	11	ACADS, ACADSB, ACOX1, ACOX3, DHTKD1, DLD, DLST, ECHS1, EHHADH, ETFB, HADHA
GCLC	11	ANPEP, BCAT2, CTH, GCLM, GGCT, GGT1, GGT5, GSS, HMOX1, LAP3, OPLAH
GNA13	11	AKAP13, ARHGEF1, ARHGEF12, GNB1, GNG2, ITGA2B, ITGB3, PIK3CG, RHOA, RIC8A, SRC
GNB2	11	ADGRL2, GNAI2, GNAI3, GNAS, GNB1, GNG10, GNG12, GNG2, GNG5, GNG7, PDCL
GNB4	11	ADGRL2, GNAI2, GNAI3, GNAS, GNG10, GNG12, GNG2, GNG5, GNG7, PDCL, PLCB2
GP5	11	CD151, CD36, GP1BA, GP1BB, GP6, GP9, GTPBP1, LYN, SIGLEC1, TXN, VWF
GRPEL1	11	CLPB, CLPP, DNAJB1, HSPA4, HSPA8, HSPA9, HSPD1, HSPE1, PAM16, TIMM10, TIMM44
HADH	11	ACAA1, ACAA2, ACADM, ACAT1, ACAT2, AUH, ECHDC2, ECHS1, HADHB, HSDL2, SCP2
HIBADH	11	ABAT, ALDH1B1, ALDH2, ALDH3A2, ALDH6A1, ALDH7A1, ALDH9A1, EHHADH, HIBCH, PCCA, PCCB
IDH3B	11	ACO1, ACO2, DLST, GLUD1, GOT2, IDH1, IDH2, IDH3A, IDH3G, OGDH, SUCLG1
INPPL1	11	CBL, FCGR2B, GRB2, INPP4A, INPP5D, PIK3C2A, PIK3CG, PIK3R1, PIK3R2, SHC1, SRC
KMT2C	11	ASH2L, DPY30, H2AC6, KDM6A, KMT2A, KMT2D, NCOA6, PAXIP1, RBBP5, SETD1A, WDR5
KNG1	11	A2M, AHSG, ALB, C1QBP, FGA, FGG, HRG, KRT1, SERPINA1, SERPING1, THOP1
KPNA2	11	CSE1L, HNRNPK, KAT8, KPNB1, NBN, NCBP1, NCBP2, NUP153, NUP50, RAN, TAF8
LAMP1	11	CD63, CTSD, DEPDC5, EEA1, LAMP2, MIOS, MTOR, RPTOR, SEC13, SEH1L, WDR59
LBR	11	CBX3, CBX5, CYP51A1, EMD, HSD17B7, KPNB1, LEMD3, LMNB1, LMNB2, MECP2, TM7SF2
LGALS3	11	ANXA7, BCL2, CD44, FCGR2B, FN1, GEMIN4, GP6, ITGB1, KRAS, LGALS3BP, PTPRC
LIG1	11	APEX1, ERCC2, FEN1, MCM5, PCNA, POLB, POLD1, RFC4, UHRF1, UNG, XRCC1
MAD1L1	11	BUB3, CETN2, CETN3, ENY2, MCM3AP, NUP153, NUP98, ORC2, PCID2, RANBP2, TPR
MALT1	11	BCL10, CASP8, IKBKB, IKBKG, MAPK1, MAPK13, MAPK14, MAPK3, MAPK9, TAB2, TRAF6
MAPKAP1	11	AKT1, AKT1S1, DEPTOR, KRAS, MLST8, MTOR, PRKDC, RICTOR, RPTOR, SMG1, TTI1
MATR3	11	FUS, HNRNPA1, HNRNPC, HNRNPH1, HNRNPK, HNRNPM, NONO, PSPC1, RBM14, SFPQ, TARDBP
MCCC2	11	AUH, ECHS1, EHHADH, HADHA, HMGCL, IVD, MCC, MCCC1, NELFCD, PC, PCCA
MCM3AP	11	CETN2, CETN3, ENY2, MAD1L1, MCM3, NUP153, NUP98, NXF1, PCID2, RANBP2, TPR
MSH3	11	ATM, ERCC4, MLH1, MSH2, MSH6, PCNA, POLD1, SNX8, XPA, XRCC5, XRCC6
MTFMT	11	DHFR, GART, MARS1, MARS2, MTHFD1, MTHFD2, MTR, PDF, SHMT1, SHMT2, TUFM
MTX2	11	APOO, APOOL, CHCHD3, CHCHD6, DNAJC11, IMMT, LNPK, MICOS13, MTX1, MTX3, SAMM50
NADSYN1	11	BST1, CD38, NADK2, NMNAT1, NNT, QPRT, SIRT1, SIRT2, SIRT3, SIRT5, SIRT6
NARS2	11	EARS2, EPRS1, GATB, GATC, IARS2, NARS1, PARS2, QRSL1, TARS2, YARS1, YARS2
NCKAP1L	11	ABI1, ABI3, ARF1, BRK1, CYFIP1, CYFIP2, NCKAP1, RAC2, SRA1, WAS, WASF2
NEDD4L	11	RPS27A, SFN, SMAD2, TNK2, UBA52, UBE2D2, UBE2D3, UBE2K, UBE2L3, YBX1, YWHAH
NFATC2	11	CREB1, GSK3B, MAPK1, MAPK3, MEF2A, MEF2B, MEF2D, NFATC1, PPP3CA, PPP3CB, PPP3R1
NUDT2	11	AK9, CTPS1, CTPS2, ENTPD1, ITPA, NME1, NME2, NME3, NME6, NME7, PKM
OXCT1	11	AACS, ACAA1, ACAA2, ACAT1, ACAT2, BDH1, BDH2, EHHADH, HADHB, HMGCL, HMGCS1
P4HB	11	CALR, CANX, EGF, ERO1A, ERO1B, HSP90B1, HSPA5, OS9, P4HA1, PDIA6, PPIB
PAIP1	11	CSDE1, EIF3G, EIF4A1, EIF4A2, EIF4B, EIF4E, EIF4G1, HNRNPD, PABPC1, PABPC4, SYNCRIP
PDRG1	11	ASDURF, PFDN2, PFDN4, PFDN6, PIH1D1, POLR2E, RPAP3, RUVBL1, RUVBL2, URI1, UXT
PEF1	11	CUL3, PDCD6, SAR1A, SEC13, SEC23A, SEC24A, SEC24B, SEC24C, SEC24D, SEC31A, TMED7
PIK3R4	11	ATG3, ATG5, ATG7, BECN1, NRBF2, PIK3C3, RAB5A, RB1CC1, RUBCN, SH3GLB1, UVRAG
POLB	11	APEX1, APTX, FEN1, LIG1, LIG3, PARP1, PARP2, PNKP, TDP1, USP47, XRCC1
POLG2	11	CHRAC1, POLA1, POLA2, POLD1, POLD2, POLD3, POLE3, POLE4, POLG, RRM2B, SLC25A4
POP4	11	AGO2, DICER1, HSD17B10, POP1, POP7, PRORP, RPP25, RPP25L, RPP30, RPP38, TARBP2
PRORP	11	AGO2, DICER1, HSD17B10, POP1, POP4, POP7, RPP25, RPP30, RPP38, TARBP2, TRMT10C
PRPS1	11	NUDT5, NUDT9, PGM2, PPAT, PRPS2, PRPSAP1, PRPSAP2, RBKS, RPIA, TKT, UMPS
PRPS2	11	NUDT5, NUDT9, PGM2, PPAT, PRPS1, PRPSAP1, PRPSAP2, RBKS, RPIA, TKT, UMPS
RALBP1	11	ARF6, CDC42, KRAS, NRAS, RAC2, RALA, RALB, REPS1, REPS2, RRAS, RRAS2
RBBP6	11	CPSF1, CPSF2, CPSF3, CPSF4, CSTF2, FIP1L1, PAPOLA, PCF11, SYMPK, WDR33, WDR82
RBCK1	11	IKBKG, IREB2, OTULIN, RIPK1, RIPK2, RNF31, SHARPIN, TRAF2, UBE2D3, UBE2L3, XIAP
RPA3	11	BLM, POLA1, POLA2, POLD1, POLD2, POLD3, RFC4, RPA1, RPA2, TOP3A, XPA
RRP36	11	ABT1, BYSL, DDX10, KRR1, NOM1, RRP7A, RRP9, UTP18, UTP25, UTP3, UTP6
RTCA	11	BMS1, BYSL, IMP4, NGDN, NOC4L, RTCB, UTP18, UTP4, UTP6, WDR3, WDR36
RYBP	11	BMI1, CBX8, CSNK2A2, CSNK2B, KDM2B, PCGF6, RING1, RNF2, SKP1, WDR5, YY1
SCP2	11	ACAA1, ACOT8, ACOX1, ACOX3, CAT, ECI2, EHHADH, FDX1, HADH, HSD17B4, PEX5
SEC23B	11	RPL12, SAR1A, SAR1B, SEC13, SEC16A, SEC23A, SEC24A, SEC24B, SEC24C, SEC24D, SEC31A
SERPINC1	11	A2M, ALB, AMBP, APOH, F2, F8, FGA, FGB, FGG, PLG, VTN
SLC25A4	11	CYCS, POLG, POLG2, PPID, PPIF, SLC25A5, SLC25A6, TSPO, VDAC1, VDAC2, VDAC3
SLMAP	11	FGFR1OP2, MOB4, PDCD10, PPP2CA, PPP2R1A, SIKE1, STK24, STK25, STK26, STRN, STRN3
SMC1A	11	CTCF, ESPL1, MDC1, NIPBL, PDS5A, PDS5B, RAD21, SMC3, STAG1, STAG2, WAPL
SRRT	11	ALYREF, DDX39B, DHX9, MTREX, NCBP1, NCBP2, PHAX, RBM39, RBM7, SF1, SRRM2
SSR1	11	CANX, DDOST, OSTC, RPN1, RPN2, SEC61A1, SEC61B, SEC61G, SSR3, SSR4, STT3A
STK26	11	CAB39, MOB4, PDCD10, SIKE1, SLMAP, STK24, STK25, STRN, STRN3, STRN4, TRAF3IP3
SUCLG2	11	CS, DLAT, DLST, GNAQ, GRK2, MMUT, OGDH, SDHA, SDHB, SUCLA2, SUCLG1
TARS2	11	AARS1, AARS2, EPRS1, IARS2, LARS1, LARS2, NARS1, NARS2, TARS1, TARS3, VARS1
TGFB1	11	A2M, EGF, FGF2, FN1, ITGAV, LTBP1, LTBP3, MMP9, SMAD2, SMAD4, THBS1
THOC7	11	ALYREF, CHTOP, DDX39A, DDX39B, NIF3L1, SARNP, THOC1, THOC2, THOC3, THOC5, THOC6
TMEM258	11	DAD1, DDOST, KRTCAP2, MAGT1, MLEC, OSTC, RPN1, RPN2, SSR4, STT3A, STT3B
TNFAIP3	11	IKBKG, NFKB1, RIPK1, RIPK2, RIPK3, RNF31, RPS27A, TNIP1, TRAF2, TRAF6, UBA52
TOMM20	11	CANX, MFN1, SAMM50, SNCA, TIMM23, TOMM22, TOMM40, TOMM5, TOMM6, TOMM70, VDAC1
TRAPPC1	11	RAB1A, RAB1B, TRAPPC10, TRAPPC11, TRAPPC12, TRAPPC2, TRAPPC2L, TRAPPC3, TRAPPC5, TRAPPC6B, TRAPPC8
TRAPPC10	11	LETM1, PWP2, TRAPPC1, TRAPPC11, TRAPPC12, TRAPPC2, TRAPPC2L, TRAPPC3, TRAPPC5, TRAPPC6B, TRAPPC8
TRAPPC5	11	RAB1A, RAB1B, TRAPPC1, TRAPPC10, TRAPPC11, TRAPPC12, TRAPPC2, TRAPPC2L, TRAPPC3, TRAPPC6B, TRAPPC8
TRAPPC8	11	RAB1A, RAB1B, TRAPPC1, TRAPPC10, TRAPPC11, TRAPPC12, TRAPPC2, TRAPPC2L, TRAPPC3, TRAPPC5, TRAPPC6B
UBA6	11	RPS27A, UBA1, UBA52, UBA7, UBE2D2, UBE2K, UBE2L3, UBE2N, UBE2R2, UBE2S, UBE2Z
UIMC1	11	ABRAXAS1, BABAM1, BABAM2, BRCC3, H2AC20, H2AX, MDC1, RPS27A, SUMO2, TP53BP1, UBA52
UPP1	11	CDA, DPYD, NT5C, NT5C2, NT5C3A, NT5E, PNP, TK2, TYMP, UCK2, UMPS
URI1	11	PDRG1, PFDN2, PFDN6, PIH1D1, POLR2E, PPP1CA, PPP1CC, RPAP3, RUVBL1, RUVBL2, UXT
USO1	11	BET1, BET1L, GOLGA2, GOLGB1, GORASP1, GOSR1, GOSR2, RAB1A, RAB1B, SCFD1, STX5
VARS2	11	AARS1, AARS2, DARS2, EPRS1, KARS1, LARS1, PARS2, RPF2, VARS1, WARS2, YARS1
VPS26A	11	RAB7A, SNX1, SNX2, SNX27, SNX3, SNX5, SNX6, TBC1D5, VPS26B, VPS29, VPS35
VPS33B	11	STX12, STX7, TGFBRAP1, VAMP8, VIPAS39, VPS11, VPS16, VPS18, VPS33A, VPS39, VPS45
XBP1	11	ATF6, DNAJB9, DNAJC3, EDEM1, EIF2AK3, ERN1, HSPA5, HYOU1, PIK3R2, SEC61A1, SEC61B
XPO5	11	AGO1, AGO2, DDX6, DHX9, DICER1, EIF4E, ILF3, LIMD1, NUP153, RAN, TARBP2
YWHAQ	11	ARAF, BAD, CSNK1E, CTNNA1, FOXO3, RAF1, YWHAB, YWHAE, YWHAG, YWHAH, YWHAZ
ZNF830	11	AQR, CRNKL1, ISY1, PCBP1, PPIE, PRCC, PRPF19, PRPF8, SF3B2, SNW1, XAB2
ZYX	11	ACTB, ACTG1, ACTN1, ACTN4, ENAH, EVL, LASP1, PXN, TLN1, VASP, VCL
AGL	10	AMY1B, GBE1, GYG1, GYS1, MGAM, NOP53, PGM2, PYGB, PYGL, UGP2
AIMP2	10	AIMP1, DARS1, EEF1E1, EPRS1, IARS1, KARS1, LARS1, MARS1, QARS1, RARS1
AKR1A1	10	ALDH1B1, ALDH2, ALDH3A2, ALDH3B1, ALDH7A1, ALDH9A1, CBR1, CRYL1, GK, GUSB
ALDH18A1	10	ALDH4A1, ASNS, GLS, GLUD1, GLUL, GMPS, OAT, PYCR1, PYCR2, PYCR3
ALDH4A1	10	ALDH18A1, GLS, GLUD1, GLUL, GOT1, GOT2, OAT, PYCR1, PYCR2, PYCR3
ALOX5	10	ALOX12, ALOX12B, ALOX5AP, COTL1, CYP2J2, CYP4F3, GPX7, LTA4H, PLA2G4A, PTGS1
AP1M1	10	AP1B1, AP1G1, AP1G2, AP1S1, AP1S2, AP2B1, AP2S1, ARF1, HLA-A, TGOLN2
AP4S1	10	AFTPH, AP1S1, AP2A1, AP2A2, AP2B1, AP2M1, AP2S1, AP3S1, AP3S2, AP5Z1
AP5Z1	10	AFTPH, AP1S1, AP2A1, AP2A2, AP2B1, AP2M1, AP2S1, AP3S1, AP3S2, AP4S1
APOOL	10	APOO, CHCHD10, CHCHD3, CHCHD6, DNAJC11, IMMT, MICOS13, MTX1, MTX2, SAMM50
ARCN1	10	COPA, COPB1, COPB2, COPE, COPG1, COPG2, COPZ1, COPZ2, SCYL1, TMED10
ARIH1	10	CDKN1B, CUL1, CUL3, EIF4E2, NEDD8, RBX1, RPS27A, UBA52, UBE2L3, UBE2L6
ATG3	10	ATG4B, ATG4C, ATG5, ATG7, BECN1, GABARAP, PIK3C3, PIK3R4, RB1CC1, WIPI2
ATXN1	10	ATXN2, ATXN3, CIC, COIL, NCOR2, PQBP1, PUM2, RBM17, RBPJ, UBQLN4
BAZ1B	10	BAZ1A, DDX21, DEK, H2AX, MYBBP1A, MYO1C, POLE3, RSF1, SF3B1, SMARCA5
BSG	10	CAV1, CD44, ITGB1, PPIA, PPIB, PPIL2, SLC16A1, SLC2A1, SLC3A2, SPN
CBFB	10	APOBEC3F, CUL5, ELOB, ELOC, MYH11, RNF7, RUNX1, RUNX2, RUNX3, TCF3
CD81	10	CD151, CD19, CD63, CD9, FLOT1, GNAQ, HSPA4, IGSF8, ITGB1, TSG101
CHCHD6	10	APOO, APOOL, CHCHD10, CHCHD3, DNAJC11, IMMT, MICOS13, MTX1, MTX2, SAMM50
CLIP1	10	CDC42, CLASP1, CLASP2, CLASRP, DCTN1, IQGAP1, MAPRE1, MAPRE3, MTOR, PAFAH1B1
CNDP2	10	ABAT, ALDH1B1, ALDH2, ALDH3A2, ALDH3B1, ALDH7A1, ALDH9A1, CARNMT1, GATM, HAL
CNOT2	10	CNOT1, CNOT10, CNOT11, CNOT3, CNOT4, CNOT6L, CNOT9, EXD2, TMEM214, TNKS1BP1
CNOT3	10	CNOT1, CNOT10, CNOT11, CNOT2, CNOT4, CNOT6L, CNOT9, DDX6, PATL1, TNKS1BP1
COG3	10	COG1, COG2, COG4, COG5, COG6, COG7, COG8, COPB1, GOSR2, VPS52
COG4	10	COG1, COG2, COG3, COG5, COG6, COG7, COG8, SCFD1, STX5, VPS53
COG8	10	COG1, COG2, COG3, COG4, COG5, COG6, COG7, RIC1, STX16, STX5
COMMD10	10	CCDC22, CCDC93, COMMD2, COMMD3, COMMD4, COMMD5, COMMD6, COMMD7, COMMD8, COMMD9
COMMD8	10	CCDC22, CCDC93, COMMD10, COMMD2, COMMD3, COMMD4, COMMD5, COMMD6, COMMD7, COMMD9
COMMD9	10	CCDC22, CCDC93, COMMD10, COMMD2, COMMD3, COMMD4, COMMD5, COMMD6, COMMD8, VPS29
COPE	10	ARCN1, COPA, COPB1, COPB2, COPG1, COPG2, COPZ1, COPZ2, SCYL1, SEC13
CTPS2	10	AK9, CTPS1, ENTPD1, GMPS, NME1, NME2, NME3, NME6, NME7, NUDT2
CTSL	10	BCL2, BCL2L1, BID, CD74, CST7, CSTA, CSTB, CTSB, CTSS, LGMN
DDX42	10	DHX15, PHF5A, SF3A1, SF3A2, SF3B1, SF3B2, SF3B3, SF3B4, SF3B5, SF3B6
DEK	10	BAZ1B, DDX21, MYBBP1A, NUP214, RNPS1, SF3B1, SMARCA5, SRRM1, U2AF1, UPF1
DERL3	10	AMFR, DERL1, DERL2, EDEM1, ERLEC1, OS9, SEL1L, SYVN1, UFD1, VCP
DNAJB11	10	HSP90B1, HSPA5, HSPA8, HYOU1, MANF, PDIA4, PDIA6, PPIB, SDF2, SDF2L1
DNAJC11	10	APOO, APOOL, CHCHD3, CHCHD6, HSPA9, IMMT, MICOS13, MTX1, MTX2, SAMM50
DSG1	10	CDSN, DSC1, DSC3, DSP, EVPL, FLG, JUP, KRT1, PKP1, PPL
DYNLL2	10	BMF, DYNC1H1, DYNC1I2, DYNC1LI1, DYNC1LI2, DYNLL1, DYNLRB1, DYNLT1, DYNLT3, STRN4
DYNLT3	10	BUB3, DYNC1H1, DYNC1I2, DYNC1LI1, DYNC1LI2, DYNLL1, DYNLL2, DYNLRB1, SNX4, TPR
EDC3	10	DCP1A, DCP1B, DDX6, EDC4, LSM1, LSM14A, LSM4, PATL1, UPF1, XRN1
EDC4	10	DCP1A, DCP1B, DDX6, EDC3, LSM1, LSM14A, PATL1, SMG5, UPF1, XRN1
EEF2K	10	CALM1, CALML3, CALML5, EEF2, PRKAA1, PRKAB1, PRKCA, PRKCB, PRKCG, RPS6KB1
EMC1	10	DCTN4, EMC10, EMC2, EMC3, EMC4, EMC6, EMC7, EMC8, EMC9, MMGT1
EMC2	10	DERL2, EMC1, EMC10, EMC3, EMC4, EMC6, EMC7, EMC8, EMC9, MMGT1
EMC4	10	EMC1, EMC10, EMC2, EMC3, EMC6, EMC7, EMC8, EMC9, MMGT1, VPS28
EMC8	10	COX4I1, EMC1, EMC10, EMC2, EMC3, EMC4, EMC6, EMC7, EMC9, MMGT1
EXOC5	10	ARF6, EXOC1, EXOC2, EXOC3, EXOC4, EXOC6, EXOC6B, EXOC7, EXOC8, RALA
FCGR2B	10	CD19, IGHV3-43D, IGLL5, INPP5D, INPPL1, ITGAM, LGALS3, LYN, PTPRC, SYK
FKBP5	10	AKT1, DNAJB1, FKBP4, HSP90AA1, HSP90AB1, HSPA4, MTOR, NR3C1, PTGES3, STIP1
FLNB	10	FLNA, GP1BA, ISG15, ITGB1, ITGB3, MAP2K4, PAK1, PXN, TLN1, VCL
GCLM	10	ANPEP, BCAT2, GCLC, GGCT, GGT1, GGT5, GSS, HMOX1, LAP3, OPLAH
GGA1	10	ARF1, CCDC91, CLTC, GGA2, GGA3, IGF2R, M6PR, RABEP1, RABGEF1, SORT1
GLA	10	AKR1B1, ARSA, GAA, GALM, GLB1, HEXA, HEXB, MGAM, NEU1, NEU2
GLUL	10	ALDH18A1, ALDH4A1, CAD, GFPT1, GLS, GLUD1, GMPS, PC, PPAT, RIPK3
GPN1	10	GPN3, PFDN6, POLR2B, POLR2C, POLR2G, POLR2J, RPAP1, RPAP3, RUVBL1, XPA
GPX7	10	ALOX5, CHAC2, CYP2J2, GPX4, GSR, GSS, PRDX6, SOD2, TXN, TXNDC12
GRK2	10	ARRB1, ARRB2, CSNK1E, CSNK1G3, GIT1, GNAQ, GNB1, GNG2, PEBP1, SUCLG2
GSTM2	10	EPHX1, GPX4, GSR, GSS, GSTM1, GSTM3, GSTM4, GSTZ1, PRDX6, TXNDC12
GTPBP3	10	ERGIC1, ERGIC2, ERGIC3, MRM3, MRPL11, MRPL13, MRPL17, MRPL21, MRPL3, MTO1
HMOX1	10	BLVRA, BLVRB, CP, FECH, FXN, GCLC, GCLM, HCCS, HMOX2, POR
HNRNPA0	10	HNRNPA1, HNRNPC, HNRNPF, HNRNPH1, HNRNPK, HNRNPM, HNRNPU, RBMX, SRSF1, SRSF3
HNRNPDL	10	FUS, HNRNPA1, HNRNPA2B1, HNRNPH1, HNRNPH3, HNRNPL, HNRNPM, HNRNPU, PTBP1, SRSF2
HSD17B7	10	CYP51A1, DHCR7, DHRS11, EBP, HSD17B12, HSD17B8, LBR, LSS, NSDHL, TM7SF2
HSF1	10	BAG3, DNAJB1, EEF1A1, EEF1A2, GSK3B, HSP90AA1, HSP90AB1, HSPA4, HSPA8, PTGES3
HSPA1L	10	DNAJA1, DNAJA2, DNAJB1, DNAJB4, DNAJC7, HSP90AA1, HSP90AB1, MAPK9, NR3C1, STIP1
IGBP1	10	AKT1S1, DEPTOR, MLST8, MTOR, PPP2CA, PPP2CB, PPP4C, PPP6C, RPTOR, VCAM1
IKZF1	10	CHD4, CTBP1, DDB1, HDAC1, HDAC2, IKZF3, PAX5, RUNX1, RUNX3, SIN3A
IRF1	10	CHD4, EP300, HDAC1, HDAC2, IRF2, MYD88, SPI1, STAT1, STAT2, STAT3
KIF5B	10	EML4, GSK3B, KLC1, KLC2, KLC4, MAPK9, RANBP2, SNCA, TUBB2A, TUBB2B
KPNA1	10	CSE1L, KPNA3, KPNA4, KPNB1, NFKB1, NUP50, RCC1, RELA, STAT1, STAT2
LILRB1	10	B2M, HLA-A, HLA-B, HLA-C, HLA-E, HLA-F, IGLL5, PTPN6, RPL5, SYK
LIMD1	10	AGO1, AGO2, DDX6, DHX9, DICER1, EGLN1, EIF4E, LARS2, TARBP2, XPO5
LMAN1	10	COPB1, ERP44, F8, GOLGA2, MCFD2, SEC16A, SEC23A, SEC24C, SEC31A, SURF4
LPCAT1	10	CEPT1, LCLAT1, LPCAT2, LPCAT4, PAFAH1B1, PAFAH1B2, PAFAH1B3, PLD3, PTDSS1, STARD10
LRRC47	10	EIF1AD, EPRS1, FARS2, FARSA, RIOK1, RPS11, RPS13, RPS15, RPS3, YARS1
LUC7L2	10	LUC7L, SNRNP70, SNRPC, SNRPD1, SNRPD2, SNRPD3, SNRPE, SNRPF, SNRPG, U2AF2
MAOB	10	ADH5, ALDH1B1, ALDH2, ALDH3A2, ALDH3B1, ALDH7A1, ALDH9A1, AOC3, COMT, HNMT
MAPRE1	10	CKAP5, CLASP2, CLIP1, DCTN1, DST, LMNA, MACF1, MAPRE3, TPM1, XRCC4
MBD3	10	CHD4, GATAD2A, GATAD2B, HDAC1, HDAC2, MBD2, MTA1, MTA2, RBBP4, RBBP7
ME1	10	CS, FH, LDHA, LDHD, MDH2, ME2, PC, PDHA2, PDHB, PKM
ME2	10	CS, FH, LDHA, LDHD, MDH2, ME1, PC, PDHA2, PDHB, PKM
MEAK7	10	ATP6AP1, ATP6V0A1, ATP6V0D1, ATP6V1A, ATP6V1B2, ATP6V1C1, ATP6V1D, ATP6V1E1, ATP6V1G1, ATP6V1H
MEF2A	10	EP300, HDAC4, HDAC5, HDAC7, MAPK14, MEF2B, MEF2C, MEF2D, NFATC1, NFATC2
MEN1	10	ASH2L, CDC73, DPY30, HCFC1, JUND, KMT2A, KMT2D, PSIP1, RBBP5, WDR5
MGAM	10	AGL, AMY1B, GAA, GBE1, GLA, HK1, HK2, HK3, PYGB, PYGL
MICOS13	10	APOO, APOOL, CHCHD10, CHCHD3, CHCHD5, CHCHD6, DNAJC11, IMMT, MTX2, SAMM50
MKI67	10	CDK1, CENPE, KIF11, NCAPG, NIFK, NUSAP1, PPP1CC, RRM2, TOP2A, TPX2
MMUT	10	ACSF3, MCEE, MMAA, MMAB, MTR, PCCA, PCCB, SUCLA2, SUCLG1, SUCLG2
MTHFD2	10	ALDH1L2, ATIC, GART, GLDC, MTFMT, MTHFD1, MTHFD1L, MTHFS, SHMT1, SHMT2
MYH14	10	ACTB, ACTG1, ACTG2, MRPS12, MYH10, MYH11, MYH9, MYL12B, MYL6, MYL9
MZT1	10	ACTB, BLOC1S2, MZT2B, NEDD1, NME7, TUBG1, TUBGCP2, TUBGCP3, TUBGCP4, TUBGCP5
NADK2	10	BST1, CD38, NADSYN1, NMNAT1, NNT, SIRT1, SIRT2, SIRT3, SIRT5, SIRT6
NCK2	10	ABI1, GIT1, LCP2, LIMS1, NCK1, PAK1, PAK2, RAC2, WASL, WIPF1
NFKBIE	10	IKBKB, IKBKG, NFKB1, NFKB2, NFKBIB, PPP6C, PPP6R1, REL, RELA, RELB
NIPBL	10	BRD4, PDS5A, PDS5B, PHF3, RAD21, SMC1A, SMC3, STAG1, STAG2, WAPL
NNT	10	BST1, CD38, NADK2, NADSYN1, NMNAT1, SIRT1, SIRT2, SIRT3, SIRT5, SIRT6
NUTF2	10	NUP153, NUP214, NUP54, NUP58, NUP62, NXF1, NXT1, RAN, RANBP1, RANGAP1
ORC3	10	HAT1, LRWD1, MCM2, MCM3, MCM4, MCM5, MCM6, MCM7, NOC3L, ORC2
ORM1	10	AHSG, ALB, AMBP, CP, HP, ORM2, SERPINA1, SERPINA3, SPTLC1, SPTLC2
PCID2	10	CETN2, CETN3, ENY2, LENG8, MAD1L1, MCM3AP, NUP153, NUP98, RANBP2, TPR
PDHA1	10	BCKDHB, DLAT, DLD, OGDH, PDHB, PDHX, PDK1, PDK2, PDK3, PDP1
PGD	10	ENO1, G6PD, H6PD, IDNK, PGLS, PGM1, RPE, RPIA, TALDO1, TKT
PI4K2A	10	CDIPT, PI4K2B, PI4KA, PI4KB, PIK3C2A, PIK3C3, PIK3R1, PIK3R2, PIKFYVE, PIP5K1B
PI4K2B	10	CDIPT, PI4K2A, PI4KA, PI4KB, PIK3C2A, PIK3C3, PIK3R1, PIK3R2, PIKFYVE, PIP5K1B
PI4KA	10	CDIPT, PI4K2A, PI4K2B, PI4KB, PIK3C2A, PIK3C3, PIK3R1, PIK3R2, PIKFYVE, PIP5K1B
POLDIP3	10	ALYREF, CHTOP, DDX39A, DDX39B, EIF4A3, FYTTD1, NCBP1, RPS6KB1, SARNP, THOC1
POLE4	10	CHRAC1, POLA1, POLA2, POLD1, POLD2, POLD3, POLE3, POLG, POLG2, YEATS2
POM121	10	AHCTF1, NUP133, NUP155, NUP160, NUP205, NUP54, NUP85, NUP93, POM121C, RANBP2
PON1	10	APOA1, APOA2, APOA4, APOB, APOC1, APOC3, APOC4, APOE, APOL1, CLU
PPP2R5D	10	BCL2, MEA1, PPP2CA, PPP2CB, PPP2R1A, PPP2R1B, PPP2R2A, PPP2R2D, PPP2R5A, PPP4C
PRKD2	10	ITGAL, ITGAM, ITGB1, ITGB2, PRKCA, PRKCB, PRKCG, PRKD3, RAP1A, RAP1B
PRKD3	10	ITGAL, ITGAM, ITGB1, ITGB2, PRKCA, PRKCB, PRKCG, PRKD2, RAP1A, RAP1B
PRPF18	10	BUD31, CDC40, CDC5L, DHX38, DHX8, EFTUD2, PRPF8, SLU7, SNRNP200, YJU2
PRPF39	10	CDC5L, LUC7L, LUC7L3, RBM25, SF3B1, SNRNP70, SNRPA1, SNRPC, SNRPD1, SNRPF
PYGB	10	AGL, AMY1B, GBE1, GYG1, GYS1, MGAM, PGM2, PYGL, RIPK3, UGP2
PYGL	10	AGL, AMY1B, GBE1, GYS1, MGAM, PGM1, PGM2, PYGB, RIPK3, UGP2
RAD50	10	ATM, ATR, BLM, H2AX, MDC1, MRE11, NBN, TERF2, TERF2IP, XRCC6
RAPGEF2	10	KRAS, NRAS, RAP1A, RAP1B, RAP2C, RAPGEF6, RRAS, RRAS2, TJP1, TJP2
REL	10	CD40, EP300, IKBKB, NFKB1, NFKB2, NFKBIB, NFKBIE, RELA, RELB, TBK1
RFC2	10	FEN1, MSH6, PCNA, POLA2, RAD17, RAD9A, RFC1, RFC3, RFC4, RFC5
RNMT	10	AGO2, EIF4E, EIF4E2, MPZL1, NCBP1, NCBP2, NCBP3, RAMAC, RNGTT, SUPT5H
RPRD1B	10	POLR2A, POLR2B, POLR2C, POLR2D, POLR2G, POLR2I, POLR2J, RECQL5, RPRD1A, RPRD2
RUNX2	10	CBFB, CEBPB, COL1A1, HDAC4, HDAC6, PRKACA, PRKACB, RB1, RUNX3, STAT1
SARS1	10	CARS1, GARS1, IARS1, IARS2, LARS1, LARS2, RARS1, RHEB, TARS1, YARS1
SCIN	10	CTTN, GSN, HCLS1, PIKFYVE, PIP4K2A, PIP4K2B, PIP4K2C, PIP5K1B, TLN1, WASL
SCYL1	10	ARCN1, COPA, COPB2, COPE, COPG2, COPZ1, COPZ2, DIPK2A, GORAB, TMED7
SELENOS	10	AMFR, DERL1, DERL2, FAF2, SEL1L, SELENOF, SELENOK, SELENOT, SYVN1, VCP
SIRT5	10	BST1, CD38, CYCS, H3-3A, NADK2, NADSYN1, NAMPT, NMNAT1, NNT, PNP
SPN	10	BSG, CD19, CD44, EZR, ICAM1, MSN, PTPRC, RDX, SELPLG, SIGLEC1
SSR3	10	DDOST, OSTC, RPN1, RPN2, SEC61A1, SEC61B, SEC61G, SSR1, SSR4, STT3A
STAG2	10	CTCF, ESPL1, NIPBL, PDS5A, PDS5B, RAD21, SMC1A, SMC3, STAG1, WAPL
SUN1	10	CDK2, EMD, LMNA, LMNB1, NUP153, SUN2, SYNE1, SYNE2, SYNE3, TMEM201
TFAM	10	GABPA, GABPB1, HSPA5, NRF1, POLG, POLRMT, SIRT1, SSBP1, TFB1M, TFB2M
TFRC	10	B2M, EEA1, FTH1, FTL, HSPA8, IREB2, OPTN, RAB5A, SCARB2, TF
THOC3	10	ALYREF, CHTOP, CYLD, DDX39B, SARNP, THOC1, THOC2, THOC5, THOC6, THOC7
TIMM13	10	CHCHD4, SLC25A12, SLC25A13, TIMM10, TIMM10B, TIMM23, TIMM8A, TIMM8B, TIMM9, TOMM40
TIMM50	10	DNAJC19, PAM16, TIMM10, TIMM21, TIMM22, TIMM23, TIMM44, TOMM22, TOMM40, TOMM70
TIMM9	10	AGK, CHCHD4, TIMM10, TIMM10B, TIMM13, TIMM22, TIMM23, TIMM29, TIMM8A, TIMM8B
TMEM199	10	ATP6V0A1, ATP6V0A2, ATP6V0D1, ATP6V1A, ATP6V1B2, ATP6V1D, ATP6V1E1, ATP6V1F, ATP6V1G1, CCDC115
TRAPPC3	10	RAB1A, TRAPPC1, TRAPPC10, TRAPPC11, TRAPPC12, TRAPPC2, TRAPPC2L, TRAPPC5, TRAPPC6B, TRAPPC8
TRIM21	10	DDX41, IRF3, RO60, RPS27A, SQSTM1, SSB, UBA52, UBE2E1, UBE2N, USP4
TUBGCP5	10	BLOC1S2, CYFIP1, MZT1, MZT2B, NEDD1, NME7, TUBG1, TUBGCP2, TUBGCP3, TUBGCP4
TXNRD1	10	CTH, GLRX, KYAT1, KYAT3, SCLY, SEPHS1, SEPHS2, TXN, TXN2, TXNRD2
UBA7	10	ISG15, RPS27A, UBA1, UBA52, UBA6, UBE2A, UBE2E2, UBE2L3, UBE2L6, UBE2N
UBE2V2	10	HLTF, OTUB1, RPS27A, TRAF2, TRAF6, UBA52, UBE2A, UBE2I, UBE2N, UBE2V1
UBXN6	10	ASPSCR1, FAF1, NSFL1C, PLAA, SVIP, UBXN1, UBXN4, UBXN8, VCP, YOD1
UGP2	10	AGL, GALE, GALT, GYG1, GYS1, PGM1, PGM2, PYGB, PYGL, UGDH
UTP23	10	DDX52, IMP3, IMP4, KRR1, NGDN, UTP11, UTP14A, UTP3, WDR43, WDR46
VDAC2	10	BCL2, CYCS, PPID, PPIF, SLC25A4, SLC25A5, SLC25A6, TSPO, VDAC1, VDAC3
VDAC3	10	CYCS, GK, PPID, PPIF, SLC25A4, SLC25A5, SLC25A6, TSPO, VDAC1, VDAC2
VPS26B	10	SNX1, SNX2, SNX27, SNX3, SNX5, SNX6, TBC1D5, VPS26A, VPS29, VPS35
YOD1	10	NPLOC4, NSFL1C, PLAA, RPS27A, UBA52, UBE4A, UBE4B, UBXN6, UFD1, VCP
YTHDF1	10	ALKBH5, EEF2, EIF3B, HNRNPA2B1, HNRNPC, METTL14, METTL3, WTAP, YTHDC1, YTHDF3
AARS2	9	AARS1, DARS2, EARS2, IARS2, LARS2, TARS2, VARS1, VARS2, YARS1
ACOT1	9	ACOT7, ACOT8, FBP1, FBP2, PFKL, PFKM, PFKP, TECR, THEM4
ACSF2	9	MRPL11, MRPL13, MRPL17, MRPL21, MRPL24, MRPL3, MRPL43, MRPL46, MRPL47
ACTR1B	9	ACTR10, ACTR1A, CAPZB, DCTN1, DCTN2, DCTN3, DCTN4, DCTN5, DCTN6
ADD3	9	ADD1, ANK1, ANK3, CALML3, CALML5, DMTN, EPB41, TMOD1, TMOD3
AHCYL1	9	AHCY, AHCYL2, CTH, DNMT1, DNMT3A, ITPR1, KYAT1, KYAT3, MTR
APBB1IP	9	ENAH, EVL, FERMT3, FYB1, PFN1, RAP1A, RAP1B, TLN1, VASP
APOO	9	APOOL, CHCHD10, CHCHD3, CHCHD6, DNAJC11, IMMT, MICOS13, MTX2, SAMM50
ASNS	9	ADSS2, ALDH18A1, ASRGL1, ASS1, CAD, GOT1, GOT2, NARS1, UBE2I
ASS1	9	ADSS2, ASL, ASNS, ASRGL1, CAD, GOT1, GOT2, OAT, SLC25A13
ATXN2L	9	ATXN2, ATXN3, DDX6, ITPR1, ITPR2, ITPR3, LSM12, NUFIP2, PABPC1
BRMS1	9	ARID4B, HDAC1, HDAC2, RBBP4, RBBP7, SAP30, SIN3A, SIN3B, SINHCAF
CASP6	9	ACTB, ACTG1, APP, CASP1, CASP3, CASP8, LMNA, LMNB1, LMNB2
CCNE1	9	CDK1, CDK2, CDK4, CDKN1A, CDKN1B, CUL1, RB1, RBX1, SKP1
CENPC	9	CENPB, CENPE, DSN1, H2AC6, H4C1, MIS12, NDC80, NSL1, PMF1
CETN3	9	CETN2, ENY2, MAD1L1, MCM3AP, NUP153, NUP98, PCID2, RANBP2, TPR
CNOT9	9	CNOT1, CNOT10, CNOT11, CNOT2, CNOT3, CNOT4, CNOT6L, MTREX, TNKS1BP1
COL1A2	9	CD44, COL1A1, CRTAP, FN1, GP6, ITGB1, MMP9, P3H1, SPARC
COPG1	9	ARCN1, COPA, COPB1, COPB2, COPE, COPG2, COPZ1, COPZ2, TMED10
CREB3L2	9	ATF2, CREB1, CREBBP, CRTC2, EP300, GSK3B, MAPK1, MAPK3, RPS6KA5
CSNK2B	9	CSNK2A1, CSNK2A2, NOL6, PRNP, RNF2, RRP7A, RYBP, SSRP1, SUPT16H
CYP51A1	9	DHCR7, HMGCS1, HSD17B7, IDI1, LBR, LSS, NSDHL, POR, TM7SF2
DDX1	9	C2orf49, DDX21, DDX56, DHX36, FAM98A, FAM98B, RTCB, RTRAF, ZBTB8OS
DDX3X	9	CSNK1E, EIF2S1, EIF4E, EIF4G1, G3BP1, MAVS, PABPC1, TBK1, XPO1
EIF4G2	9	EIF4A1, EIF4A2, EIF4B, EIF4E, EIF4E2, EIF4G1, EIF4G3, EIF4H, YTHDF3
ELOF1	9	CDC73, LEO1, POLR2A, POLR2B, POLR2C, POLR2D, SUPT16H, SUPT4H1, SUPT5H
EMC10	9	EMC1, EMC2, EMC3, EMC4, EMC6, EMC7, EMC8, EMC9, MMGT1
EMC6	9	EMC1, EMC10, EMC2, EMC3, EMC4, EMC7, EMC8, EMC9, MMGT1
EMC7	9	EMC1, EMC10, EMC2, EMC3, EMC4, EMC6, EMC8, EMC9, MMGT1
EMC9	9	EMC1, EMC10, EMC2, EMC3, EMC4, EMC6, EMC7, EMC8, MMGT1
ETFA	9	ACAD8, ACADM, ACADS, ETFB, ETFDH, ETFRF1, GM2A, NDUFAB1, SUCLG1
EWSR1	9	CD99, DHX9, FLI1, FUS, HNRNPA1, HNRNPM, SNRPC, TARDBP, YBX1
EXOC6	9	EXOC1, EXOC2, EXOC3, EXOC4, EXOC5, EXOC7, EXOC8, RAB10, RAB8A
EXOC7	9	CDC42, EXOC1, EXOC2, EXOC3, EXOC4, EXOC5, EXOC6, EXOC6B, EXOC8
FAM32A	9	CACTIN, CDC40, CWC22, PPIL1, PRKRIP1, PRPF8, SDE2, SLU7, SYF2
FGF2	9	AKT1, API5, CD44, EGF, FN1, MMP9, PTX3, SDC1, TGFB1
FGFR1OP2	9	MOB4, PDCD10, SIKE1, SLMAP, STK24, STK25, STRN3, TRAF3IP3, ZMYM2
FYTTD1	9	ALYREF, CHTOP, DDX39B, NXF1, POLDIP3, SARNP, THOC1, THOC2, THOC5
GABPB1	9	CASP2, CTSB, GABPA, POLRMT, TFAM, TFB1M, TUBB2A, TUBB2B, TUBB3
GBE1	9	AGL, AMY1B, ATP5F1B, GYG1, GYS1, MGAM, PGM1, PYGB, PYGL
GGA3	9	ARF1, ARF6, GGA1, GGA2, IGF2R, M6PR, RABEP1, RPS27A, UBA52
GGCT	9	ANPEP, CHAC2, GCLC, GCLM, GGT1, GGT5, GSS, LAP3, OPLAH
GLRX5	9	BOLA1, BOLA2, BOLA3, GLRX, HSCB, ISCA1, ISCA2, ISCU, NFS1
GNG12	9	FGD3, GNAS, GNB1, GNB2, GNB3, GNB4, PAK1, PAK2, RASA2
GNPDA1	9	AMDHD2, GFPT1, GNPNAT1, GPI, H6PD, HK1, HK2, HK3, MPI
GSTM3	9	EPHX1, GPX4, GSR, GSS, GSTM2, GSTM4, GSTZ1, PRDX6, TXNDC12
GSTM4	9	EPHX1, GPX4, GSR, GSS, GSTM2, GSTM3, GSTZ1, PRDX6, TXNDC12
GSTP1	9	EPHX1, GPX4, GSR, GSS, GSTO1, GSTZ1, PRDX6, TRAF2, TXNDC12
GTF3C3	9	CPSF1, CPSF2, CPSF3, GTF3C1, GTF3C2, GTF3C4, GTF3C5, POLR3D, SYMPK
HMGB1	9	BECN1, CXCL12, GSDMD, HMGB2, LY96, NFKB1, PLG, SDC1, TLR9
HSPE1	9	CLPB, CLPP, GRPEL1, HSP90AA1, HSP90AB1, HSPA4, HSPA9, HSPD1, TCP1
KRTCAP2	9	DAD1, DDOST, MAGT1, OSTC, RPN1, RPN2, STT3A, STT3B, TMEM258
KXD1	9	BLOC1S1, BLOC1S2, BORCS5, BORCS6, BORCS7, BORCS8, RPS27A, SNAPIN, UBA52
LPCAT2	9	CEPT1, LCLAT1, LPCAT1, LPCAT4, PAFAH1B1, PAFAH1B2, PAFAH1B3, PLD3, PTDSS1
MAGT1	9	DAD1, DDOST, KRTCAP2, MLEC, RPN1, RPN2, STT3A, STT3B, TMEM258
MAPKAPK2	9	AKT1, CREB1, HSPB1, LSP1, MAP2K6, MAPK13, MAPK14, MAPKAPK3, ZFP36L2
MCC	9	BYSL, IMP4, MCCC1, MCCC2, NGDN, NOC4L, UTP4, UTP6, WDR36
MCCC1	9	AUH, ECHS1, EHHADH, HADHA, IVD, MCC, MCCC2, PC, PCCB
MEF2D	9	ASH2L, CABIN1, EP300, HDAC4, HDAC5, MEF2A, MEF2B, NFATC1, NFATC2
METTL16	9	CBLL1, METTL14, METTL3, METTL5, RBM15, RBM15B, VIRMA, WTAP, ZC3H13
MMGT1	9	EMC1, EMC10, EMC2, EMC3, EMC4, EMC6, EMC7, EMC8, EMC9
MOGS	9	ARFGAP1, CANX, DAD1, DDOST, GANAB, RPN1, RPN2, STT3A, STT3B
MTHFD1L	9	ATIC, DHFR, GART, GLDC, MTHFD1, MTHFD2, MTR, SHMT1, SHMT2
MTMR2	9	CDIPT, INPP4A, MTMR10, MTMR12, PIK3C3, PIKFYVE, PIP4P1, PIP4P2, SBF1
MYH10	9	ACTB, ACTG1, ACTG2, MYH11, MYH14, MYH9, MYL12B, MYL6, MYL9
MZT2B	9	BLOC1S2, MZT1, NEDD1, NME7, TUBG1, TUBGCP2, TUBGCP3, TUBGCP4, TUBGCP5
NCALD	9	AFTPH, AP1S1, AP2A1, AP2A2, AP2B1, AP2M1, AP2S1, CLTA, CLTC
NCBP3	9	AGO2, EIF4E, EIF4E2, NCBP1, NCBP2, RAMAC, RNMT, THOC2, ZC3H11A
NCKIPSD	9	ACTR2, ACTR3, ARPC1B, ARPC2, ARPC3, ARPC4, ARPC5, NCK1, WAS
NCOA1	9	CARM1, CREBBP, EP300, NCOA2, NCOA3, NCOA6, NCOR1, NR3C1, STAT6
NONO	9	FUS, HNRNPA1, HNRNPA2B1, HNRNPM, ILF3, MATR3, PSPC1, RBM14, SFPQ
NUSAP1	9	CDK1, CENPE, KIF11, MKI67, NCAPG, NDC80, RRM2, TOP2A, TPX2
NVL	9	DKC1, GAR1, GNL3L, MTREX, NHP2, NOM1, NOP10, PTGES3, RBM28
OTUB1	9	RPS27A, TRAF3, TRAF6, UBA52, UBE2D2, UBE2D3, UBE2N, UBE2V2, USP8
PARK7	9	BCL2L1, DAXX, HSPA4, HSPA9, MAP3K5, SNCA, SOD1, SOD2, VDAC1
PARVB	9	ACTB, ACTG1, ACTN1, ARHGEF6, ILK, LIMS1, PXN, RSU1, TLN1
PDCL3	9	ACTG1, CCT2, CCT3, CCT4, CCT5, CCT6A, CCT7, CCT8, TCP1
PDE6D	9	APRT, ARL2, ARL3, GMPR, GMPS, GUK1, HPRT1, ITPA, RHEB
PDIA4	9	CALR, CANX, DNAJB11, ERO1A, ERO1B, HSP90B1, HSPA5, HYOU1, PPIB
PDS5A	9	ESPL1, NIPBL, PDS5B, RAD21, SMC1A, SMC3, STAG1, STAG2, WAPL
PFKFB2	9	AKT1, AKT2, FBP1, FBP2, MPI, PFKL, PFKM, PFKP, TIGAR
PLA2G4A	9	ALOX5, GNAQ, GNAS, MAPK1, MAPK3, PLA2G2A, PLCG1, PLCG2, PTGS1
PML	9	DAXX, HDAC1, RUNX1, SP100, SPI1, STAT1, SUMO1, SUMO2, UBE2I
PNN	9	ACIN1, EIF4A3, MAGOH, PPIG, RBM8A, RNPS1, SAP18, SRRM1, SRSF11
PPP1R12C	9	MYL6, MYL9, PIK3CG, PPP1CA, PPP1CB, PPP1CC, PPP1R12A, ROCK1, ROCK2
PREB	9	MIA2, SAR1A, SAR1B, SEC13, SEC16A, SEC23A, SEC24A, SEC24B, SEC31A
PTPN2	9	JAK1, STAT1, STAT2, STAT3, STAT4, STAT5A, STAT5B, STAT6, TYK2
PYM1	9	CASC3, CCDC9, EIF4A3, MAGOH, MAGOHB, RBM8A, UPF1, UPF2, UPF3B
QRSL1	9	DARS1, DARS2, EARS2, EPRS1, GATB, GATC, NARS1, NARS2, QARS1
RAB7A	9	CCZ1B, FYCO1, GDI1, GDI2, RAB5A, RUBCN, TBC1D15, TBC1D17, VPS26A
RAD17	9	ATM, ATR, RAD9A, RFC2, RFC3, RFC4, RFC5, RPA1, TP53BP1
RANBP1	9	KPNB1, NUTF2, RAN, RANBP3, RANGAP1, RANGRF, RCC1, TRMT2A, XPO1
RANBP9	9	ARMC8, GID8, MAEA, MKLN1, MPHOSPH8, RANBP10, RMND5A, WDR26, YPEL5
RBM15	9	CBLL1, METTL14, METTL16, METTL3, NXF1, RBM15B, VIRMA, WTAP, ZC3H13
RBM15B	9	CBLL1, MAPRE2, METTL14, METTL16, METTL3, RBM15, VIRMA, WTAP, ZC3H13
RBM7	9	C1D, EXOSC10, EXOSC3, EXOSC7, EXOSC8, MTREX, SF3B2, SRRT, ZCCHC8
RDX	9	ACTB, ACTG1, CD44, CLIC5, EZR, ICAM2, MSN, SELPLG, SPN
RPS6KA1	9	ANXA2, CREB1, KRAS, MAPK1, MAPK3, NRAS, RPS6KA3, TSC1, TSC2
SAP130	9	ARID4B, HDAC1, SAP30, SIN3A, SIN3B, SINHCAF, SUDS3, TADA2B, TAF10
SAR1B	9	PREB, SAR1A, SEC13, SEC23A, SEC23B, SEC24A, SEC24B, SEC24D, SEC31A
SDE2	9	CACTIN, CDC40, CDC5L, FAM32A, PPIL1, PRKRIP1, PRPF19, SLU7, SYF2
SETDB1	9	ATF7IP, CBX5, DNMT1, DNMT3A, EHMT2, H3-3A, HDAC1, MPHOSPH8, TRIM28
SGTA	9	BAG2, BAG6, GET3, GET4, HSP90AA1, HSPA4, HSPA8, HSPH1, UBL4A
SHARPIN	9	CYLD, IKBKG, OTULIN, RBCK1, RIPK1, RIPK2, RNF31, TRAF2, XIAP
SHOC2	9	KRAS, NRAS, PPP1CA, PPP1CB, PPP1CC, PPP1R9B, RAF1, RRAS, RRAS2
SIRT6	9	BST1, CD38, NADK2, NADSYN1, NAMPT, NMNAT1, NNT, PNP, RELA
SMC4	9	CDK1, KIF11, NCAPD2, NCAPD3, NCAPG, NCAPH, RAD21, SMC2, TOP2A
SMG5	9	EDC4, PABPC1, SMG1, SMG7, SMG8, SMG9, UPF1, UPF2, UPF3B
SMG7	9	PABPC1, RBM8A, SMG1, SMG5, SMG8, SMG9, UPF1, UPF2, UPF3B
SNX2	9	SNX1, SNX27, SNX5, SNX6, TBC1D5, VPS26A, VPS26B, VPS29, VPS35
SOD2	9	ACO1, ACO2, CAT, FOXO1, FOXO3, GPX7, PARK7, SOD1, WDR5
SP100	9	ATRX, CBX5, DAXX, H3-3A, HSPA4, PML, SUMO1, SUMO2, UBE2I
SPI1	9	CD14, DNMT3A, EP300, IRF1, IRF4, ITGAM, ITGB2, PML, RUNX1
STAG1	9	ESPL1, NIPBL, PDS5A, PDS5B, RAD21, SMC1A, SMC3, STAG2, WAPL
STAT4	9	FHL1, IRF9, JAK1, PTPN2, STAT1, STAT2, STAT3, STAT6, TYK2
STX11	9	RAB27A, SNAP23, STXBP2, STXBP5, UNC13D, VAMP2, VAMP3, VAMP4, VAMP8
TAP1	9	B2M, CALR, HLA-A, HLA-B, PDIA3, PSMB8, PSMB9, TAP2, TAPBP
TDP1	9	APEX1, APTX, LIG3, PARP1, PNKP, POLB, TDP2, TOP1, XRCC1
THOC6	9	ALYREF, CHTOP, DDX39B, SARNP, THOC1, THOC2, THOC3, THOC5, THOC7
TIA1	9	EIF4E, EIF4G1, ELAVL1, G3BP1, PABPC1, PCBP2, SNRPC, TARDBP, TIAL1
TIMM21	9	DNAJC19, PAM16, ROMO1, SLC25A6, TIMM10, TIMM23, TIMM44, TIMM50, TOMM22
TMEM126B	9	ACAD9, ECSIT, NDUFA13, NDUFAF1, NDUFAF3, NDUFAF4, NDUFC2, TIMMDC1, TMEM186
TRAPPC11	9	TRAPPC1, TRAPPC10, TRAPPC12, TRAPPC2, TRAPPC2L, TRAPPC3, TRAPPC5, TRAPPC6B, TRAPPC8
TRAPPC12	9	TRAPPC1, TRAPPC10, TRAPPC11, TRAPPC2, TRAPPC2L, TRAPPC3, TRAPPC5, TRAPPC6B, TRAPPC8
TRAPPC2L	9	TRAPPC1, TRAPPC10, TRAPPC11, TRAPPC12, TRAPPC2, TRAPPC3, TRAPPC5, TRAPPC6B, TRAPPC8
TRAPPC6B	9	TRAPPC1, TRAPPC10, TRAPPC11, TRAPPC12, TRAPPC2, TRAPPC2L, TRAPPC3, TRAPPC5, TRAPPC8
TRIR	9	COX5A, COX5B, COX7C, CYC1, UQCR10, UQCRB, UQCRC2, UQCRFS1, UQCRQ
TTR	9	A2M, ALB, APCS, APOA1, APOE, APP, B2M, RBP4, SERPINA1
TUBB3	9	ARHGEF2, GABPB1, KIF21A, MAPRE3, TUBA1C, TUBA3E, TUBA4A, TUBA8, TUBAL3
TUBGCP4	9	BLOC1S2, MZT1, MZT2B, NEDD1, NME7, TUBG1, TUBGCP2, TUBGCP3, TUBGCP5
UBE2K	9	HTT, NEDD4L, RPS27A, UBA1, UBA52, UBA6, UBE2D2, UBE2I, UBE3A
UBLCP1	9	PSMC2, PSMC4, PSMD1, PSMD11, PSMD12, PSMD13, PSMD2, PSMD4, PSMD6
UVRAG	9	BCL2, BECN1, NRBF2, PIK3C3, PIK3R4, RAB5A, RUBCN, SH3GLB1, VPS16
UXT	9	PDRG1, PFDN2, PFDN6, PIH1D1, POLR2E, RPAP3, RUVBL1, RUVBL2, URI1
VPS26C	9	CCDC22, CCDC93, COMMD2, COMMD3, COMMD4, COMMD6, DENND10, VPS29, VPS35L
VPS35L	9	CCDC22, CCDC93, COMMD2, COMMD3, COMMD4, COMMD6, DENND10, VPS26C, VPS29
WAPL	9	ESPL1, NIPBL, PDS5A, PDS5B, RAD21, SMC1A, SMC3, STAG1, STAG2
WIPI1	9	ATG2B, ATG5, ATG9A, BECN1, OTUD7B, PIK3C3, TECPR1, VAC14, WIPI2
WIPI2	9	ATG2B, ATG3, ATG5, ATG7, BECN1, PIK3C3, RB1CC1, TECPR1, WIPI1
ZMYND8	9	CHD4, DBN1, GATAD2A, INTS1, INTS3, INTS5, INTS6, ZNF592, ZNF687
AACS	8	ACAT1, ACAT2, BDH1, BDH2, EHHADH, HMGCL, HMGCS1, OXCT1
ACTG2	8	ACTA1, MYH10, MYH11, MYH14, MYH9, MYL6, MYL9, SETD3
ACYP1	8	ACSS1, ACSS2, ACYP2, ALDH1B1, ALDH2, ALDH3A2, ALDH7A1, ALDH9A1
ACYP2	8	ACSS1, ACSS2, ACYP1, ALDH1B1, ALDH2, ALDH3A2, ALDH7A1, ALDH9A1
ADA2	8	ADA, ADK, DCK, NT5C, NT5C2, NT5C3A, NT5E, PNP
ADD1	8	ADD2, ADD3, ANK1, ANK3, DMTN, EPB41, TMOD1, TMOD3
ADPGK	8	ALDOA, ALDOC, GALM, GPI, HK1, HK2, HK3, PGM2
AGK	8	AGPAT1, AGPAT5, LCLAT1, TIMM10, TIMM10B, TIMM22, TIMM29, TIMM9
AHCY	8	AHCYL1, AHCYL2, CTH, DNMT1, DNMT3A, KYAT1, KYAT3, MTR
AHCYL2	8	AHCY, AHCYL1, CTH, DNMT1, DNMT3A, KYAT1, KYAT3, MTR
AK6	8	ADK, ADSL, APRT, DCK, NTPCR, PKM, RPS14, RRM1
AKAP1	8	AKAP12, AKAP13, AKAP8, MYCBP, PRKACA, PRKACB, PRKAR2A, PRKAR2B
ALDH3B1	8	ABAT, ACSS1, ACSS2, AKR1A1, AOC3, CNDP2, COMT, MAOB
AOC3	8	ALDH1B1, ALDH2, ALDH3A2, ALDH3B1, ALDH7A1, ALDH9A1, COMT, MAOB
AP1S2	8	AFTPH, AP1B1, AP1G1, AP1G2, AP1M1, AP1S1, AP2B1, SYNRG
ARMC8	8	GID8, MAEA, MKLN1, RANBP10, RANBP9, RMND5A, WDR26, YPEL5
AUP1	8	DERL2, FAF2, OS9, SEL1L, SYVN1, UBE2G2, UBE2J1, VCP
BAG6	8	DESI1, FAF2, GET3, GET4, RNF126, SGTA, UBL4A, UBXN1
BIN1	8	APOE, BIN2, BIN3, CLTC, CLU, DNM2, RIN3, WASL
BLOC1S3	8	AP3B1, BLOC1S1, BLOC1S2, BLOC1S4, BLOC1S5, DTNBP1, HPS6, SNAPIN
C1QB	8	C1QC, C1R, C4A, C4B, CALR, PTX3, SERPING1, VSIG4
CARS1	8	CARS2, EEF1G, IARS1, IARS2, LARS1, LARS2, PARS2, SARS1
CASP10	8	BID, CASP3, CASP7, CASP8, FADD, FAF1, RIPK1, TRADD
CBLL1	8	METTL14, METTL16, METTL3, RBM15, RBM15B, VIRMA, WTAP, ZC3H13
CBR1	8	AKR1A1, AKR1B1, AKR1C3, DHFR, PTGES2, PTGES3, SPR, UGT2B15
CCDC12	8	CDC40, CDC5L, CRNKL1, EFTUD2, PPIL1, PRPF19, SYF2, TCERG1
CCDC9	8	CASC3, EIF4A3, MAGOH, PYM1, RBM8A, UPF1, UPF2, UPF3B
CD151	8	CD63, CD81, CD9, DST, GP5, ITGA6, ITGB1, PLEC
CD79B	8	BLNK, BTK, CD19, IGHD, IGLL1, IGLL5, LYN, SYK
CDK2AP1	8	CHD4, GATAD2A, GATAD2B, HDAC1, MTA1, MTA2, RBBP4, RBBP7
CDS2	8	AGPAT1, AGPAT5, CDIPT, LCLAT1, LPIN1, PGS1, PLD3, TAMM41
CERS2	8	ASAH1, DEGS1, GBA2, KDSR, SMPD1, SMPD3, SMPD4, SPHK2
CFH	8	APOE, C3, C4A, C4B, CFB, CFHR1, PTX3, VTN
CHD5	8	GATAD2A, GATAD2B, HDAC1, HDAC2, MTA1, MTA2, RBBP4, RBBP7
CIAO1	8	CIAO2A, CIAO2B, CIAO3, ERCC2, MMS19, NUBP1, SLC25A5, SLC25A6
CNOT10	8	CNOT1, CNOT11, CNOT2, CNOT3, CNOT4, CNOT6L, CNOT9, TNKS1BP1
CNOT11	8	CNOT1, CNOT10, CNOT2, CNOT3, CNOT4, CNOT6L, CNOT9, TNKS1BP1
CNOT6L	8	CNOT1, CNOT10, CNOT11, CNOT2, CNOT3, CNOT4, CNOT9, TNKS1BP1
COG6	8	COG1, COG2, COG3, COG4, COG5, COG7, COG8, SNAP29
COG7	8	COG1, COG2, COG3, COG4, COG5, COG6, COG8, GOLGA5
COMMD7	8	CCDC22, COMMD10, COMMD2, COMMD3, COMMD4, COMMD5, COMMD6, COMMD8
CSDE1	8	DHX9, HNRNPD, HNRNPU, PABPC1, PAIP1, STRAP, SYNCRIP, YBX1
CXXC1	8	ASH2L, BOD1L1, DPY30, HCFC1, RBBP5, SETD1A, WDR5, WDR82
CYP2J2	8	ALOX12, ALOX12B, ALOX5, CYP4F3, EPHX2, GPX7, PPIG, PTGS1
DDX39A	8	ALYREF, CHTOP, DDX39B, POLDIP3, SARNP, THOC1, THOC2, THOC7
DEGS1	8	ASAH1, CERS2, GBA2, KDSR, SMPD1, SMPD3, SMPD4, SPHK2
DHCR7	8	CYP51A1, EBP, HMGCS1, HSD17B7, LIPA, LSS, NSDHL, SOAT1
DLG1	8	ADAM10, CASK, EPB41, LIN7C, MAPK13, MAPK14, SCRIB, UBE3A
DNAJC19	8	AUH, HSPA4, HSPA9, PAM16, TIMM21, TIMM23, TIMM44, TIMM50
DNAJC3	8	DNAJB1, EIF2AK2, HSP90B1, HSPA4, HSPA5, HYOU1, PDIA6, XBP1
E2F4	8	CDK2, HDAC1, LIN54, RB1, RBBP4, SIN3A, SMAD2, SMAD4
EEA1	8	LAMP1, PIK3C3, RAB5A, RAB5B, RAB5C, RABEP1, RABGEF1, TFRC
EGLN1	8	ARNT, ELOC, FKBP8, LIMD1, OS9, PRKCA, PRKCB, PRKCG
EIF2AK3	8	ATF6, EIF2S1, HSP90B1, HSPA5, IFIT1, IKBKB, IKBKG, XBP1
EIF2B5	8	EIF2B1, EIF2B2, EIF2B3, EIF2B4, EIF2S1, EIF2S2, EIF2S3, RABIF
EIF4G3	8	EIF4A1, EIF4A2, EIF4E, EIF4E2, EIF4E3, EIF4G1, EIF4G2, PABPC1
EML4	8	JAK1, KIF5B, KRAS, NRAS, PIK3R1, PIK3R2, PLCG1, PLCG2
ENAH	8	ACTB, ACTG1, APBB1IP, EVL, PFN1, TES, VASP, ZYX
EPHX1	8	GSTM1, GSTM2, GSTM3, GSTM4, GSTO1, GSTP1, MGST1, MGST3
EPS15L1	8	AP2A1, AP2B1, AP2M1, AP2S1, EPN1, EPS15, FCHO1, ITSN2
EXOC3	8	EXOC1, EXOC2, EXOC4, EXOC5, EXOC6, EXOC6B, EXOC7, EXOC8
F11R	8	AFDN, ITGAL, ITGB2, PARD3, PECAM1, RAPGEF6, TJP1, TJP2
FDX1	8	CYCS, FDXR, FXN, ISCU, NDUFS2, NDUFS8, NFS1, SCP2
FHL1	8	RBPJ, STAT1, STAT2, STAT3, STAT4, STAT5A, STAT5B, STAT6
FLG	8	CASP14, DSG1, IVL, KLK5, KRT1, KRT10, SPINK5, TGM1
GALE	8	B4GALT1, CLC, GALK1, GALK2, GALM, GALT, UGDH, UGP2
GGA2	8	CLINT1, CLTC, GGA1, GGA3, IGF2R, M6PR, RABEP1, SORT1
GIT2	8	ARHGEF6, ARHGEF7, CDC42, GIT1, GRK6, PAK1, PXN, SRC
GLS	8	ALDH18A1, ALDH4A1, CAD, DGLUCY, GFPT1, GLUD1, GLUL, PPAT
GNG5	8	CTBS, GNAI2, GNAI3, GNAS, GNB1, GNB2, GNB3, GNB4
GOLGB1	8	ACBD3, GOLGA2, GOLGA4, GOLGA5, GORASP1, GOSR1, STX5, USO1
GSTM1	8	EPHX1, GPX4, GSR, GSS, GSTM2, GSTZ1, PRDX6, TXNDC12
GUF1	8	MRPL20, MRPL32, MRPS6, MRPS9, POLR3A, RPL11, RPL5, RPS3
H1-0	8	CDK1, CDK2, H2AC20, H2AC21, H2BC14, H4C1, KPNB1, PTMA
HEXA	8	CHIT1, GLA, GLB1, GM2A, GNS, HEXB, NAGA, NAGK
HEXB	8	CHIT1, GLA, GLB1, GM2A, GNS, HEXA, NAGA, NAGK
HLA-DPB1	8	CD74, HLA-A, HLA-B, HLA-C, HLA-DRA, HLA-DRB1, HLA-E, HLA-F
HMOX2	8	BLVRA, BLVRB, CP, FECH, FXN, HARS2, HCCS, HMOX1
HSD17B12	8	DHRS11, ELOVL1, HACD2, HACD3, HACD4, HSD17B7, HSD17B8, TECR
HSD17B8	8	AKR1C3, CBR4, DHRS11, FASN, HSD17B12, HSD17B7, OXSM, SLC39A7
HSPA2	8	DNAJA1, DNAJA2, DNAJB1, DNAJB12, DNAJB6, HSPH1, MAPK9, STUB1
HUWE1	8	CDKN2A, HSD17B10, MCL1, RPS27A, UBA52, UBE2D2, UBE2L3, USP9X
ICAM2	8	EZR, ICAM1, ICAM3, ITGAL, ITGAM, ITGB2, MSN, RDX
IDH3G	8	ACO1, ACO2, IDH1, IDH2, IDH3A, IDH3B, OGDH, SUCLG1
ILF2	8	DHX9, HNRNPA1, HNRNPC, HNRNPH1, HNRNPM, HNRNPR, ILF3, YBX1
INPP1	8	IMPA1, INPP4A, INPP5K, ITPK1, PLCB2, PLCB3, PLCG1, PLCG2
ITCH	8	CYLD, MAPK9, NUMB, PCBP2, RPS27A, UBA52, UBE2D2, UBE2L3
ITGA6	8	CD151, FN1, ITGB1, ITGB2, ITGB3, ITGB5, LAMC1, PLEC
JUP	8	CTNNA1, CTNND1, DSC1, DSC3, DSG1, DSP, PKP1, TMEM43
KDM5A	8	EMSY, GATAD1, HDAC1, MORF4L1, NUP98, PHF12, RB1, SIN3B
KHSRP	8	DICER1, ELAVL1, HNRNPA1, HNRNPD, HNRNPF, HNRNPH1, PARN, YWHAZ
KPNA3	8	CSE1L, KPNA1, KPNA4, KPNB1, NCBP2, NFKB1, RCC1, RELA
KRT1	8	C1QBP, DSG1, FLG, FLG2, KNG1, KRT10, KRT2, KRT5
LCLAT1	8	AGK, AGPAT1, AGPAT5, CDS2, LPCAT1, LPCAT2, LPCAT4, MBOAT7
LDHD	8	HAGH, LDHA, ME1, ME2, PC, PDHA2, PDHB, PKM
LIMS1	8	ILK, NCK2, PARVB, PXN, RSU1, TLN1, TMSB4X, VCL
MEPCE	8	BIN3, CCNT1, CDK9, HEXIM1, HEXIM2, LARP7, PRPF3, SART3
MTX1	8	APOOL, CHCHD3, CHCHD6, DNAJC11, IMMT, MTX2, SAMM50, TOMM40
MYO1C	8	ACTB, BAZ1B, CALM1, CD2AP, MYO1B, MYO1F, MYO6, SMARCA5
NAPG	8	NAPA, NBAS, NSF, STX12, STX7, STX8, VAMP4, VTI1B
NCOA2	8	CARM1, CREBBP, EP300, NCOA1, NCOA3, NCOR1, NR3C1, RXRB
NECAP2	8	AP1B1, AP1G1, AP2A1, AP2A2, AP2B1, AP2M1, AP2S1, NECAP1
NFKB2	8	IKBKB, IKBKG, NFKB1, NFKBIB, NFKBIE, REL, RELA, RELB
NFU1	8	BOLA3, IBA57, ISCA1, ISCA2, ISCU, NFS1, SCLY, SDHB
NOLC1	8	COIL, DKC1, FBL, GAR1, NOP56, NOP58, POLR1A, RSL1D1
PAPSS1	8	BPNT1, EEF1A1, EEF1A2, FLAD1, GSPT1, GSPT2, HBS1L, PAPSS2
PAPSS2	8	BPNT1, EEF1A1, EEF1A2, FLAD1, GSPT1, GSPT2, HBS1L, PAPSS1
PCK2	8	ACLY, CS, ENO1, ENO2, ENO3, MDH2, PC, PKM
PDS5B	8	NIPBL, PDS5A, RAD21, SMC1A, SMC3, STAG1, STAG2, WAPL
PEX3	8	ABCD3, APOE, DBI, PEX11B, PEX14, PEX16, PEX19, PEX5
PGM1	8	ENO1, GBE1, GPI, PGD, PGM2, PGM3, PYGL, UGP2
PLAA	8	NPLOC4, NSFL1C, RPS27A, UBA52, UBXN6, UFD1, VCP, YOD1
PLD3	8	CDS2, CEPT1, LPCAT1, LPCAT2, LPCAT4, PISD, PTDSS1, PTDSS2
PMM2	8	ALG2, GMPPA, GMPPB, GPI, HK1, HK2, HK3, MPI
PPP2R5E	8	BCL2, PPP2CA, PPP2CB, PPP2R1A, PPP2R1B, PPP2R2A, PPP2R5A, PPP2R5C
PPP6C	8	ANKRD28, ANKRD44, IGBP1, NFKBIE, PPP6R1, PPP6R2, PPP6R3, TIPRL
PRKAR2A	8	AKAP1, AKAP10, NBEA, PRKACA, PRKACB, PRKAR1A, PRKAR1B, PRKAR2B
PRTN3	8	AZU1, CAMP, CD177, CTSG, ELANE, LTF, LYZ, MPO
PTGS1	8	ALOX12, ALOX12B, ALOX5, CYP2J2, CYP4F3, PLA2G4A, PTGES2, PTGES3
PUF60	8	FUBP1, FXR1, FXR2, HNRNPK, SF1, SF3A2, SF3B1, SF3B3
PYCARD	8	CARD8, CASP1, CASP8, DHX33, GSDMD, IFI16, IKBKG, IL18
QPRT	8	NADSYN1, NAPRT, NMNAT1, NMNAT3, NMRK1, NT5C, NT5C2, SDHA
RAB6A	8	BICD2, ERC1, GCC2, GDI1, GDI2, GORAB, TMF1, VPS53
RAB9A	8	GCC2, GDI1, GDI2, HLA-A, NDE1, VPS11, VPS16, VPS18
RABEP1	8	AP1G1, EEA1, GGA1, GGA2, GGA3, RAB4A, RAB5A, RABGEF1
RABGEF1	8	EEA1, GGA1, RAB21, RAB5A, RABEP1, RABEP2, RPS27A, UBA52
RALB	8	EXOC2, EXOC8, MAPK9, RAC2, RALA, RALBP1, RHOA, TBK1
RANBP10	8	ARMC8, GID8, MAEA, MKLN1, RANBP9, RMND5A, WDR26, YPEL5
RMND5A	8	ARMC8, GID8, MAEA, MKLN1, RANBP10, RANBP9, WDR26, YPEL5
RNASEL	8	ABCE1, DHX33, EIF2AK2, FLNA, OAS1, OAS2, OAS3, PDE12
RPIA	8	PGD, PGM2, PRPS1, PRPS2, RBKS, RPE, TALDO1, TKT
RPS6KA5	8	ATF2, CBX3, CREB1, CREB3L2, MAPK1, MAPK13, MAPK14, MAPK3
SCARB2	8	APOB, CAV1, CD47, CD63, FCGR3A, LYN, TFRC, THBS1
SELPLG	8	CD44, GP1BA, ICAM1, ITGB2, RDX, SELP, SPN, VCAM1
SEPTIN11	8	SEPTIN1, SEPTIN10, SEPTIN2, SEPTIN6, SEPTIN7, SEPTIN8, SEPTIN9, SQSTM1
SEPTIN2	8	SEPTIN1, SEPTIN10, SEPTIN11, SEPTIN6, SEPTIN7, SEPTIN8, SEPTIN9, SQSTM1
SEPTIN6	8	SEPTIN1, SEPTIN10, SEPTIN11, SEPTIN2, SEPTIN7, SEPTIN8, SEPTIN9, SQSTM1
SEPTIN7	8	HDAC6, SEPTIN1, SEPTIN10, SEPTIN11, SEPTIN2, SEPTIN6, SEPTIN8, SEPTIN9
SH3KBP1	8	ARAP1, BLNK, CBL, GRB2, PDCD6IP, RPS27A, SOS1, UBA52
SMC6	8	MDC1, NSMCE1, NSMCE2, NSMCE3, NSMCE4A, RAD21, SMC3, SMC5
SNX3	8	SNX12, SNX27, SNX5, SNX6, VPS26A, VPS26B, VPS29, VPS35
SPTAN1	8	ANK1, ANK3, CALM1, CASP3, SPTA1, SPTB, SPTBN1, SPTBN2
SRPK2	8	DDX23, LUC7L, SNRNP70, SRSF1, SRSF2, SRSF5, SRSF6, U2AF2
SRPRB	8	SEC61A1, SRP14, SRP19, SRP54, SRP68, SRP72, SRP9, SRPRA
STAMBP	8	CHMP1A, CHMP1B, CHMP2A, CHMP3, GRB2, RPS27A, STAM, STAM2
SUMO3	8	PIAS1, PIAS2, RANGAP1, SAE1, SENP1, SUMO2, UBA2, UBE2I
SYNE1	8	EMD, FHOD1, LMNA, LMNB1, SUN1, SUN2, SYNE2, SYNE3
SYNE2	8	EMD, FHOD1, LMNA, LMNB1, SUN1, SUN2, SYNE1, SYNE3
TAP2	8	B2M, CALR, HLA-A, PDIA3, PSMB8, PSMB9, TAP1, TAPBP
TBC1D5	8	SNX1, SNX2, SNX5, SNX6, VPS26A, VPS26B, VPS29, VPS35
TIGAR	8	FBP1, FBP2, HK2, MPI, PFKFB2, PFKL, PFKM, PFKP
TIMM10B	8	AGK, TIMM10, TIMM13, TIMM22, TIMM29, TIMM8A, TIMM8B, TIMM9
TIMM8A	8	CHCHD4, SLC25A12, SLC25A13, TIMM10, TIMM10B, TIMM13, TIMM23, TIMM9
TLR9	8	BTK, CAMP, HMGB1, IRAK1, IRAK4, MYD88, TRAF6, UNC93B1
TNKS1BP1	8	CNOT1, CNOT10, CNOT11, CNOT2, CNOT3, CNOT4, CNOT6L, CNOT9
TPX2	8	CDK1, KIF11, MKI67, NCAPG, NUSAP1, RRM2, TOP2A, TUBB2B
TRIM25	8	IFIH1, ISG15, MAVS, RPS27A, UBA52, UBE2L6, UBE2N, ZC3HAV1
TSPO	8	ACBD3, DBI, SLC25A4, SLC25A5, SLC25A6, VDAC1, VDAC2, VDAC3
TUBB4B	8	ARHGEF2, DYNC1H1, TUBA1C, TUBA3E, TUBA4A, TUBA8, TUBAL3, TUBB
TXN2	8	MAP3K5, MPST, PRDX1, PRDX3, PRDX5, TXN, TXNRD1, TXNRD2
TXNRD2	8	CTH, KYAT1, KYAT3, SCLY, SEPHS1, SEPHS2, TXN2, TXNRD1
U2SURP	8	CHERP, DDX46, DHX15, PRPF40A, RBM17, SF3A2, SF3B1, SNRPA1
UBE2A	8	RNF20, RNF40, UBA1, UBA7, UBE2N, UBE2V1, UBE2V2, UBR1
UBE4A	8	NPLOC4, RAD23A, STUB1, UBQLN1, UBQLN2, UFD1, VCP, YOD1
UHRF1	8	DNMT1, DNMT3A, EHMT2, H3-3A, HDAC1, LIG1, TRIM28, USP7
USP8	8	BIRC6, HGS, OTUB1, RPS27A, STAM, STAM2, UBA52, YWHAZ
VAPB	8	ACBD5, ATF6, BCAP31, CERT1, OSBP, OSBPL9, RMDN3, VAPA
VPS53	8	COG4, EIPR1, RAB6A, STX16, VAMP4, VPS50, VPS51, VPS52
WDHD1	8	MCM2, MCM3, MCM4, MCM5, MCM6, MCM7, MRC1, POLA1
WDR26	8	ARMC8, GID8, MAEA, MKLN1, RANBP10, RANBP9, RMND5A, YPEL5
YEATS2	8	DR1, POLE3, POLE4, TADA2B, TAF9, TRRAP, WDR5, ZZZ3
YTHDC2	8	ALKBH5, METTL14, METTL3, NUDT21, VIRMA, WTAP, XRN1, ZC3H13
YTHDF3	8	ALKBH5, EIF4G2, METTL14, METTL3, VIRMA, WTAP, YTHDF1, YTHDF2
ZW10	8	BNIP1, BUB3, DCTN2, NBAS, SEC22B, STX18, USE1, ZNF787
ACAD8	7	ACADS, ACADSB, DBT, ECHS1, EHHADH, ETFA, HADHA
ACIN1	7	ALYREF, EIF4A3, MAGOH, PNN, RNPS1, SAP18, SRRM2
ADD2	7	ADD1, ANK1, ANK3, DMTN, EPB41, TMOD1, TMOD3
ADH5	7	ALDH1A1, ALDH2, COMT, ESD, MAOB, PNPLA4, RETSAT
AHSP	7	EPB42, HBA2, HBB, HBD, HBG1, HBG2, HBQ1
AKR1C3	7	AKR1B1, AKR1C2, CBR1, HSD17B8, SPR, STS, UGT2B15
ALDH1L2	7	DHFR, GART, MTHFD1, MTHFD2, MTR, SHMT1, SHMT2
AMY1B	7	AGL, GAA, GBE1, GYG1, MGAM, PYGB, PYGL
AP1G2	7	AP1B1, AP1G1, AP1M1, AP1S1, AP1S2, AP2B1, SYNRG
APOC4	7	APOA1, APOA2, APOC1, APOC2, APOC3, APOE, PON1
APTX	7	LIG3, PARP1, POLB, SETX, TDP1, XRCC1, XRCC4
ASAH1	7	CERS2, DEGS1, GBA2, KDSR, PSAP, SMPD1, SPHK2
ASPSCR1	7	FAF1, NPLOC4, NSFL1C, PRCC, UBXN6, UBXN7, VCP
B4GALT1	7	B4GALT3, FUT8, GALE, GALT, GLB1, ST3GAL6, ST6GAL1
BAG5	7	BAG1, BAG2, GAK, HSPA1A, HSPA4, HSPA8, STUB1
BAZ1A	7	BAZ1B, BPTF, CHRAC1, POLE3, RBBP4, RSF1, SMARCA5
BBC3	7	BAK1, BAX, BCL2, BCL2L1, BCL2L11, BID, MCL1
BCCIP	7	CCNT1, CDK9, CDKN1A, MNAT1, MTDH, RPL23, UROS
BCR	7	CBL, CRK, CRKL, GRB2, SHC1, STAT5A, STAT5B
BET1L	7	BET1, GOSR1, GOSR2, SEC22B, STX5, USO1, YKT6
BICD2	7	DCTN1, DCTN2, DYNC1H1, DYNC1LI1, NEK9, RAB6A, RANBP2
BORCS5	7	BLOC1S1, BLOC1S2, BORCS6, BORCS7, BORCS8, KXD1, SNAPIN
BORCS6	7	BLOC1S1, BLOC1S2, BORCS5, BORCS7, BORCS8, KXD1, SNAPIN
BORCS7	7	BLOC1S1, BLOC1S2, BORCS5, BORCS6, BORCS8, KXD1, SNAPIN
BORCS8	7	BLOC1S1, BLOC1S2, BORCS5, BORCS6, BORCS7, KXD1, SNAPIN
C1QC	7	C1QB, C1R, C4A, C4B, CALR, SERPING1, VSIG4
CAPN1	7	BAK1, BAX, BID, CAPN2, CAPNS1, CAPNS2, CAST
CAPN2	7	BAK1, BAX, BID, CAPN1, CAPNS1, CAST, TLN1
CCL5	7	CXCL12, GZMA, NFKB1, PF4, PF4V1, PPBP, RELA
CELF1	7	HNRNPC, HNRNPH1, MBNL1, MBNL2, MBNL3, PTBP1, RALY
CFB	7	C3, C4A, C4B, CFD, CFH, CFHR1, CFP
CFDP1	7	DMAP1, H2AZ1, RUVBL1, RUVBL2, SRCAP, VPS72, YEATS4
CIAO2B	7	CIAO1, CIAO2A, CIAO3, ERCC2, MMS19, SLC25A5, SLC25A6
CIAO3	7	CIAO1, CIAO2A, CIAO2B, CIAPIN1, MMS19, NUBP1, NUBP2
CKAP5	7	CDK1, MAPRE1, MAPRE3, NDC80, SLAIN2, TACC1, TACC3
CLINT1	7	AP1B1, AP2A1, CLTB, CLTC, GGA2, PICALM, VTI1B
CLPB	7	CLPP, CLPX, DNAJB1, GRPEL1, HSPA4, HSPD1, HSPE1
COG1	7	COG2, COG3, COG4, COG5, COG6, COG7, COG8
COG2	7	COG1, COG3, COG4, COG5, COG6, COG7, COG8
COG5	7	COG1, COG2, COG3, COG4, COG6, COG7, COG8
COX11	7	COX17, COX19, MT-CO2, RFC3, SCO1, SCO2, SURF1
CSNK2A2	7	CSNK2A1, CSNK2B, PRNP, RING1, RNF2, RYBP, SSRP1
CYB5A	7	CYB5R1, CYB5R2, CYB5R3, CYB5R4, CYCS, NENF, POR
CYB5B	7	CYB5R1, CYB5R2, CYB5R3, CYB5R4, CYCS, NENF, POR
CYP4F3	7	ALOX12, ALOX12B, ALOX5, CYP2J2, LTA4H, POR, PTGS1
CYTH1	7	ARF1, ARF6, CDKN2A, CYTIP, ITGB2, PLEK, RABIF
DHODH	7	CAD, CYB5R1, CYB5R2, CYB5R3, CYB5R4, GMPS, UMPS
DHTKD1	7	DBT, DLAT, DLD, DLST, GCDH, PDHX, SUCLG1
DIPK2A	7	COPA, COPB2, COPG2, COPZ1, COPZ2, SCYL1, TMED7
DNAJB4	7	HSPA1A, HSPA1L, HSPA4, HSPA5, HSPA6, HSPA8, HSPH1
DNAJB6	7	BAG3, HSPA1A, HSPA2, HSPA4, HSPA8, HSPA9, STUB1
DOCK2	7	ELMO1, FGR, HCK, LYN, RAC1, RAC2, SRC
DSP	7	DSC1, DSC3, DSG1, EVPL, JUP, PKP1, PPL
DTNBP1	7	BLOC1S1, BLOC1S2, BLOC1S3, BLOC1S4, BLOC1S5, HPS6, SNAPIN
DUSP3	7	MAPK1, MAPK13, MAPK14, MAPK3, MAPK9, PTPN7, VRK3
DYNLT1	7	DYNC1H1, DYNC1I2, DYNC1LI1, DYNC1LI2, DYNLL1, DYNLL2, DYNLRB1
EIF2B1	7	EIF2B2, EIF2B3, EIF2B4, EIF2B5, EIF2S1, EIF2S2, EIF2S3
EIF2B2	7	EIF2B1, EIF2B3, EIF2B4, EIF2B5, EIF2S1, EIF2S2, EIF2S3
EIF2B3	7	EIF2B1, EIF2B2, EIF2B4, EIF2B5, EIF2S1, EIF2S2, EIF2S3
EIF2B4	7	EIF2B1, EIF2B2, EIF2B3, EIF2B5, EIF2S1, EIF2S2, EIF2S3
EIF4H	7	EIF4A1, EIF4A2, EIF4B, EIF4E, EIF4G1, EIF4G2, EIF5
EMSY	7	CBX1, GATAD1, KDM5A, MORF4L1, PHF12, SIN3B, ZMYND11
ERO1A	7	ERO1B, ERP29, ERP44, P4HB, PDIA4, PDIA6, TXNDC5
ERO1B	7	ERO1A, ERP29, ERP44, P4HB, PDIA4, PDIA6, TXNDC5
EXOC6B	7	EXOC1, EXOC2, EXOC3, EXOC4, EXOC5, EXOC7, EXOC8
F8	7	F2, FN1, LMAN1, MCFD2, PROS1, SERPINC1, VWF
FCER1G	7	FCGR3A, GP6, LYN, PIK3R1, PIK3R2, PLCG2, SYK
FDX2	7	BOLA3, FDXR, ISCU, LYRM4, NDUFS2, NDUFS8, NFS1
FGR	7	DOCK2, ELMO1, GNAI2, GNAI3, PIK3CG, PTK2B, SHC1
GBA2	7	ASAH1, CERS2, DEGS1, GLB1, SMPD1, SMPD3, SMPD4
GCC2	7	CLASRP, GOLGA4, RAB6A, RAB9A, RANBP2, STX10, STX16
GID8	7	ARMC8, MAEA, MKLN1, RANBP10, RANBP9, RMND5A, WDR26
GNA11	7	GNAQ, GNB1, GNG2, PLCB2, PLCB3, PLCG1, PLCG2
GNG10	7	GNAI2, GNAI3, GNAS, GNB1, GNB2, GNB3, GNB4
GNG7	7	GNAI2, GNAI3, GNAS, GNB1, GNB2, GNB3, GNB4
GNPNAT1	7	GFPT1, GNPDA1, HK1, HK2, HK3, NAGK, PGM3
GOLGA7	7	GOLGA3, NRAS, ORMDL3, SPTLC1, SPTLC2, ZDHHC5, ZFP36L2
GP9	7	GP1BA, GP1BB, GP5, GTPBP1, ITGA2B, LYN, VWF
GPN3	7	GPN1, POLR1C, POLR2B, POLR2C, POLR2D, POLR2F, POLR2L
GSDMD	7	CARD8, CASP1, CASP3, CASP4, HMGB1, IL18, PYCARD
GSTO1	7	EPHX1, GPX4, GSR, GSS, GSTP1, PRDX6, TXNDC12
GYG1	7	AGL, AMY1B, GBE1, GYS1, PYGB, STBD1, UGP2
H2AC21	7	ACTL6A, H1-0, H2AC20, H2BC14, H3-3A, H4C1, SCML2
H2BC14	7	H1-0, H2AC20, H2AC21, H2AC6, H2BC3, H4C1, RNF20
HABP4	7	FAU, RACK1, RPL38, RPL5, RPS2, RPS20, RPS3
HDAC5	7	HDAC3, HDAC4, MEF2A, MEF2C, MEF2D, NCOR1, NCOR2
HEXIM1	7	BRD4, CCNT1, CDK9, HEXIM2, LARP7, MEPCE, PPM1G
HIP1R	7	CLTB, CLTC, CTTN, GAK, HCLS1, HTT, PICALM
HSDL2	7	ACAA1, ACAA2, ACAT1, CRYL1, ECI2, HADH, HADHB
HSPA4L	7	BAG1, BAG2, DNAJB1, HSPA5, HSPA8, HSPBP1, HSPH1
IL18	7	CASP1, CASP4, GSDMD, MYD88, NFKB1, PYCARD, RELA
IRF4	7	MYD88, PAX5, PRDM1, SPI1, STAT3, STAT6, TRAF6
IVD	7	DBT, ECHS1, ECI2, EHHADH, HADHA, MCCC1, MCCC2
KLC1	7	APP, GSK3B, KIF5B, KLC2, KLC4, MAPK9, SNCA
KLC2	7	APP, GSK3B, KIF5B, KLC1, KLC4, MAPK9, SNCA
LDB1	7	PYGO2, RUNX1, TCF12, TCF3, TLE1, TLE3, TLE4
LEMD3	7	BANF1, EMD, LBR, LMNA, LMNB1, SMAD1, SMAD2
LSM14A	7	DCP1A, DDX6, EDC3, EDC4, EIF4ENIF1, LSM1, PATL1
LY96	7	CD14, CD180, CD44, GHITM, HMGB1, MYD88, TRAF6
LYRM4	7	ACO1, FDX2, FXN, HSPA9, ISCU, NDUFAB1, NFS1
MAEA	7	ARMC8, GID8, MKLN1, RANBP10, RANBP9, RMND5A, WDR26
MAN1B1	7	GANAB, MAN1A1, MAN1A2, MAN2A1, MAN2C1, MANEA, OS9
MAN2A1	7	EDEM3, FUT8, MAN1A1, MAN1A2, MAN1B1, MGAT1, MGAT2
MAPRE3	7	CKAP5, CLIP1, DBN1, DCTN1, MAPRE1, TUBB2B, TUBB3
MARCKS	7	BASP1, CALM1, CALML3, CALML5, MARCKSL1, PRKCA, PRKCD
MCEE	7	ACSF3, ECHDC1, MMAA, MMUT, PCCA, PCCB, SPR
MDN1	7	GNL2, MRTO4, NLE1, NSA2, TEX10, WDR12, WDR18
MGST1	7	EPHX1, GPX4, GSR, GSS, MGST3, PRDX6, TXNDC12
MGST3	7	EPHX1, GPX4, GSR, GSS, MGST1, PRDX6, TXNDC12
MKLN1	7	ARMC8, GID8, MAEA, RANBP10, RANBP9, RMND5A, WDR26
MLEC	7	DAD1, DDOST, MAGT1, RPN1, RPN2, STT3B, TMEM258
MLH1	7	ATM, BLM, MBD4, MSH2, MSH3, MSH6, POLD1
MLYCD	7	ACACA, ACAT1, ACAT2, ACSF3, ALDH6A1, PRKAA1, PRKAB1
MTMR14	7	CDIPT, DNM2, INPP4A, MTM1, PIKFYVE, PIP4P1, PIP4P2
MX2	7	EIF2AK2, GPKOW, IFIT1, ISG15, MX1, OAS1, OAS2
NAA15	7	HYPK, NAA10, NAA20, NAA25, NAA30, NAA35, NAA50
NAPRT	7	NAMPT, NMNAT1, NMRK1, NT5C, NT5C2, PNP, QPRT
NCAPH	7	CDK1, KIF11, NCAPD2, NCAPD3, NCAPG, SMC2, SMC4
NEDD1	7	MZT1, MZT2B, NME7, TUBG1, TUBGCP3, TUBGCP4, TUBGCP5
NSDHL	7	CYP51A1, DHCR7, EBP, FAU, HMGCS1, HSD17B7, LSS
NSF	7	BET1, NAPA, NAPG, SCFD1, STX5, VTI1B, YKT6
NSUN4	7	GADD45GIP1, MALSU1, MRM2, MRPL2, MRPL33, MTERF4, NSUN5
OAT	7	AGMAT, ALDH18A1, ALDH4A1, ARG1, ASL, ASS1, GLUD1
ORM2	7	AHSG, ALB, CP, HP, ORM1, SERPINA1, SERPINA3
PAM16	7	DNAJC19, GRPEL1, HSPA9, TIMM21, TIMM23, TIMM44, TIMM50
PDE5A	7	ALDH7A1, APRT, GMPR, GMPS, GUK1, HPRT1, ITPA
PEX19	7	ABCD3, CCT4, PEX11B, PEX14, PEX16, PEX3, PEX5
PGM3	7	GFPT1, GNPNAT1, NAGK, PGM1, PGM2, UAP1, UAP1L1
PHGDH	7	BPGM, PGAM1, PGAM2, PSAT1, PSPH, SHMT2, TNPO1
PIAS1	7	STAT1, STAT2, STAT3, SUMO1, SUMO2, SUMO3, UBE2I
PINX1	7	BYSL, DHX15, EIF4A3, FBL, NOM1, SNU13, WDR46
PISD	7	CDIPT, CEPT1, LPCAT4, PCYT2, PLD3, PTDSS1, PTDSS2
PNKP	7	APEX1, LIG3, POLB, TDP1, TTF2, XRCC1, XRCC4
POM121C	7	KPNB1, NUP107, NUP155, NUP205, NUP93, POM121, RANBP2
PPME1	7	LCMT1, PPP2CA, PPP2CB, PPP2R1A, PPP2R1B, PPP2R2A, PPP2R5C
PPWD1	7	CDC40, CRNKL1, DHX38, PPIG, PPIL1, PRPF8, SYF2
PRKAR1A	7	AKAP10, GNAS, PRKACA, PRKACB, PRKAR1B, PRKAR2A, PRKAR2B
PRKAR2B	7	AKAP1, AKAP9, PRKACA, PRKACB, PRKAR1A, PRKAR1B, PRKAR2A
PSME3	7	NCOA3, PSMA5, PSMD14, PSMD8, PSME1, PSME2, PSME3IP1
PTDSS1	7	CEPT1, LPCAT1, LPCAT2, LPCAT4, PISD, PLD3, PTDSS2
PTPA	7	PPP2CA, PPP2CB, PPP2R1A, PPP2R5C, PPP4C, PPP4R2, PPP4R3A
PYCR1	7	ALDH18A1, ALDH4A1, LAP3, P4HA1, PCF11, PYCR2, PYCR3
RAB10	7	EXOC6, GDI1, GDI2, MICAL1, MYO5A, RABIF, TBC1D1
RAMAC	7	AGO2, EIF4E, EIF4E2, NCBP1, NCBP2, NCBP3, RNMT
RELB	7	CD40, NFKB1, NFKB2, NFKBIB, NFKBIE, REL, RELA
RGS14	7	GNAI3, ITGAL, ITGAM, ITGB1, ITGB2, RAP1A, RAP1B
RIC1	7	COG8, LAMTOR1, LAMTOR2, LAMTOR3, LAMTOR4, LAMTOR5, RAB33B
RNF40	7	CDC73, PAF1, RNF20, UBE2A, UBE2N, UBE2V1, WAC
RPS6KA3	7	KRAS, MAPK1, MAPK3, NRAS, RPS6KA1, TSC1, TSC2
S100A10	7	AHNAK, ANXA1, ANXA2, GP6, HLTF, PLG, S100A6
SCLY	7	FXN, ISCU, NFU1, SEPHS1, SEPHS2, TXNRD1, TXNRD2
SEC22A	7	BET1, GOSR1, GOSR2, SCFD1, STX5, VTI1B, YKT6
SEPTIN1	7	SEPTIN10, SEPTIN11, SEPTIN2, SEPTIN6, SEPTIN7, SEPTIN8, SEPTIN9
SEPTIN10	7	SEPTIN1, SEPTIN11, SEPTIN2, SEPTIN6, SEPTIN7, SEPTIN8, SEPTIN9
SEPTIN8	7	SEPTIN1, SEPTIN10, SEPTIN11, SEPTIN2, SEPTIN6, SEPTIN7, SQSTM1
SEPTIN9	7	SEPTIN1, SEPTIN10, SEPTIN11, SEPTIN2, SEPTIN6, SEPTIN7, SQSTM1
SERPINF2	7	A2M, F2, FGA, FGB, FGG, FN1, PLG
SMC2	7	KIF11, NCAPD2, NCAPD3, NCAPG, NCAPH, SMC4, TOP2A
SMC5	7	NSMCE1, NSMCE2, NSMCE3, NSMCE4A, RAD21, SMC3, SMC6
SMG8	7	ETF1, SMG1, SMG5, SMG7, SMG9, UPF1, UPF2
SMG9	7	ETF1, SMG1, SMG5, SMG7, SMG8, UPF1, UPF2
SORD	7	AKR1B1, DCXR, HK1, HK2, HK3, TKFC, XYLB
SRSF10	7	FUS, SRSF1, SRSF4, SRSF9, TRA2A, TRA2B, YTHDC1
STING1	7	ARF1, CGAS, IFI16, IRF3, MAVS, TBK1, TRIM56
STK4	7	CASP3, FOXO1, FOXO3, MOB1A, RASSF2, RASSF5, STK3
SUN2	7	EMD, LMNA, LMNB1, SUN1, SYNE1, SYNE2, SYNE3
SVIP	7	NPLOC4, NSFL1C, UBXN1, UBXN4, UBXN6, UBXN8, VCP
TBC1D1	7	PRKAA1, PRKAB1, RAB10, RAB11B, RAB14, RAB2A, RAB8A
TECR	7	ACOT1, ACOT7, HACD2, HACD3, HACD4, HSD17B12, THEM4
TFB2M	7	BYSL, LTV1, POLRMT, PWP2, RIOK2, TFAM, TSR1
TGFBRAP1	7	RAB5A, VPS11, VPS16, VPS18, VPS33A, VPS33B, VPS39
TIMM22	7	AGK, TIMM10, TIMM10B, TIMM23, TIMM29, TIMM50, TIMM9
TLE1	7	CTBP1, HDAC1, LDB1, PYGO2, TLE3, TLE4, TLE5
TLE3	7	DNMT3A, HDAC1, LDB1, PYGO2, TLE1, TLE4, TLE5
TOP1	7	ALYREF, PARP1, RBMX, SRSF1, TDP1, TOP2A, TOP2B
TOP3A	7	BLM, RECQL5, RPA1, RPA2, RPA3, TOP2A, TOP3B
TRMT112	7	BUD23, BYSL, DIMT1, METTL5, N6AMT1, NOB1, UTP14A
TUBB4A	7	ARHGEF2, MTOR, TUBA1C, TUBA3E, TUBA4A, TUBA8, TUBAL3
TUBG1	7	MZT1, MZT2B, NEDD1, TUBGCP2, TUBGCP3, TUBGCP4, TUBGCP5
TUBGCP3	7	MZT1, MZT2B, NEDD1, TUBG1, TUBGCP2, TUBGCP4, TUBGCP5
UBA3	7	CUL1, NAE1, NEDD8, RBX1, UBA5, UBE2F, UBE2M
UBE2G1	7	AMFR, RBX1, RPS27A, UBA1, UBA52, UBE2G2, UBE2J1
UBE2L6	7	ARIH1, ISG15, RPS27A, STAT1, TRIM25, UBA52, UBA7
UBXN8	7	NSFL1C, PPP2CB, SVIP, UBXN1, UBXN4, UBXN6, VCP
UCK2	7	CANT1, CDA, CMPK2, ENTPD1, ENTPD4, UMPS, UPP1
UROS	7	ALAD, BCCIP, CPOX, FECH, HMBS, PPOX, UROD
YTHDF2	7	ALKBH5, CNOT1, METTL14, METTL3, RIDA, WTAP, YTHDF3
ABI3	6	BRK1, CYFIP1, CYFIP2, NCKAP1, NCKAP1L, WASF2
ACADM	6	ACAA2, ECI2, ETFA, ETFB, HADH, HADHA
ACTR6	6	DMAP1, EP400, H2AZ1, RUVBL1, RUVBL2, SRCAP
ADGRL2	6	GNB1, GNB2, GNB3, GNB4, MGAT1, SZRD1
AGO3	6	AGO1, AGO2, DDX6, DICER1, TARBP2, TNRC6B
AK1	6	ADK, ADSL, APRT, DCK, NTPCR, PKM
AK2	6	ADK, ADSL, APRT, DCK, NTPCR, PKM
AK4	6	ADK, ADSL, APRT, DCK, NTPCR, PKM
ALAD	6	CPOX, FECH, HMBS, PPOX, UROD, UROS
ALOX12B	6	ALOX12, ALOX5, CYP2J2, CYP4F3, PTGS1, TGM1
AP3B1	6	AP3D1, AP3M1, AP3M2, AP3S1, AP3S2, BLOC1S3
AP3M1	6	AP1G1, AP3B1, AP3D1, AP3M2, AP3S1, AP3S2
APPL1	6	AKT1, AKT2, CASP3, GIPC1, RAB5A, SRC
ARHGDIB	6	ARHGDIA, CDC42, PRKACA, PRKACB, RAC2, RHOA
ARSA	6	ARSB, GLA, NEU1, NEU2, PSAP, SUMF1
ASL	6	ADSL, ARG1, ASS1, FH, MDH2, OAT
ASRGL1	6	ADSS2, ASNS, ASS1, CAD, GOT1, GOT2
AUH	6	DNAJC19, HADH, HMGCL, HMGCS1, MCCC1, MCCC2
AZU1	6	BPI, CTSG, ELANE, MPO, PRTN3, RNASE3
BABAM1	6	ABRAXAS1, ABRAXAS2, BABAM2, BRCC3, SHMT2, UIMC1
BLOC1S4	6	BLOC1S1, BLOC1S2, BLOC1S3, BLOC1S5, DTNBP1, SNAPIN
BLOC1S5	6	BLOC1S1, BLOC1S2, BLOC1S3, BLOC1S4, DTNBP1, SNAPIN
BOLA3	6	BOLA1, BOLA2, FDX2, GLRX3, GLRX5, NFU1
BPTF	6	BAZ1A, H3-3A, RBBP4, RBBP7, RSF1, SMARCA5
C1R	6	C1QB, C1QC, C3, C4A, C4B, SERPING1
CAP1	6	ACTA1, CFL1, PFN1, RETN, TWF1, TWF2
CARS2	6	CARS1, IARS1, IARS2, LARS1, LARS2, PARS2
CCZ1B	6	RAB5A, RAB7A, VPS11, VPS16, VPS18, VPS39
CD163	6	CD36, HP, HPX, MRC1, MYH9, VSIG4
CD46	6	C3, C4A, C4B, CD59, MSN, SLAMF1
CD47	6	CD36, PTPRC, SCARB2, SIRPA, THBS1, UBQLN1
CD55	6	ADGRE5, C3, C4A, C4B, CD59, ICAM1
CDK12	6	CCNK, CCNT1, CDK13, DDB1, POLR2A, SUPT5H
CHCHD10	6	APOO, APOOL, CHCHD3, CHCHD6, IMMT, MICOS13
CHCHD4	6	COX17, GFER, TIMM10, TIMM13, TIMM8A, TIMM9
CHERP	6	DHX15, PHF5A, RBM17, SF1, SF3A2, U2SURP
CLPP	6	CLPB, CLPX, GRPEL1, HSPD1, HSPE1, LONP1
COX17	6	ATOX1, CHCHD4, COX11, COX19, SCO1, SCO2
CPOX	6	ALAD, FECH, HMBS, PPOX, UROD, UROS
CPT1A	6	ACSL1, ACSL3, ACSL4, ACSL5, CPT2, SLC25A20
CPT2	6	ACADS, ACADVL, ACOX1, ACOX3, CPT1A, SLC25A20
CRIPT	6	PHF5A, PRPF8, RNF113A, SF3B1, SF3B2, SF3B3
CSE1L	6	KPNA1, KPNA2, KPNA3, KPNA4, RAN, XPO1
CSK	6	CAV1, DOK3, LYN, PXN, SHC1, SRC
CTSD	6	BCL2, BCL2L1, BID, CTSB, CTSS, LAMP1
CXCL12	6	CCL5, CD44, HMGB1, PF4, PF4V1, PPBP
DENND10	6	AVL9, CCDC22, CCDC93, VPS26C, VPS29, VPS35L
DIABLO	6	BIRC6, CASP8, CYCS, ENDOG, HTRA2, XIAP
DIAPH1	6	ACTB, ACTG1, DIAPH2, PFN1, RHOA, RHOC
DMTN	6	ADD1, ADD2, ADD3, EPB41, EPB42, TMOD1
DNAJA2	6	DNAJA1, DNAJB1, HSPA1L, HSPA2, HSPA4, HSPA8
DOCK8	6	CDC42, KANK1, LRCH1, LRCH3, WAS, WIPF1
DPYD	6	CYB5R4, GMPS, PNP, TYMP, UMPS, UPP1
DR1	6	BTAF1, DRAP1, POLE3, WDR5, YEATS2, ZZZ3
DSN1	6	CBX5, CENPC, MIS12, NDC80, NSL1, PMF1
EIF4ENIF1	6	CNOT1, DDX6, EIF4E, EIF4E2, LSM14A, LSM14B
ELMO2	6	CRK, CRKL, DOCK4, ELMO1, RAC2, RHOG
ERN1	6	ATF6, HSPA5, MAP3K5, RACK1, TRAF2, XBP1
EVL	6	ACTB, ACTG1, APBB1IP, ENAH, VASP, ZYX
FARSB	6	EEF1B2, EPRS1, FARS2, FARSA, IARS1, YARS1
FDPS	6	FNTA, HMGCS1, IDI1, MVD, MVK, PMVK
FERMT3	6	APBB1IP, ITGA2B, ITGB2, ITGB3, RASGRP2, TLN1
FTO	6	ALKBH1, ALKBH5, IGF2BP2, METTL14, METTL3, WTAP
GAA	6	AMY1B, GLA, HK1, HK2, HK3, MGAM
GALT	6	B4GALT1, GALE, GALK1, GALK2, GALM, UGP2
GCSH	6	DLAT, DLD, GLDC, LIPT2, SHMT1, SHMT2
GET3	6	BAG6, CAMLG, GET4, SGTA, STX5, UBL4A
GOLGA4	6	ARL1, GCC1, GCC2, GOLGA1, GOLGB1, MACF1
GP1BB	6	GP1BA, GP5, GP9, LYN, VWF, YWHAZ
GPD2	6	GPD1, GPD1L, SDHA, SDHB, TKFC, XYLB
GSK3A	6	AKT1, AKT2, APP, CACYBP, CSNK1A1, GSK3B
GSPT2	6	ETF1, GSPT1, PABPC1, PAPSS1, PAPSS2, SMG1
GSTZ1	6	FAH, GSTM1, GSTM2, GSTM3, GSTM4, GSTP1
H2BC3	6	EP300, H2AC20, H2AC6, H2BC14, H4C1, RNF20
HMBS	6	ALAD, CPOX, FECH, PPOX, UROD, UROS
HNRNPH2	6	HNRNPA1, HNRNPA3, HNRNPH1, HNRNPM, ILF3, SRSF2
HNRNPH3	6	HNRNPA1, HNRNPA2B1, HNRNPD, HNRNPDL, HNRNPH1, HNRNPM
HTRA2	6	BIRC6, CYCS, DIABLO, HAX1, PARL, XIAP
IFNAR2	6	IRF9, JAK1, RACK1, STAT1, STAT2, TYK2
IGF2R	6	GGA1, GGA2, GGA3, M6PR, PLIN3, SNX5
IGKV1D-33	6	ALB, IGHV3-43D, KLK5, SP140, SP140L, ST14
IL2RG	6	JAK1, RHOA, STAT3, STAT5A, STAT5B, STAT6
IQGAP2	6	CALML3, CALML5, CDC42, IQGAP1, RAC1, RAC2
ISCA1	6	GLRX5, IBA57, ISCA2, ISCU, NFS1, NFU1
ISCA2	6	GLRX5, IBA57, ISCA1, ISCU, NFS1, NFU1
IVL	6	FLG, FLG2, KRT10, SPRR1B, SPRR3, TGM1
JUND	6	ATF7, CREB1, EP300, MAPK9, MEN1, SFN
KDM3A	6	KDM1A, KDM3B, KDM4A, PRKACA, PRKACB, SMARCA4
KDM4A	6	H1-4, H3-3A, H4C1, KDM1A, KDM3A, NCOR1
KDSR	6	ASAH1, CERS2, DEGS1, SPHK2, SPTLC1, SPTLC2
KLC4	6	GSK3B, KIF5B, KLC1, KLC2, MAPK9, SNCA
KRI1	6	BMS1, ESF1, KRR1, MPHOSPH10, NOC2L, NOP14
KSR1	6	BRAP, LSP1, MAP2K1, MAP2K2, MARK3, RAF1
LARP7	6	CCNT1, CDK9, HEXIM1, HEXIM2, MEPCE, SART3
LCN2	6	APP, CST3, FN1, LTF, MMP9, SLC3A2
LSP1	6	ARHGEF12, CYLD, HLA-A, KSR1, MAPKAPK2, RAF1
LSS	6	CYP51A1, DHCR7, HSD17B7, IDI1, MVD, NSDHL
LUC7L3	6	PRPF39, RBM25, RBM39, SART1, SNRNP70, SRSF11
LYAR	6	DDX18, NIFK, RPF2, RPS15, RRP1B, RRS1
MAF1	6	POLR1D, POLR3A, POLR3B, POLR3C, POLR3E, POLR3F
MCMBP	6	MCM2, MCM3, MCM4, MCM5, MCM6, MCM7
MIOS	6	DEPDC5, LAMP1, RRAGA, SEC13, SEH1L, WDR59
MPHOSPH8	6	DNMT3A, H3-3A, PPHLN1, RANBP9, SETDB1, TASOR
MTERF4	6	MALSU1, MRM2, MRPL12, MRPL2, MRPL58, NSUN4
MVD	6	FDPS, HMGCS1, IDI1, LSS, MVK, PMVK
MVK	6	CTH, FDPS, HMGCS1, IGHD, MVD, PMVK
NAA10	6	HYPK, NAA15, NAA25, NAA30, NAA35, NAA50
NAA35	6	NAA10, NAA15, NAA20, NAA25, NAA30, NAA50
NAE1	6	APP, CUL1, NEDD8, UBA3, UBE2F, UBE2M
NCAPD2	6	NCAPD3, NCAPG, NCAPH, POLA1, SMC2, SMC4
NFYB	6	CEBPZ, CHRAC1, EP300, NFYA, NFYC, REPIN1
NLRX1	6	ATG5, IFIH1, MAVS, TRAF6, TUFM, UQCRC2
NSL1	6	CBX5, CENPC, DSN1, MIS12, NDC80, PMF1
NSMCE2	6	NSMCE1, NSMCE3, NSMCE4A, SMC5, SMC6, UBE2I
NUBP1	6	ABCB7, CIAO1, CIAO3, CIAPIN1, MMS19, NUBP2
NUFIP2	6	ATXN2L, FAM98A, FMR1, FXR2, G3BP1, G3BP2
NUMB	6	AP2A1, DPYSL2, EPS15, ITCH, MSI2, NOTCH2
NXT1	6	ALYREF, NUP214, NUP62, NUP98, NUTF2, NXF1
OPLAH	6	CHAC2, GCLC, GCLM, GGCT, GGT1, GGT5
OSGEP	6	GON7, LAGE3, SLC4A1AP, TP53RK, TPRKB, YRDC
OTULIN	6	RBCK1, RNF31, RPS27A, SHARPIN, SNX27, UBA52
OXSM	6	CBR4, FASN, HSD17B8, MCAT, MECR, NDUFAB1
PAFAH1B2	6	CEPT1, LPCAT1, LPCAT2, LPCAT4, PAFAH1B1, PAFAH1B3
PAFAH1B3	6	CEPT1, LPCAT1, LPCAT2, LPCAT4, PAFAH1B1, PAFAH1B2
PAICS	6	ADSL, ATIC, CHD7, GART, MTHFD1, PPAT
PANK2	6	COASY, FTL, PPCDC, PPCS, VNN1, VNN2
PARD3	6	CDC42, F11R, GSK3B, PARD6B, PRKCI, RAC2
PAX5	6	CD19, IKZF1, IRF4, PRDM1, RUNX1, TLE4
PELI1	6	IRAK1, IRAK4, RIPK1, RIPK3, TRADD, TRAF6
PEX11B	6	FIS1, PEX14, PEX16, PEX19, PEX3, PEX5
PEX14	6	AGPS, PEX11B, PEX16, PEX19, PEX3, PEX5
PEX16	6	ABCD3, PEX11B, PEX14, PEX19, PEX3, PEX5
PF4	6	CCL5, CXCL12, PF4V1, PPBP, SELP, VWF
PHB2	6	ARFGEF3, C1QBP, HDAC1, MFN1, OPA1, TUFM
PLEC	6	CD151, DST, HSPB1, ITGA6, SYNE3, VIM
POLRMT	6	GABPB1, MRPL12, TEFM, TFAM, TFB1M, TFB2M
POR	6	CYB5A, CYB5B, CYP4F3, CYP51A1, HMOX1, PPIG
PPIA	6	AIFM1, BSG, H2AX, PPID, PPP3CA, PPP3R1
PPL	6	AHNAK, BTN3A1, DSG1, DSP, EVPL, EZR
PPOX	6	ALAD, CPOX, FECH, HMBS, UROD, UROS
PPP6R1	6	ANKRD28, ANKRD44, NFKBIE, PPP6C, PPP6R3, SF3B1
PRDX5	6	PRDX1, PRDX2, PRDX3, SOD1, TXN, TXN2
PTPN7	6	DUSP3, MAPK1, MAPK13, MAPK14, MAPK3, MAPK9
PTX3	6	C1QB, CFH, FCN1, FCN2, FGF2, SELP
PYCR2	6	ALDH18A1, ALDH4A1, LAP3, P4HA1, PYCR1, PYCR3
PYCR3	6	ALDH18A1, ALDH4A1, LAP3, P4HA1, PYCR1, PYCR2
RAB11B	6	GDI1, GDI2, PI4KB, RAB11FIP1, RAB1B, TBC1D1
RAB27A	6	MYO5A, RAB27B, STX11, SYTL1, TBC1D10A, UNC13D
RAB35	6	ACAP2, DENND1A, DENND1C, MADD, TBC1D10A, TBC1D10B
RAB5B	6	EEA1, GDI1, PIK3C3, RAB5A, RAB5C, RIN3
RAB5C	6	EEA1, GDI1, GDI2, PIK3C3, RAB5A, RAB5B
RANBP3	6	CCAR2, KPNA4, RANBP1, RANGAP1, RCC1, XPO1
RAPGEF1	6	CBL, CRK, CRKL, GRB2, RAP1A, RAP1B
RBFA	6	METTL15, MRPS11, MRPS21, MRPS7, MTIF3, TFB1M
RBKS	6	DERA, PGM2, PRPS1, PRPS2, RPIA, TKT
RBM14	6	HNRNPH1, HNRNPK, MATR3, NONO, PSPC1, SFPQ
RNASE3	6	AZU1, CTSG, ELANE, EPX, MPO, RNASE2
RPP25L	6	POP1, POP4, POP7, RPP25, RPP30, RPP38
RSF1	6	BAZ1A, BAZ1B, BPTF, HSP90AA1, HSP90AB1, SMARCA5
RTCB	6	C2orf49, DDX1, FAM98B, RTCA, RTRAF, ZBTB8OS
RTRAF	6	C2orf49, DDX1, FAM98A, FAM98B, RTCB, ZBTB8OS
RUNX3	6	CBFB, EP300, IKZF1, RUNX1, RUNX2, SRC
SAE1	6	RANGAP1, SUMO1, SUMO2, SUMO3, UBA2, UBE2I
SCO1	6	COA6, COX11, COX17, COX6B1, MT-CO2, SURF1
SERPINA3	6	A2M, ALB, APOE, CTSG, ORM1, ORM2
SERPING1	6	A2M, C1QB, C1QC, C1R, C3, KNG1
SIRPA	6	CD47, IGHV3-43D, IGLL5, PTPN11, PTPN6, SYK
SLC25A3	6	ATP5F1A, ATP5F1B, BMI1, CBX1, RING1, UQCRFS1
SMAD1	6	LEMD3, MAPK1, MAPK3, SMAD2, SMAD4, SMAD5
SMPD1	6	ASAH1, CERS2, DEGS1, GBA2, SMPD3, SMPD4
SPARC	6	ALB, COL1A1, COL1A2, FN1, VCAM1, VTN
SPR	6	AKR1B1, AKR1C3, CBR1, DHFR, MCEE, QDPR
SPTLC1	6	GOLGA7, KDSR, ORM1, ORMDL2, ORMDL3, SPTLC2
SPTLC2	6	GOLGA7, KDSR, ORM1, ORMDL2, ORMDL3, SPTLC1
SURF1	6	COA3, COX11, SCO1, SCO2, SURF2, SURF4
TBL1XR1	6	GPS2, HDAC3, MECP2, NCOR1, NCOR2, SKP1
TERF2	6	MRE11, NBN, RAD50, TERF2IP, XRCC5, XRCC6
TGOLN2	6	AP1M1, AP2A2, AP2B1, AP2M1, GCC1, VAMP4
TJP2	6	AFDN, F11R, RAPGEF2, SAFB, SCRIB, TJP1
TK1	6	CDA, DCK, DTYMK, RRM2, TK2, TYMP
TKFC	6	ALDOA, ALDOC, GPD2, IFIH1, SORD, TPI1
TLE4	6	LDB1, PAX5, PYGO2, TLE1, TLE3, TLE5
TMED2	6	TMED10, TMED3, TMED4, TMED5, TMED7, TMED9
TOLLIP	6	IRAK1, IRAK4, MYD88, TOM1, TOM1L2, TRAF6
TOMM5	6	MFN1, TOMM20, TOMM22, TOMM40, TOMM6, TOMM70
TOX4	6	PPP1CA, PPP1CB, PPP1CC, PPP1R10, PPP1R12A, WDR82
TPM1	6	ACTA1, MAPRE1, TPM2, TPM3, TPM4, VCL
TPM3	6	ACTA1, TFG, TPM1, TPM2, TPM4, TPR
TRMT10C	6	HSD17B10, PRORP, RPF1, TRMT6, TRMT61A, TRMT61B
TRMT6	6	FTSJ3, METTL1, TRMT10C, TRMT61A, TRMT61B, WDR4
TRUB1	6	GAR1, NOP10, NOP56, NOP58, PUS1, PUS7
TTF2	6	PNKP, PRKACA, PRKACB, PRKCA, PRKCB, PRKCG
TUBB1	6	ARHGEF2, TUBA1C, TUBA3E, TUBA4A, TUBA8, TUBAL3
TUBB6	6	ARHGEF2, TUBA1C, TUBA3E, TUBA4A, TUBA8, TUBAL3
TUBB8	6	ARHGEF2, TUBA1C, TUBA3E, TUBA4A, TUBA8, TUBAL3
TUBGCP2	6	MZT1, MZT2B, TUBG1, TUBGCP3, TUBGCP4, TUBGCP5
TWF1	6	ACTA1, CAP1, CAPZA1, CAPZB, CFL1, WDR82
UBA2	6	RANGAP1, SAE1, SUMO1, SUMO2, SUMO3, UBE2I
UBA5	6	UBA3, UBE2M, UFC1, UFL1, UFM1, UFSP2
UBE2F	6	CUL5, DCUN1D1, NAE1, NEDD8, RNF7, UBA3
UBE2G2	6	AMFR, AUP1, EMC3, UBA1, UBE2G1, UBE2J1
UBXN4	6	NSFL1C, SVIP, UBXN1, UBXN6, UBXN8, VCP
UGT2B15	6	AKR1C2, AKR1C3, CBR1, GUSB, SLC35A2, UGDH
UROD	6	ALAD, CPOX, FECH, HMBS, PPOX, UROS
VAPA	6	ACBD5, CERT1, OSBP, OSBPL9, VAMP2, VAPB
VCPIP1	6	NPLOC4, NSFL1C, STX5, UBXN7, UFD1, VCP
VIM	6	CASP3, CASP7, GAN, HLA-DRA, HLA-DRB1, PLEC
WARS1	6	AARS1, MARS1, VARS1, WARS2, YARS1, YARS2
WARS2	6	MARS2, VARS1, VARS2, WARS1, YARS1, YARS2
WASHC2C	6	CAPZA1, CAPZB, VPS35, WASHC3, WASHC4, WASHC5
XAF1	6	IFIT1, IFIT3, MX1, OAS2, STAT1, XIAP
ZCCHC8	6	EXOSC3, EXOSC7, EXOSC8, MTREX, NCBP2, RBM7
ZMYM2	6	FGFR1OP2, HDAC1, HDAC2, KDM1A, RCOR1, SUMO2
ZNF687	6	INTS1, INTS3, INTS5, INTS6, ZMYND8, ZNF592
ZZZ3	6	DR1, H3-3A, SUPT7L, TADA2B, WDR5, YEATS2
AAK1	5	AP2B1, AP2M1, AP2S1, EPS15, REPS1
ABRAXAS1	5	BABAM1, BABAM2, BRCC3, MDC1, UIMC1
ADAR	5	ADA, DHX9, DICER1, RBMX, UPF1
AHNAK	5	ANXA2, DYSF, EZR, PPL, S100A10
AKAP12	5	AKAP1, CALML3, CALML5, PRKACA, PRKACB
AKAP13	5	AKAP1, ARHGEF1, GNA13, PRKACA, RHOA
AKAP9	5	GOLGA2, PDE4DIP, PRKACA, PRKACB, PRKAR2B
ALG3	5	ALG2, ALG5, ALG9, DPM1, DPM3
ALKBH3	5	ALKBH1, ASCC1, ASCC2, ASCC3, TRIP4
ALOX12	5	ALOX12B, ALOX5, CYP2J2, CYP4F3, PTGS1
ANP32A	5	APEX1, ELAVL1, NME1, SET, XPO1
AP3D1	5	AP3B1, AP3M1, AP3M2, AP3S1, AP3S2
AP3M2	5	AP3B1, AP3D1, AP3M1, AP3S1, AP3S2
APOD	5	APOA1, APOA2, APOE, CLU, LCN1
ATP1B1	5	ATP1A1, ATP1B3, MAPK1, MAPK3, WFS1
ATRX	5	DAXX, EZH2, H3-3A, MECP2, SP100
BCAP31	5	BCAP29, CANX, CASP8, FIS1, VAPB
BCAT2	5	BCKDHA, BCKDHB, CTH, GCLC, GCLM
BMF	5	BCL2, BCL2L1, BCL2L11, DYNLL2, MCL1
BPI	5	AZU1, CTSG, ELANE, LTF, MPO
BRAP	5	KRAS, KSR1, NRAS, RRAS, RRAS2
BRD2	5	BRD3, BRD4, CDK9, H4C1, NSD3
C1QBP	5	KNG1, KRT1, PHB2, VTN, YBX1
C2orf49	5	DDX1, FAM98B, RTCB, RTRAF, ZBTB8OS
CALCOCO2	5	GABARAP, OPTN, RB1CC1, SQSTM1, TBK1
CALD1	5	CALML3, CALML5, MAPK1, MAPK3, MYH11
CAPRIN1	5	FMR1, G3BP1, G3BP2, NAT10, USP10
CARD8	5	CASP1, DHX33, DPP9, GSDMD, PYCARD
CASP2	5	BID, CASP3, CRADD, GABPB1, YWHAG
CAT	5	HSD17B4, KYNU, SCP2, SOD1, SOD2
CCNK	5	CDK12, CDK13, CDK9, DDB1, POLR2A
CDK13	5	CCNK, CCNT1, CDK12, POLR2A, SUPT5H
CDYL	5	EHMT1, EHMT2, EZH2, MIER1, WIZ
CGAS	5	BECN1, H2AC20, IFI16, STING1, TBK1
CHD1L	5	H2AC6, H4C1, PARP1, PARP2, XRCC6
COASY	5	AASDHPPT, COX19, PANK2, PPCDC, PPCS
COIL	5	ATXN1, FBL, NOLC1, SMN1, SNRPB
COQ3	5	COQ5, COQ6, COQ7, COQ8A, COQ9
COQ5	5	COQ3, COQ6, COQ7, COQ8A, COQ9
COQ6	5	COQ3, COQ5, COQ7, COQ8A, COQ9
COQ7	5	COQ3, COQ5, COQ6, COQ8A, COQ9
COQ8A	5	COQ3, COQ5, COQ6, COQ7, COQ9
COQ9	5	COQ3, COQ5, COQ6, COQ7, COQ8A
CRTAP	5	COL1A1, COL1A2, P3H1, PPIB, SERPINH1
CSNK1A1	5	BYSL, GSK3A, GSK3B, RPS27A, RRP12
CST3	5	APP, B2M, CTSB, CTSS, LCN2
CSTA	5	CTSB, CTSH, CTSL, CTSS, CTSV
DAG1	5	GRB2, GTPBP1, SNTB1, SNTB2, UTRN
DCP1B	5	DCP1A, DDX6, EDC3, EDC4, XRN1
DDRGK1	5	CDK5RAP3, UFC1, UFL1, UFM1, UFSP2
DDX31	5	DDX56, FTSJ3, NOC2L, PUM3, RBM19
DHX33	5	CARD8, CASP1, MAVS, PYCARD, RNASEL
DNAJC10	5	EDEM1, HSP90B1, HSPA5, HYOU1, SEL1L
DPM3	5	ALG1, ALG3, ALG5, DPAGT1, DPM1
DPYSL2	5	CDK5, DPYSL3, DPYSL5, GSK3B, NUMB
DSC1	5	CDSN, DSG1, DSP, JUP, PKP1
EDEM3	5	EDEM1, EDEM2, MAN2A1, OS9, SEL1L
EIF1AD	5	FAU, LRRC47, RIOK1, RPS15, RPS18
EIF2AK4	5	EIF2S1, GCN1, IFIT1, IKBKB, IKBKG
ELP3	5	CTU1, ELP1, ELP2, ELP5, KTI12
EPN1	5	AP2A1, CLTC, EPS15, EPS15L1, REPS2
ERLIN2	5	AMFR, ERLIN1, ITPR1, RNF170, TMUB1
ERP44	5	ERO1A, ERO1B, ITPR1, LMAN1, PRDX4
ETFB	5	ACADM, ACADS, ETFA, ETFDH, GCDH
FAM98B	5	C2orf49, DDX1, RTCB, RTRAF, ZBTB8OS
FARS2	5	FARSA, FARSB, LRRC47, NDUFAF5, YARS1
FBH1	5	CUL1, PCNA, RBX1, RECQL5, SKP1
FLOT1	5	CAV1, CD63, CD81, FLOT2, STOM
G3BP2	5	CAPRIN1, G3BP1, NUFIP2, PABPC1, USP10
GANAB	5	CALR, CANX, MAN1B1, MOGS, PRKCSH
GC	5	AHSG, ALB, AMBP, FGB, HP
GET4	5	BAG6, GET3, RNF126, SGTA, UBL4A
GLMN	5	CUL1, FKBP1A, FKBP4, RBX1, SKP1
GLRX	5	GLRX5, GSR, RRM1, TXN, TXNRD1
GNE	5	GPI, H6PD, NANS, UAP1, UAP1L1
GNS	5	GLB1, GUSB, HEXA, HEXB, NAGLU
GOLPH3	5	ARF1, COPB1, GOLGA2, MYO18A, SEC24B
GPCPD1	5	CHKB, LYPLA1, LYPLA2, PLA2G15, PNPLA6
GPS2	5	GPS1, HDAC3, NCOR1, NCOR2, TBL1XR1
GPT2	5	FH, GLUD1, GOT1, GOT2, SDHA
HAT1	5	NASP, ORC2, ORC3, RBBP4, RBBP7
HBB	5	AHSP, HBA2, HBD, HBQ1, HP
HBG2	5	AHSP, HBA2, HBG1, HBS1L, MIPEP
HEXIM2	5	CCNT1, CDK9, HEXIM1, LARP7, MEPCE
HIP1	5	CASP3, CLTA, CLTB, CLTC, HTT
HMG20A	5	HDAC2, KDM1A, PHF14, RCOR1, RCOR3
HPX	5	ALB, AMBP, CD163, HP, LRP1
HSCB	5	GLRX5, HSPA9, ISCU, NFS1, UQCR10
IDI1	5	CYP51A1, FDPS, HMGCS1, LSS, MVD
IFI16	5	CASP1, CGAS, DDX41, PYCARD, STING1
IPO13	5	EIF1AX, MAGOH, RAN, RBM8A, UBE2I
IPO7	5	FAU, IPO9, KPNB1, RAN, TNPO1
IREB2	5	ACO1, CS, RBCK1, SKP1, TFRC
ITSN2	5	CDC42, EPS15, EPS15L1, FCHO1, WASL
KRIT1	5	CCM2, PDCD10, RAP1A, RAP1B, SNX17
KRT10	5	FLG, FLG2, IVL, KRT1, KRT2
LAGE3	5	GON7, OSGEP, OSGEPL1, TP53RK, TPRKB
LAMC1	5	CD44, ITGA6, ITGB1, NID1, PRNP
LGMN	5	CD74, CST6, CTSB, CTSL, CTSS
MAT2B	5	DNMT1, DNMT3A, FAU, MAT2A, MTR
MBNL1	5	CELF1, CNBP, HNRNPA2B1, HNRNPH1, QKI
MEF2B	5	CABIN1, MEF2A, MEF2D, NFATC1, NFATC2
MFF	5	DENR, DNM1L, FIS1, MFN1, MIEF1
MGAT1	5	ADGRL2, MAN1A1, MAN1A2, MAN2A1, MGAT2
MIS12	5	CENPC, DSN1, NDC80, NSL1, PMF1
MOV10	5	AGO1, AGO2, DICER1, TNRC6B, UPF1
MRM2	5	MALSU1, MRM1, MRPL24, MTERF4, NSUN4
MTAP	5	APRT, CDKN2A, MRI1, SMS, SRM
MTMR1	5	CDIPT, INPP4A, PIKFYVE, PIP4P1, PIP4P2
MTMR6	5	CDIPT, INPP4A, PIKFYVE, PIP4P1, PIP4P2
NAA20	5	NAA15, NAA25, NAA30, NAA35, NAA50
NAA25	5	NAA10, NAA15, NAA20, NAA30, NAA35
NAA30	5	NAA10, NAA15, NAA20, NAA25, NAA35
NAA50	5	HYPK, NAA10, NAA15, NAA20, NAA35
NAGK	5	CHIT1, GNPNAT1, HEXA, HEXB, PGM3
NASP	5	H3-3A, H4C1, HAT1, RBBP4, RBBP7
NBAS	5	BNIP1, NAPG, STX18, USE1, ZW10
NCAM1	5	CD19, FCGR3A, PRF1, PRNP, ST8SIA4
NCAPD3	5	NCAPD2, NCAPG, NCAPH, SMC2, SMC4
NCLN	5	CCDC47, NOMO1, NOMO2, SEC61A1, TMCO1
NEMF	5	LTN1, RPL11, RPL23, RPL5, TCF25
NGLY1	5	AMFR, DERL1, RAD23A, RAD23B, VCP
NKAP	5	CDC40, DHX8, PPIL1, SLU7, SYF2
NMRK1	5	NAMPT, NAPRT, NMNAT1, PNP, QPRT
NOL9	5	LAS1L, PELP1, SENP3, TEX10, WDR18
NRBF2	5	BECN1, PIK3C3, PIK3R4, RB1CC1, UVRAG
NSD3	5	BRD2, BRD3, BRD4, H2AC6, H3-3A
NSMCE1	5	NSMCE2, NSMCE3, NSMCE4A, SMC5, SMC6
NSMCE3	5	NSMCE1, NSMCE2, NSMCE4A, SMC5, SMC6
NSMCE4A	5	NSMCE1, NSMCE2, NSMCE3, SMC5, SMC6
OPA1	5	FIS1, MFN1, MFN2, OMA1, PHB2
P3H1	5	COL1A1, COL1A2, CRTAP, PPIB, SERPINH1
P4HA1	5	LAP3, P4HB, PYCR1, PYCR2, PYCR3
PARD6B	5	CDC42, GSK3B, PARD3, PRKCI, RAC2
PCYT1A	5	CEPT1, CHKB, MAPK1, MAPK3, MAPK9
PDCL	5	CCT7, GNB1, GNB2, GNB3, GNB4
PDK1	5	PDHA1, PDHA2, PDHB, PDHX, PDK2
PDK2	5	DLAT, PDHA1, PDHB, PDHX, PDK1
PDK3	5	DLAT, DLD, PDHA1, PDHB, PDHX
PHAX	5	NCBP1, NCBP2, RAN, SRRT, XPO1
PHF1	5	EED, EZH2, RBBP4, RBBP7, SUZ12
PHKA1	5	CALM1, CALML3, CALML5, PHKB, PHKG2
PHKB	5	CALM1, CALML3, CALML5, PHKA1, PHKG2
PHKG2	5	CALM1, CALML3, CALML5, PHKA1, PHKB
PIAS2	5	STAT3, SUMO1, SUMO2, SUMO3, UBE2I
PLXNB2	5	ARHGEF12, RAC2, RRAS, SEMA4A, SEMA4D
PNPLA6	5	GPCPD1, LPCAT4, LYPLA1, LYPLA2, PLA2G15
PPFIA1	5	ERC1, GIT1, PPP2CA, PPP2R1A, PTPRS
PPM1A	5	MAP2K3, MAP2K4, MAP2K6, MAP2K7, SMAD2
PPP1R10	5	PPP1CA, PPP1CB, PPP1CC, TOX4, WDR82
PPP1R8	5	PNPT1, PPP1CA, PPP1CB, PPP1CC, SF3B1
PRDM1	5	EHMT2, HDAC2, IRF4, PAX5, STAT3
PRF1	5	GZMA, GZMH, NCAM1, SRGN, UNC13D
PRKAR1B	5	PRKACA, PRKACB, PRKAR1A, PRKAR2A, PRKAR2B
PRKCSH	5	CALR, CANX, DDOST, GANAB, SEC63
PRKRA	5	AGO1, AGO2, DICER1, EIF2AK2, TARBP2
PROS1	5	C4A, C4B, F5, F8, GGCX
PSME3IP1	5	CACTIN, CDC5L, PRPF8, PSME3, XAB2
PSPH	5	PHGDH, PSAT1, SHMT1, SHMT2, SRR
PTDSS2	5	CEPT1, LPCAT4, PISD, PLD3, PTDSS1
PTPN1	5	GRB2, INSR, PTPN11, RMDN3, SRC
PUS1	5	DKC1, PUS7, TRUB1, WDR4, YARS2
PYGO2	5	H3-3A, LDB1, TLE1, TLE3, TLE4
QDPR	5	AKR1B1, DHFR, PCBD1, PCBD2, SPR
RAB4A	5	RAB11FIP1, RAB5A, RABEP1, RBSN, RUFY1
RASA2	5	GNG12, KRAS, NRAS, RRAS, RRAS2
RASGRP2	5	FERMT3, KRAS, NRAS, RAP1A, RAP1B
RBM10	5	DHX15, DHX38, GPKOW, SUGP1, U2AF2
RBSN	5	EHD1, EHD3, RAB4A, RAB5A, VPS45
RFC1	5	PCNA, RFC2, RFC3, RFC4, RFC5
RHOC	5	ARHGDIA, ARHGEF12, DIAPH1, RHOA, ROCK1
RMDN3	5	MFN2, MOSPD2, OSBPL8, PTPN1, VAPB
RNASE2	5	ANG, EPX, PRG2, RNASE3, RNH1
RNASEH2A	5	FEN1, PCNA, RNASEH2B, RNASEH2C, SAMHD1
RNF5	5	AMFR, DERL1, RNF185, STUB1, UBE2J1
RPE	5	PGD, RPIA, TALDO1, TKT, XYLB
RPRD1A	5	POLR2A, POLR2B, POLR2D, POLR2G, RPRD1B
RUBCN	5	BECN1, PIK3C3, PIK3R4, RAB7A, UVRAG
S100A6	5	ANXA11, ANXA2, CACYBP, RB1, S100A10
S100A8	5	GRB2, PTPN11, S100A12, S100A9, TJP1
SAMHD1	5	DCAF1, RNASEH2A, RNASEH2B, RNASEH2C, TREX1
SCO2	5	COA6, COX11, COX17, MT-CO2, SURF1
SCRIB	5	ARHGEF7, DLG1, GIT1, TJP2, UBE3A
SDF2L1	5	CRELD2, DNAJB11, HSP90B1, HYOU1, SNX5
SEC63	5	PRKCSH, SEC61A1, SEC61B, SEC61G, SEC62
SELENOK	5	SECISBP2, SELENOO, SELENOS, SELENOT, VCP
SENP1	5	RANGAP1, SUMO1, SUMO2, SUMO3, UBE2I
SEPHS1	5	EEFSEC, SCLY, SEPHS2, TXNRD1, TXNRD2
SETX	5	APTX, NRDC, POLR2A, SCAF4, SCAF8
SH3GLB1	5	BECN1, PIK3C3, PIK3R4, SH3GLB2, UVRAG
SLC4A1	5	ANK1, ANK3, CA2, EPB41, EPB42
SMAD5	5	MAPK1, MAPK3, SMAD1, SMAD2, SMAD4
SMPD3	5	CERS2, DEGS1, GBA2, SMPD1, SMPD4
SMPD4	5	CERS2, DEGS1, GBA2, SMPD1, SMPD3
SND1	5	AGO2, FMR1, FXR1, MTDH, STAT6
SNUPN	5	KPNB1, NUP214, RAN, SNRPB, XPO1
SPAST	5	ATL1, ATL2, ATL3, CHMP1B, IST1
SPTA1	5	ANK1, CASP3, SPTAN1, SPTB, SPTBN1
SPTB	5	ANK1, ANK3, EPB41, SPTA1, SPTAN1
SRA1	5	ABI1, BRK1, NCKAP1, NCKAP1L, WASF2
SSBP1	5	INTS3, MRPL21, MRPS6, POLG, TFAM
ST13	5	DNAJB1, HSP90AA1, HSP90AB1, HSPA4, HSPA8
SUGP1	5	DHX15, RBM10, RBM17, SF1, U2AF2
SUMF1	5	ARSA, ARSB, GALNS, SGSH, SUMF2
SURF4	5	ERGIC1, GOSR1, LMAN1, SURF1, SURF2
SYNE3	5	PLEC, SUN1, SUN2, SYNE1, SYNE2
TBC1D17	5	FIS1, GABARAP, OPTN, RAB7A, TBC1D15
TCF3	5	CBFB, CREBBP, EP300, LDB1, RUNX1
TERF2IP	5	MRE11, RAD50, TERF2, XRCC5, XRCC6
THEM4	5	ACOT1, ACOT7, AKT1, AKT2, TECR
TIAL1	5	EIF4G1, ELAVL1, FMR1, G3BP1, TIA1
TIMM29	5	AGK, TIMM10, TIMM10B, TIMM22, TIMM9
TMBIM6	5	BAK1, BAX, BCL2, BCL2L1, DESI1
TMOD1	5	ACTA1, ADD1, ADD2, ADD3, DMTN
TMSB4X	5	ACTB, ACTG1, ILK, LIMS1, PFN1
TNRC6B	5	AGO1, AGO2, AGO3, DICER1, MOV10
TOMM6	5	TOMM20, TOMM22, TOMM40, TOMM5, TOMM70
TP53RK	5	GON7, LAGE3, OSGEP, OSGEPL1, TPRKB
TPMT	5	GMPS, HPRT1, IMPDH1, IMPDH2, ITPA
TPRKB	5	GON7, LAGE3, OSGEP, OSGEPL1, TP53RK
TRIP10	5	ARHGAP17, CDC42, FCHO1, WAS, WASL
TRMT61A	5	METTL1, TRMT10C, TRMT6, TRMT61B, WDR4
UBE2R2	5	RBX1, RPS27A, UBA1, UBA52, UBA6
UBL4A	5	BAG6, FAF2, GET3, GET4, SGTA
UBR5	5	RPS27A, TRIP12, UBA52, UBE2D2, UBR1
UCHL1	5	HSP90AA1, HSPA8, RPS27A, SNCA, UBA52
UFC1	5	DDRGK1, ELAVL1, UBA5, UFL1, UFM1
UFL1	5	CDK5RAP3, DDRGK1, UBA5, UFC1, UFM1
UFM1	5	DDRGK1, UBA5, UFC1, UFL1, UFSP2
UNG	5	APEX1, DCAF1, DDB1, LIG1, RPA2
URB1	5	HEATR1, NAT10, PDCD11, POLR1A, UTP20
WASHC3	5	CAPZA1, CAPZB, WASHC2C, WASHC4, WASHC5
WASHC4	5	CAPZA1, CAPZB, WASHC2C, WASHC3, WASHC5
WASHC5	5	CAPZA1, CAPZB, WASHC2C, WASHC3, WASHC4
WBP2	5	CYC1, UQCRB, UQCRC2, UQCRQ, WWP2
WDR59	5	DEPDC5, LAMP1, MIOS, SEC13, SEH1L
YES1	5	CTNND1, FER, FN1, SHC1, SRC
YME1L1	5	CLPX, NDUFA13, OMA1, PARL, TIMMDC1
YPEL5	5	ARMC8, RANBP10, RANBP9, RMND5A, WDR26
ZBTB8OS	5	C2orf49, DDX1, FAM98B, RTCB, RTRAF
ZNF592	5	INTS3, INTS5, INTS6, ZMYND8, ZNF687
ABCD3	4	PEX16, PEX19, PEX3, PEX5
ABRAXAS2	4	BABAM1, BABAM2, BRCC3, SHMT2
ACBD3	4	GOLGB1, PI4KB, TSPO, VDAC1
AGPAT1	4	AGK, AGPAT5, CDS2, LCLAT1
AGPAT5	4	AGK, AGPAT1, CDS2, LCLAT1
AIP	4	HSP90AA1, HSP90AB1, PTGES3, SRC
AKAP10	4	PRKACA, PRKACB, PRKAR1A, PRKAR2A
ALDH5A1	4	ABAT, CS, MDH2, OGDH
ALG1	4	ALG13, ALG2, DPM3, GMPPA
ALG2	4	ALG1, ALG3, ATP6V0A2, PMM2
ALG5	4	ALG3, ALG9, DPAGT1, DPM3
ALKBH1	4	ALKBH3, ALKBH5, ALKBH7, FTO
ANKRD28	4	PPP6C, PPP6R1, PPP6R2, PPP6R3
ANKRD44	4	PPP6C, PPP6R1, PPP6R2, PPP6R3
ANXA1	4	ANXA2, DYSF, S100A10, S100A11
APOBEC3F	4	CBFB, CUL5, ELOB, ELOC
ARFGAP2	4	ARF1, COPA, COPB1, COPB2
ARFGAP3	4	ARF1, COPA, COPB1, COPB2
ARFIP2	4	ARF1, ARF6, ARL1, RAC1
ARG1	4	ACY1, ASL, GATM, OAT
ARHGAP1	4	BNIP2, CDC42, RASA1, RHOA
ARIH2	4	CUL5, NEDD8, RNF7, UBE2L3
ARNT	4	CREBBP, EGLN1, EIF5B, EP300
ASCC1	4	ALKBH3, ASCC2, ASCC3, TRIP4
ASCC2	4	ALKBH3, ASCC1, ASCC3, TRIP4
ASCC3	4	ALKBH3, ASCC1, ASCC2, TRIP4
ATF7IP	4	ARL14EP, MBD1, SETDB1, SUMO2
ATG4B	4	ATG3, ATG5, ATG7, GABARAP
ATP1A1	4	ATP1B1, ATP1B3, MAPK1, MAPK3
ATP1B3	4	ATP1A1, ATP1B1, MAPK1, MAPK3
B4GALT3	4	B4GALT1, FUT8, ST3GAL6, ST6GAL1
BAG4	4	BAG1, BAG2, HSPA4, HSPA8
BCLAF1	4	BCL2, EMD, H2AX, THRAP3
BCS1L	4	UQCRB, UQCRC2, UQCRFS1, UQCRQ
BDH1	4	AACS, BDH2, HMGCL, OXCT1
BDH2	4	AACS, BDH1, HMGCL, OXCT1
BLVRB	4	ACP5, BLVRA, HMOX1, HMOX2
BNIP3L	4	BCL2, BCL2L1, GABARAP, RHEB
BOLA1	4	BOLA3, CIAPIN1, GLRX3, GLRX5
C9	4	CD59, PPIF, VDAC1, VTN
CAB39	4	PRKAA1, STK24, STK25, STK26
CACYBP	4	GSK3A, GSK3B, S100A6, SKP1
CAMK2G	4	CALM1, CALML3, CALML5, CAMK2D
CAMKK2	4	CALML3, CALML5, PRKAA1, PRKAB1
CAST	4	CAPN1, CAPN2, CAPNS1, CAPNS2
CCAR2	4	HSPA8, RANBP3, SIRT1, ZNF326
CCDC47	4	NCLN, SEC61A1, TMCO1, WDR83OS
CD27	4	CD19, CD38, CD40, TNFRSF8
CDK5	4	C2CD5, CDK2, CDKN1B, DPYSL2
CEACAM8	4	CD19, DEFA4, ELANE, MPO
CES1	4	CDA, GUSB, MPO, NAT1
CIAO2A	4	CIAO1, CIAO2B, CIAO3, MMS19
CIAPIN1	4	BOLA1, CIAO3, GLRX3, NUBP1
CLASRP	4	CLASP1, CLASP2, CLIP1, GCC2
CLPX	4	CLPB, CLPP, LONP1, YME1L1
COMT	4	ADH5, ALDH3B1, AOC3, MAOB
CRADD	4	CASP2, CYFIP2, FADD, TRADD
CTSH	4	BCL2, BCL2L1, BID, CSTA
CTSV	4	BCL2, BCL2L1, BID, CSTA
CYB5R3	4	CYB5A, CYB5B, DHODH, HBA2
CYB5R4	4	CYB5A, CYB5B, DHODH, DPYD
DDX41	4	IFI16, IRF3, TBK1, TRIM21
DEFA4	4	CEACAM8, CTSG, DEFA3, ELANE
DHRS11	4	HSD17B12, HSD17B4, HSD17B7, HSD17B8
DHX36	4	DDX1, DDX21, DDX56, MYD88
DNAJB9	4	HSPA5, HYOU1, SIL1, XBP1
DNAJC7	4	HSP90AA1, HSPA1L, HSPA4, HSPA8
DSC3	4	DSG1, DSP, JUP, TMEM43
EBP	4	DHCR7, HSD17B7, NSDHL, TM7SF2
EHD1	4	PACSIN2, RAB11FIP1, RBSN, SNAP29
EHMT1	4	CDYL, EHMT2, H3-3A, HDAC1
EIF2A	4	EIF2S1, EIF2S2, EIF2S3, EIF3B
EIF4EBP2	4	EIF4E, EIF4EBP1, MTOR, RPTOR
ELP1	4	ELP2, ELP3, ELP5, KTI12
EPB42	4	AHSP, ANK1, DMTN, SLC4A1
ERC1	4	IKBKB, IKBKG, PPFIA1, RAB6A
FAM8A1	4	ERLEC1, OS9, SEL1L, SYVN1
FBXO7	4	CUL1, PSMF1, RBX1, SKP1
FCGRT	4	ALB, B2M, IGHV3-43D, IGLL5
FCHO1	4	EPS15, EPS15L1, ITSN2, TRIP10
FLAD1	4	ACP5, PAPSS1, PAPSS2, SDHA
FLG2	4	CASP14, IVL, KRT1, KRT10
FNBP1	4	CDC42, SQSTM1, WAS, WASL
FOXK1	4	ASXL2, HCFC1, OGT, SIN3A
FTSJ1	4	GTPBP4, RSL24D1, WDR6, WDR74
FUT8	4	B4GALT1, B4GALT3, MAN2A1, MGAT2
FYB1	4	APBB1IP, LCP2, SKAP2, VAV1
GAK	4	BAG5, CLTC, HIP1R, HSPA8
GATAD1	4	EMSY, KDM5A, MORF4L1, PHF12
GCC1	4	AATF, BYSL, GOLGA4, TGOLN2
GGCX	4	F2, PROS1, VKORC1, VKORC1L1
GIPC1	4	APPL1, MYO6, RGS19, TAX1BP3
GK	4	AKR1A1, AKR1B1, VDAC1, VDAC3
GLRX3	4	BOLA1, BOLA2, BOLA3, CIAPIN1
GMPPA	4	ALG1, GMDS, GMPPB, PMM2
GON7	4	LAGE3, OSGEP, TP53RK, TPRKB
GPAA1	4	PIGK, PIGO, PIGS, PIGT
GPHN	4	GABARAP, GARS1, MTOR, PFN1
GRK6	4	ARRB1, ARRB2, GIT1, GIT2
GRN	4	SLPI, SORT1, TARDBP, TMEM106B
GTF3C1	4	GTF3C2, GTF3C3, GTF3C4, GTF3C5
GTF3C2	4	GTF3C1, GTF3C3, GTF3C4, GTF3C5
GTF3C4	4	GTF3C1, GTF3C2, GTF3C3, GTF3C5
GTF3C5	4	GTF3C1, GTF3C2, GTF3C3, GTF3C4
GTPBP1	4	DAG1, GP5, GP9, NPC1
GUSB	4	AKR1A1, CES1, GNS, UGT2B15
GZMA	4	CCL5, GZMK, PRF1, SET
H1-1	4	CDK1, CDK2, H1-5, H2AC20
H1-4	4	CBX3, H1-3, H4C1, KDM4A
H1-5	4	CDK2, H1-1, H1-3, H2AC20
HACD2	4	HACD3, HACD4, HSD17B12, TECR
HACD3	4	HACD2, HACD4, HSD17B12, TECR
HACD4	4	HACD2, HACD3, HSD17B12, TECR
HARS1	4	AARS1, GARS1, HARS2, YARS1
HBD	4	AHSP, HBA2, HBB, HBQ1
HCCS	4	ARHGAP6, FECH, HMOX1, HMOX2
HCFC2	4	ASH2L, HCFC1, RBBP5, WDR5
HDAC7	4	EP300, MEF2A, NCOR1, NCOR2
HLTF	4	PCNA, S100A10, UBE2N, UBE2V2
HNRNPAB	4	HNRNPA2B1, HNRNPC, HNRNPH1, PTBP1
HPS6	4	BLOC1S2, BLOC1S3, DTNBP1, SNAPIN
HRG	4	AHSG, FGA, KNG1, PLG
HSPA6	4	DNAJB1, DNAJB4, HSPA4, MAPK9
HYPK	4	HTT, NAA10, NAA15, NAA50
ICAM3	4	ICAM1, ICAM2, ITGAL, ITGB2
IMPA1	4	CDIPT, INPP1, INPP4A, MTM1
IRF2	4	IRF1, IRF2BP1, IRF2BP2, IRF2BPL
ITPK1	4	INPP1, INPP4A, INPP5K, MINPP1
JCHAIN	4	IGLL5, MZB1, PIGR, UTP3
KANK1	4	DOCK8, EIF4A1, KIF21A, TLN1
KANSL2	4	HCFC1, KAT8, OGT, WDR5
KDM2B	4	RING1, RNF2, RYBP, SKP1
KDM3B	4	KDM3A, PRKACA, PRKACB, YTHDC1
KIN	4	RBMX2, SF3A3, SF3B1, SF3B3
KLK5	4	FLG, IGKV1D-33, KLK8, SPINK5
KYNU	4	CAT, KMO, KYAT1, KYAT3
LAMP2	4	CD63, HSPA8, LAMP1, SQSTM1
LEMD2	4	BANF1, CHMP7, EMD, IST1
LMNB2	4	CASP6, LBR, LMNA, LMNB1
LMO7	4	ACTN1, ACTN4, AFDN, EMD
LTN1	4	NEMF, RPL11, TCF25, VCP
LYPLA1	4	GPCPD1, LPCAT4, PLA2G15, PNPLA6
M6PR	4	GGA1, GGA2, GGA3, IGF2R
MACROH2A1	4	H4C1, HDAC1, HDAC2, PARP1
MAGED1	4	AATF, FAF2, UBXN1, XIAP
MAN1A1	4	MAN1A2, MAN1B1, MAN2A1, MGAT1
MAN1A2	4	MAN1A1, MAN1B1, MAN2A1, MGAT1
MAN2C1	4	EDEM1, MAN1B1, MAN2B1, MAN2B2
MAP4K1	4	CRK, DBNL, GRB2, LCP2
MAPKAPK3	4	HSPB1, MAPK13, MAPK14, MAPKAPK2
MARCHF5	4	DNM1L, FIS1, MFN1, MFN2
MARCKSL1	4	CALML3, CALML5, MARCKS, PRKCD
MAT2A	4	DNMT1, DNMT3A, MAT2B, MTR
METTL1	4	TRMT6, TRMT61A, TRMT61B, WDR4
MIEF1	4	DENR, DNM1L, FIS1, MFF
MIEF1	4	DENR, DNM1L, FIS1, MFF
MIF	4	CD74, COPS5, GOT1, GOT2
MOB1A	4	STK3, STK38, STK38L, STK4
MOCS3	4	CTU1, MPST, NFS1, TST
MRI1	4	ADI1, APIP, ENOPH1, MTAP
MTX3	4	MTX2, SAMM50, TOMM22, TOMM40
NDE1	4	DYNLL1, NUDC, PAFAH1B1, RAB9A
NEDD9	4	CRK, CRKL, MICAL1, SRC
NEU1	4	ARSA, CTSA, GLA, GLB1
NFYA	4	EP300, NFYB, NFYC, SP1
NFYC	4	NFYA, NFYB, POLE3, REPIN1
NID1	4	CD44, FN1, LAMC1, VTN
NIT2	4	GLUD1, GOT1, GOT2, MDH2
NOL7	4	UTP15, UTP4, WDR43, WDR75
NUDC	4	DNAJB1, DYNC1H1, NDE1, PAFAH1B1
NUDT5	4	NUDT9, PGM2, PRPS1, PRPS2
NUDT9	4	NUDT5, PGM2, PRPS1, PRPS2
OSBP	4	ARF1, PLEK, VAPA, VAPB
OSGEPL1	4	LAGE3, TP53RK, TPRKB, YRDC
PACSIN2	4	EHD1, PACSIN1, PACSIN3, WASL
PAK1IP1	4	EBNA1BP2, NIP7, RPF2, RSL24D1
PARP9	4	DTX3L, IFIT3, PARP14, STAT1
PDP1	4	PDHA1, PDHB, PDHX, PPTC7
PF4V1	4	CCL5, CXCL12, PF4, SELP
PGAM5	4	BCL2L1, DNM1L, MLKL, RIPK1
PGLS	4	G6PD, H6PD, IDNK, PGD
PIGK	4	GPAA1, PIGO, PIGS, PIGT
PIGO	4	GPAA1, PIGK, PIGS, PIGT
PIGS	4	GPAA1, PIGK, PIGO, PIGT
PIGT	4	GPAA1, PIGK, PIGO, PIGS
PKN1	4	MAP2K3, PDPK1, RHOA, RHOB
PKP1	4	DSC1, DSG1, DSP, JUP
PLIN1	4	CAV1, FABP4, PRKACA, PRKACB
PLIN2	4	BTN2A1, BTN3A1, BTN3A3, HSPA8
PMF1	4	CENPC, DSN1, MIS12, NSL1
PNPLA4	4	ADH5, DHRS4, RDH11, RETSAT
PPCS	4	COASY, PANK2, PANK4, PPCDC
PPP1R11	4	PPP1CA, PPP1CB, PPP1CC, PPP1R7
PPP1R3D	4	GYS1, PPP1CA, PPP1CB, PPP1CC
PPP1R7	4	PPP1CA, PPP1CB, PPP1CC, PPP1R11
PPP1R9B	4	PPP1CA, PPP1CB, PPP1CC, SHOC2
PPP4R1	4	PPP2CA, PPP2CB, PPP4C, PPP4R2
PPP4R3A	4	CRTC2, PPP4C, PPP4R2, PTPA
PPP6R2	4	ANKRD28, ANKRD44, PPP6C, SF3B1
PPP6R3	4	ANKRD28, ANKRD44, PPP6C, PPP6R1
PPT1	4	CLN5, CLN6, MECR, TPP1
PRDX1	4	PRDX5, SRXN1, TXN, TXN2
PREP	4	APEH, DPP9, PGPEP1, PRCP
PRPSAP1	4	IVNS1ABP, PRPS1, PRPS2, PRPSAP2
PSAT1	4	CTBP1, PHGDH, PSPH, SHMT2
PSIP1	4	KMT2A, MEN1, POGZ, SRSF1
PSPC1	4	MATR3, NONO, RBM14, SFPQ
PTPN23	4	CHMP4A, CHMP4B, STAM2, TSG101
RAB39B	4	GDI1, RAB8A, SQSTM1, WDR41
RAB8B	4	GDI1, GDI2, RAB1B, RAB8A
RABGGTB	4	PTP4A2, RAB1A, RABGGTA, YKT6
RAPGEF6	4	F11R, RAP1A, RAP1B, RAPGEF2
RBM5	4	CCAR1, DHX15, RBM25, RBM39
RDH11	4	ALDH1A1, PNPLA4, RBP1, RETSAT
RETSAT	4	ADH5, DHRS4, PNPLA4, RDH11
RFXANK	4	CREB1, HDAC4, RFX5, RFXAP
RHOB	4	ARHGDIA, ARHGEF1, PKN1, ROCK1
RHOG	4	ARHGDIA, ELMO1, ELMO2, KTN1
RIC8A	4	GNA13, GNAI2, GNAI3, GNAQ
RIN3	4	BIN1, CD2AP, RAB5A, RAB5B
RNASEH2B	4	PCNA, RNASEH2A, RNASEH2C, SAMHD1
SARDH	4	GATM, GLDC, SHMT1, SHMT2
SARS2	4	IARS2, LARS1, LARS2, RARS1
SBDS	4	EFL1, RPL11, RPL37A, UBA52
SDCBP	4	CADM1, CD63, PDCD6IP, SDC1
SEC11A	4	SEC11C, SPCS1, SPCS2, SPCS3
SEC11C	4	SEC11A, SPCS1, SPCS2, SPCS3
SEC62	4	SEC61A1, SEC61B, SEC61G, SEC63
SEPHS2	4	SCLY, SEPHS1, TXNRD1, TXNRD2
SET	4	ANP32A, GZMA, NME1, PPP2CA
SETD3	4	ACTA1, ACTB, ACTG1, ACTG2
SH3BP2	4	PLCG1, PLCG2, SYK, VAV1
SLAMF1	4	BECN1, CD46, PTPN11, SLAMF6
SLC25A13	4	ASS1, TIMM13, TIMM23, TIMM8A
SNX12	4	SNX3, SNX5, SNX6, VPS35
SNX9	4	DNM2, SNX18, WAS, WASL
SORT1	4	APOB, GGA1, GGA2, GRN
SPCS1	4	SEC11A, SEC11C, SPCS2, SPCS3
SPCS2	4	SEC11A, SEC11C, SPCS1, SPCS3
SPCS3	4	SEC11A, SEC11C, SPCS1, SPCS2
SPTBN1	4	ANK1, ANK3, SPTA1, SPTAN1
SRM	4	AASS, AGMAT, MTAP, SMS
SSB	4	HNRNPA1, RO60, SNRNP70, TRIM21
STAU1	4	FMR1, STAU2, UPF1, UPF3B
STMN1	4	CDKN1B, MAPK1, MAPK3, STAT3
STXBP3	4	SNAP23, STX4, VAMP2, VAMP8
SYNRG	4	AFTPH, AP1G1, AP1G2, AP1S2
TAOK1	4	MAP2K3, MAP2K6, TAOK2, TAOK3
TAOK2	4	MAP2K3, MAP2K6, TAOK1, TAOK3
TAOK3	4	MAP2K3, MAP2K6, TAOK1, TAOK2
TBC1D15	4	FIS1, GABARAP, RAB7A, TBC1D17
TBCD	4	ARL2, TBCB, TBCE, TUBB2A
TCF12	4	CREBBP, EP300, LDB1, RUNX1
TDP2	4	ACOT13, RPS27A, TDP1, UBA52
TDRD3	4	FMR1, FXR1, FXR2, TOP3B
TFEB	4	MTOR, RPTOR, RRAGA, YWHAG
TFG	4	SEC16A, SEC31A, TPM3, TPR
TGM1	4	ALOX12B, FLG, IVL, SPRR1B
TIMM8B	4	TIMM10, TIMM10B, TIMM13, TIMM9
TIMP1	4	CD44, CD63, FN1, MMP9
TIPRL	4	PPP2CA, PPP2R1A, PPP4C, PPP6C
TM7SF2	4	CYP51A1, EBP, HSD17B7, LBR
TMA16	4	GNL2, GTPBP4, NMD3, RSL24D1
TNFRSF8	4	CD27, CD40, FCGR3A, TRAF3
TNIP1	4	IKBKG, NFKB1, OPTN, TNFAIP3
TNK2	4	CDC42, CLTC, GRB2, NEDD4L
TOM1	4	MYO6, RPS27A, TOLLIP, UBA52
TOMM40L	4	SAMM50, SOD1, TOMM22, TOMM40
TOR1A	4	TGM2, TOR1AIP1, TOR1AIP2, TOR1B
TPM2	4	ACTA1, TPM1, TPM3, TPM4
TRMT61B	4	METTL1, TRMT10C, TRMT6, TRMT61A
TTI2	4	RUVBL1, RUVBL2, TELO2, TTI1
UBE2E1	4	RNF167, TRIM21, UBA1, UBE2E2
UBTF	4	CHD4, FBL, POLR1A, POLR1E
UGGT1	4	CANX, GXYLT1, HSP90B1, SELENOF
UNC13D	4	PRF1, RAB27A, STX11, STXBP2
USF1	4	EP300, GTF2I, SP1, USF2
USP4	4	SART3, TRAF6, TRIM21, USP15
USP9X	4	HUWE1, MCL1, SMAD4, SNCA
UTRN	4	ACTA1, DAG1, SNTB1, SNTB2
VPS50	4	EIPR1, VPS51, VPS52, VPS53
VPS51	4	EIPR1, VPS50, VPS52, VPS53
VPS52	4	COG3, VPS50, VPS51, VPS53
VSIG4	4	C1QB, C1QC, C3, CD163
WDR4	4	METTL1, PUS1, TRMT6, TRMT61A
WDR70	4	BUD31, CRNKL1, NUP155, PRPF8
WWP2	4	RPS27A, UBE2D3, UBE2L3, WBP2
XYLB	4	GPD2, RPE, SORD, TKT
YBX3	4	CDK4, SYMPK, TJP1, YBX1
ZBP1	4	IRF3, RIPK1, RIPK3, TBK1
A1BG	3	CRISP3, GRB2, PTPN11
AASS	3	ALDH7A1, PHYKPL, SRM
ACOT7	3	ACOT1, TECR, THEM4
ACP5	3	BLVRB, FLAD1, NFATC1
ADAM10	3	ADAM17, APP, DLG1
ADI1	3	APIP, ENOPH1, MRI1
AGFG1	3	EPS15, GDI2, VAMP7
AIFM1	3	BAX, ENDOG, PPIA
ALDH1A1	3	ADH5, DHRS4, RDH11
ANG	3	RNASE2, RNASE4, RNH1
ANXA5	3	ACTB, CASP3, GAPDH
ANXA7	3	ANXA11, LGALS3, SRI
APIP	3	ADI1, ENOPH1, MRI1
ARL1	3	ARFGEF1, ARFIP2, GOLGA4
ARL2	3	ARL2BP, PDE6D, TBCD
ARL3	3	PDE6D, RP2, UNC119B
ARSB	3	ARSA, IDUA, SUMF1
ASXL2	3	FOXK1, HCFC1, OGT
ATG2B	3	WDR45, WIPI1, WIPI2
ATOX1	3	CCS, COX17, SOD1
ATP2B4	3	CALM1, PRKACA, PRKACB
ATPAF1	3	ATP5F1A, ATP5F1B, ATPAF2
ATPAF2	3	ATP5F1A, ATP5F1B, ATPAF1
BIN3	3	BIN1, BIN2, MEPCE
BIRC6	3	DIABLO, HTRA2, USP8
BLVRA	3	BLVRB, HMOX1, HMOX2
BNIP2	3	ARHGAP1, BCL2, CDC42
BOD1L1	3	CXXC1, RBBP5, SETD1A
BOLA2	3	BOLA3, GLRX3, GLRX5
BRD3	3	BRD2, BRD4, NSD3
BTN3A1	3	BTN3A3, PLIN2, PPL
C1GALT1	3	GALNT2, GALNT6, ST3GAL1
C5AR1	3	C3, C4A, RPS19
CADM1	3	EPB41, EPB41L3, SDCBP
CALCRL	3	GNAS, GNB1, IGHV3-43D
CAMLG	3	GET3, PPIB, TNFRSF13B
CAPNS1	3	CAPN1, CAPN2, CAST
CARMIL1	3	CAPZA1, CAPZA2, CAPZB
CASK	3	DLG1, EPB41, LIN7C
CASP4	3	CASP1, GSDMD, IL18
CBR4	3	FASN, HSD17B8, OXSM
CCAR1	3	PRPF40A, RBM5, TCERG1
CCM2	3	KRIT1, MAP2K3, PDCD10
CD59	3	C9, CD46, CD55
CD99	3	CD99L2, EWSR1, ICAM1
CDC37L1	3	HSP90AA1, HSP90AB1, STIP1
CDKN2C	3	CDK4, CDKN1A, CDKN1B
CFD	3	C3, CFB, RETN
CFHR1	3	C3, CFB, CFH
CHD1	3	H3-3A, RTF1, SSRP1
CHIT1	3	HEXA, HEXB, NAGK
CHKB	3	GPCPD1, PCYT1A, PCYT2
CLASP2	3	CLASRP, CLIP1, MAPRE1
CLC	3	GALE, IGHV3-43D, IGLL5
CNBP	3	MBNL1, MBNL2, MBNL3
COX19	3	COASY, COX11, COX17
CR1	3	C3, C4A, C4B
CRYL1	3	ACAA1, AKR1A1, HSDL2
CSNK1G3	3	GRK2, PRKACA, PRKACB
CSTB	3	CTSB, CTSL, CTSS
CTSC	3	BCL2, BCL2L1, BID
CTSF	3	BCL2, BCL2L1, BID
CTSW	3	BCL2, BCL2L1, BID
CTSZ	3	BCL2, BCL2L1, BID
CTU1	3	CTU2, ELP3, MOCS3
CYB5R1	3	CYB5A, CYB5B, DHODH
CYB5R2	3	CYB5A, CYB5B, DHODH
DAPP1	3	LYN, PLCG2, RAC2
DBI	3	APOE, PEX3, TSPO
DCUN1D5	3	CUL2, CUL3, UBE2M
DDX17	3	DDX5, HDAC1, HNRNPM
DHRS4	3	ALDH1A1, PNPLA4, RETSAT
DHX29	3	EIF1, EIF4A1, EIF4A2
DIAPH2	3	DIAPH1, PFN1, RHOA
DNAJC2	3	HSPA14, HSPA4, HSPA8
DOCK7	3	CDC42, LRCH3, MYO6
DPAGT1	3	ALG13, ALG5, DPM3
DPM1	3	ALG3, DPM3, MPDU1
DRG2	3	GCN1, RWDD1, ZC3H15
DST	3	CD151, MAPRE1, PLEC
DSTN	3	ACTB, ACTG1, CFL2
DTX3L	3	PARP14, PARP9, STAT1
DYSF	3	AHNAK, ANXA1, ANXA2
EDEM2	3	EDEM1, EDEM3, TXNDC11
EIF4E3	3	EIF4A1, EIF4G1, EIF4G3
EIPR1	3	VPS50, VPS51, VPS53
ELP2	3	ELP1, ELP3, ELP5
ELP5	3	ELP1, ELP2, ELP3
ENDOG	3	AIFM1, CYCS, DIABLO
ENOPH1	3	ADI1, APIP, MRI1
ERGIC3	3	ERGIC2, GTPBP3, VPS45
ERLIN1	3	ERLIN2, RNF170, RNF185
ETFDH	3	ETFA, ETFB, HADHB
ETHE1	3	MPST, SQOR, TST
EVPL	3	DSG1, DSP, PPL
FAAH	3	DARS2, EPRS1, GATB
FABP4	3	CD36, GOT2, PLIN1
FAM98A	3	DDX1, NUFIP2, RTRAF
FARSA	3	FARS2, FARSB, LRRC47
FBXL18	3	CUL1, RBX1, SKP1
FBXO2	3	CUL1, FBXO4, SKP1
FBXO4	3	CUL1, FBXO2, SKP1
FCN2	3	CALR, FCN1, PTX3
FHOD1	3	ROCK2, SYNE1, SYNE2
FLI1	3	EWSR1, RUNX1, TPP1
FMNL1	3	CDC42, PFN1, SRGAP2
FNTA	3	FDPS, PGGT1B, ZMPSTE24
FRG1	3	CWC22, PRPF8, SNRPF
FTL	3	FTH1, PANK2, TFRC
GALK1	3	GALE, GALM, GALT
GALK2	3	GALE, GALM, GALT
GAN	3	CUL3, RBX1, VIM
GBP1	3	GBP2, GBP5, STAT1
GBP5	3	GBP1, GBP2, STAT1
GCFC2	3	DHX15, SYF2, TFIP11
GIGYF2	3	DDX6, EIF4E2, ZNF598
GLO1	3	ESD, GRHPR, HAGH
GM2A	3	ETFA, HEXA, HEXB
GORAB	3	RAB6A, RCHY1, SCYL1
GORASP1	3	GOLGA2, GOLGB1, USO1
GTF2I	3	BTK, USF1, ZMYM3
HARS2	3	GARS1, HARS1, HMOX2
HAX1	3	CTTN, HCLS1, HTRA2
HBG1	3	AHSP, HBG2, HBS1L
HBQ1	3	AHSP, HBB, HBD
HLA-DRB5	3	CD74, HLA-DRA, HLA-DRB1
HNRNPUL1	3	HNRNPF, NXF1, RAE1
HPF1	3	H2AC6, PARP1, PARP2
HPSE	3	HGS, IDS, SDC1
IBA57	3	ISCA1, ISCA2, NFU1
IDE	3	APP, RPS27A, UBA52
IDNK	3	H6PD, PGD, PGLS
IDUA	3	ARSB, IDS, SGSH
IGHD	3	CD79B, IGLL5, MVK
INPP5K	3	INPP1, ITPK1, MINPP1
IPO4	3	H3-3A, H4C1, RAN
IPO8	3	AGO2, FAU, KPNB1
IRF2BP1	3	IRF2, IRF2BP2, IRF2BPL
KAT7	3	BRD1, JADE2, MEAF6
KCNA3	3	FAU, KCNAB2, SHPK
KIF3A	3	ARRB1, ARRB2, KIF3B
KMO	3	KYAT1, KYAT3, KYNU
KRT5	3	KRT1, KRT14, KRT6A
KRT6A	3	KRT13, KRT16, KRT5
KTN1	3	EEF1D, RHOA, RHOG
L2HGDH	3	CS, D2HGDH, FH
LCMT1	3	PPME1, PPP2CA, PPP2R2A
LGALS3BP	3	FN1, LGALS3, LGALS7
LPIN1	3	CDS2, CEPT1, MTOR
LRPPRC	3	MAP1S, SLIRP, XPO1
LSM12	3	ATXN2, ATXN2L, DDX6
LTA4H	3	ALOX5, ALOX5AP, CYP4F3
LTBP1	3	FN1, TGFB1, THBS1
LYZ	3	LTF, MPO, PRTN3
MACF1	3	CAMSAP3, GOLGA4, MAPRE1
MANF	3	CRELD2, DNAJB11, HSPA5
MAP1S	3	BECN1, LRPPRC, SQSTM1
MARK3	3	KSR1, YWHAB, YWHAZ
MBD4	3	DNMT1, DNMT3A, MLH1
MBNL2	3	CELF1, CNBP, QKI
MCU	3	MCUB, MCUR1, VDAC1
MEF2C	3	HDAC4, HDAC5, MEF2A
METTL5	3	METTL16, TRMT112, ZC3H13
MGAT2	3	FUT8, MAN2A1, MGAT1
MIA3	3	MIA2, SEC23A, SEC24B
MIER1	3	CDYL, HDAC1, HDAC2
MMAA	3	MCEE, MMAB, MMUT
MRC1	3	CD163, ITGAM, WDHD1
MTHFS	3	GART, MTHFD1, MTHFD2
MYCBP2	3	RPS27A, UBA52, UBE2D2
MYO5A	3	EXOC4, RAB10, RAB27A
NABP1	3	INIP, INTS3, INTS5
NAXE	3	APOA1, NAXD, PNPO
NCSTN	3	APEH, APP, TMED10
NECAP1	3	AP2A1, AP2M1, NECAP2
NOTCH2	3	ADAM17, NUMB, RBPJ
NRGN	3	CALM1, CALML3, CALML5
ORMDL3	3	GOLGA7, SPTLC1, SPTLC2
OSBPL9	3	OSBPL11, VAPA, VAPB
OTUD7B	3	RPS27A, UBA52, WIPI1
OXSR1	3	SEC61G, SLC12A2, WNK1
PABPC4	3	EIF4G1, PABPN1, PAIP1
PACSIN1	3	HTT, PACSIN2, PACSIN3
PARG	3	PARP1, PARP2, PCNA
PARN	3	KHSRP, SYMPK, TENT2
PARP4	3	CASP3, CASP7, MVP
PCNT	3	DYNC1LI1, NUP85, PCM1
PCYT2	3	CEPT1, CHKB, PISD
PDCD4	3	EIF4A1, EIF4A2, EIF4G1
PEA15	3	FADD, MAPK1, MAPK3
PFAS	3	GART, PPAT, REEP5
PIK3AP1	3	PIK3R1, PIK3R2, SYK
PIN1	3	IRF3, POLR2A, SFN
PLA2G15	3	GPCPD1, LYPLA1, PNPLA6
PLEK	3	BTK, CYTH1, OSBP
PMVK	3	FDPS, MVD, MVK
PNPO	3	NAXE, PDXK, PDXP
POU2F1	3	EP300, HCFC1, POU2AF1
PPBP	3	CCL5, CXCL12, PF4
PPCDC	3	COASY, PANK2, PPCS
PPM1B	3	ISG15, MAP3K7, PREPL
PPM1K	3	BCKDHA, BCKDHB, DBT
PPP1R2	3	PPP1CA, PPP1CB, PPP1CC
PQBP1	3	ATXN1, TXNL4A, WBP11
PRCC	3	ASPSCR1, CRNKL1, ZNF830
PRDX4	3	ERP44, PDIA6, TXNDC5
PRPSAP2	3	PRPS1, PRPS2, PRPSAP1
PRRC2C	3	RBM25, SON, UBAP2L
PSAP	3	ARSA, ASAH1, PSAPL1
PTGES2	3	CBR1, PTGES3, PTGS1
PTPN12	3	GRB2, PXN, SHC1
RAB11FIP1	3	EHD1, RAB11B, RAB4A
RAB13	3	GDI1, PRKACA, PRKACB
RAB2A	3	GOLGA2, GORASP2, TBC1D1
RAB31	3	GDI1, GDI2, RABGGTA
RABGGTA	3	RAB1A, RAB31, RABGGTB
RALY	3	CELF1, EIF2S2, HNRNPC
RECQL5	3	FBH1, RPRD1B, TOP3A
REEP5	3	PFAS, RTN3, RTN4
RETN	3	CAP1, CFD, NAMPT
RFXAP	3	CREB1, RFX5, RFXANK
RGS19	3	GIPC1, GNAI3, GNAQ
RNASEH2C	3	RNASEH2A, RNASEH2B, SAMHD1
RNF13	3	RPS27A, UBA52, UBE2D2
RNGTT	3	POLR2A, RNMT, SUPT5H
RPAP1	3	GPN1, POLR2J, RPAP3
RPS19BP1	3	RPS19, RPS3A, SIRT1
RSU1	3	ILK, LIMS1, PARVB
RTN3	3	ATL3, REEP5, RTN4
RWDD1	3	DRG1, DRG2, ZC3H15
S100A12	3	S100A7, S100A8, S100A9
SCGB1D2	3	LIPA, SCGB2A1, SCGB2A2
SECISBP2	3	EEFSEC, RPL30, SELENOK
SELENOF	3	SELENOS, SELENOT, UGGT1
SELENOT	3	SELENOF, SELENOK, SELENOS
SEMA4D	3	PLXNB2, PTPRC, RRAS
SENP7	3	RANGAP1, SUMO1, SUMO2
SERPINH1	3	COL1A1, CRTAP, P3H1
SETD7	3	DNMT1, FOXO1, FOXO3
SGSH	3	IDUA, NAGLU, SUMF1
SH2B2	3	CBL, GRB2, INSR
SIPA1	3	AFDN, RAP1A, RAP1B
SKAP2	3	FYB1, ITGA4, ITGB1
SLC12A2	3	OXSR1, PRKACA, PRKACB
SLC25A12	3	TIMM13, TIMM23, TIMM8A
SLC25A20	3	CPT1A, CPT2, CRAT
SLC39A7	3	HSD17B8, PFDN6, RPS18
SLC3A2	3	BSG, LCN2, SLC7A5
SMNDC1	3	PRPF6, SF3A2, SNRPA1
SNTB1	3	DAG1, SNTB2, UTRN
SNTB2	3	DAG1, SNTB1, UTRN
SNX17	3	KRIT1, SELP, SNX1
SON	3	GLE1, PRRC2C, RBM39
SPART	3	EPS15, HLA-C, IST1
SPINK5	3	FLG, KLK5, KLK7
SPRR1B	3	IVL, SPRR2D, TGM1
SPTBN2	3	ACTB, ATXN10, SPTAN1
SQOR	3	ETHE1, SELENBP1, TST
SRR	3	PSPH, SHMT1, SHMT2
ST3GAL1	3	C1GALT1, GLB1, ST6GALNAC4
STK38L	3	MOB1A, NDRG2, NDRG3
STXBP2	3	STX11, STX3, UNC13D
SUGT1	3	HSP90AA1, HSP90AB1, SKP1
SYTL1	3	RAB27A, RAB27B, TBC1D10A
TBC1D10A	3	RAB27A, RAB35, SYTL1
TECPR1	3	ATG5, WIPI1, WIPI2
TF	3	ALB, APOA1, TFRC
TGFB1I1	3	NCF1, PTK2B, VCL
TLE5	3	TLE1, TLE3, TLE4
TMCO1	3	CCDC47, NCLN, SEC61A1
TMED3	3	TMED10, TMED2, TMED4
TMED4	3	TMED10, TMED2, TMED3
TMED5	3	TMED10, TMED2, TMED9
TMED9	3	TMED10, TMED2, TMED5
TMEM186	3	ECSIT, NDUFAF1, TMEM126B
TMOD3	3	ADD1, ADD2, ADD3
TMPO	3	BANF1, LMNA, LMNB1
TMPO	3	BANF1, LMNA, LMNB1
TNPO3	3	RAN, SRSF1, TNPO1
TOP3B	3	BLM, TDRD3, TOP3A
TPM4	3	TPM1, TPM2, TPM3
TRA2A	3	SRSF1, SRSF10, SRSF6
TRAP1	3	CYCS, SDHB, STIP1
TRIP12	3	UBR1, UBR5, USP7
TWF2	3	CAP1, GSN, WDR82
TXNDC5	3	ERO1A, ERO1B, PRDX4
UAP1	3	GNE, PGM3, UAP1L1
UAP1L1	3	GNE, PGM3, UAP1
UBE2E2	3	UBA1, UBA7, UBE2E1
UBL7	3	RPS27A, UBA52, UBE4B
UBR1	3	TRIP12, UBE2A, UBR5
UCHL3	3	NEDD8, RPS27A, UBA52
UFSP2	3	DDRGK1, UBA5, UFM1
UGDH	3	GALE, UGP2, UGT2B15
UHRF2	3	DNMT1, HDAC1, PCNA
USP10	3	CAPRIN1, G3BP1, G3BP2
WDR1	3	CAPZB, CFL1, CFL2
WDR83	3	LAMTOR3, PRPF8, SF3B4
WFS1	3	ATF6, ATP1B1, CISD2
ZC3H11A	3	NCBP3, SARNP, THOC1
ZC3H15	3	DRG1, DRG2, RWDD1
ZCRB1	3	RNPC3, SF3B1, SF3B2
ZMYM3	3	GTF2I, HDAC1, KDM1A
ZNF516	3	CTBP1, KDM1A, RCOR1
AASDHPPT	2	COASY, FASN
ABCB7	2	FECH, NUBP1
ACAP2	2	ARF6, RAB35
ACBD5	2	VAPA, VAPB
ACOT13	2	PCTP, TDP2
ACOT8	2	ACOT1, SCP2
ACSL1	2	CPT1A, FASN
ACSL3	2	CPT1A, FASN
ACSL4	2	CPT1A, FASN
ACSL5	2	CPT1A, FASN
ADAM17	2	ADAM10, NOTCH2
AFG3L2	2	NDUFA13, TIMMDC1
AGMAT	2	OAT, SRM
AGPS	2	PEX14, PEX5
AKAP11	2	PRKACA, PRKACB
AKR1C2	2	AKR1C3, UGT2B15
ALDH16A1	2	DERA, SPG21
ALG13	2	ALG1, DPAGT1
ALG9	2	ALG3, ALG5
ALOX5AP	2	ALOX5, LTA4H
ANXA11	2	ANXA7, S100A6
ANXA6	2	ANXA2, LRP1
APCS	2	APOE, TTR
APEH	2	NCSTN, PREP
API5	2	FGF2, POLR2B
ARF4	2	GBF1, IKBKG
ARFGAP1	2	ARF1, MOGS
ARFGEF1	2	ARL1, MYO9B
ARHGAP17	2	CDC42, TRIP10
ARHGAP5	2	RHOA, SRC
ARPP19	2	MINK1, PPP2R2D
ATAD3B	2	ECSIT, NDUFAF1
ATG4C	2	ATG3, GABARAP
ATL3	2	RTN3, SPAST
ATP2A2	2	ATP2A3, ITPR3
ATP2B1	2	PRKACA, PRKACB
BAZ2A	2	HDAC1, SMARCA5
BIN2	2	BIN1, BIN3
BPNT1	2	PAPSS1, PAPSS2
BRD1	2	KAT7, MEAF6
BROX	2	CHMP4B, CHMP5
BTAF1	2	DR1, DRAP1
BTLA	2	PTPN11, TNFRSF14
BTN3A3	2	BTN3A1, PLIN2
C17orf75	2	FAM91A1, WDR11
C2CD5	2	CDK5, FIBP
C4BPA	2	C4A, C4B
C9orf78	2	PRPF8, SNRNP200
CABIN1	2	MEF2B, MEF2D
CAMK1D	2	CALML3, CALML5
CAMK2D	2	CALM1, CAMK2G
CAMSAP1	2	TUBB, TUBB2B
CAMSAP3	2	MACF1, TUBB2B
CAPNS2	2	CAPN1, CAST
CASP14	2	FLG, FLG2
CCDC6	2	MPST, PPP4C
CCPG1	2	GABARAP, RB1CC1
CCS	2	ATOX1, SOD1
CD14	2	LY96, SPI1
CD177	2	PECAM1, PRTN3
CD226	2	ITGAL, ITGB2
CD48	2	LY9, SLAMF6
CDK5RAP3	2	DDRGK1, UFL1
CDKN2AIP	2	CDKN2A, XRN2
CDSN	2	DSC1, DSG1
CENPB	2	CENPC, CENPE
CEP128	2	CEP170, ODF2
CEP170	2	CEP128, KIF2A
CERT1	2	VAPA, VAPB
CFP	2	C3, CFB
CHD7	2	CHD8, PAICS
CHORDC1	2	HSP90AA1, HSP90AB1
CISD2	2	CISD3, WFS1
CISD3	2	CISD1, CISD2
CLASP1	2	CLASRP, CLIP1
CLCN7	2	OSTM1, TCIRG1
CLIC5	2	EZR, RDX
CLN5	2	CLN6, PPT1
CLN6	2	CLN5, PPT1
CMPK1	2	CMPK2, DTYMK
COLGALT1	2	PLOD1, PLOD3
CRAT	2	HSD17B4, SLC25A20
CRELD2	2	MANF, SDF2L1
CRYAB	2	BAG3, HSPB1
CST1	2	CPPED1, CST4
CTSA	2	GLB1, NEU1
CYTIP	2	CYTH1, SNX27
D2HGDH	2	IDH2, L2HGDH
DAB2	2	GRB2, MYO6
DBN1	2	MAPRE3, ZMYND8
DCXR	2	AKR1B1, SORD
DDX19B	2	GLE1, NUP214
DDX3Y	2	EIF1AY, RPS4Y1
DEFA3	2	DEFA1, DEFA4
DENND1A	2	MADD, RAB35
DHPS	2	DOHH, EIF5A
DIDO1	2	ASH2L, H3-3A
DNAJA3	2	HSPA8, HSPA9
DNAJB12	2	HSPA2, HSPA8
DNAJB2	2	HSPA4, HSPA8
DNAJC13	2	SNX1, VPS35
DOCK10	2	CDC42, HERC2
DOHH	2	DHPS, EIF5A
DOK2	2	NCK1, RASA1
DPP9	2	CARD8, PREP
DPYSL3	2	DPYSL2, DPYSL5
DPYSL5	2	DPYSL2, DPYSL3
DRAP1	2	BTAF1, DR1
DRG1	2	RWDD1, ZC3H15
ECH1	2	HSD17B4, PEX5
ECI1	2	ECI2, EHHADH
EIF2D	2	DENR, EIF1
EMB	2	SLC16A1, SLC16A7
EPHX2	2	CYP2J2, PNP
EPX	2	RNASE2, RNASE3
ERGIC1	2	GTPBP3, SURF4
ERGIC2	2	ERGIC3, GTPBP3
ERI1	2	DICER1, SYNCRIP
ERP29	2	ERO1A, ERO1B
ESD	2	ADH5, GLO1
ETFRF1	2	ETFA, NDUFAB1
EXD2	2	CNOT2, TMEM214
F13A1	2	F2, FGA
F5	2	F2, PROS1
FAH	2	FAHD1, GSTZ1
FBXL8	2	CUL1, SKP1
FBXO11	2	CUL1, SKP1
FBXO22	2	CUL1, SKP1
FBXO28	2	CUL1, SKP1
FBXO3	2	CUL1, SKP1
FCN1	2	FCN2, PTX3
FDXR	2	FDX1, FDX2
FER	2	CTNND1, YES1
FGD3	2	CDC42, GNG12
FHIT	2	ENPP4, WWOX
FKBP3	2	HDAC1, MTOR
FLII	2	LRRFIP1, LRRFIP2
FLOT2	2	CAV1, FLOT1
FTH1	2	FTL, TFRC
GABPA	2	GABPB1, TFAM
GALNS	2	GLB1, SUMF1
GAMT	2	CKB, GATM
GBF1	2	ARF1, ARF4
GBP2	2	GBP1, GBP5
GMFG	2	ACTR2, ARPC1B
GMPPB	2	GMPPA, PMM2
GNL1	2	EEF1A1, NMD3
GOLGA3	2	GOLGA2, GOLGA7
GOLGA5	2	COG7, GOLGB1
GORASP2	2	GOLGA2, RAB2A
GPD1	2	GPD1L, GPD2
GPD1L	2	GPD1, GPD2
GRHPR	2	GLO1, PGP
H1-3	2	H1-4, H1-5
H2BC18	2	H2AC20, H2AC6
HAGH	2	GLO1, LDHD
HEATR3	2	RPL11, RPL5
HERC2	2	DOCK10, UBE3A
HLA-DQB1	2	CD74, HLA-DRA
HMGN5	2	HMGN1, HMGN2
HOOK3	2	DYNC1LI1, HOOK1
IDS	2	HPSE, IDUA
IGHV3-15	2	IGHV3-43D, IGLL5
IGSF8	2	CD81, CD9
INF2	2	ACTN4, CD2AP
INIP	2	INTS3, NABP1
IPO5	2	KPNB1, RAN
IPO9	2	H2AC6, IPO7
IQSEC1	2	ARF1, ARF6
IRF2BP2	2	IRF2, IRF2BP1
IRF2BPL	2	IRF2, IRF2BP1
IRF5	2	MYD88, TRAF6
ITIH2	2	AHSG, AMBP
JADE2	2	KAT7, MEAF6
JMJD6	2	BRD4, U2AF2
KHNYN	2	NEDD8, ZC3HAV1
KIDINS220	2	CRK, CRKL
KIF21A	2	KANK1, TUBB3
KIF2A	2	CEP170, TUBB2B
KRT13	2	KRT4, KRT6A
KRT16	2	KRT6A, KRT6B
KRT2	2	KRT1, KRT10
KTI12	2	ELP1, ELP3
LARP4	2	PABPC1, RACK1
LASP1	2	LPP, ZYX
LAT2	2	GRB2, SYK
LCN1	2	APOD, LTF
LGALS9	2	CD44, PTPRC
LHPP	2	PPA1, PPA2
LILRB3	2	PTPN6, SYK
LILRB5	2	PTPN6, SYK
LIN54	2	E2F4, RBBP4
LIN7C	2	CASK, DLG1
LIPA	2	DHCR7, SCGB1D2
LIPT2	2	GCSH, MECR
LONP1	2	CLPP, CLPX
LPXN	2	PTK2B, VCL
LRCH3	2	DOCK7, DOCK8
LRWD1	2	ORC2, ORC3
LSM14B	2	DDX6, EIF4ENIF1
LYPLA2	2	GPCPD1, PNPLA6
MADD	2	DENND1A, RAB35
MAN2B1	2	MAN2B2, MAN2C1
MAN2B2	2	MAN2B1, MAN2C1
MBNL3	2	CELF1, CNBP
MCFD2	2	F8, LMAN1
MCUB	2	MCU, MCUR1
MCUR1	2	MCU, MCUB
METAP2	2	METAP1, RPL5
METTL15	2	DAP3, RBFA
MIA2	2	MIA3, PREB
MICAL1	2	NEDD9, RAB10
MINDY1	2	RPS27A, UBA52
MINK1	2	ARPP19, STRN
MIPEP	2	HBG2, HBS1L
MMAB	2	MMAA, MMUT
MORC3	2	H3-3A, TRIM33
MPRIP	2	PPP1R12A, RHOA
MPZL1	2	PTPN11, RNMT
MRFAP1	2	MORF4L1, MORF4L2
MSI2	2	DAZAP1, NUMB
MSRA	2	MSRB2, TXN
MTDH	2	BCCIP, SND1
MTMR12	2	MTM1, MTMR2
MTO1	2	GTPBP3, VPS45
MTPN	2	CAPZA1, CAPZB
MTRES1	2	MALSU1, MRPL58
MUC5B	2	DMBT1, MUC7
MYO1F	2	MYO1C, MYO6
MYO9B	2	ARFGEF1, RHOA
MZB1	2	JCHAIN, TNFRSF17
N6AMT1	2	H4C1, TRMT112
NADK	2	G6PD, H6PD
NAGA	2	HEXA, HEXB
NAGLU	2	GNS, SGSH
NANS	2	CMAS, GNE
NAP1L1	2	NAP1L4, UBE2O
NAT1	2	CES1, MPO
NDUFAF7	2	NDUFAF5, NDUFS2
NEK7	2	CASP1, NEK9
NEK9	2	BICD2, NEK7
NENF	2	CYB5A, CYB5B
NEU2	2	ARSA, GLA
NMI	2	IFI35, STAT2
NPC1	2	GTPBP1, NPC2
NRBP1	2	TSC22D2, TSC22D4
NRF1	2	FOXO3, TFAM
NSUN2	2	NOC2L, NOP2
NTHL1	2	APEX1, XRCC1
NUB1	2	NEDD8, PSMD4
NUBP2	2	CIAO3, NUBP1
OMA1	2	OPA1, YME1L1
ORMDL2	2	SPTLC1, SPTLC2
OSBPL11	2	OSBPL10, OSBPL9
OSTM1	2	CLCN7, TCIRG1
P2RX1	2	P2RX4, P2RX7
P2RX4	2	P2RX1, P2RX7
P2RX7	2	P2RX1, P2RX4
PACSIN3	2	PACSIN1, PACSIN2
PARL	2	HTRA2, YME1L1
PARP14	2	DTX3L, PARP9
PCBD1	2	PCBD2, QDPR
PCBD2	2	PCBD1, QDPR
PCM1	2	CEP131, PCNT
PCTP	2	ACOT13, STARD5
PDLIM1	2	ACTN1, ACTN4
PDXK	2	PDXP, PNPO
PDXP	2	PDXK, PNPO
PEBP1	2	GRK2, RAF1
PET100	2	NDUFB1, PNKD
PGRMC1	2	FECH, SERBP1
PGS1	2	CDIPT, CDS2
PHF8	2	H3-3A, HCFC1
PHYKPL	2	AASS, ALDH7A1
PIGR	2	JCHAIN, RAB3B
PLA2G2A	2	PLA2G4A, PNPLA8
PLIN3	2	HSPA8, IGF2R
PLOD1	2	COLGALT1, PLOD3
PLOD3	2	COLGALT1, PLOD1
POGZ	2	CHAMP1, PSIP1
POLDIP2	2	CYBA, POLD2
PPA1	2	LHPP, PPA2
PPA2	2	LHPP, PPA1
PPHLN1	2	MPHOSPH8, TASOR
PPIL3	2	PPIL1, SLU7
PPP1R21	2	CRYZL1, GATD1
PRDX2	2	PRDX5, TXN
PRDX3	2	PRDX5, TXN2
PRUNE1	2	HDDC3, NME1
PSMG3	2	PSMG2, PSMG4
PSMG4	2	PSMG2, PSMG3
PTMA	2	H1-0, PTMS
PTP4A2	2	CNNM3, RABGGTB
PTPRA	2	GRB2, SRC
PURA	2	FMR1, YBX1
PUS7	2	PUS1, TRUB1
QTRT1	2	QTRT2, USP14
RAB18	2	RAB3GAP1, RAB3GAP2
RAB27B	2	RAB27A, SYTL1
RAB33B	2	ATG5, RIC1
RAB3GAP1	2	RAB18, RAB3GAP2
RAB3GAP2	2	RAB18, RAB3GAP1
RANGRF	2	RAN, RANBP1
RAP2C	2	RAPGEF2, RHOA
RASSF2	2	STK3, STK4
RAVER1	2	RRM2, VCL
RBM4	2	AGO2, EIF4E2
RBP1	2	RBP4, RDH11
RBP4	2	RBP1, TTR
RCHY1	2	GORAB, UBE2D2
RCOR3	2	HMG20A, KDM1A
REPIN1	2	NFYB, NFYC
REPS1	2	AAK1, RALBP1
REPS2	2	EPN1, RALBP1
RERE	2	HDAC1, HDAC2
RFX5	2	RFXANK, RFXAP
RHOT1	2	MFN1, MFN2
RHOT2	2	MFN1, MFN2
RIF1	2	PAXIP1, TP53BP1
RNF126	2	BAG6, GET4
RNF170	2	ERLIN1, ERLIN2
RNF185	2	ERLIN1, RNF5
RNH1	2	ANG, RNASE2
RO60	2	SSB, TRIM21
RP2	2	ARL3, UNC119B
RPRD2	2	POLR2G, RPRD1B
RTN4	2	REEP5, RTN3
S100A11	2	ANXA1, ANXA2
S100A4	2	ANXA2, MYH9
S100A7	2	S100A12, S100A7A
S100A9	2	S100A12, S100A8
SAFB	2	RBMX, TJP2
SARM1	2	MYD88, TRAF6
SCAF4	2	POLR2A, SETX
SCAF8	2	PCF11, SETX
SCGB2A1	2	SCGB1D1, SCGB1D2
SCGB2A2	2	MUCL1, SCGB1D2
SDHAF2	2	SDHA, SDHB
SDHAF3	2	SDHA, SDHB
SEC23IP	2	SEC13, SEC31A
SEMG1	2	CLU, LTF
SERPINB3	2	CTSG, SERPINB4
SERPINB4	2	CTSG, SERPINB3
SIGIRR	2	IRAK1, MYD88
SIGLEC1	2	GP5, SPN
SLAMF6	2	CD48, SLAMF1
SLC16A1	2	BSG, EMB
SLC35A2	2	PPIG, UGT2B15
SLPI	2	ELANE, GRN
SMARCAD1	2	MSH2, TRIM28
SMS	2	MTAP, SRM
SNX18	2	DNM2, SNX9
SP140	2	IGKV1D-33, SP140L
SP140L	2	IGKV1D-33, SP140
SPAG9	2	ARF6, PIP4P1
SPEN	2	NCOR2, RBPJ
SPOUT1	2	KYAT1, TBC1D13
SPRR2D	2	SPRR1B, SPRR2F
SREK1	2	SRSF11, SRSF3
SRGAP2	2	CDC42, FMNL1
SRGN	2	CD44, PRF1
ST14	2	IGHV3-43D, IGKV1D-33
ST3GAL6	2	B4GALT1, B4GALT3
ST6GAL1	2	B4GALT1, B4GALT3
STAU2	2	STAU1, UPF1
STIM1	2	ITPR1, ITPR3
STXBP6	2	STX4, STXBP5
SURF2	2	SURF1, SURF4
SYNM	2	NES, VCL
TAGLN	2	MYH11, MYL9
TAMM41	2	CDIPT, CDS2
TASOR	2	MPHOSPH8, PPHLN1
TBC1D13	2	KYAT1, SPOUT1
TBCE	2	FAM111A, TBCD
TCF25	2	LTN1, NEMF
TCOF1	2	NOP56, POLR1D
TENT2	2	PARN, SYMPK
TGM2	2	FN1, TOR1A
TMEM106B	2	GRN, TARDBP
TMEM214	2	CNOT2, EXD2
TMEM43	2	DSC3, JUP
TNFRSF13B	2	CAMLG, TNFRSF17
TNFRSF14	2	BTLA, TRAF2
TNFRSF17	2	MZB1, TNFRSF13B
TOP2B	2	TOP1, TOP2A
TOR1AIP2	2	TOR1A, TOR1B
TOR1B	2	TOR1A, TOR1AIP2
TPP1	2	FLI1, PPT1
TRIM24	2	TRIM28, TRIM33
TRIM27	2	CHD4, USP7
TRIP13	2	CYC1, MAD2L1BP
TSN	2	AGO2, TSNAX
TSNAX	2	AGO2, TSN
TSSC4	2	PRPF8, SNRNP200
TXLNA	2	STX3, STX4
TXNL1	2	PSMD14, PSMD4
UBE2W	2	STUB1, UBA1
UBE2Z	2	UBA1, UBA6
UNC119B	2	ARL3, RP2
USP15	2	SART3, USP4
USP34	2	RPS27A, UBA52
USP5	2	RPS27A, UBA52
VAC14	2	PIKFYVE, WIPI1
VIPAS39	2	VPS33A, VPS33B
VKORC1	2	GGCX, VKORC1L1
VKORC1L1	2	GGCX, VKORC1
VNN1	2	PANK2, VNN2
VNN2	2	PANK2, VNN1
VRK1	2	ANKLE2, BANF1
WAC	2	RNF20, RNF40
WDR41	2	RAB39B, RAB8A
WDR48	2	RPS27A, UBA52
WDR55	2	IK, WDR12
WIZ	2	CDYL, EHMT2
XPOT	2	RAN, XPO1
XRN2	2	CDKN2AIP, XRN1
XYLT2	2	B4GALT7, GRB2
YIPF5	2	SEC24B, YIF1A
YRDC	2	OSGEP, OSGEPL1
ZC3HAV1	2	KHNYN, TRIM25
ZC3HC1	2	CUL1, SKP1
ZFP36L2	2	GOLGA7, MAPKAPK2
ZMPSTE24	2	FNTA, LMNA
ZNF207	2	BUB3, HNRNPM
ZNF598	2	EIF4E2, GIGYF2
ZNF787	2	BNIP1, ZW10
ZNHIT3	2	NOP58, PIH1D1
AAGAB	1	AP2S1
AAMP	1	RPL10
ABCB10	1	FECH
ABCB8	1	CCDC51
ABCC1	1	MRPS7
ABCF2	1	ABCE1
ABCF3	1	GCN1
ACAP1	1	ARF6
ACSM3	1	ACADS
ACY1	1	ARG1
ADGRE5	1	CD55
ADGRG3	1	GNB1
ADNP	1	CHD4
AGR2	1	LYPD3
AKAP17A	1	ASMTL
AKAP8	1	AKAP1
AKAP8L	1	DHX9
AKR7A2	1	AKR1B1
ALKBH7	1	ALKBH1
ALPL	1	NTPCR
AMDHD2	1	GNPDA1
ANKFY1	1	RAB5A
ANKLE2	1	VRK1
ANKZF1	1	VCP
APOBEC3C	1	CUL5
APOBR	1	APOB
ARAP1	1	SH3KBP1
ARFGEF3	1	PHB2
ARFIP1	1	ARF6
ARHGAP21	1	ARF1
ARHGAP6	1	HCCS
ARL14EP	1	ATF7IP
ARL2BP	1	ARL2
ASDURF	1	PDRG1
ASMTL	1	AKAP17A
ATAD2	1	H4C1
ATF7	1	JUND
ATG9A	1	WIPI1
ATL1	1	SPAST
ATL2	1	SPAST
ATP2A3	1	ATP2A2
ATP8A1	1	TMEM30A
ATXN10	1	SPTBN2
AVEN	1	BCL2L1
AVL9	1	DENND10
AZGP1	1	PIP
B4GALT7	1	XYLT2
BANP	1	HDAC1
BASP1	1	MARCKS
BCAP29	1	BCAP31
BCKDK	1	BCKDHA
BCL2L13	1	GABARAP
BTD	1	PC
BTF3L4	1	NACA
BTN2A1	1	PLIN2
CA2	1	SLC4A1
CALU	1	CALR
CAND2	1	CUL1
CARD18	1	CASP1
CARNMT1	1	CNDP2
CAVIN2	1	CAV1
CCDC51	1	ABCB8
CCDC88A	1	GNAI3
CCDC91	1	GGA1
CCDC97	1	SF3B6
CCNY	1	CDK14
CD180	1	LY96
CD1D	1	B2M
CD99L2	1	CD99
CDC123	1	EIF2S3
CDC42BPB	1	CDC42
CDC42SE2	1	CDC42
CDK14	1	CCNY
CEP131	1	PCM1
CHAMP1	1	POGZ
CHCHD5	1	MICOS13
CHDH	1	ALDH7A1
CHI3L1	1	IGHV3-43D
CHPF	1	CHSY1
CHSY1	1	CHPF
CIB1	1	ITGA2B
CIC	1	ATXN1
CISD1	1	CISD3
CIZ1	1	CDKN1A
CKB	1	GAMT
CMAS	1	NANS
CNNM3	1	PTP4A2
CNPY3	1	HSP90B1
COA3	1	SURF1
CORO1B	1	CORO1C
CORO1C	1	CORO1B
COTL1	1	ALOX5
COX18	1	MT-CO2
CPA4	1	LXN
CPEB4	1	CDK1
CPPED1	1	CST1
CRISP3	1	A1BG
CRYZL1	1	PPP1R21
CST4	1	CST1
CST6	1	LGMN
CST7	1	CTSL
CTBS	1	GNG5
CTU2	1	CTU1
CWF19L1	1	CDC5L
DAZAP1	1	MSI2
DBNL	1	MAP4K1
DBR1	1	DHX38
DDT	1	CD74
DDX19A	1	NUP214
DEFA1	1	DEFA3
DENND1C	1	RAB35
DFFA	1	CASP3
DGKZ	1	SNX27
DGLUCY	1	GLS
DHX35	1	PRPF19
DIP2B	1	DMAP1
DMAC2L	1	ATP5PB
DMBT1	1	MUC5B
DNAJB14	1	HSPA8
DNAJC1	1	HSPA5
DNAJC17	1	CDC5L
DNLZ	1	HSPA9
DNTTIP1	1	HDAC1
DOCK11	1	CDC42
DOK3	1	CSK
DPH2	1	EEF2
DUS2	1	EPRS1
DYRK1A	1	DCAF7
EBAG9	1	COX7A2L
ECHDC2	1	HADH
EHD3	1	RBSN
EI24	1	TP53I3
ELOVL1	1	HSD17B12
ENPP4	1	FHIT
ENSA	1	PPP2R2D
EOGT	1	OGT
EPB41L2	1	NUMA1
EPB41L3	1	CADM1
ERAP1	1	NUCB2
ERAP2	1	TPP2
ESYT1	1	ESYT2
ESYT2	1	ESYT1
ETV6	1	RUNX1
F8A1	1	HTT
FABP3	1	GOT2
FAHD1	1	FAH
FAM111A	1	TBCE
FAM91A1	1	C17orf75
FBXL20	1	CUL1
FCHSD2	1	WASL
FCRLA	1	CD19
FIBP	1	C2CD5
FUBP1	1	PUF60
FUCA1	1	FUCA2
FUCA2	1	FUCA1
FYCO1	1	RAB7A
GALNT2	1	C1GALT1
GALNT6	1	C1GALT1
GAPVD1	1	RAB5A
GATD1	1	PPP1R21
GDAP1	1	MFN2
GDPD3	1	LPCAT4
GFER	1	CHCHD4
GGH	1	DHFR
GHITM	1	LY96
GLG1	1	SELP
GLYR1	1	H2AC6
GMDS	1	GMPPA
GMPR2	1	GMPR
GNPTG	1	NAGPA
GOLGA1	1	GOLGA4
GOLT1B	1	UMPS
GPATCH4	1	WDR46
GRSF1	1	GPX4
GSKIP	1	GSK3B
GXYLT1	1	UGGT1
GZMH	1	PRF1
GZMK	1	GZMA
H1-10	1	H4C1
HACL1	1	PEX5
HAL	1	CNDP2
HDGFL2	1	H3-3A
HEATR6	1	NCOA3
HEBP2	1	PDCD6
HERPUD1	1	SYVN1
HGH1	1	TTC4
HIGD1A	1	COX5A
HM13	1	DERL1
HMGB2	1	HMGB1
HNMT	1	MAOB
HNRNPA1L2	1	TNPO1
HOMER3	1	ITPR1
HOOK1	1	HOOK3
HSPA13	1	UBQLN2
HSPA14	1	DNAJC2
IFRD2	1	FAU
IGF2BP2	1	FTO
IGFBP3	1	FN1
IGLL1	1	CD79B
IKBIP	1	IKBKB
IKZF3	1	IKZF1
ITM2B	1	APP
IVNS1ABP	1	PRPSAP1
KCMF1	1	UBR4
KCNAB2	1	KCNA3
KCTD12	1	GNB1
KCTD5	1	CUL3
KDM2A	1	SKP1
KIAA0513	1	INTS4
KIF13B	1	GUK1
KIF20B	1	CENPE
KIF3B	1	KIF3A
KIFC1	1	KIF11
KLK6	1	APP
KLK7	1	SPINK5
KLK8	1	KLK5
KPNA6	1	KPNB1
KRT14	1	KRT5
KRT17	1	SFN
KRT4	1	KRT13
KRT6B	1	KRT16
LACTB	1	NSFL1C
LARP1	1	PABPC1
LAX1	1	RAB8A
LCE1C	1	LCE2B
LCE2B	1	LCE1C
LCP1	1	ACTA1
LENG8	1	PCID2
LETM1	1	TRAPPC10
LGALS1	1	PTPRC
LGALS7	1	LGALS3BP
LMF1	1	APOC2
LNPK	1	MTX2
LPP	1	LASP1
LRCH1	1	DOCK8
LRIF1	1	SMCHD1
LRPAP1	1	LRP1
LRRC41	1	CUL5
LRRFIP1	1	FLII
LRRFIP2	1	FLII
LRSAM1	1	TSG101
LTBP3	1	TGFB1
LXN	1	CPA4
LY9	1	CD48
LYPD3	1	AGR2
LYRM7	1	UQCRFS1
MAD2L1BP	1	TRIP13
MANEA	1	MAN1B1
MAP7	1	TUBB2B
MAPRE2	1	RBM15B
MBD1	1	ATF7IP
MBOAT7	1	LCLAT1
MCTS1	1	DENR
MEA1	1	PPP2R5D
MEMO1	1	RPL32
METAP1	1	METAP2
MGMT	1	IDH1
MICAL3	1	RAB8A
MOSPD2	1	RMDN3
MPDU1	1	DPM1
MPIG6B	1	PTPN11
MRM1	1	MRM2
MRTFB	1	ACTA1
MSRB2	1	MSRA
MTFP1	1	DNM1L
MTMR10	1	MTMR2
MTPAP	1	PAPOLA
MUC7	1	MUC5B
MUCL1	1	SCGB2A2
MVP	1	PARP4
MYCBP	1	AKAP1
MYO18A	1	GOLPH3
MYO1B	1	MYO1C
N4BP1	1	IKBKG
NACC1	1	GADD45GIP1
NAGPA	1	GNPTG
NAP1L4	1	NAP1L1
NAXD	1	NAXE
NBEA	1	PRKAR2A
NDRG2	1	STK38L
NDRG3	1	STK38L
NDUFAF8	1	NDUFAF5
NEO1	1	ARHGEF12
NES	1	SYNM
NFX1	1	UBE3A
NIF3L1	1	THOC7
NKRF	1	DHX15
NMNAT3	1	QPRT
NOL8	1	NIP7
NOMO1	1	NCLN
NOMO2	1	NCLN
NPC2	1	NPC1
NPM3	1	NPM1
NRDC	1	SETX
NSUN5	1	NSUN4
NTMT1	1	RCC1
NUBPL	1	NDUFS2
NUCB2	1	ERAP1
NUDCD3	1	DYNC1H1
NUMA1	1	EPB41L2
ODF2	1	CEP128
OGA	1	OGT
OLA1	1	PTRH1
OLR1	1	HSPA4
OPA3	1	TMEM126A
OSBPL10	1	OSBPL11
OSBPL3	1	RRAS
OSBPL8	1	RMDN3
PACS1	1	WDR37
PALM2AKAP2	1	PRKACA
PANK4	1	PPCS
PAWR	1	HSPA5
PDE12	1	RNASEL
PDE4DIP	1	AKAP9
PDPR	1	GLDC
PFN2	1	VASP
PGGHG	1	PUDP
PGGT1B	1	FNTA
PGLYRP1	1	HSPA4
PGP	1	GRHPR
PGPEP1	1	PREP
PHF14	1	HMG20A
PHF23	1	NUP98
PHF3	1	NIPBL
PHF6	1	RBBP4
PHIP	1	DDB1
PI3	1	AKT1
PIGG	1	TMED10
PIP	1	AZGP1
PITPNA	1	YWHAE
PITRM1	1	APP
PLCH1	1	MINPP1
PLGRKT	1	PLG
PLS3	1	ACTA1
PLXNA1	1	RAC2
PNKD	1	PET100
PNPLA8	1	PLA2G2A
POFUT1	1	POFUT2
POFUT2	1	POFUT1
POU2AF1	1	POU2F1
PPM1G	1	HEXIM1
PPP1R18	1	PPP1CA
PPTC7	1	PDP1
PRCP	1	PREP
PREPL	1	PPM1B
PRG2	1	RNASE2
PRPF38B	1	PRPF38A
PRR14	1	CBX5
PRSS1	1	PRSS3
PRSS3	1	PRSS1
PSAPL1	1	PSAP
PTBP2	1	SFPQ
PTMS	1	PTMA
PTPRCAP	1	PTPRC
PTPRJ	1	CTNND1
PTPRS	1	PPFIA1
PTRH1	1	OLA1
PUDP	1	PGGHG
PUM2	1	ATXN1
QTRT2	1	QTRT1
RAB12	1	GDI1
RAB14	1	TBC1D1
RAB21	1	RABGEF1
RAB3B	1	PIGR
RABEP2	1	RABGEF1
RAP1GDS1	1	RHOA
RAP2B	1	NCF2
RBM45	1	H6PD
RCSD1	1	CAPZA1
RGS10	1	GNAI3
RGS18	1	GNAQ
RHBDD1	1	VCP
RIDA	1	YTHDF2
RIOX1	1	RPL8
RNASE4	1	ANG
RNF167	1	UBE2E1
RNF181	1	BCL10
ROMO1	1	TIMM21
RRBP1	1	SYNJ2BP
RUFY1	1	RAB4A
RUFY3	1	SHTN1
RXRB	1	NCOA2
S100A14	1	S100A16
S100A16	1	S100A14
S100A7A	1	S100A7
SAA4	1	APOA1
SAMD9L	1	IFIT3
SAP30BP	1	SAP30
SBF1	1	MTMR2
SCAF11	1	U2AF2
SCFD2	1	STX18
SCGB1D1	1	SCGB2A1
SDF2	1	DNAJB11
SELENBP1	1	SQOR
SELENOO	1	SELENOK
SEMA4A	1	PLXNB2
SERPINA5	1	F2
SERPINB1	1	ELANE
SERPINB10	1	CTSG
SERPINB13	1	CTSG
SERPINB2	1	PLG
SERPINB6	1	CTSG
SERPINB9	1	CTSG
SERPINF1	1	PLG
SETMAR	1	PRPF19
SFSWAP	1	SF3A3
SGPL1	1	SPHK2
SGSM3	1	RAB5A
SH3GL1	1	PDCD6IP
SH3GLB2	1	SH3GLB1
SHPK	1	KCNA3
SHROOM3	1	SFN
SHTN1	1	RUFY3
SLAIN2	1	CKAP5
SLC16A7	1	EMB
SLC25A1	1	CS
SLC25A42	1	RPL18
SLC27A1	1	SLC27A4
SLC27A4	1	SLC27A1
SLC2A1	1	BSG
SLC4A1AP	1	OSGEP
SLC7A5	1	SLC3A2
SLC7A6OS	1	POLR2C
SLIRP	1	LRPPRC
SLK	1	CDK1
SLURP1	1	SLURP2
SLURP2	1	SLURP1
SMCHD1	1	LRIF1
SNX8	1	MSH3
SOAT1	1	DHCR7
SP3	1	SP1
SPG21	1	ALDH16A1
SPIN1	1	H3-3A
SPP2	1	AHSG
SPRR2F	1	SPRR2D
SPRR3	1	IVL
SPTY2D1	1	H4C1
SRFBP1	1	BYSL
SRI	1	ANXA7
SRXN1	1	PRDX1
ST6GALNAC4	1	ST3GAL1
ST8SIA4	1	NCAM1
STARD10	1	LPCAT1
STARD5	1	PCTP
STBD1	1	GYG1
STK38	1	MOB1A
STOM	1	FLOT1
STS	1	AKR1C3
SUB1	1	SYMPK
SUMF2	1	SUMF1
SYNJ2BP	1	RRBP1
SZRD1	1	ADGRL2
TACC1	1	CKAP5
TACC3	1	CKAP5
TAPBPL	1	B2M
TAX1BP3	1	GIPC1
TBC1D10B	1	RAB35
TBC1D20	1	RAB1B
TBC1D24	1	ARF6
TBCB	1	TBCD
TBL2	1	BCL7B
TCN1	1	CBL
TDRKH	1	CLNS1A
TEFM	1	POLRMT
TES	1	ENAH
TFAP4	1	CDKN1A
THAP11	1	HCFC1
THOP1	1	KNG1
THTPA	1	NTPCR
THUMPD1	1	NAT10
TIFA	1	TRAF6
TJAP1	1	TJP1
TLK1	1	TLK2
TLK2	1	TLK1
TM9SF2	1	TMED10
TMED1	1	TMED10
TMEM126A	1	OPA3
TMEM201	1	SUN1
TMEM30A	1	ATP8A1
TMF1	1	RAB6A
TMUB1	1	ERLIN2
TNPO2	1	NXF1
TOM1L2	1	TOLLIP
TOR1AIP1	1	TOR1A
TP53I3	1	EI24
TPCN1	1	CD38
TPP2	1	ERAP2
TREX1	1	SAMHD1
TRIM32	1	UBE2N
TRIM5	1	UBE2N
TRIM56	1	STING1
TRIM65	1	IFIH1
TRIP11	1	ARF1
TRIP6	1	RIPK2
TRMT2A	1	RANBP1
TSC22D2	1	NRBP1
TSC22D4	1	NRBP1
TSEN15	1	TSEN34
TSEN34	1	TSEN15
TTC1	1	HSPA4
TTC4	1	HGH1
TUT1	1	PAPOLA
TXLNG	1	STX4
TXNDC11	1	EDEM2
TXNDC9	1	INSR
UBE2H	1	UBA1
UBE2O	1	NAP1L1
UBFD1	1	PSMC4
UBR4	1	KCMF1
UNC45A	1	HSP90AA1
UNC93B1	1	TLR9
USF2	1	USF1
USP11	1	USP7
USP19	1	HSP90AA1
USP24	1	DDB2
USP47	1	POLB
USP48	1	TRAF2
VAMP5	1	GOSR1
VMA21	1	ATP6V0D1
VRK3	1	DUSP3
VSIR	1	IGHV3-43D
WDR11	1	C17orf75
WDR37	1	PACS1
WDR45	1	ATG2B
WDR6	1	FTSJ1
WDR81	1	WDR91
WDR83OS	1	CCDC47
WDR91	1	WDR81
WNK1	1	OXSR1
WWOX	1	FHIT
XPNPEP1	1	LAP3
YIF1A	1	YIPF5
YIPF1	1	YIPF6
YIPF3	1	YIPF4
YIPF4	1	YIPF3
YIPF6	1	YIPF1
ZBTB7A	1	HDAC1
ZC3H14	1	PABPN1
ZC3H4	1	WDR82
ZDHHC5	1	GOLGA7
ZFAND1	1	VCP
ZFX	1	RPS4X
ZMYND11	1	EMSY
ZNF326	1	CCAR2
ZNF451	1	UBE2I
ZNF827	1	RBBP4
A2ML1	0
AAMDC	0
AARSD1	0
ABCB6	0
ABCC11	0
ABHD10	0
ABHD11	0
ABHD12	0
ABHD14B	0
ABHD16A	0
ABHD16B	0
ABITRAM	0
ABRACL	0
ACAD10	0
ACBD6	0
ACOT9	0
ACP1	0
ACP2	0
ACP3	0
ACP6	0
ACP7	0
ACTBL2	0
ACTMAP	0
ADAM28	0
ADAT2	0
ADGRV1	0
ADISSP	0
ADO	0
ADPRH	0
ADPRS	0
AFG1L	0
AFG2A	0
AFG2B	0
AFM	0
AGA	0
AGAP2	0
AGTPBP1	0
AGTRAP	0
AIDA	0
AIF1	0
AIG1	0
AIRIM	0
ALCAM	0
ALOXE3	0
AMACR	0
ANGEL2	0
ANKHD1	0
ANKMY2	0
ANKRD13A	0
ANKRD17	0
ANKRD36	0
ANKS1A	0
ANO10	0
ANO6	0
ANP32B	0
ANTXR2	0
ANXA3	0
ANXA4	0
APMAP	0
APOL2	0
ARB2A	0
ARF5	0
ARFGEF2	0
ARFRP1	0
ARGLU1	0
ARHGAP15	0
ARHGAP18	0
ARHGAP25	0
ARHGAP27	0
ARHGAP30	0
ARHGAP4	0
ARHGAP45	0
ARID3A	0
ARID3B	0
ARL15	0
ARL6IP4	0
ARL6IP5	0
ARL6IP6	0
ARL8A	0
ARL8B	0
ARMC1	0
ARMC10	0
ARMC6	0
ARMCX3	0
ARMT1	0
ARV1	0
ASPH	0
ASPRV1	0
ATAD1	0
ATAD2B	0
ATAD3A	0
ATAD3C	0
ATE1	0
ATP13A1	0
ATP2C1	0
ATP5MJ	0
ATP5MK	0
ATRN	0
AXDND1	0
B3GAT3	0
B4GAT1	0
BACH1	0
BAP18	0
BBX	0
BCAS3	0
BCL2L15	0
BHLHA15	0
BHLHE41	0
BLMH	0
BLTP3A	0
BLTP3B	0
BMP2K	0
BPHL	0
BPIFA1	0
BPIFA2	0
BPIFB1	0
BPNT2	0
BRAT1	0
BRI3	0
BRI3BP	0
BSDC1	0
BST2	0
BZW1	0
BZW2	0
C11orf54	0
C11orf68	0
C11orf98	0
C12orf57	0
C15orf39	0
C15orf40	0
C16orf87	0
C18orf32	0
C19orf25	0
C19orf47	0
C19orf53	0
C1orf122	0
C1orf174	0
C1orf50	0
C2CD2L	0
C2orf88	0
C5orf22	0
C5orf24	0
C7orf50	0
C8orf33	0
C8orf82	0
C9orf40	0
CA1	0
CA3	0
CA4	0
CA6	0
CAAP1	0
CADPS2	0
CALCOCO1	0
CAPG	0
CAPN7	0
CARD19	0
CARHSP1	0
CARMIL2	0
CASS4	0
CC2D1A	0
CC2D1B	0
CCDC102A	0
CCDC117	0
CCDC127	0
CCDC134	0
CCDC137	0
CCDC174	0
CCDC25	0
CCDC28A	0
CCDC43	0
CCDC50	0
CCDC59	0
CCDC71L	0
CCDC86	0
CCDC88B	0
CCDC90B	0
CCSAP	0
CD300A	0
CD302	0
CD320	0
CD5L	0
CDK11B	0
CDKAL1	0
CDKN2AIPNL	0
CDNF	0
CDV3	0
CEACAM1	0
CEBPE	0
CELF2	0
CENATAC	0
CENPV	0
CEP350	0
CEP41	0
CEP43	0
CEP44	0
CEP57	0
CEP97	0
CFAP298	0
CFAP410	0
CGGBP1	0
CHCHD2	0
CHCHD7	0
CHD2	0
CHID1	0
CHP1	0
CHPF2	0
CHST12	0
CHST15	0
CINP	0
CIRBP	0
CKAP4	0
CKMT1A	0
CLCC1	0
CLCN3	0
CLIC1	0
CLIC2	0
CLIC3	0
CLIC4	0
CLK3	0
CLMN	0
CLPTM1	0
CLPTM1L	0
CLUH	0
CLYBL	0
CMA1	0
CMBL	0
CMC1	0
CMC2	0
CMC4	0
CMSS1	0
CMTM7	0
CMTR1	0
CNN2	0
CNN3	0
CNNM4	0
CNP	0
CNPY2	0
CNPY4	0
CNRIP1	0
CNTN1	0
COA1	0
COA4	0
COA7	0
COBLL1	0
COLEC11	0
COMTD1	0
COQ10B	0
CORO1A	0
CORO7	0
COX20	0
CPD	0
CPM	0
CPNE1	0
CPNE3	0
CPQ	0
CPTP	0
CPVL	0
CRABP2	0
CREBRF	0
CREG1	0
CRELD1	0
CRIP1	0
CRLF3	0
CRNN	0
CROCC	0
CRYBB1	0
CRYBG3	0
CRYZ	0
CSRP1	0
CST5	0
CTDSPL2	0
CTHRC1	0
CUSTOS	0
CUTA	0
CUTC	0
CUX1	0
CUX1	0
CXorf38	0
CYB561D2	0
CYBC1	0
CYP20A1	0
CYRIA	0
CYRIB	0
CZIB	0
DAP	0
DCAKD	0
DCD	0
DCLK1	0
DCPS	0
DDAH1	0
DDAH2	0
DDI2	0
DDX50	0
DDX51	0
DDX59	0
DECR1	0
DECR2	0
DEF6	0
DENND4A	0
DENND4C	0
DENND5B	0
DERPC	0
DGKA	0
DGKE	0
DHRS1	0
DHRS7	0
DHRS7B	0
DHX30	0
DHX57	0
DIPK1A	0
DLGAP4	0
DMAC2	0
DMKN	0
DMXL1	0
DNAAF10	0
DNAAF5	0
DNAH5	0
DNAJC12	0
DNAJC21	0
DNAJC25	0
DNAJC30	0
DNAJC8	0
DNASE2	0
DNPEP	0
DNPH1	0
DPEP1	0
DPP3	0
DPP7	0
DPY19L1	0
DPY19L3	0
DTD1	0
DTWD1	0
DUS1L	0
DUS3L	0
DUSP12	0
DUSP22	0
DUSP23	0
ECE1	0
ECHDC3	0
ECM1	0
EEF1AKMT2	0
EFCAB5	0
EFEMP1	0
EFHD2	0
EFR3A	0
EHBP1L1	0
EHD4	0
ELAC2	0
ELF1	0
ELF2	0
ELMOD2	0
EMILIN1	0
EML2	0
EML3	0
ENDOD1	0
ENGASE	0
EOLA1	0
EPB41L1	0
EPDR1	0
EPM2AIP1	0
EPPK1	0
ERBIN	0
ERI3	0
ERICH3	0
ERMP1	0
ESAM	0
ESS2	0
EVI2B	0
EXOG	0
EYA3	0
FABP5	0
FAHD2A	0
FAM107B	0
FAM114A1	0
FAM114A2	0
FAM120A	0
FAM120B	0
FAM120C	0
FAM133A	0
FAM136A	0
FAM13A	0
FAM162A	0
FAM174A	0
FAM177A1	0
FAM193A	0
FAM210B	0
FAM241A	0
FAM3C	0
FAM50A	0
FAM76B	0
FAM98C	0
FASTKD5	0
FBXO30	0
FBXO38	0
FCHSD1	0
FCRL5	0
FCSK	0
FGD2	0
FGD4	0
FGL2	0
FHIP2A	0
FKBP11	0
FKBP15	0
FKBP2	0
FKBP7	0
FLYWCH2	0
FMC1	0
FN3K	0
FN3KRP	0
FNBP4	0
FNDC3A	0
FNDC3B	0
FOCAD	0
FOLR2	0
FRA10AC1	0
FRMD8	0
FRYL	0
FSCN1	0
FUBP3	0
FUNDC2	0
GALNT1	0
GALNT3	0
GALNT7	0
GAS2	0
GATD3B	0
GBA1	0
GCA	0
GCHFR	0
GCSAM	0
GDAP2	0
GDE1	0
GFUS	0
GGACT	0
GHDC	0
GIMAP1	0
GIMAP4	0
GIMAP5	0
GLCCI1	0
GLIPR2	0
GLOD4	0
GLRX2	0
GLT8D1	0
GLTP	0
GMEB1	0
GMEB2	0
GMFB	0
GMIP	0
GNB1L	0
GOLIM4	0
GOLM1	0
GOLM2	0
GOLPH3L	0
GON4L	0
GOPC	0
GPALPP1	0
GPATCH11	0
GPATCH8	0
GPBP1L1	0
GPLD1	0
GPR107	0
GPR108	0
GPR180	0
GPR89A	0
GPRIN3	0
GPSM3	0
GPX1	0
GRAMD4	0
GRIPAP1	0
GSDMA	0
GSTCD	0
GSTK1	0
GSTT1	0
GTPBP2	0
GTSF1	0
H1-2	0
H2BC12L	0
H2BC20P	0
H3-7	0
H3Y2	0
HABP2	0
HAUS5	0
HDDC2	0
HDGF	0
HDHD2	0
HDHD3	0
HDHD5	0
HDLBP	0
HEATR5B	0
HEBP1	0
HECA	0
HECTD1	0
HECTD3	0
HELLS	0
HERC4	0
HID1	0
HIDE1	0
HIKESHI	0
HINT1	0
HINT2	0
HINT3	0
HIRIP3	0
HLA-DRB3	0
HLA-H	0
HMCES	0
HMGA1	0
HMGB3	0
HMGN3	0
HNRNPCL3	0
HNRNPLL	0
HNRNPUL2	0
HP1BP3	0
HPCAL1	0
HPDL	0
HRNR	0
HS1BP3	0
HS2ST1	0
HSD17B11	0
HSH2D	0
HSP90AA4P	0
HSP90AB3P	0
HSP90AB4P	0
HSP90B2P	0
HTATIP2	0
HVCN1	0
HYI	0
IAH1	0
IFI30	0
IFIT5	0
IFT27	0
IGFBP7	0
IGFLR1	0
IGHA1	0
IGHA2	0
IGHG1	0
IGHG2	0
IGHG3	0
IGHG4	0
IGHM	0
IGHV1-18	0
IGHV1-69	0
IGHV2-70D	0
IGHV3-13	0
IGHV3-30	0
IGHV3-35	0
IGHV3-49	0
IGHV3-7	0
IGHV4-34	0
IGHV5-51	0
IGHV6-1	0
IGKC	0
IGKV1-12	0
IGKV1-16	0
IGKV1-17	0
IGKV1-39	0
IGKV1-5	0
IGKV1-6	0
IGKV1-8	0
IGKV1D-13	0
IGKV2-24	0
IGKV2-30	0
IGKV2-40	0
IGKV2D-26	0
IGKV3-11	0
IGKV3-20	0
IGKV3-7	0
IGKV3D-15	0
IGKV4-1	0
IGLC3	0
IGLC6	0
IGLC7	0
IGLV1-40	0
IGLV1-47	0
IGLV1-51	0
IGLV2-11	0
IGLV2-14	0
IGLV2-18	0
IGLV3-10	0
IGLV3-19	0
IGLV3-21	0
IGLV3-25	0
IGLV5-45	0
IGLV7-46	0
IGLV8-61	0
IL16	0
IL1RN	0
IL36G	0
ILKAP	0
ILVBL	0
IMPACT	0
IRAG2	0
IRGQ	0
ISG20	0
ISOC1	0
ISOC2	0
ITIH4	0
ITM2C	0
ITPRID2	0
ITPRIP	0
JAGN1	0
JPT1	0
JPT2	0
JSRP1	0
JTB	0
KATNA1	0
KGD4	0
KHDC4	0
KIAA0930	0
KIAA1143	0
KIAA1191	0
KIAA1217	0
KIAA2013	0
KIF1B	0
KIF22	0
KIFBP	0
KLF13	0
KLHDC4	0
KLHL14	0
KLK10	0
KLK11	0
KNOP1	0
KNSTRN	0
KPLCE	0
KPRP	0
KRT15	0
KRT19	0
KRT23	0
KRT24	0
KRT27	0
KRT28	0
KRT3	0
KRT31	0
KRT33B	0
KRT34	0
KRT6C	0
KRT71	0
KRT73	0
KRT74	0
KRT76	0
KRT77	0
KRT78	0
KRT79	0
KRT8	0
KRT80	0
KRT84	0
KRT85	0
KRT86	0
KRT9	0
LACRT	0
LACTB2	0
LANCL1	0
LANCL2	0
LARP1B	0
LDAH	0
LDHB	0
LEG1	0
LENG1	0
LETMD1	0
LGALSL	0
LIMA1	0
LIMD2	0
LIME1	0
LLPH	0
LMAN2	0
LMBRD2	0
LMF2	0
LMTK2	0
LNPEP	0
LONP2	0
LORICRIN	0
LRBA	0
LRCH4	0
LRG1	0
LRRC1	0
LRRC20	0
LRRC25	0
LRRC40	0
LRRC57	0
LRRC59	0
LRRC8D	0
LRRC9	0
LRRK1	0
LSR	0
LY6D	0
LY6G6C	0
LY6G6F	0
LY75	0
LYPLAL1	0
LYRM1	0
LYRM2	0
LYRM9	0
LYSMD2	0
LYSMD3	0
LZIC	0
LZTFL1	0
MACO1	0
MACROD1	0
MAFG	0
MAGEC1	0
MAGED2	0
MAIP1	0
MAP10	0
MAP2	0
MAP2K5	0
MAP4	0
MAP7D1	0
MAP7D3	0
MAPK1IP1L	0
MARF1	0
MARK2	0
MAZ	0
MB21D2	0
MBLAC2	0
MCAM	0
MCEMP1	0
MCRIP1	0
MCTP2	0
MDFIC	0
MDH1	0
MDP1	0
MELTF	0
MESD	0
METAP1D	0
METTL13	0
METTL26	0
METTL2A	0
METTL2B	0
MFSD1	0
MGME1	0
MIB1	0
MIDEAS	0
MIEN1	0
MINDY3	0
MIX23	0
MKRN2	0
MLF2	0
MMP8	0
MMRN1	0
MMTAG2	0
MNDA	0
MOB3A	0
MON2	0
MORC2	0
MOXD1	0
MPC2	0
MPEG1	0
MPG	0
MPP1	0
MROH1	0
MSLN	0
MSTO1	0
MT2A	0
MTARC2	0
MTCH1	0
MTCH2	0
MTFR1	0
MTFR1L	0
MTLN	0
MTRF1L	0
MTUS1	0
MYADM	0
MYCT1	0
MYDGF	0
MYEF2	0
MYG1	0
MYL4	0
MYO1D	0
MYO1E	0
MYO1G	0
MYOF	0
NAAA	0
NACA4P	0
NBEAL2	0
NCBP2AS2	0
NCCRP1	0
NCDN	0
NCEH1	0
NCOA5	0
NCOA7	0
NDRG1	0
NEMP1	0
NEPRO	0
NEXN	0
NFATC2IP	0
NFIA	0
NFIC	0
NFXL1	0
NHERF1	0
NHERF2	0
NHLRC2	0
NHLRC3	0
NIBAN1	0
NIPSNAP1	0
NIPSNAP2	0
NIPSNAP3A	0
NISCH	0
NIT1	0
NKIRAS2	0
NKTR	0
NLN	0
NMRAL1	0
NMT1	0
NOL3	0
NOP16	0
NOPCHAP1	0
NOSIP	0
NPEPL1	0
NPEPPS	0
NPIPB5	0
NPTN	0
NQO2	0
NR2C2	0
NR2C2AP	0
NRM	0
NT5DC1	0
NT5DC2	0
NTAN1	0
NUCB1	0
NUCKS1	0
NUDCD1	0
NUDCD2	0
NUDT1	0
NUDT18	0
NUDT19	0
NUDT3	0
NUDT4	0
NUDT8	0
OARD1	0
OCIAD1	0
OCIAD2	0
ODR4	0
OGFOD1	0
OGFOD2	0
OGFOD3	0
OGFR	0
OPRPN	0
OR4L1	0
OSTF1	0
OTUD4	0
OTUD6B	0
OVCA2	0
OXLD1	0
OXR1	0
P4HTM	0
PABIR1	0
PABIR2	0
PADI2	0
PADI4	0
PAIP2B	0
PALD1	0
PALS2	0
PARP10	0
PARP12	0
PARP16	0
PAXBP1	0
PBDC1	0
PBX2	0
PBXIP1	0
PCBP3	0
PCDHA9	0
PCDHGC4	0
PCIF1	0
PCMT1	0
PCNP	0
PCYOX1	0
PDAP1	0
PDCD2	0
PDCD2L	0
PDCD5	0
PDIA5	0
PDLIM2	0
PDLIM3	0
PDLIM5	0
PDLIM7	0
PDXDC1	0
PEG10	0
PEPD	0
PGLYRP2	0
PGRMC2	0
PHACTR4	0
PHB1	0
PHPT1	0
PHRF1	0
PHYHIP	0
PIEZO1	0
PIGBOS1	0
PIN4	0
PIR	0
PITHD1	0
PITPNB	0
PLBD1	0
PLBD2	0
PLCL2	0
PLEKHA2	0
PLEKHF2	0
PLEKHO2	0
PLP2	0
PLPBP	0
PLPP6	0
PLS1	0
PLXNC1	0
PM20D2	0
POF1B	0
POGLUT1	0
POGLUT3	0
POLR1F	0
POLR1G	0
POLR1H	0
PON2	0
POTEF	0
POTEJ	0
PPFIBP2	0
PPIAL4C	0
PPIL4	0
PPIP5K2	0
PPM1F	0
PPP1R14B	0
PPP1R3G	0
PRAF2	0
PRDM10	0
PRDM2	0
PRG3	0
PRH1	0
PRP4K	0
PRPH	0
PRR12	0
PRR3	0
PRR4	0
PRRC1	0
PRRC2A	0
PRRC2B	0
PRSS57	0
PRXL2A	0
PRXL2C	0
PSD4	0
PSTPIP2	0
PTBP3	0
PTER	0
PTGR2	0
PTGR3	0
PTPMT1	0
PTPN18	0
PTPRN2	0
PTRH2	0
PTRHD1	0
PTTG1IP	0
PUM1	0
PURB	0
PUS7L	0
PXK	0
QNG1	0
QPCT	0
QPCTL	0
QRICH1	0
QSOX1	0
QSOX2	0
R3HCC1	0
RAB24	0
RAB2B	0
RAB30	0
RAB32	0
RAB34	0
RAB3D	0
RAB43	0
RAB44	0
RAB4B	0
RAB6C	0
RABAC1	0
RABEPK	0
RABGAP1	0
RABGAP1L	0
RABL3	0
RABL6	0
RALGPS2	0
RAP1GAP2	0
RAP2A	0
RARRES2	0
RASA3	0
RASAL3	0
RAVER2	0
RBIS	0
RBM12	0
RBM12B	0
RBM26	0
RBM27	0
RBM3	0
RBM33	0
RBM38	0
RBM47	0
RBM4B	0
RBM6	0
RBMS1	0
RBMXL1	0
RCC1L	0
RCC2	0
RCCD1	0
RCN1	0
RCN2	0
RDH13	0
RDH14	0
RECQL	0
REEP4	0
RER1	0
RETREG3	0
REXO2	0
REXO4	0
RFLNB	0
RFT1	0
RFTN1	0
RGPD1	0
RHOF	0
RIGI	0
RIMOC1	0
RINL	0
RIOX2	0
RIPOR1	0
RMDN1	0
RMDN2	0
RMND1	0
RNASE6	0
RNASE7	0
RNASET2	0
RNF114	0
RNF14	0
RNF149	0
RNF213	0
RNF214	0
RNFT1	0
RNPEP	0
RPAIN	0
RPS10P5	0
RPUSD2	0
RPUSD3	0
RREB1	0
RSBN1	0
RSBN1L	0
RSRC2	0
RTF2	0
RTTN	0
RUSF1	0
RWDD4	0
S100A13	0
S100A2	0
S100P	0
SACM1L	0
SAFB2	0
SAMD1	0
SAMD9	0
SAMSN1	0
SASH3	0
SBNO1	0
SBSN	0
SCAF1	0
SCAMP1	0
SCAMP2	0
SCAMP3	0
SCAMP4	0
SCARF1	0
SCCPDH	0
SCOC	0
SCPEP1	0
SCRN1	0
SCRN2	0
SCRN3	0
SCYL2	0
SCYL3	0
SDF4	0
SDR39U1	0
SDR9C7	0
SEC14L1	0
SEL1L3	0
SELENOH	0
SELENOM	0
SEMG2	0
SERF2	0
SERINC1	0
SERPINA12	0
SERPINA4	0
SERPINB12	0
SERPINB5	0
SERPINB7	0
SERPINB8	0
SERPINI1	0
SESN1	0
SETSIP	0
SFXN1	0
SFXN2	0
SFXN3	0
SFXN4	0
SGTB	0
SH3BGRL	0
SH3BGRL2	0
SH3BGRL3	0
SH3BP1	0
SH3BP5L	0
SHFL	0
SIAE	0
SIK3	0
SIT1	0
SKIC2	0
SKIC3	0
SKIC8	0
SLAMF7	0
SLC12A6	0
SLC12A9	0
SLC1A4	0
SLC1A5	0
SLC25A10	0
SLC25A11	0
SLC25A19	0
SLC25A22	0
SLC25A24	0
SLC25A46	0
SLC27A3	0
SLC29A1	0
SLC2A3	0
SLC2A5	0
SLC30A1	0
SLC30A7	0
SLC30A9	0
SLC33A1	0
SLC35A4	0
SLC35B2	0
SLC35B3	0
SLC35E1	0
SLC35F6	0
SLC38A10	0
SLC38A2	0
SLC39A10	0
SLC39A14	0
SLC44A1	0
SLC7A1	0
SLFN11	0
SLFN5	0
SLTM	0
SLX9	0
SMAP	0
SMAP1	0
SMAP2	0
SMIM1	0
SMIM20	0
SMOC1	0
SMPDL3B	0
SMTN	0
SMYD5	0
SNX20	0
SNX29	0
SOWAHC	0
SP110	0
SP2	0
SP4	0
SPAG1	0
SPAG7	0
SPATA20	0
SPATS2	0
SPATS2L	0
SPECC1L	0
SPINT2	0
SPNS1	0
SPPL2A	0
SPRYD3	0
SPRYD4	0
SRBD1	0
SREK1IP1	0
SSNA1	0
STAP1	0
STARD7	0
STEEP1	0
STK10	0
STK11IP	0
STK17A	0
STK17B	0
STMP1	0
STOML2	0
STRBP	0
SUGP2	0
SULF2	0
SULT1A1	0
SWAP70	0
SYAP1	0
SYNGR1	0
SYNGR2	0
SYPL1	0
TACO1	0
TAF15	0
TAGLN2	0
TANGO2	0
TANGO6	0
TAPT1	0
TATDN1	0
TATDN3	0
TBC1D22A	0
TBC1D23	0
TBC1D9B	0
TBCA	0
TBCC	0
TBCEL	0
TBRG4	0
TBXAS1	0
TCEAL3	0
TCEAL4	0
TCTN3	0
TENT5C	0
TEX2	0
TEX264	0
TFCP2	0
TGM3	0
TGM5	0
THEM6	0
THEMIS2	0
THG1L	0
THNSL1	0
THUMPD3	0
THYN1	0
TLE7	0
TM9SF1	0
TM9SF3	0
TM9SF4	0
TMA7	0
TMCC1	0
TMCC3	0
TMED8	0
TMEM109	0
TMEM11	0
TMEM115	0
TMEM120A	0
TMEM123	0
TMEM131	0
TMEM160	0
TMEM165	0
TMEM175	0
TMEM179B	0
TMEM184C	0
TMEM19	0
TMEM192	0
TMEM205	0
TMEM209	0
TMEM222	0
TMEM223	0
TMEM230	0
TMEM238	0
TMEM245	0
TMEM256	0
TMEM263	0
TMEM33	0
TMEM38B	0
TMEM41B	0
TMEM63A	0
TMEM65	0
TMEM68	0
TMEM69	0
TMEM87A	0
TMEM87B	0
TMEM9B	0
TMLHE	0
TMSB10	0
TMT1A	0
TMX1	0
TMX2	0
TMX3	0
TMX4	0
TNFAIP2	0
TNFAIP8	0
TNS3	0
TOE1	0
TOMM34	0
TOR2A	0
TOR4A	0
TPD52	0
TPD52L1	0
TPD52L2	0
TPSB2	0
TPST2	0
TRABD	0
TRAFD1	0
TRAM1	0
TREML1	0
TREX2	0
TRIAP1	0
TRIM22	0
TRIM26	0
TRIM38	0
TRIM4	0
TRIM41	0
TRIM47	0
TRIT1	0
TRMT1	0
TRMT1L	0
TRMT5	0
TRNT1	0
TRPT1	0
TRPV2	0
TSPAN13	0
TSPAN31	0
TSPYL1	0
TSPYL5	0
TSR3	0
TSTD1	0
TTC17	0
TTC19	0
TTC27	0
TTC38	0
TTC9C	0
TTLL12	0
TUT7	0
TXNDC15	0
TXNDC17	0
TYW1	0
UBAC1	0
UBAP2	0
UBE2Q1	0
UBE3C	0
UBIAD1	0
UBN2	0
UBP1	0
UBR3	0
UBR7	0
UMAD1	0
UNC80	0
UNK	0
UQCC2	0
UQCC4	0
UQCC6	0
USP16	0
USP20	0
USP3	0
USP36	0
USP38	0
VAT1	0
VEZF1	0
VEZT	0
VMAC	0
VPS13C	0
VRK2	0
VWA5A	0
VWA5B1	0
VWA8	0
WASH2P	0
WASH6P	0
WDFY1	0
WDR13	0
WDR44	0
WDR7	0
WDR89	0
WDSUB1	0
WFDC12	0
WFDC2	0
WRNIP1	0
XPNPEP3	0
XPO7	0
YIF1B	0
YLPM1	0
ZBTB20	0
ZBTB21	0
ZBTB38	0
ZC2HC1A	0
ZC3H12D	0
ZC3H18	0
ZC3H7A	0
ZC3HAV1L	0
ZCCHC10	0
ZCCHC17	0
ZCCHC9	0
ZDHHC12	0
ZDHHC13	0
ZFAND5	0
ZFAND6	0
ZFP2	0
ZFP91	0
ZFPL1	0
ZFR	0
ZFTRAF1	0
ZFYVE19	0
ZG16B	0
ZGPAT	0
ZHX2	0
ZKSCAN1	0
ZKSCAN8	0
ZMAT3	0
ZMIZ2	0
ZMYM4	0
ZNF121	0
ZNF143	0
ZNF146	0
ZNF148	0
ZNF185	0
ZNF22	0
ZNF24	0
ZNF275	0
ZNF280C	0
ZNF281	0
ZNF292	0
ZNF316	0
ZNF330	0
ZNF346	0
ZNF384	0
ZNF428	0
ZNF469	0
ZNF48	0
ZNF512	0
ZNF512B	0
ZNF524	0
ZNF581	0
ZNF609	0
ZNF638	0
ZNF706	0
ZNF740	0
ZNF800	0
ZNF892	0
ZNFX1	0
ZNG1B	0
ZNG1F	0
ZNRD2	0
ZNRF2	0
ZPR1	0
ZRANB2	0
ZZEF1	0
