## Additional File 4 for "Integrated Proteomic and Network Analysis Reveals Dysregulated Pathways and Candidate Proteins in Multiple Myeloma Progression"

### Sheet: Co-expression networks metrics
Monotonic Differentially Abundant Proteins (DAPs): Mann-Whitney BH adjusted p-value < 0.05, |Log2FC| ≥ 0.585 (MM vs MGUS & MM vs SMM), and monotonic abundance changes across MGUS–SMM–MM.
In the table below, for each monotonic DAP these information are given:
1) Accession ID, Proteins symbols and Protein Description.
2) Node degree of each protein in the co-expression network for each disease stage (MGUS, SMM, MM).
3) Degree difference between the two extreme stages (Degree in MM - Degree in MGUS).
4) Overlap coefficient between protein neighbor sets across disease stages ( O = A∩B / min{|A|,|B|}, where A and B denote the neighbor sets for the stages we are comparing).
5) Number and protein symbols of shared neighbors between two disease stages.
Proteins highlighted in yellow correspond to the ones within the top 30% in the whole dataset with the largest absolute degree difference between MM and MGUS.
Accession ID	Protein Symbol	Protein Description	Degree			Degree Difference (MM-MGUS)	Overlap Coefficient			Count of intersection			Proteins of intersection
			MGUS	SMM	MM		(MGUS vs SMM)	(SMM vs MM)	(MGUS vs MM)	MGUS ∩ SMM	SMM ∩ MM	MGUS ∩ MM	MGUS ∩ SMM	SMM ∩ MM	MGUS ∩ MM
Q8WTT2	NOC3L	Nucleolar complex protein 3 homolog (NOC3 protein homolog) (Factor for adipocyte differentiation 24) (NOC3-like protein) (Nucleolar complex-associated protein 3-like protein)	41	46	126	85	0	0.0652174	0	0	3	0		GTPBP4, BRIX1, RCL1
Q9Y3B9	RRP15	RRP15-like protein (Ribosomal RNA-processing protein 15)	38	33	108	70	0	0.0606061	0.0263158	0	2	1		MRPL58, PTCD3	RFC1
Q9NV31	IMP3	U3 small nucleolar ribonucleoprotein protein IMP3 (U3 snoRNP protein IMP3) (BRMS2)	23	37	92	69	0.0434783	0.027027	0	1	1	0	HMG20A	NIFK
Q9BSC4	NOL10	Nucleolar protein 10	38	46	104	66	0.0526316	0.0217391	0.0526316	2	1	2	NHP2, CRISP3	RSL1D1	TFB2M, UTP15
Q9NV06	DCAF13	DDB1- and CUL4-associated factor 13 (WD repeat and SOF domain-containing protein 1)	0	31	65	65	0	0	0	0	0	0
Q9UBD5	ORC3	Origin recognition complex subunit 3 (Origin recognition complex subunit Latheo)	0	16	65	65	0	0	0	0	0	0
Q92979	EMG1	Ribosomal RNA small subunit methyltransferase NEP1 (EC 2.1.1.-) (18S rRNA (pseudouridine(1248)-N1)-methyltransferase) (18S rRNA Psi1248 methyltransferase) (Nucleolar protein EMG1 homolog) (Protein C2f) (Ribosome biogenesis protein NEP1)	51	84	114	63	0	0.0595238	0.0196078	0	5	1		PRPSAP2, GFM1, TEX10, ZNF706, RNASEH2B	BUD23
Q12906	ILF3	Interleukin enhancer-binding factor 3 (Double-stranded RNA-binding protein 76) (DRBP76) (M-phase phosphoprotein 4) (MPP4) (Nuclear factor associated with dsRNA) (NFAR) (Nuclear factor of activated T-cells 90 kDa) (NF-AT-90) (Translational control protein 80) (TCP80)	28	33	89	61	0	0.0909091	0.0714286	0	3	2		PCNP, BUB3, ILF2	RABL6, RAD50
Q9NQZ2	UTP3	Something about silencing protein 10 (Charged amino acid-rich leucine zipper 1) (CRL1) (Disrupter of silencing SAS10) (UTP3 homolog)	0	27	60	60	0	0	0	0	0	0
P52756	RBM5	RNA-binding protein 5 (Protein G15) (Putative tumor suppressor LUCA15) (RNA-binding motif protein 5) (Renal carcinoma antigen NY-REN-9)	34	45	93	59	0.0294118	0.0666667	0.0294118	1	3	1	NACA	HSPA14, MCM3AP, SET	ZRANB2
Q6DKI1	RPL7L1	Ribosomal protein uL30-like (60S ribosomal protein L7-like 1) (Large ribosomal subunit protein uL30-like 1)	23	26	82	59	0	0.0384615	0	0	1	0		NOP2
O95707	POP4	Ribonuclease P protein subunit p29 (hPOP4)	0	42	58	58	0	0	0	0	0	0
O76021	RSL1D1	Ribosomal L1 domain-containing protein 1 (CATX-11) (Cellular senescence-inhibited gene protein) (Protein PBK1)	28	37	86	58	0.0714286	0.108108	0.0714286	2	4	2	KRR1, SMARCA5	NOL10, DDX52, FBL, RCL1	NFX1, UTP18
Q9NX58	LYAR	Cell growth-regulating nucleolar protein	26	67	81	55	0.0384615	0.0149254	0	1	1	0	GATC	PDCD11
Q9NZM5	NOP53	Ribosome biogenesis protein NOP53 (Glioma tumor suppressor candidate region gene 2 protein) (Protein interacting with carboxyl terminus 1) (PICT-1) (p60)	0	35	54	54	0	0.0285714	0	0	1	0		IARS1
Q9BQ75	CMSS1	Protein CMSS1 (Cms1 ribosomal small subunit homolog)	0	27	51	51	0	0.037037	0	0	1	0		ARAF
Q86WX3	RPS19BP1	Active regulator of SIRT1 (40S ribosomal protein S19-binding protein 1) (RPS19-binding protein 1) (S19BP)	0	0	50	50	0	0	0	0	0	0
P24844	MYL9	Myosin regulatory light polypeptide 9 (20 kDa myosin light chain) (LC20) (MLC-2C) (Myosin RLC) (Myosin regulatory light chain 2, smooth muscle isoform) (Myosin regulatory light chain 9) (Myosin regulatory light chain MRLC1)	30	27	79	49	0.0740741	0.148148	0.3	2	4	9	TGFB1I1, GP5	ITGB3, MPIG6B, GP5, FGB	TREML1, SLC2A3, ACTN1, APOE, THBS1, CAVIN2, STOM, GP5, RAB27B
Q9Y6V7	DDX49	Probable ATP-dependent RNA helicase DDX49 (EC 3.6.4.13) (DEAD box protein 49)	0	0	49	49	0	0	0	0	0	0
E9PRG8	C11orf98	Uncharacterized protein C11orf98	42	35	91	49	0	0.0857143	0.047619	0	3	2		TARDBP, LARP1, NACA	PDAP1, RPP25
Q96IZ6	METTL2A	tRNA N(3)-methylcytidine methyltransferase METTL2A (EC 2.1.1.-) (Methyltransferase-like protein 2A)	0	0	48	48	0	0	0	0	0	0
O15541	RNF113A	E3 ubiquitin-protein ligase RNF113A (EC 2.3.2.27) (Cwc24 homolog) (RING finger protein 113A) (Zinc finger protein 183)	27	57	75	48	0.037037	0	0.037037	1	0	1	SEC24C		RTF2
Q32P41	TRMT5	tRNA (guanine(37)-N1)-methyltransferase (EC 2.1.1.228) (M1G-methyltransferase) (tRNA [GM37] methyltransferase) (tRNA methyltransferase 5 homolog)	0	0	48	48	0	0	0	0	0	0
Q9ULX6	AKAP8L	A-kinase anchor protein 8-like (AKAP8-like protein) (Helicase A-binding protein 95) (HAP95) (Homologous to AKAP95 protein) (HA95) (Neighbor of A-kinase-anchoring protein 95) (Neighbor of AKAP95)	46	75	93	47	0.0217391	0	0.0434783	1	0	2	CPSF6		PRMT1, EXOSC8
Q9HD89	RETN	Resistin (Adipose tissue-specific secretory factor) (ADSF) (C/EBP-epsilon-regulated myeloid-specific secreted cysteine-rich protein) (Cysteine-rich secreted protein A12-alpha-like 2) (Cysteine-rich secreted protein FIZZ3)	21	47	68	47	0.0952381	0.276596	0.190476	2	13	4	CD177, RNASE3	PRG2, MPO, PLBD1, ELANE, LTF, GNB4, LCN2, CAMP, DEFA4, MMP9, CTSG, PRTN3, RNASE3	LYZ, ANXA3, DYSF, RNASE3
Q6RFH5	WDR74	WD repeat-containing protein 74 (NOP seven-associated protein 1)	29	54	76	47	0	0	0.0344828	0	0	1			BCKDK
Q8N9T8	KRI1	Protein KRI1 homolog	21	33	68	47	0	0	0.047619	0	0	1			RPS27A
Q13227	GPS2	G protein pathway suppressor 2 (GPS-2)	0	0	46	46	0	0	0	0	0	0
Q96G46	DUS3L	tRNA-dihydrouridine(47) synthase [NAD(P)(+)]-like (EC 1.3.1.89) (mRNA-dihydrouridine synthase DUS3L) (EC 1.3.1.-) (tRNA-dihydrouridine synthase 3-like)	22	60	67	45	0	0.0166667	0	0	1	0		LUC7L
P08246	ELANE	Neutrophil elastase (EC 3.4.21.37) (Bone marrow serine protease) (Elastase-2) (Human leukocyte elastase) (HLE) (Medullasin) (PMN elastase)	32	56	77	45	0.3125	0.357143	0.25	10	20	8	PRG2, LYZ, CHIT1, STOM, CAMP, APOC1, OLR1, CRISP3, RNASE3, PTX3	PRG2, EPX, LYZ, RNASE2, RETN, BPI, CHI3L1, STOM, GNB4, PGLYRP1, PRG3, CAMP, MMP9, CFP, BST1, CTSG, PRTN3, CRISP3, RNASE3, AZU1	PRG2, DEFA1, LYZ, STOM, CAMP, DYSF, CRISP3, RNASE3
Q13206	DDX10	Probable ATP-dependent RNA helicase DDX10 (EC 3.6.4.13) (DEAD box protein 10)	20	25	65	45	0	0	0	0	0	0
Q5T1V6	DDX59	Probable ATP-dependent RNA helicase DDX59 (EC 3.6.4.13) (DEAD box protein 59) (Zinc finger HIT domain-containing protein 5)	24	36	68	44	0	0	0	0	0	0
Q9NWT1	PAK1IP1	p21-activated protein kinase-interacting protein 1 (PAK/PLC-interacting protein 1) (hPIP1) (PAK1-interacting protein 1) (WD repeat-containing protein 84)	0	28	44	44	0	0	0	0	0	0
Q9H944	MED20	Mediator of RNA polymerase II transcription subunit 20 (Mediator complex subunit 20) (TRF-proximal protein homolog) (hTRFP)	35	50	78	43	0	0	0	0	0	0
Q16514	TAF12	Transcription initiation factor TFIID subunit 12 (Transcription initiation factor TFIID 20/15 kDa subunits) (TAFII-20/TAFII-15) (TAFII20/TAFII15)	0	38	43	43	0	0	0	0	0	0
Q9NXH9	TRMT1	tRNA (guanine(26)-N(2))-dimethyltransferase (EC 2.1.1.216) (tRNA 2,2-dimethylguanosine-26 methyltransferase) (tRNA(guanine-26,N(2)-N(2)) methyltransferase) (tRNA(m(2,2)G26)dimethyltransferase)	33	39	75	42	0	0.0512821	0	0	2	0		ANP32B, ELAVL1
P80188	LCN2	Neutrophil gelatinase-associated lipocalin (NGAL) (25 kDa alpha-2-microglobulin-related subunit of MMP-9) (Lipocalin-2) (Oncogene 24p3) (Siderocalin) (p25)	35	47	77	42	0.314286	0.319149	0.371429	11	15	13	BPI, TCIRG1, PGLYRP1, CAMP, MMP9, CFP, CTSG, PRTN3, GNS, ASAH1, AZU1	RETN, BPI, PLBD1, CHI3L1, LTF, PGLYRP1, MMP8, CAMP, MMP9, CFP, BST1, CD177, CTSG, PRTN3, AZU1	LTBP1, BPI, VNN2, PGLYRP1, CAMP, DEFA4, MMP9, CFP, CTSG, PRTN3, SPARC, RNASE3, AZU1
P46087	NOP2	Probable 28S rRNA (cytosine(4447)-C(5))-methyltransferase (EC 2.1.1.-) (Nucleolar protein 1) (Nucleolar protein 2 homolog) (Proliferating-cell nucleolar antigen p120) (Proliferation-associated nucleolar protein p120)	28	32	70	42	0	0.03125	0	0	1	0		RPL7L1
Q49B96	COX19	Cytochrome c oxidase assembly protein COX19 (hCOX19)	33	54	75	42	0	0.037037	0.030303	0	2	1		NDUFS8, MRPL41	LARP4B
Q9UHA3	RSL24D1	Probable ribosome biogenesis protein RLP24 (Ribosomal L24 domain-containing protein 1) (Ribosomal protein L24-like)	16	38	58	42	0	0.0263158	0	0	1	0		TIMM13
Q6P4A8	PLBD1	Phospholipase B-like 1 (EC 3.1.1.-) (LAMA-like protein 1) (Lamina ancestor homolog 1) (Phospholipase B domain-containing protein 1) [Cleaved into: Phospholipase B-like 1 chain A; Phospholipase B-like 1 chain B; Phospholipase B-like 1 chain C]	38	58	78	40	0.0789474	0.172414	0.105263	3	10	4	CTSC, PRTN3, PLG	MPO, RETN, CHI3L1, LTF, LCN2, PGLYRP1, CEACAM8, MMP9, PRTN3, RNASE3	PRG2, DYSF, PRTN3, FCGR3A
Q99729	HNRNPAB	Heterogeneous nuclear ribonucleoprotein A/B (hnRNP A/B) (APOBEC1-binding protein 1) (ABBP-1)	43	50	83	40	0.0232558	0.04	0.0232558	1	2	1	XRCC1	NSUN2, MZT2B	RBBP6
Q9H7B2	RPF2	Ribosome production factor 2 homolog (Brix domain-containing protein 1) (Ribosome biogenesis protein RPF2 homolog)	47	36	86	39	0.0277778	0.0277778	0.0212766	1	1	1	IGKV1-17	KDSR	NIFK
Q9UK61	TASOR	Protein TASOR (CTCL tumor antigen se89-1) (Retinoblastoma-associated protein RAP140) (Transgene activation suppressor protein)	26	18	65	39	0	0	0	0	0	0
P42575	CASP2	Caspase-2 (CASP-2) (EC 3.4.22.55) (Neural precursor cell expressed developmentally down-regulated protein 2) (NEDD-2) (Protease ICH-1) [Cleaved into: Caspase-2 subunit p18; Caspase-2 subunit p13; Caspase-2 subunit p12]	0	0	39	39	0	0	0	0	0	0
Q8NEF9	SRFBP1	Serum response factor-binding protein 1 (SRF-dependent transcription regulation-associated protein) (p49/STRAP)	0	21	39	39	0	0	0	0	0	0
P48382	RFX5	DNA-binding protein RFX5 (Regulatory factor X 5)	27	31	65	38	0	0	0.037037	0	0	1			CDK9
Q5C9Z4	NOM1	Nucleolar MIF4G domain-containing protein 1 (SGD1 homolog)	0	31	38	38	0	0	0	0	0	0
Q15424	SAFB	Scaffold attachment factor B1 (SAF-B) (SAF-B1) (HSP27 estrogen response element-TATA box-binding protein) (HSP27 ERE-TATA-binding protein)	24	24	62	38	0.0416667	0.0833333	0	1	2	0	CCAR1	SRSF1, SRRT
Q14692	BMS1	Ribosome biogenesis protein BMS1 homolog (Ribosome assembly protein BMS1 homolog)	29	37	66	37	0	0.027027	0.0344828	0	1	1		JADE2	LSR
P17213	BPI	Bactericidal permeability-increasing protein (BPI) (CAP 57)	44	55	80	36	0.204545	0.290909	0.227273	9	16	10	RNASE2, LTF, LCN2, PGLYRP1, DEFA4, PRTN3, RNASET2, SERPINA1, AZU1	EPX, LYZ, ELANE, LTF, LCN2, PGLYRP1, PRG3, CAMP, DYSF, DEFA4, CFP, BST1, CTSG, PRTN3, RNASE3, AZU1	PRG2, MPO, FCN1, CD5L, LTF, LCN2, PGLYRP1, DEFA4, PRTN3, AZU1
Q15050	RRS1	Ribosome biogenesis regulatory protein homolog	28	32	64	36	0	0	0.0357143	0	0	1			RRP1B
Q8WW12	PCNP	PEST proteolytic signal-containing nuclear protein (PCNP) (PEST-containing nuclear protein)	34	36	69	35	0.0294118	0.0555556	0	1	2	0	RPL31	TARDBP, ILF3
Q8WUQ7	CACTIN	Splicing factor Cactin (Renal carcinoma antigen NY-REN-24)	0	37	35	35	0	0.0285714	0	0	1	0		GPR107
Q8WVK2	SNRNP27	U4/U6.U5 small nuclear ribonucleoprotein 27 kDa protein (U4/U6.U5 snRNP 27 kDa protein) (U4/U6.U5-27K) (Nucleic acid-binding protein RY-1) (U4/U6.U5 tri-snRNP-associated 27 kDa protein) (27K) (U4/U6.U5 tri-snRNP-associated protein 3)	15	33	50	35	0	0	0	0	0	0
Q9NPF0	CD320	CD320 antigen (8D6 antigen) (FDC-signaling molecule 8D6) (FDC-SM-8D6) (Transcobalamin receptor) (TCblR) (CD antigen CD320)	19	21	54	35	0	0.047619	0	0	1	0		IK
Q8N9E0	FAM133A	Protein FAM133A	0	0	35	35	0	0	0	0	0	0
Q5TBB1	RNASEH2B	Ribonuclease H2 subunit B (RNase H2 subunit B) (Aicardi-Goutieres syndrome 2 protein) (AGS2) (Deleted in lymphocytic leukemia 8) (Ribonuclease HI subunit B)	36	42	69	33	0	0.047619	0.0277778	0	2	1		EMG1, MLST8	WDR46
Q16629	SRSF7	Serine/arginine-rich splicing factor 7 (Splicing factor 9G8) (Splicing factor, arginine/serine-rich 7)	33	36	66	33	0.030303	0.194444	0.0909091	1	7	3	MATR3	EIF3C, THRAP3, MATR3, SRSF1, U2AF2, SRRT, RBM39	MATR3, SRRM1, ANP32A
O95478	NSA2	Ribosome biogenesis protein NSA2 homolog (Hairy cell leukemia protein 1) (TGF-beta-inducible nuclear protein 1)	23	31	54	31	0	0.0322581	0.0869565	0	1	2		RRP1	TRMT112, NIFK
Q96EU6	RRP36	Ribosomal RNA processing protein 36 homolog	0	0	31	31	0	0	0	0	0	0
Q9Y3Y2	CHTOP	Chromatin target of PRMT1 protein (Friend of PRMT1 protein) (Small arginine- and glycine-rich protein) (SRAG)	29	62	59	30	0.0344828	0.0338983	0.0689655	1	2	2	FAU	RPL38, EBAG9	DYNLT3, USP19
Q15397	PUM3	Pumilio homolog 3 (HBV X-transactivated gene 5 protein) (HBV XAg-transactivated protein 5) (Minor histocompatibility antigen HA-8) (HLA-HA8)	0	21	30	30	0	0	0	0	0	0
Q13247	SRSF6	Serine/arginine-rich splicing factor 6 (Pre-mRNA-splicing factor SRP55) (Splicing factor, arginine/serine-rich 6)	24	24	54	30	0	0.125	0.166667	0	3	4		DDX23, TRA2B, SRSF5	SRSF1, ZRANB2, NCL, PRPF40A
Q9NQ55	PPAN	Suppressor of SWI4 1 homolog (Ssf-1) (Brix domain-containing protein 3) (Peter Pan homolog)	0	0	30	30	0	0	0	0	0	0
Q12894	IFRD2	Interferon-related developmental regulator 2 (Protein SKMC15)	0	20	30	30	0	0	0	0	0	0
O75594	PGLYRP1	Peptidoglycan recognition protein 1 (Peptidoglycan recognition protein short) (PGRP-S)	43	50	72	29	0.372093	0.48	0.44186	16	24	19	ITGAM, RNASE2, BPI, FCN1, LTF, TCIRG1, LCN2, CAMP, DYSF, MMP9, CFP, OLR1, CTSG, CRISP3, RNASE3, AZU1	MPO, DEFA1, ITGAM, RNASE2, BPI, PLBD1, FCN1, ELANE, LTF, LCN2, PRG3, CEACAM8, MMP8, CAMP, DYSF, DEFA4, MMP9, CFP, BST1, CTSG, CRISP3, RNASE3, SDCBP, AZU1	PRG2, ITGAM, F5, RNASE2, BPI, FCN1, ITGB2, LTF, LCN2, CAMP, CD36, DYSF, MMP9, CFP, FGB, CTSG, CRISP3, RNASE3, AZU1
P19338	NCL	Nucleolin (Protein C23)	37	32	66	29	0	0.0625	0.162162	0	2	6		SNRNP70, DDX23	EIF3C, SRRM1, SRSF1, SET, SRSF6, RBM15
Q9Y383	LUC7L2	Putative RNA-binding protein Luc7-like 2	25	27	54	29	0	0.037037	0.12	0	1	3		SRRM2	PPIG, TRA2A, ACIN1
Q9UPQ9	TNRC6B	Trinucleotide repeat-containing gene 6B protein	20	52	49	29	0.05	0	0	1	0	0	LRRC41
Q8IVW6	ARID3B	AT-rich interactive domain-containing protein 3B (ARID domain-containing protein 3B) (Bright and dead ringer protein) (Bright-like protein)	12	30	41	29	0	0	0	0	0	0
Q8IYB3	SRRM1	Serine/arginine repetitive matrix protein 1 (SR-related nuclear matrix protein of 160 kDa) (SRm160) (Ser/Arg-related nuclear matrix protein)	33	27	61	28	0.0740741	0.111111	0.0909091	2	3	3	SLAMF7, TCOF1	THRAP3, RNPS1, MFAP1	CCAR1, SRSF7, NCL
O60563	CCNT1	Cyclin-T1 (CycT1) (Cyclin-T)	34	39	62	28	0.0294118	0.0769231	0	1	3	0	NACA	LARP4, RPS25, POM121
Q9NX24	NHP2	H/ACA ribonucleoprotein complex subunit 2 (Nucleolar protein family A member 2) (snoRNP protein NHP2)	25	30	52	27	0.04	0.0333333	0	1	1	0	NOL10	NUP214
Q8IYS1	PM20D2	Xaa-Arg dipeptidase (EC 3.4.13.4) (Beta-Ala-Lys dipeptidase)	34	34	61	27	0	0	0.0294118	0	0	1			REPIN1
P49913	CAMP	Cathelicidin antimicrobial peptide (18 kDa cationic antimicrobial protein) (CAP-18) (hCAP-18) [Cleaved into: Antibacterial peptide FALL-39 (FALL-39 peptide antibiotic); Antibacterial peptide LL-37; Antibacterial peptide KR-20; Antibacterial peptide LL-23; Antibacterial peptide LL-29; Antibacterial peptide KS-30; Antibacterial peptide RK-31; Antibacterial peptide FF-33]	39	61	66	27	0.307692	0.327869	0.435897	12	20	17	DEFA1, LYZ, ELANE, LCN2, PGLYRP1, DYSF, CFP, OLR1, BST1, CTSG, CRISP3, SERPINA1	DEFA1, EPX, LYZ, RNASE2, RETN, BPI, ELANE, LCN2, PGLYRP1, CEACAM8, DYSF, DEFA4, MMP9, CFP, BST1, CTSG, PRTN3, CRISP3, RNASE3, SDCBP	MPO, DEFA1, ITGAM, LYZ, ITGB2, STOM, ELANE, LTF, LCN2, PGLYRP1, DYSF, CFP, BST1, MNDA, CTSG, CRISP3, GRN
P20160	AZU1	Azurocidin (Cationic antimicrobial protein CAP37) (Heparin-binding protein) (HBP) (hHBP)	41	54	68	27	0.243902	0.351852	0.243902	10	19	10	BPI, TCIRG1, LCN2, PGLYRP1, VTN, DEFA4, GNL3L, APOC1, RNASE3, BCL2L11	PRG2, LYZ, RNASE2, BPI, CHI3L1, ELANE, LCN2, PGLYRP1, PRG3, MMP8, DEFA4, MMP9, CFP, GNL3L, PRTN3, GRN, SELENBP1, RNASE3, MGAM	MPO, BPI, VNN2, LTF, LCN2, PGLYRP1, DEFA4, GNL3L, CTSG, RNASE3
P05164	MPO	Myeloperoxidase (MPO) (EC 1.11.2.2) [Cleaved into: Myeloperoxidase; 89 kDa myeloperoxidase; 84 kDa myeloperoxidase; Myeloperoxidase light chain; Myeloperoxidase heavy chain]	42	49	68	26	0.309524	0.306122	0.404762	13	15	17	PRG2, EPX, CHI3L1, CHIT1, ITGB2, PRG3, CD36, MMP9, APOC1, OLR1, CTSG, PRTN3, RNASE3	EPX, LYZ, RNASE2, RETN, PLBD1, CHI3L1, ITGB2, PGLYRP1, PRG3, MMP9, BST1, CTSG, PRTN3, RNASE3, ASAH1	EPX, F5, BPI, FCN1, CHI3L1, ITGB2, LTF, PRG3, MMP8, CAMP, MMP9, CFP, CTSG, PRTN3, CRISP3, RNASE3, AZU1
P12838	DEFA4	Defensin alpha 4 (Corticostatin HP-4) (HNP-4) (HP-4) (Neutrophil defensin 4)	47	48	73	26	0.191489	0.270833	0.170213	9	13	8	EPX, F5, RNASE2, BPI, PRG3, APOC1, TMED2, GRN, AZU1	EPX, RNASE2, RETN, BPI, LTF, PGLYRP1, PRG3, CAMP, MMP9, CTSG, GRN, RNASE3, AZU1	EPX, RNASE2, BPI, LCN2, PRG3, CXCL12, GRN, AZU1
O15446	POLR1G	DNA-directed RNA polymerase I subunit RPA34 (A34.5) (Antisense to ERCC-1 protein) (ASE-1) (CD3-epsilon-associated protein) (CD3E-associated protein) (DNA-directed RNA polymerase I subunit G) (RNA polymerase I-associated factor PAF49)	32	33	58	26	0.03125	0	0	1	0	0	YIPF5
Q15287	RNPS1	RNA-binding protein with serine-rich domain 1 (SR-related protein LDC2)	28	24	54	26	0.0416667	0.0416667	0.107143	1	1	3	SAP30	SRRM1	THRAP3, RBM25, SRSF5
Q10588	BST1	ADP-ribosyl cyclase/cyclic ADP-ribose hydrolase 2 (EC 3.2.2.6) (ADP-ribosyl cyclase 2) (Bone marrow stromal cell antigen 1) (BST-1) (Cyclic ADP-ribose hydrolase 2) (cADPR hydrolase 2) (CD antigen CD157)	30	50	56	26	0.433333	0.24	0.233333	13	12	7	ITGAM, RNASE2, CHI3L1, CAMP, MMP9, CFP, CTSG, ADGRG3, PRTN3, RNASE3, BCL2L11, SERPINA1, MGAM	PRG2, MPO, ITGAM, RNASE2, BPI, CHI3L1, ELANE, LTF, LCN2, PGLYRP1, CAMP, CTSG	ITGAM, RNASE2, CHI3L1, ITGB2, STOM, CAMP, CTSG
P02675	FGB	Fibrinogen beta chain [Cleaved into: Fibrinopeptide B; Fibrinogen beta chain]	42	46	68	26	0.0952381	0.195652	0.214286	4	9	9	FGG, UNC13D, FGA, RASGRP2	LTBP1, MYL9, FGG, CD36, PPBP, APOH, FGA, CFD, C9	ITGB3, TFRC, C1R, FGG, PGLYRP1, GC, FGA, STX11, PLG
P57081	WDR4	tRNA (guanine-N(7)-)-methyltransferase non-catalytic subunit WDR4 (Protein Wuho homolog) (hWH) (WD repeat-containing protein 4)	0	0	26	26	0	0	0	0	0	0
P78316	NOP14	Nucleolar protein 14 (Nucleolar complex protein 14)	32	54	57	25	0	0	0.0625	0	0	2			DNAJA3, RIOX2
P61626	LYZ	Lysozyme C (EC 3.2.1.17) (1,4-beta-N-acetylmuramidase C)	44	50	69	25	0.136364	0.18	0.25	6	9	11	ELANE, LTF, CAMP, CTSG, ATP6V0A1, CRISP3	MPO, BPI, ELANE, LTF, CAMP, CFP, FCER1G, CRISP3, AZU1	PRG2, DEFA1, RETN, MPIG6B, ELANE, LTF, CAMP, DYSF, CD177, PRTN3, CRISP3
Q9P2N5	RBM27	RNA-binding protein 27 (RNA-binding motif protein 27)	82	47	107	25	0.0212766	0	0.0243902	1	0	2	TK2		PRPF38A, MYDGF
Q8IX01	SUGP2	SURP and G-patch domain-containing protein 2 (Arginine/serine-rich-splicing factor 14) (Splicing factor, arginine/serine-rich 14)	31	57	56	25	0.0322581	0.0178571	0	1	1	0	RNGTT	SLC25A10
Q13595	TRA2A	Transformer-2 protein homolog alpha (TRA-2 alpha) (TRA2-alpha) (Transformer-2 protein homolog A)	29	17	54	25	0	0	0.0689655	0	0	2			SNRNP70, LUC7L2
P82970	HMGN5	High mobility group nucleosome-binding domain-containing protein 5 (Nucleosome-binding protein 1)	0	30	25	25	0	0	0	0	0	0
Q86V81	ALYREF	THO complex subunit 4 (Tho4) (Ally of AML-1 and LEF-1) (Aly/REF export factor) (Transcriptional coactivator Aly/REF) (bZIP-enhancing factor BEF)	34	32	58	24	0.03125	0.125	0.0882353	1	4	3	HCFC1	XRCC1, HNRNPA2B1, EXOSC8, FTO	EFTUD2, THYN1, ZNF207
Q07955	SRSF1	Serine/arginine-rich splicing factor 1 (Alternative-splicing factor 1) (ASF-1) (Splicing factor, arginine/serine-rich 1) (pre-mRNA-splicing factor SF2, P33 subunit)	44	38	68	24	0.0263158	0.0526316	0.136364	1	2	6	MFAP1	SRSF7, SAFB	PPIG, MATR3, PNN, CCAR1, NCL, SRSF6
P02775	PPBP	Platelet basic protein (PBP) (C-X-C motif chemokine 7) (Leukocyte-derived growth factor) (LDGF) (Macrophage-derived growth factor) (MDGF) (Small-inducible cytokine B7) [Cleaved into: Connective tissue-activating peptide III (CTAP-III) (LA-PF4) (Low-affinity platelet factor IV); TC-2; Connective tissue-activating peptide III(1-81) (CTAP-III(1-81)); Beta-thromboglobulin (Beta-TG); Neutrophil-activating peptide 2(74) (NAP-2(74)); Neutrophil-activating peptide 2(73) (NAP-2(73)); Neutrophil-activating peptide 2 (NAP-2); TC-1; Neutrophil-activating peptide 2(1-66) (NAP-2(1-66)); Neutrophil-activating peptide 2(1-63) (NAP-2(1-63))]	40	30	64	24	0.2	0.2	0.35	6	6	14	LTBP1, THBS1, FLNA, MMRN1, CHST15, GP9	LTBP1, THBS1, FLNA, MMRN1, GP9, FGB	ITGB3, GNAQ, GP1BB, SLC2A3, LTBP1, GP1BA, THBS1, CCL5, FLNA, MMRN1, GP5, PROS1, GP9, ITGA2B
Q9UKK6	NXT1	NTF2-related export protein 1 (Protein p15)	0	0	24	24	0	0	0	0	0	0
Q5T200	ZC3H13	Zinc finger CCCH domain-containing protein 13	28	51	52	24	0	0	0	0	0	0
P08311	CTSG	Cathepsin G (CG) (EC 3.4.21.20) [Cleaved into: Cathepsin G, C-terminal truncated form]	36	56	60	24	0.472222	0.339286	0.388889	17	19	14	PRG2, MPO, PRSS57, LYZ, F5, CHI3L1, LTF, TCIRG1, LCN2, PGLYRP1, CAMP, MMP9, BST1, CD177, PRTN3, RNASE3, PTX3	PRG2, MPO, F5, RETN, BPI, ELANE, LTF, LCN2, PGLYRP1, CEACAM8, MMP8, CAMP, DEFA4, MMP9, CFP, BST1, PRTN3, RNASE3, SDCBP	PRG2, MPO, F5, FCN1, LTF, LCN2, PGLYRP1, CAMP, DYSF, MMP9, BST1, PRTN3, RNASE3, AZU1
Q92688	ANP32B	Acidic leucine-rich nuclear phosphoprotein 32 family member B (Acidic protein rich in leucines) (Putative HLA-DR-associated protein I-2) (PHAPI2) (Silver-stainable protein SSP29)	23	37	46	23	0	0.027027	0.0434783	0	1	1		TRMT1	MATR3
P02788	LTF	Lactotransferrin (Lactoferrin) (EC 3.4.21.-) (Growth-inhibiting protein 12) (Talalactoferrin) [Cleaved into: Lactoferricin-H (Lfcin-H); Kaliocin-1; Lactoferroxin-A; Lactoferroxin-B; Lactoferroxin-C]	44	54	67	23	0.295455	0.296296	0.386364	13	16	17	LYZ, BPI, PGLYRP1, MCEMP1, MMP8, MMP9, CFP, CD177, CTSG, RNASE3, PTX3, BCL2L11, TCN1	PRG2, EPX, LYZ, RETN, BPI, PLBD1, LCN2, PGLYRP1, MMP8, DEFA4, MMP9, CFP, BST1, CD177, CTSG, RNASE3	MPO, LYZ, BPI, CHI3L1, ITGB2, PGLYRP1, MMP8, CAMP, DYSF, MMP9, CFP, CD177, CTSG, UTP23, CRISP3, RNASE3, AZU1
O75923	DYSF	Dysferlin (Dystrophy-associated fer-1-like protein) (Fer-1-like protein 1)	54	49	77	23	0.142857	0.122449	0.333333	7	6	18	FCN1, CHIT1, STOM, PGLYRP1, CAMP, MMP9, PTX3	BPI, FCN1, STOM, PGLYRP1, CAMP, MMP9	ITGAM, LYZ, RETN, PLBD1, FCN1, STOM, ELANE, LTF, PGLYRP1, MMP8, CAMP, MMP9, CFP, PADI4, CD177, CTSG, SRGN, SPARC
P80511	S100A12	Protein S100-A12 (CGRP) (Calcium-binding protein in amniotic fluid 1) (CAAF1) (Calgranulin-C) (CAGC) (Extracellular newly identified RAGE-binding protein) (EN-RAGE) (Migration inhibitory factor-related protein 6) (MRP-6) (p6) (Neutrophil S100 protein) (S100 calcium-binding protein A12) [Cleaved into: Calcitermin]	44	24	67	23	0	0	0.136364	0	0	6			ACTN1, ITGAM, ZYX, RAB31, S100A8, MNDA
O43615	TIMM44	Mitochondrial import inner membrane translocase subunit TIM44	33	50	56	23	0.121212	0.06	0.121212	4	3	4	CLPP, LETM1, PDHB, STOML2	CLPP, LETM1, NUDT19	CLPP, LETM1, SSBP1, TOMM70
Q9NVA4	TMEM184C	Transmembrane protein 184C (Transmembrane protein 34)	0	0	23	23	0	0	0	0	0	0
Q53F19	NCBP3	Nuclear cap-binding protein subunit 3 (Protein ELG)	45	58	67	22	0.0444444	0.0172414	0.0222222	2	1	1	C11orf68, TRIM56	TRIM56	TRIM56
P10153	RNASE2	Non-secretory ribonuclease (EC 4.6.1.18) (Eosinophil-derived neurotoxin) (RNase UpI-2) (Ribonuclease 2) (RNase 2) (Ribonuclease US)	48	34	70	22	0.205882	0.294118	0.145833	7	10	7	PRG2, F5, BPI, PGLYRP1, PRG3, DEFA4, BST1	PRG2, MPO, ELANE, PGLYRP1, PRG3, CAMP, DEFA4, BST1, RNASE3, AZU1	PRG2, EPX, PGLYRP1, PRG3, CD36, DEFA4, BST1
Q15942	ZYX	Zyxin (Zyxin-2)	43	43	65	22	0.0930233	0.162791	0.372093	4	7	16	ITGB3, PSTPIP2, MAPRE2, TGFB1I1	ITGB3, ACTN1, TPM3, GP1BA, MPIG6B, LIMS1, MYH9	ITGB3, MYL6, CAVIN2, COTL1, TLN1, GSN, VCL, FLNA, TUBB1, PARVB, S100A12, TMOD3, TMSB4X, RSU1, RAB27B, STAT5B
P24158	PRTN3	Myeloblastin (EC 3.4.21.76) (AGP7) (C-ANCA antigen) (Leukocyte proteinase 3) (PR-3) (PR3) (Neutrophil proteinase 4) (NP-4) (P29) (Wegener autoantigen)	41	51	63	22	0.268293	0.313725	0.317073	11	16	13	MPO, PRSS57, BPI, PLBD1, CHI3L1, LCN2, MMP9, BST1, CTSG, RNASE3, BCL2L11	MPO, EPX, RETN, BPI, PLBD1, CHI3L1, ELANE, LCN2, MMP8, CAMP, MMP9, CFP, CTSG, CRISP3, RNASE3, AZU1	MPO, DEFA1, ITGAM, LYZ, BPI, PLBD1, CHI3L1, TCIRG1, LCN2, PRG3, MMP9, CTSG, RNASE3
P50749	RASSF2	Ras association domain-containing protein 2	24	36	46	22	0	0	0	0	0	0
Q9P2Y5	UVRAG	UV radiation resistance-associated gene protein (p63)	0	0	22	22	0	0	0	0	0	0
P07910	HNRNPC	Heterogeneous nuclear ribonucleoproteins C1/C2 (hnRNP C1/C2)	45	48	66	21	0	0	0.0444444	0	0	2			DDX50, SNRNP70
B7ZW38	HNRNPCL3	Heterogeneous nuclear ribonucleoprotein C-like 3	0	0	21	21	0	0	0	0	0	0
P54108	CRISP3	Cysteine-rich secretory protein 3 (CRISP-3) (Specific granule protein of 28 kDa) (SGP28)	37	53	58	21	0.216216	0.169811	0.216216	8	9	8	NOL10, DEFA1, LYZ, ELANE, PGLYRP1, CAMP, CD177, RNASE3	EPX, LYZ, ELANE, GNB4, PGLYRP1, CAMP, CD177, PRTN3, SDCBP	MPO, LYZ, ITGB2, ELANE, LTF, PGLYRP1, CAMP, CD177
Q6P1R4	DUS1L	tRNA-dihydrouridine(16/17) synthase [NAD(P)(+)]-like (EC 1.3.1.88) (tRNA-dihydrouridine synthase 1-like)	19	16	40	21	0	0	0	0	0	0
Q9Y6N1	COX11	Cytochrome c oxidase assembly protein COX11, mitochondrial	0	0	21	21	0	0	0	0	0	0
P04183	TK1	Thymidine kinase, cytosolic (EC 2.7.1.21)	0	0	21	21	0	0	0	0	0	0
P38159	RBMX	RNA-binding motif protein, X chromosome (Glycoprotein p43) (Heterogeneous nuclear ribonucleoprotein G) (hnRNP G) [Cleaved into: RNA-binding motif protein, X chromosome, N-terminally processed]	96	43	75	-21	0.0232558	0.0465116	0.0133333	1	2	1	HS2ST1	SNW1, EXOSC9	DCAF8
Q6ICL3	TANGO2	Transport and Golgi organization protein 2 homolog	42	26	21	-21	0	0	0.047619	0	0	1			GCLC
Q14699	RFTN1	Raftlin (Cell migration-inducing gene 2 protein) (Raft-linking protein)	21	32	0	-21	0	0	0	0	0	0
P06312	IGKV4-1	Immunoglobulin kappa variable 4-1 (Ig kappa chain V-IV region B17) (Ig kappa chain V-IV region JI) (Ig kappa chain V-IV region Len) (Ig kappa chain V-IV region STH)	39	42	17	-22	0.128205	0.0588235	0.0588235	5	1	1	IGLV2-11, IGHV5-51, IGHV3-15, IGHV3-49, IGHV3-30	IGLV2-11	IGLV2-11
B9A064	IGLL5	Immunoglobulin lambda-like polypeptide 5 (G lambda-1) (Germline immunoglobulin lambda 1)	44	17	22	-22	0	0.0588235	0	0	1	0		IGLL1
Q9NR30	DDX21	Nucleolar RNA helicase 2 (EC 3.6.4.13) (DEAD box protein 21) (Gu-alpha) (Nucleolar RNA helicase Gu) (Nucleolar RNA helicase II) (RH II/Gu)	46	37	24	-22	0	0	0.0416667	0	0	1			MRPL15
Q7Z6P3	RAB44	Ras-related protein Rab-44	22	35	0	-22	0.0454545	0	0	1	0	0	RPIA
Q9BV38	WDR18	WD repeat-containing protein 18	59	42	36	-23	0.0714286	0.0277778	0	3	1	0	BOLA2, TEX264, ACTG2	EXD2
P01706	IGLV2-11	Immunoglobulin lambda variable 2-11 (Ig gamma lambda chain V-II region DOT) (Ig lambda chain V-II region BOH) (Ig lambda chain V-II region BUR) (Ig lambda chain V-II region NIG-58) (Ig lambda chain V-II region TRO) (Ig lambda chain V-II region WIN)	52	27	29	-23	0.037037	0.037037	0.0344828	1	1	1	IGKV4-1	IGKV4-1	IGKV4-1
Q01995	TAGLN	Transgelin (22 kDa actin-binding protein) (Protein WS3-10) (Smooth muscle protein 22-alpha) (SM22-alpha)	24	31	0	-24	0.0833333	0	0	2	0	0	S100A4, GGT5
P32942	ICAM3	Intercellular adhesion molecule 3 (ICAM-3) (CDw50) (ICAM-R) (CD antigen CD50)	52	23	27	-25	0	0	0	0	0	0
Q9NVM9	INTS13	Integrator complex subunit 13 (Cell cycle regulator Mat89Bb homolog) (Germ cell tumor 1) (Protein asunder homolog) (Sarcoma antigen NY-SAR-95)	55	56	29	-26	0	0	0	0	0	0
A0A087WW87	IGKV2-40	Immunoglobulin kappa variable 2-40	69	35	43	-26	0.0285714	0.0285714	0.0232558	1	1	1	SMAP	IGHV3-30	CP
Q9UFN0	NIPSNAP3A	Protein NipSnap homolog 3A (NipSnap3A) (Protein NipSnap homolog 4) (NipSnap4) (Target for Salmonella secreted protein C) (TassC)	41	34	14	-27	0	0	0	0	0	0
A0A0A0MRZ7	IGKV2D-26	Immunoglobulin kappa variable 2D-26	27	29	0	-27	0.037037	0	0	1	0	0	IGLV3-21
P61218	POLR2F	DNA-directed RNA polymerases I, II, and III subunit RPABC2 (RNA polymerases I, II, and III subunit ABC2) (DNA-directed RNA polymerase II subunit F) (DNA-directed RNA polymerases I, II, and III 14.4 kDa polypeptide) (RPABC14.4) (RPB14.4) (RPB6 homolog) (RPC15)	78	45	49	-29	0	0.0444444	0.0204082	0	2	1		LARS2, VPS13C	FGD3
P01859	IGHG2	Immunoglobulin heavy constant gamma 2 (Ig gamma-2 chain C region) (Ig gamma-2 chain C region DOT) (Ig gamma-2 chain C region TIL) (Ig gamma-2 chain C region ZIE)	42	16	12	-30	0	0	0	0	0	0
Q99536	VAT1	Synaptic vesicle membrane protein VAT-1 homolog (EC 1.-.-.-)	62	22	32	-30	0.0909091	0	0	2	0	0	HK3, ACTR3
Q5TEJ8	THEMIS2	Protein THEMIS2 (Induced by contact to basement membrane 1 protein) (Protein ICB-1) (Thymocyte-expressed molecule involved in selection protein 2)	44	33	14	-30	0	0	0	0	0	0
Q92900	UPF1	Regulator of nonsense transcripts 1 (EC 3.6.4.12) (EC 3.6.4.13) (ATP-dependent helicase RENT1) (Nonsense mRNA reducing factor 1) (NORF1) (Up-frameshift suppressor 1 homolog) (hUpf1)	61	38	30	-31	0.0263158	0.0333333	0	1	1	0	LXN	YTHDF2
P83881	RPL36A	Large ribosomal subunit protein eL42 (60S ribosomal protein L36a) (60S ribosomal protein L44) (Cell growth-inhibiting gene 15 protein) (Cell migration-inducing gene 6 protein)	72	51	39	-33	0	0	0	0	0	0
Q9UH65	SWAP70	Switch-associated protein 70 (SWAP-70)	34	26	0	-34	0	0	0	0	0	0
Q13231	CHIT1	Chitotriosidase-1 (EC 3.2.1.14) (Chitinase-1)	35	48	0	-35	0.171429	0	0	6	0	0	MPO, ELANE, DYSF, RNASE3, PTX3, SERPINA1
O43818	RRP9	U3 small nucleolar RNA-interacting protein 2 (RRP9 homolog) (U3 small nucleolar ribonucleoprotein-associated 55 kDa protein) (U3 snoRNP-associated 55 kDa protein) (U3-55K)	84	61	48	-36	0.0163934	0.0208333	0.0833333	1	1	4	CBL	RAB7A	ATP5F1D, RCOR1, PDCD11, RRP12
A0A087WSY6	IGKV3D-15	Immunoglobulin kappa variable 3D-15	36	30	0	-36	0.0333333	0	0	1	0	0	IGHV3-15
Q9Y6C2	EMILIN1	EMILIN-1 (Elastin microfibril interface-located protein 1) (Elastin microfibril interfacer 1)	37	37	0	-37	0.0540541	0	0	2	0	0	THBS1, LRRC25
A0A0C4DH68	IGKV2-24	Immunoglobulin kappa variable 2-24	38	33	0	-38	0.030303	0	0	1	0	0	IGHV4-34
P54105	CLNS1A	Methylosome subunit pICln (Chloride channel, nucleotide sensitive 1A) (Chloride conductance regulatory protein ICln) (I(Cln)) (Chloride ion current inducer protein) (ClCI) (Reticulocyte pICln)	85	44	46	-39	0.113636	0.0227273	0	5	1	0	MRPL18, ARFRP1, SUMO2, EXOC1, SLFN11	PCBP1
P33316	DUT	Deoxyuridine 5'-triphosphate nucleotidohydrolase, mitochondrial (dUTPase) (EC 3.6.1.23) (dUTP pyrophosphatase)	67	29	27	-40	0	0	0.037037	0	0	1			UQCRFS1
P62875	POLR2L	DNA-directed RNA polymerases I, II, and III subunit RPABC5 (RNA polymerases I, II, and III subunit ABC5) (DNA-directed RNA polymerase III subunit L) (RNA polymerase II 7.6 kDa subunit) (RPB7.6) (RPB10 homolog)	75	43	35	-40	0	0.0285714	0.0571429	0	1	2		IL2RG	COMMD2, DICER1
Q96F85	CNRIP1	CB1 cannabinoid receptor-interacting protein 1 (CRIP-1)	40	0	0	-40	0	0	0	0	0	0
P06331	IGHV4-34	Immunoglobulin heavy variable 4-34 (Ig heavy chain V-II region ARH-77)	41	29	0	-41	0.0689655	0	0	2	0	0	IGKV2-24, IGLV3-21
Q13868	EXOSC2	Exosome complex component RRP4 (Exosome component 2) (Ribosomal RNA-processing protein 4)	83	39	41	-42	0.025641	0	0.0243902	1	0	1	RPLP0		DDX39A
A0A0A0MS15	IGHV3-49	Immunoglobulin heavy variable 3-49	42	34	0	-42	0.0882353	0	0	3	0	0	IGKV4-1, IGHV3-15, IGLV3-21
Q02338	BDH1	D-beta-hydroxybutyrate dehydrogenase, mitochondrial (EC 1.1.1.30) (3-hydroxybutyrate dehydrogenase) (BDH) (Short chain dehydrogenase/reductase family 9C member 1)	59	78	16	-43	0.0677966	0.125	0.0625	4	2	1	ETHE1, BCAT2, GSTK1, RTF1	BCAT2, NDUFAF3	BCAT2
Q9H939	PSTPIP2	Proline-serine-threonine phosphatase-interacting protein 2 (PEST phosphatase-interacting protein 2)	44	44	0	-44	0.159091	0	0	7	0	0	TREML1, SLC2A3, VASP, COTL1, MAPRE2, ZYX, TUBB1
P55809	OXCT1	Succinyl-CoA:3-ketoacid coenzyme A transferase 1, mitochondrial (SCOT) (EC 2.8.3.5) (3-oxoacid CoA-transferase 1) (Somatic-type succinyl-CoA:3-oxoacid CoA-transferase) (SCOT-s) (Succinyl-CoA:3-oxoacid CoA transferase)	53	21	9	-44	0	0	0	0	0	0
Q5T6F2	UBAP2	Ubiquitin-associated protein 2 (UBAP-2) (RNA polymerase II degradation factor UBAP2)	55	63	11	-44	0	0	0.181818	0	0	2			EEF1E1, RRP1
Q9Y2R0	COA3	Cytochrome c oxidase assembly factor 3 homolog, mitochondrial (Coiled-coil domain-containing protein 56) (Mitochondrial translation regulation assembly intermediate of cytochrome c oxidase protein of 12 kDa)	86	43	41	-45	0.0697674	0	0.097561	3	0	4	UBA5, CLYBL, ASCC3		DPP9, EEF1E1, AP3S1, PDE4DIP
Q01130	SRSF2	Serine/arginine-rich splicing factor 2 (Protein PR264) (Splicing component, 35 kDa) (Splicing factor SC35) (SC-35) (Splicing factor, arginine/serine-rich 2)	92	46	47	-45	0.0434783	0.0217391	0	2	1	0	RPAP1, ZNF706	SET
P50135	HNMT	Histamine N-methyltransferase (HMT) (EC 2.1.1.8)	46	31	0	-46	0.0645161	0	0	2	0	0	EPB41L2, KCTD12
A0A0C4DH31	IGHV1-18	Immunoglobulin heavy variable 1-18	47	31	0	-47	0.0322581	0	0	1	0	0	IGHV3-43D
P01714	IGLV3-19	Immunoglobulin lambda variable 3-19 (Ig lambda chain V-III region SH)	47	37	0	-47	0.0540541	0	0	2	0	0	ARAP1, STARD10
Q14690	PDCD11	Protein RRP5 homolog (NF-kappa-B-binding protein) (NFBP) (Programmed cell death protein 11)	121	59	73	-48	0.0508475	0.0677966	0.0547945	3	4	4	MRPL18, TIMM22, C19orf53	AP2S1, BYSL, LYAR, UTP18	RRP9, MRPS17, TMEM11, ARFIP2
Q8TEM1	NUP210	Nuclear pore membrane glycoprotein 210 (Nuclear pore protein gp210) (Nuclear envelope pore membrane protein POM 210) (POM210) (Nucleoporin Nup210) (Pore membrane protein of 210 kDa)	73	23	25	-48	0	0.0434783	0.04	0	1	1		USP39	CARD18
Q15080	NCF4	Neutrophil cytosol factor 4 (NCF-4) (Neutrophil NADPH oxidase factor 4) (SH3 and PX domain-containing protein 4) (p40-phox) (p40phox)	66	22	18	-48	0.0454545	0	0	1	0	0	NCF1
O95777	LSM8	U6 snRNA-associated Sm-like protein LSm8	101	33	51	-50	0.030303	0	0.0196078	1	0	1	PSMD12		DDX17
P01703	IGLV1-40	Immunoglobulin lambda variable 1-40 (Ig lambda chain V-I region NEWM)	50	32	0	-50	0	0	0	0	0	0
O00148	DDX39A	ATP-dependent RNA helicase DDX39A (EC 3.6.4.13) (DEAD box protein 39) (Nuclear RNA helicase URH49)	85	59	33	-52	0.0169492	0	0.030303	1	0	1	INTS9		EXOSC2
Q02880	TOP2B	DNA topoisomerase 2-beta (EC 5.6.2.2) (DNA topoisomerase II, beta isozyme)	75	25	23	-52	0.08	0	0.0869565	2	0	2	ARPC5L, RPLP0		LSG1, THEM6
P29084	GTF2E2	Transcription initiation factor IIE subunit beta (TFIIE-beta) (General transcription factor IIE subunit 2)	60	65	7	-53	0	0	0	0	0	0
O75023	LILRB5	Leukocyte immunoglobulin-like receptor subfamily B member 5 (CD85 antigen-like family member C) (Leukocyte immunoglobulin-like receptor 8) (LIR-8) (CD antigen CD85c)	56	27	0	-56	0.185185	0	0	5	0	0	EPB41L2, FABP4, SHTN1, FTL, HLA-DRB1
P55795	HNRNPH2	Heterogeneous nuclear ribonucleoprotein H2 (hnRNP H2) (FTP-3) (Heterogeneous nuclear ribonucleoprotein H') (hnRNP H') [Cleaved into: Heterogeneous nuclear ribonucleoprotein H2, N-terminally processed]	74	42	17	-57	0.0714286	0	0	3	0	0	MRPS30, TSC2, GPAA1
Q8NEJ9	NGDN	Neuroguidin (Centromere accumulated nuclear protein 1) (CANu1) (EIF4E-binding protein)	97	33	40	-57	0.030303	0	0.025	1	0	1	GNE		NOP9
Q9Y6I9	TEX264	Testis-expressed protein 264 (Putative secreted protein Zsig11)	66	22	9	-57	0.0454545	0	0	1	0	0	WDR18
O00160	MYO1F	Unconventional myosin-If (Myosin-Ie)	63	39	0	-63	0.025641	0	0	1	0	0	ARRB1
O60220	TIMM8A	Mitochondrial import inner membrane translocase subunit Tim8 A (Deafness dystonia protein 1) (X-linked deafness dystonia protein)	105	31	39	-66	0.129032	0	0.0769231	4	0	3	GTPBP3, DDX18, NADK2, BRIX1		ATP5F1E, PUS7, MDH2
Q14151	SAFB2	Scaffold attachment factor B2 (SAF-B2)	104	31	38	-66	0.0645161	0	0.0263158	2	0	1	ZNF706, PIGT		BRD4
P52790	HK3	Hexokinase-3 (EC 2.7.1.1) (Hexokinase type III) (HK III) (Hexokinase-C)	71	44	0	-71	0.113636	0	0	5	0	0	IL18, ANXA1, POGLUT1, VAT1, LCP1
P61956	SUMO2	Small ubiquitin-related modifier 2 (SUMO-2) (HSMT3) (SMT3 homolog 2) (SUMO-3) (Sentrin-2) (Ubiquitin-like protein SMT3B) (Smt3B)	121	45	47	-74	0.177778	0.0444444	0.0425532	8	2	2	BCL7C, CCT8, CLNS1A, SNAPIN, NUDT3, CDIPT, PRPF38A, PIH1D1	UBE2M, BOLA2	NUP107, NUDCD2
Q8IVG5	SAMD9L	Sterile alpha motif domain-containing protein 9-like (SAM domain-containing protein 9-like)	0	0	20	20	0	0	0	0	0	0
P48059	LIMS1	LIM and senescent cell antigen-like-containing domain protein 1 (Particularly interesting new Cys-His protein 1) (PINCH-1) (Renal carcinoma antigen NY-REN-48)	53	33	73	20	0.272727	0.242424	0.226415	9	8	12	GNAQ, SLC2A3, ACTN1, VASP, CAVIN2, ALOX12, LY6G6F, TUBB1, RSU1	SLC2A3, ACTN1, MPIG6B, ZYX, TUBB1, GP9, RSU1, TPM4	ITGB3, TREML1, SLC2A3, ACTN1, ILK, TLN1, VCL, LCP2, TUBB1, ITGA2B, RSU1, DIAPH1
Q96SI9	STRBP	Spermatid perinuclear RNA-binding protein	65	74	85	20	0	0.027027	0	0	2	0		PTBP1, BUD23
Q9Y5K8	ATP6V1D	V-type proton ATPase subunit D (V-ATPase subunit D) (V-ATPase 28 kDa accessory protein) (Vacuolar proton pump subunit D)	46	55	66	20	0.0652174	0.0363636	0.0652174	3	2	3	C1QB, GNG10, SERPINA1	ATP6V1A, CHP1	CTSB, STK24, ATP6V1E1
Q8IY26	PLPP6	Polyisoprenoid diphosphate/phosphate phosphohydrolase PLPP6 (EC 3.1.3.-) (EC 3.6.1.-) (EC 3.6.1.68) (Lipid phosphatase-related protein-B) (LPRP-B) (PA-PSP) (Phosphatidic acid phosphatase type 2 domain-containing protein 2) (PPAP2 domain-containing protein 2) (Phospholipid phosphatase 6) (Presqualene diphosphate phosphatase) (Type 1 polyisoprenoid diphosphate phosphatase)	22	24	42	20	0	0.0416667	0	0	1	0		ALKBH7
O00602	FCN1	Ficolin-1 (Collagen/fibrinogen domain-containing protein 1) (Ficolin-A) (Ficolin-alpha) (M-ficolin)	38	28	57	19	0.107143	0.0714286	0.236842	3	2	9	PGLYRP1, MCEMP1, DYSF	PGLYRP1, DYSF	MPO, TREML1, ITGAM, BPI, ITGB2, PGLYRP1, DYSF, MNDA, CTSG
Q8IZ73	RPUSD2	Pseudouridylate synthase RPUSD2 (EC 5.4.99.-) (RNA pseudouridylate synthase domain-containing protein 2)	0	45	19	19	0	0	0	0	0	0
O00193	SMAP	Small acidic protein	39	69	58	19	0.0512821	0.0344828	0	2	2	0	IGKV2-40, YKT6	FABP4, MFAP1
O60231	DHX16	Pre-mRNA-splicing factor ATP-dependent RNA helicase DHX16 (EC 3.6.4.13) (ATP-dependent RNA helicase #3) (DEAH-box protein 16)	37	39	56	19	0	0	0	0	0	0
Q9BYT8	NLN	Neurolysin, mitochondrial (EC 3.4.24.16) (Angiotensin-binding protein) (Microsomal endopeptidase) (MEP) (Mitochondrial oligopeptidase M) (Neurotensin endopeptidase)	23	31	42	19	0	0	0	0	0	0
O00194	RAB27B	Ras-related protein Rab-27B (EC 3.6.5.2) (C25KG)	32	28	51	19	0.107143	0.0714286	0.28125	3	2	9	VASP, CAVIN2, ITGA2B	ACTN1, CAVIN2	ITGB3, MYL6, MYL9, CAVIN2, VCL, ZYX, TUBB1, CD36, GP5
Q96BZ8	LENG1	Leukocyte receptor cluster member 1	12	50	31	19	0	0	0	0	0	0
Q9HCJ3	RAVER2	Ribonucleoprotein PTB-binding 2 (Protein raver-2)	16	20	35	19	0	0	0	0	0	0
P12814	ACTN1	Alpha-actinin-1 (Alpha-actinin cytoskeletal isoform) (F-actin cross-linking protein) (Non-muscle alpha-actinin-1)	55	46	73	18	0.130435	0.23913	0.218182	6	11	12	ALOX12, VCL, LIMS1, TUBB1, GP9, FYB1	GP1BB, SLC2A3, ILK, GP1BA, VCL, CCL5, FLNA, LIMS1, ZYX, GP9, RAB27B	VASP, MYL9, MAPRE2, VCL, MMRN1, LIMS1, GP5, GP9, S100A12, DIAPH1, PDLIM7, TPM2
Q9Y5U2	TSSC4	U5 small nuclear ribonucleoprotein TSSC4 (Tumor-suppressing STF cDNA 4 protein) (Tumor-suppressing subchromosomal transferable fragment candidate gene 4 protein)	35	30	53	18	0	0.0666667	0	0	2	0		HNRNPF, MGME1
Q9NRR5	UBQLN4	Ubiquilin-4 (Ataxin-1 interacting ubiquitin-like protein) (A1Up) (Ataxin-1 ubiquitin-like-interacting protein A1U) (Connexin43-interacting protein of 75 kDa) (CIP75)	24	51	42	18	0	0	0	0	0	0
P40197	GP5	Platelet glycoprotein V (GPV) (Glycoprotein 5) (CD antigen CD42d)	56	42	74	18	0.214286	0.142857	0.25	9	6	14	SLC2A3, LTBP1, MYL9, TGFB1I1, GP9, FYB1, MYH9, RASGRP2, ESAM	SLC2A3, MYL9, GP9, MYH9, RSU1, ESAM	ITGB3, TREML1, SLC2A3, ACTN1, MYL9, THBS1, CAVIN2, PPBP, GP9, SNAP23, MNDA, MYH9, RAB27B, ESAM
O15047	SETD1A	Histone-lysine N-methyltransferase SETD1A (EC 2.1.1.364) (Lysine N-methyltransferase 2F) (SET domain-containing protein 1A) (hSET1A) (Set1/Ash2 histone methyltransferase complex subunit SET1)	38	39	56	18	0	0.025641	0	0	1	0		NLRX1
P06748	NPM1	Nucleophosmin (NPM) (Nucleolar phosphoprotein B23) (Nucleolar protein NO38) (Numatrin)	33	25	51	18	0	0	0.030303	0	0	1			UTP18
Q8N4J0	CARNMT1	Carnosine N-methyltransferase (EC 2.1.1.22)	0	0	18	18	0	0	0	0	0	0
P36222	CHI3L1	Chitinase-3-like protein 1 (39 kDa synovial protein) (Cartilage glycoprotein 39) (CGP-39) (GP-39) (hCGP-39) (YKL-40)	40	59	57	17	0.125	0.22807	0.175	5	13	7	MPO, BST1, CTSG, PRTN3, BCL2L11	PRG2, MPO, PLBD1, ELANE, LCN2, RAB31, MMP8, MMP9, CFP, BST1, PRTN3, RNASE3, AZU1	MPO, ITGAM, ITGB2, LTF, BST1, CD177, PRTN3
Q9NPE3	NOP10	H/ACA ribonucleoprotein complex subunit 3 (Nucleolar protein 10) (Nucleolar protein family A member 3) (snoRNP protein NOP10)	24	29	41	17	0	0.0344828	0.0416667	0	1	1		NOP56	UTP18
Q9H0E3	SAP130	Histone deacetylase complex subunit SAP130 (130 kDa Sin3-associated polypeptide) (Sin3-associated polypeptide p130)	33	15	50	17	0	0	0.030303	0	0	1			RBM7
O00411	POLRMT	DNA-directed RNA polymerase, mitochondrial (MtRPOL) (EC 2.7.7.6)	0	0	17	17	0	0	0	0	0	0
Q9Y5J9	TIMM8B	Mitochondrial import inner membrane translocase subunit Tim8 B (DDP-like protein) (Deafness dystonia protein 2)	31	24	48	17	0.0416667	0	0	1	0	0	SIGIRR
Q9Y3C1	NOP16	Nucleolar protein 16 (HBV pre-S2 trans-regulated protein 3)	45	29	62	17	0	0.0344828	0.0222222	0	1	1		NOLC1	MRPS34
P05107	ITGB2	Integrin beta-2 (Cell surface adhesion glycoproteins LFA-1/CR3/p150,95 subunit beta) (Complement receptor C3 subunit beta) (CD antigen CD18)	58	32	74	16	0.15625	0.09375	0.293103	5	3	17	MPO, LRRC25, TCIRG1, RAB31, ATP6V0A1	MPO, FCER1G, MGAM	MPO, TREML1, ITGAM, LTBP1, FCN1, CHI3L1, LTF, PGLYRP1, MMP8, CAMP, MMP9, CFP, BST1, ITGA2B, MNDA, ANPEP, CRISP3
Q13185	CBX3	Chromobox protein homolog 3 (HECH) (Heterochromatin protein 1 homolog gamma) (HP1 gamma) (Modifier 2 protein)	46	60	62	16	0	0.0333333	0.0217391	0	2	1		PRPF3, HNRNPM	U2AF2
P85037	FOXK1	Forkhead box protein K1 (Myocyte nuclear factor) (MNF)	46	71	62	16	0.0217391	0	0	1	0	0	H3Y2
Q15061	WDR43	WD repeat-containing protein 43 (U3 small nucleolar RNA-associated protein 5 homolog)	22	38	38	16	0.0454545	0	0	1	0	0	BCAT2
Q9NVU7	SDAD1	Protein SDA1 homolog (Nucleolar protein 130) (SDA1 domain-containing protein 1) (hSDA)	23	51	39	16	0	0	0	0	0	0
Q13201	MMRN1	Multimerin-1 (EMILIN-4) (Elastin microfibril interface located protein 4) (Elastin microfibril interfacer 4) (Endothelial cell multimerin) [Cleaved into: Platelet glycoprotein Ia*; 155 kDa platelet multimerin (p-155) (p155)]	48	42	63	15	0.0238095	0.166667	0.145833	1	7	7	PPBP	TREML1, HPSE, CAVIN2, SELP, PPBP, PROS1, RSU1	ITGB3, ACTN1, GP1BA, FGG, CD36, PPBP, TGFB1
Q96J01	THOC3	THO complex subunit 3 (Tho3) (TEX1 homolog) (hTREX45)	52	32	67	15	0	0.03125	0.0769231	0	1	4		CDC27	UBE2M, DHX9, CDC5L, BUD31
Q9BQG0	MYBBP1A	Myb-binding protein 1A	28	60	43	15	0	0	0	0	0	0
P16949	STMN1	Stathmin (Leukemia-associated phosphoprotein p18) (Metablastin) (Oncoprotein 18) (Op18) (Phosphoprotein p19) (pp19) (Prosolin) (Protein Pr22) (pp17)	29	18	44	15	0	0.0555556	0.0689655	0	1	2		LIG1	DCK, NUDT1
P14770	GP9	Platelet glycoprotein IX (GP-IX) (GPIX) (Glycoprotein 9) (CD antigen CD42a)	33	37	48	15	0.121212	0.216216	0.212121	4	8	7	ACTN1, GP5, PPBP, NID1	GP1BB, ACTN1, THBS1, MPIG6B, FLNA, LIMS1, GP5, PPBP	GNAQ, ACTN1, ILK, LTBP1, RALB, GP5, PPBP
P06396	GSN	Gelsolin (AGEL) (Actin-depolymerizing factor) (ADF) (Brevin)	52	34	66	14	0	0.0882353	0.230769	0	3	12		NCF2, COTL1, RSU1	GNAQ, TREML1, SLC2A3, VASP, MYL6, STXBP2, VCL, FLNA, F13A1, ZYX, SELP, SNAP23
Q8TDN6	BRIX1	Ribosome biogenesis protein BRX1 homolog (Brix domain-containing protein 2)	50	20	64	14	0.05	0.2	0.06	1	4	3	TIMM8A	NIFK, GTPBP4, FTSJ3, NOC3L	DDX18, CERT1, NUP93
Q15648	MED1	Mediator of RNA polymerase II transcription subunit 1 (Activator-recruited cofactor 205 kDa component) (ARC205) (Mediator complex subunit 1) (Peroxisome proliferator-activated receptor-binding protein) (PBP) (PPAR-binding protein) (Thyroid hormone receptor-associated protein complex 220 kDa component) (Trap220) (Thyroid receptor-interacting protein 2) (TR-interacting protein 2) (TRIP-2) (Vitamin D receptor-interacting protein complex component DRIP205) (p53 regulatory protein RB18A)	23	39	37	14	0	0	0	0	0	0
Q02790	FKBP4	Peptidyl-prolyl cis-trans isomerase FKBP4 (PPIase FKBP4) (EC 5.2.1.8) (51 kDa FK506-binding protein) (FKBP51) (52 kDa FK506-binding protein) (52 kDa FKBP) (FKBP-52) (59 kDa immunophilin) (p59) (FK506-binding protein 4) (FKBP-4) (FKBP59) (HSP-binding immunophilin) (HBI) (Immunophilin FKBP52) (Rotamase) [Cleaved into: Peptidyl-prolyl cis-trans isomerase FKBP4, N-terminally processed]	31	39	45	14	0	0	0.0322581	0	0	1			PPP1CB
P51965	UBE2E1	Ubiquitin-conjugating enzyme E2 E1 (EC 2.3.2.23) ((E3-independent) E2 ubiquitin-conjugating enzyme E1) (EC 2.3.2.24) (E2 ubiquitin-conjugating enzyme E1) (UbcH6) (Ubiquitin carrier protein E1) (Ubiquitin-protein ligase E1)	17	22	31	14	0	0	0	0	0	0
P79522	PRR3	Proline-rich protein 3 (MHC class I region proline-rich protein CAT56)	0	0	14	14	0	0	0	0	0	0
Q9BZE4	GTPBP4	GTP-binding protein 4 (Chronic renal failure gene protein) (GTP-binding protein NGB) (Nucleolar GTP-binding protein 1)	48	30	61	13	0	0.166667	0	0	5	0		NIFK, RRP1B, BRIX1, PES1, NOC3L
Q9UNQ2	DIMT1	Probable dimethyladenosine transferase (EC 2.1.1.183) (DIM1 dimethyladenosine transferase 1 homolog) (DIM1 dimethyladenosine transferase 1-like) (Probable 18S rRNA (adenine(1779)-N(6)/adenine(1780)-N(6))-dimethyltransferase) (Probable 18S rRNA dimethylase) (Probable S-adenosylmethionine-6-N',N'-adenosyl(rRNA) dimethyltransferase)	48	62	61	13	0.0416667	0.0819672	0.0416667	2	5	2	BYSL, SCAF1	IARS1, BYSL, NUDT21, RBM34, NDUFV2	HNRNPF, BYSL
Q9UBP6	METTL1	tRNA (guanine-N(7)-)-methyltransferase (EC 2.1.1.33) (Methyltransferase-like protein 1) (mRNA (guanine-N(7)-)-methyltransferase) (EC 2.1.1.-) (miRNA (guanine-N(7)-)-methyltransferase) (EC 2.1.1.-) (tRNA (guanine(46)-N(7))-methyltransferase) (tRNA(m7G46)-methyltransferase)	24	76	37	13	0	0.027027	0	0	1	0		FAM32A
P42696	RBM34	RNA-binding protein 34 (RNA-binding motif protein 34)	46	28	59	13	0.0714286	0.0357143	0	2	1	0	SLC30A9, HSF1	DIMT1
P78345	RPP38	Ribonuclease P protein subunit p38 (RNaseP protein p38)	0	0	13	13	0	0	0	0	0	0
Q15269	PWP2	Periodic tryptophan protein 2 homolog	13	35	26	13	0	0	0	0	0	0
Q9Y2Y9	KLF13	Krueppel-like factor 13 (Basic transcription element-binding protein 3) (BTE-binding protein 3) (Novel Sp1-like zinc finger transcription factor 1) (RANTES factor of late activated T-lymphocytes 1) (RFLAT-1) (Transcription factor BTEB3) (Transcription factor NSLP1)	0	0	13	13	0	0	0	0	0	0
P11169	SLC2A3	Solute carrier family 2, facilitated glucose transporter member 3 (Glucose transporter type 3, brain) (GLUT-3)	46	42	58	12	0.214286	0.238095	0.369565	9	10	17	ITGB3, PSTPIP2, GP1BB, LTBP1, GP1BA, LIMS1, GP5, RSU1, SPARC	GP1BB, ACTN1, GP1BA, FLNA, LIMS1, SELP, CD36, GP5, MYH9, RSU1	ENDOD1, GP1BB, MYL9, GP1BA, THBS1, FGG, GSN, STOM, LIMS1, GP5, PPBP, PROS1, PARVB, ITGA2B, MNDA, RSU1, APP
Q01105	SET	Protein SET (HLA-DR-associated protein II) (Inhibitor of granzyme A-activated DNase) (IGAAD) (PHAPII) (Phosphatase 2A inhibitor I2PP2A) (I-2PP2A) (Template-activating factor I) (TAF-I)	43	16	55	12	0	0.125	0.0232558	0	2	1		RBM5, SRSF2	NCL
Q6P4R8	NFRKB	Nuclear factor related to kappa-B-binding protein (DNA-binding protein R kappa-B) (INO80 complex subunit G)	31	27	43	12	0	0	0	0	0	0
P30273	FCER1G	High affinity immunoglobulin epsilon receptor subunit gamma (Fc receptor gamma-chain) (FcRgamma) (Fc-epsilon RI-gamma) (IgE Fc receptor subunit gamma) (FceRI gamma)	27	35	39	12	0.037037	0.114286	0.037037	1	4	1	PLEKHO2	LYZ, COTL1, ITGB2, FGA	FOLR2
Q9BRQ0	PYGO2	Pygopus homolog 2	0	0	12	12	0	0	0	0	0	0
Q8N8J7	FAM241A	Uncharacterized protein FAM241A	0	0	12	12	0	0	0	0	0	0
Q5T3I0	GPATCH4	G patch domain-containing protein 4	0	0	12	12	0	0	0	0	0	0
O00567	NOP56	Nucleolar protein 56 (Nucleolar protein 5A)	42	38	53	11	0	0.105263	0.0238095	0	4	1		FBL, NOP10, NOP58, ILF2	DDX27
P22087	FBL	rRNA 2'-O-methyltransferase fibrillarin (EC 2.1.1.-) (34 kDa nucleolar scleroderma antigen) (Histone-glutamine methyltransferase) (U6 snRNA 2'-O-methyltransferase fibrillarin)	41	45	52	11	0.0243902	0.0666667	0	1	3	0	SNRNP40	NOP56, GTF2F1, RSL1D1
P09486	SPARC	SPARC (Basement-membrane protein 40) (BM-40) (Osteonectin) (ON) (Secreted protein acidic and rich in cysteine)	49	34	60	11	0.176471	0.176471	0.306122	6	6	15	ITGB3, TREML1, SLC2A3, THBS1, FGA, ITGA2B	ITGB3, THBS1, FLNA, PROS1, FGA, ITGA2B	ITGB3, LTBP1, GP1BA, THBS1, CALD1, MPIG6B, LCN2, CD36, DYSF, FGA, TGFB1, ITGA2B, SRGN, APP, ESAM
Q13330	MTA1	Metastasis-associated protein MTA1	39	39	50	11	0	0.0512821	0	0	2	0		DDX39B, PCBP3
Q7Z5K2	WAPL	Wings apart-like protein homolog (Friend of EBNA2 protein) (WAPL cohesin release factor)	16	49	27	11	0	0.037037	0	0	1	0		LIPA
Q9H6R0	DHX33	ATP-dependent RNA helicase DHX33 (EC 3.6.4.13) (DEAH box protein 33)	0	0	10	10	0	0	0	0	0	0
P14780	MMP9	Matrix metalloproteinase-9 (MMP-9) (EC 3.4.24.35) (92 kDa gelatinase) (92 kDa type IV collagenase) (Gelatinase B) (GELB) [Cleaved into: 67 kDa matrix metalloproteinase-9; 82 kDa matrix metalloproteinase-9]	42	43	52	10	0.333333	0.372093	0.261905	14	16	11	MPO, PRSS57, F5, LTF, TCIRG1, LCN2, PGLYRP1, MMP8, DYSF, OLR1, BST1, CTSG, PRTN3, BCL2L11	MPO, RETN, PLBD1, CHI3L1, ELANE, LTF, LCN2, PGLYRP1, CEACAM8, MMP8, CAMP, DYSF, DEFA4, CTSG, PRTN3, AZU1	MPO, ITGAM, ITGB2, LTF, LCN2, PGLYRP1, MMP8, DYSF, CTSG, PRTN3, RNASE3
P49366	DHPS	Deoxyhypusine synthase (DHS) (EC 2.5.1.46)	24	23	34	10	0.0434783	0	0	1	0	0	MIF
P08514	ITGA2B	Integrin alpha-IIb (GPalpha IIb) (GPIIb) (Platelet membrane glycoprotein IIb) (CD antigen CD41) [Cleaved into: Integrin alpha-IIb heavy chain; Integrin alpha-IIb light chain, form 1; Integrin alpha-IIb light chain, form 2]	60	53	70	10	0.188679	0.132075	0.35	10	7	21	ENDOD1, GP1BB, STXBP2, THBS1, MPIG6B, FLNA, LY6G6F, DOK2, RAB27B, SPARC	ENDOD1, GP1BB, THBS1, MPIG6B, FLNA, TUBB1, SPARC	ITGB3, TREML1, ENDOD1, GP1BB, SLC2A3, VASP, ILK, LTBP1, THBS1, MPIG6B, PTGS1, ITGB2, FLNA, TIMP1, LIMS1, VWF, MMP8, CD36, PPBP, MNDA, SPARC
Q13228	SELENBP1	Methanethiol oxidase (MTO) (EC 1.8.3.4) (56 kDa selenium-binding protein) (SBP56) (SP56) (Selenium-binding protein 1)	38	50	48	10	0.157895	0.104167	0.0526316	6	5	2	C1QB, AOC3, CFHR1, CTSB, CTSD, GCLC	PRG2, FSCN1, ALDH1A1, TSPYL1, AZU1	DEFA1, CA2
P39687	ANP32A	Acidic leucine-rich nuclear phosphoprotein 32 family member A (Acidic nuclear phosphoprotein pp32) (pp32) (Leucine-rich acidic nuclear protein) (LANP) (Mapmodulin) (Potent heat-stable protein phosphatase 2A inhibitor I1PP2A) (Putative HLA-DR-associated protein I) (PHAPI)	45	34	55	10	0	0	0.0888889	0	0	4			SRSF7, SNRNP70, SUPT5H, ACIN1
Q8IUF8	RIOX2	Ribosomal oxygenase 2 (60S ribosomal protein L27a histidine hydroxylase) (Bifunctional lysine-specific demethylase and histidyl-hydroxylase MINA) (EC 1.14.11.79) (Histone lysine demethylase MINA) (MYC-induced nuclear antigen) (Mineral dust-induced gene protein) (Nucleolar protein 52) (Ribosomal oxygenase MINA) (ROX)	50	44	59	9	0	0	0.02	0	0	1			NOP14
O95810	CAVIN2	Caveolae-associated protein 2 (Cavin-2) (PS-p68) (Phosphatidylserine-binding protein) (Serum deprivation-response protein)	51	41	60	9	0.195122	0.170732	0.215686	8	7	11	ILK, MAPRE2, ALOX12, F13A1, LIMS1, PARVB, RSU1, RAB27B	ITGB3, ILK, LTBP1, MMRN1, F13A1, RSU1, RAB27B	TREML1, ILK, MYL9, VNN2, VCL, F13A1, ZYX, GP5, RSU1, RAB27B, ESAM
O15213	WDR46	WD repeat-containing protein 46 (WD repeat-containing protein BING4)	62	37	71	9	0.027027	0	0.0483871	1	0	3	IGKV1-17		PUS7, RNASEH2B, CDK9
Q15653	NFKBIB	NF-kappa-B inhibitor beta (NF-kappa-BIB) (I-kappa-B-beta) (IkB-B) (IkB-beta) (IkappaBbeta) (Thyroid receptor-interacting protein 9) (TR-interacting protein 9) (TRIP-9)	31	60	40	9	0.0322581	0	0	1	0	0	RAB14
P84101	SERF2	Small EDRK-rich factor 2 (Gastric cancer-related protein VRG107) (Protein 4F5-related) (4F5rel) (h4F5rel)	0	0	9	9	0	0	0	0	0	0
Q6P1Q9	METTL2B	tRNA N(3)-methylcytidine methyltransferase METTL2B (EC 2.1.1.-) (Methyltransferase-like protein 2B)	27	37	35	8	0	0.0285714	0	0	1	0		KLC2
P50148	GNAQ	Guanine nucleotide-binding protein G(q) subunit alpha (Guanine nucleotide-binding protein alpha-q)	55	35	63	8	0.142857	0.0857143	0.181818	5	3	10	TREML1, ENDOD1, LIMS1, MYH9, ESAM	ITGB3, TREML1, ENDOD1	TREML1, ENDOD1, GP1BA, THBS1, MPIG6B, GSN, RASA3, PPBP, GP9, MNDA
Q86YW5	TREML1	Trem-like transcript 1 protein (TLT-1) (Triggering receptor expressed on myeloid cells-like protein 1)	63	41	71	8	0.219512	0.121951	0.333333	9	5	21	PSTPIP2, GNAQ, GP1BA, TLN1, VCL, CR1, APP, SPARC, PF4V1	GNAQ, GP1BA, VCL, MMRN1, APP	ITGB3, GNAQ, GP1BB, LTBP1, MYL9, GP1BA, THBS1, CAVIN2, FCN1, ITGB2, GSN, VCL, F13A1, LIMS1, CLU, SELP, CD36, GP5, ITGA2B, MYH9, APP
Q13418	ILK	Integrin-linked protein kinase (EC 2.7.11.1) (59 kDa serine/threonine-protein kinase) (Beta-integrin-linked kinase) (ILK-1) (ILK-2) (p59ILK)	46	41	54	8	0.146341	0.170732	0.304348	6	7	14	ITGB3, CAVIN2, MAPRE2, TGFB1I1, LY6G6F, TUBB1	ITGB3, ACTN1, APOE, CAVIN2, COTL1, VCL, TUBB1	ITGB3, GP1BB, MYL6, HPSE, CAVIN2, FLNA, LIMS1, SELP, TUBB1, GP9, PARVB, ITGA2B, RSU1, PDLIM7
Q9Y3D7	PAM16	Mitochondrial import inner membrane translocase subunit TIM16 (Mitochondria-associated granulocyte macrophage CSF-signaling molecule) (Presequence translocated-associated motor subunit PAM16)	34	28	42	8	0.107143	0	0.0294118	3	0	1	SFXN1, IDH3G, SLC25A3		L2HGDH
Q15910	EZH2	Histone-lysine N-methyltransferase EZH2 (EC 2.1.1.356) (ENX-1) (Enhancer of zeste homolog 2) (Lysine N-methyltransferase 6)	0	0	8	8	0	0	0	0	0	0
Q9BUL9	RPP25	Ribonuclease P protein subunit p25 (RNase P protein subunit p25)	34	72	42	8	0.0588235	0.047619	0.0294118	2	2	1	RBM33, APOA2	NUDT4, TTC9C	C11orf98
P49915	GMPS	GMP synthase [glutamine-hydrolyzing] (EC 6.3.5.2) (GMP synthetase) (Glutamine amidotransferase)	40	19	47	7	0	0	0.05	0	0	2			HDAC1, TRIM28
Q9UNP9	PPIE	Peptidyl-prolyl cis-trans isomerase E (PPIase E) (EC 5.2.1.8) (Cyclophilin E) (Cyclophilin-33) (Rotamase E)	48	61	55	7	0	0.0181818	0.0208333	0	1	1		BCL7C	IGFBP3
O75607	NPM3	Nucleoplasmin-3	19	19	26	7	0.0526316	0	0.0526316	1	0	1	MSH2		BZW2
Q96BR5	COA7	Cytochrome c oxidase assembly factor 7 (Beta-lactamase hcp-like protein) (Respiratory chain assembly factor 1) (Sel1 repeat-containing protein 1)	18	31	25	7	0	0	0	0	0	0
Q96GR4	ZDHHC12	Palmitoyltransferase ZDHHC12 (EC 2.3.1.225) (DHHC domain-containing cysteine-rich protein 12) (DHHC-12) (Zinc finger DHHC domain-containing protein 12) (Zinc finger protein 400)	0	0	7	7	0	0	0	0	0	0
Q14684	RRP1B	Ribosomal RNA processing protein 1 homolog B (RRP1-like protein B)	50	51	56	6	0	0.0392157	0.02	0	2	1		GTPBP4, SF3A2	RRS1
Q13155	AIMP2	Aminoacyl tRNA synthase complex-interacting multifunctional protein 2 (Multisynthase complex auxiliary component p38) (Protein JTV-1)	65	43	71	6	0	0.0232558	0.0307692	0	1	2		PFDN2	UBE2K, DOCK2
P00488	F13A1	Coagulation factor XIII A chain (Coagulation factor XIIIa) (EC 2.3.2.13) (Protein-glutamine gamma-glutamyltransferase A chain) (Transglutaminase A chain)	49	29	55	6	0.0689655	0.137931	0.22449	2	4	11	CAVIN2, MAPRE2	ITGB3, CAVIN2, PLCB2, ESAM	TREML1, LTBP1, GP1BA, CAVIN2, FERMT3, TLN1, GSN, FLNA, TPM1, PARVB, ACTA1
O60832	DKC1	H/ACA ribonucleoprotein complex subunit DKC1 (EC 5.4.99.-) (CBF5 homolog) (Dyskerin) (Nopp140-associated protein of 57 kDa) (Nucleolar protein NAP57) (Nucleolar protein family A member 4) (snoRNP protein DKC1)	52	37	58	6	0	0.027027	0.0192308	0	1	1		POLR1F	NSUN5
P12724	RNASE3	Eosinophil cationic protein (ECP) (EC 3.1.27.-) (Ribonuclease 3) (RNase 3)	39	58	45	6	0.461538	0.4	0.410256	18	18	16	PRG2, MPO, EPX, F5, RETN, CHIT1, ELANE, LTF, TCIRG1, PGLYRP1, PRG3, OLR1, BST1, CTSG, PRTN3, CRISP3, BCL2L11, AZU1	PRG2, MPO, EPX, RNASE2, RETN, BPI, PLBD1, CHI3L1, ELANE, LTF, TCIRG1, PGLYRP1, PRG3, CAMP, DEFA4, CTSG, PRTN3, AZU1	PRG2, MPO, EPX, RETN, ELANE, LTF, TCIRG1, LCN2, PGLYRP1, PRG3, MMP8, MMP9, CTSG, PRTN3, GRN, AZU1
A0A0C4DH67	IGKV1-8	Immunoglobulin kappa variable 1-8	14	58	20	6	0	0.1	0	0	2	0		IGHM, IGLV3-21
P05106	ITGB3	Integrin beta-3 (Platelet membrane glycoprotein IIIa) (GPIIIa) (CD antigen CD61)	57	50	62	5	0.22	0.26	0.368421	11	13	21	ENDOD1, GP1BB, SLC2A3, ILK, LTBP1, THBS1, ALOX12, TGFB1I1, LY6G6F, ZYX, SPARC	GNAQ, GP1BB, MYL6, ILK, LTBP1, MYL9, THBS1, CAVIN2, F13A1, TPM1, ZYX, RSU1, SPARC	TREML1, GP1BB, ILK, LTBP1, HPSE, THBS1, FGG, VNN2, FLNA, MMRN1, LIMS1, ZYX, GP5, PPBP, ITGA2B, MNDA, FGB, RAB27B, APP, SPARC, ESAM
Q8NCF5	NFATC2IP	NFATC2-interacting protein (45 kDa NF-AT-interacting protein) (45 kDa NFAT-interacting protein) (Nuclear factor of activated T-cells, cytoplasmic 2-interacting protein)	15	49	20	5	0	0	0	0	0	0
Q8NAV1	PRPF38A	Pre-mRNA-splicing factor 38A	62	36	67	5	0.0555556	0	0.0483871	2	0	3	SUMO2, UBE2M		SENP1, TUT7, RBM27
P22894	MMP8	Neutrophil collagenase (EC 3.4.24.34) (Matrix metalloproteinase-8) (MMP-8) (PMNL collagenase) (PMNL-CL)	55	39	60	5	0.0512821	0.25641	0.2	2	10	11	LTF, MMP9	DEFA1, CHI3L1, LTF, LCN2, PGLYRP1, MMP9, CFP, CTSG, PRTN3, AZU1	MPO, ITGAM, ITGB2, STOM, LTF, DYSF, MMP9, CEACAM1, ITGA2B, MNDA, RNASE3
O00522	KRIT1	Krev interaction trapped protein 1 (Krev interaction trapped 1) (Cerebral cavernous malformations 1 protein)	9	17	14	5	0	0	0	0	0	0
Q5VWG9	TAF3	Transcription initiation factor TFIID subunit 3 (140 kDa TATA box-binding protein-associated factor) (TBP-associated factor 3) (Transcription initiation factor TFIID 140 kDa subunit) (TAF(II)140) (TAF140) (TAFII-140) (TAFII140)	0	0	4	4	0	0	0	0	0	0
P49407	ARRB1	Beta-arrestin-1 (Arrestin beta-1) (Non-visual arrestin-2)	42	37	46	4	0.0810811	0.027027	0.0952381	3	1	4	FABP5, MYO1F, PYGL	PYGL	NCF2, FSCN1, TLN1, PYGL
P26440	IVD	Isovaleryl-CoA dehydrogenase, mitochondrial (IVD) (EC 1.3.8.4) (Butyryl-CoA dehydrogenase) (EC 1.3.8.1)	33	37	37	4	0.030303	0.0810811	0.030303	1	3	1	PDHB	PDHB, MDH2, CISD3	PDHB
Q15717	ELAVL1	ELAV-like protein 1 (Hu-antigen R) (HuR)	59	27	63	4	0.037037	0.037037	0.0508475	1	1	3	RBBP4	TRMT1	SMU1, HNRNPR, NUP93
Q86YS7	C2CD5	C2 domain-containing protein 5 (C2 domain-containing phosphoprotein of 138 kDa)	30	25	33	3	0	0.04	0	0	1	0		GTPBP6
Q9GZL7	WDR12	Ribosome biogenesis protein WDR12 (WD repeat-containing protein 12)	23	25	26	3	0	0	0	0	0	0
Q14019	COTL1	Coactosin-like protein	59	37	62	3	0.0810811	0.108108	0.0338983	3	4	2	PSTPIP2, VASP, PYGL	ILK, GSN, FCER1G, FCGR3A	CAP1, ZYX
Q9Y2K7	KDM2A	Lysine-specific demethylase 2A (EC 1.14.11.27) (CXXC-type zinc finger protein 8) (F-box and leucine-rich repeat protein 11) (F-box protein FBL7) (F-box protein Lilina) (F-box/LRR-repeat protein 11) (JmjC domain-containing histone demethylation protein 1A) ([Histone-H3]-lysine-36 demethylase 1A)	33	27	36	3	0	0	0	0	0	0
Q00013	MPP1	55 kDa erythrocyte membrane protein (p55) (Membrane protein, palmitoylated 1)	30	32	33	3	0	0	0	0	0	0
O15226	NKRF	NF-kappa-B-repressing factor (NFkB-repressing factor) (NRF) (Protein ITBA4)	15	29	18	3	0	0	0	0	0	0
P04196	HRG	Histidine-rich glycoprotein (Histidine-proline-rich glycoprotein) (HPRG)	27	43	30	3	0	0.1	0.037037	0	3	1		TF, SLC2A1, APOC1	CFH
P18206	VCL	Vinculin (Metavinculin) (MV)	60	34	62	2	0.323529	0.205882	0.316667	11	7	19	TREML1, GP1BB, ACTN1, HPSE, MAPRE2, PDE5A, FLNA, TGFB1I1, PARVB, FGA, RASGRP2	TREML1, GP1BB, ACTN1, ILK, FLNA, CHST15, PARVB	TREML1, GP1BB, ACTN1, VASP, DUSP3, CAVIN2, MPIG6B, TLN1, GSN, FLNA, LIMS1, PF4, ZYX, RASA3, TUBB1, CD36, PARVB, RSU1, RAB27B
Q07954	LRP1	Prolow-density lipoprotein receptor-related protein 1 (LRP-1) (Alpha-2-macroglobulin receptor) (A2MR) (Apolipoprotein E receptor) (APOER) (CD antigen CD91) [Cleaved into: Low-density lipoprotein receptor-related protein 1 85 kDa subunit (LRP-85); Low-density lipoprotein receptor-related protein 1 515 kDa subunit (LRP-515); Low-density lipoprotein receptor-related protein 1 intracellular domain (LRPICD)]	34	39	36	2	0	0.0277778	0	0	1	0		CD163
Q86VB7	CD163	Scavenger receptor cysteine-rich type 1 protein M130 (Hemoglobin scavenger receptor) (CD antigen CD163) [Cleaved into: Soluble CD163 (sCD163)]	30	37	32	2	0.0666667	0.1875	0.0333333	2	6	1	ATP6V1G1, LGALS3BP	PHF1, EPB41L3, LRP1, FOLR2, CTSB, HLA-DRB1	APOE
Q9BSV6	TSEN34	tRNA-splicing endonuclease subunit Sen34 (EC 4.6.1.16) (Leukocyte receptor cluster member 5) (tRNA-intron endonuclease Sen34) (HsSen34)	21	48	23	2	0.0952381	0.0434783	0.047619	2	1	1	SDE2, HNRNPU	ACOX3	PPP1R12C
Q9NUQ2	AGPAT5	1-acyl-sn-glycerol-3-phosphate acyltransferase epsilon (EC 2.3.1.51) (1-acylglycerol-3-phosphate O-acyltransferase 5) (1-AGP acyltransferase 5) (1-AGPAT 5) (Lysophosphatidic acid acyltransferase epsilon) (LPAAT-epsilon)	76	46	77	1	0.0217391	0	0.0263158	1	0	2	SMPD4		DTYMK, MRPS30
P11215	ITGAM	Integrin alpha-M (CD11 antigen-like family member B) (CR-3 alpha chain) (Cell surface glycoprotein MAC-1 subunit alpha) (Leukocyte adhesion receptor MO1) (Neutrophil adherence receptor) (CD antigen CD11b)	53	31	54	1	0.16129	0.0967742	0.264151	5	3	14	PGLYRP1, BST1, CYBB, PTX3, SERPINA1	VNN2, PGLYRP1, BST1	FCN1, CHI3L1, ITGB2, PGLYRP1, MMP8, CAMP, DYSF, MMP9, CFP, S100A12, BST1, MNDA, PRTN3, MGAM
Q8NBL1	POGLUT1	Protein O-glucosyltransferase 1 (EC 2.4.1.376) (CAP10-like 46 kDa protein) (hCLP46) (KTEL motif-containing protein 1) (Myelodysplastic syndromes relative protein) (O-glucosyltransferase Rumi homolog) (hRumi) (Protein O-xylosyltransferase POGLUT1) (EC 2.4.2.63)	22	26	23	1	0.0454545	0	0	1	0	0	HK3
Q9H4B7	TUBB1	Tubulin beta-1 chain	51	50	52	1	0.16	0.16	0.27451	8	8	14	PSTPIP2, GP1BB, ACTN1, ILK, FLNA, LIMS1, GNA13, RSU1	GP1BB, ILK, GP1BA, MPIG6B, LIMS1, FGA, ITGA2B, RSU1	GP1BB, ILK, CALD1, TLN1, VCL, ACTB, LIMS1, ZYX, PARVB, RSU1, RAB27B, TPM4, PLEK, ITGB1
P09601	HMOX1	Heme oxygenase 1 (HO-1) (EC 1.14.14.18) [Cleaved into: Heme oxygenase 1 soluble form]	42	38	43	1	0.131579	0.0263158	0.0238095	5	1	1	FSCN1, IL18, FOLR2, GIMAP4, SULT1A1	FSCN1	FSCN1
P01877	IGHA2	Immunoglobulin heavy constant alpha 2 (Ig alpha-2 chain C region) (Ig alpha-2 chain C region BUT) (Ig alpha-2 chain C region LAN)	38	30	39	1	0	0	0.0263158	0	0	1			IGHA1
P52815	MRPL12	Large ribosomal subunit protein bL12m (39S ribosomal protein L12, mitochondrial) (L12mt) (MRP-L12) (5c5-2)	47	26	48	1	0.0384615	0	0.0212766	1	0	1	PCCB		MRPL45
P30837	ALDH1B1	Aldehyde dehydrogenase X, mitochondrial (EC 1.2.1.3) (Aldehyde dehydrogenase 5) (Aldehyde dehydrogenase family 1 member B1)	17	18	18	1	0	0	0	0	0	0
Q13823	GNL2	Nucleolar GTP-binding protein 2 (Autoantigen NGP-1)	39	58	40	1	0	0.025	0	0	1	0		MAP4K1
Q86VQ1	GLCCI1	Glucocorticoid-induced transcript 1 protein	47	67	47	0	0.0212766	0.0638298	0.0638298	1	3	3	G3BP1	G3BP1, EIF2A, APBB1IP	MRPL37, G3BP1, RPS27
Q9Y3T9	NOC2L	Nucleolar complex protein 2 homolog (Protein NOC2 homolog) (NOC2-like protein) (Novel INHAT repressor)	52	13	52	0	0	0	0	0	0	0
P02795	MT2A	Metallothionein-2 (MT-2) (Metallothionein-2A) (Metallothionein-II) (MT-II)	12	22	12	0	0.0833333	0	0	1	0	0	ALDH7A1
P16671	CD36	Platelet glycoprotein 4 (Fatty acid translocase) (FAT) (Glycoprotein IIIb) (GPIIIB) (Leukocyte differentiation antigen CD36) (PAS IV) (PAS-4) (Platelet collagen receptor) (Platelet glycoprotein IV) (GPIV) (Thrombospondin receptor) (CD antigen CD36)	57	47	57	0	0.0425532	0.0425532	0.192982	2	2	11	MPO, APOA2	SLC2A3, FGB	TREML1, STXBP2, RNASE2, FGG, VCL, MMRN1, PGLYRP1, ITGA2B, RAB27B, SRGN, SPARC
P08637	FCGR3A	Low affinity immunoglobulin gamma Fc region receptor III-A (IgG Fc receptor III-A) (CD16-II) (CD16a antigen) (Fc-gamma RIII-alpha) (Fc-gamma RIII) (Fc-gamma RIIIa) (FcRIII) (FcRIIIa) (FcgammaRIIIA) (FcR-10) (IgG Fc receptor III-2) (CD antigen CD16a)	37	27	37	0	0.0740741	0.0740741	0.0810811	2	2	3	LRRC25, PADI4	COTL1, PYGL	PLBD1, CFP, GRN
Q9NY61	AATF	Protein AATF (Apoptosis-antagonizing transcription factor) (Rb-binding protein Che-1)	25	35	25	0	0	0.04	0	0	1	0		TMEM201
P01860	IGHG3	Immunoglobulin heavy constant gamma 3 (HDC) (Heavy chain disease protein) (Ig gamma-3 chain C region)	10	19	9	-1	0	0	0	0	0	0
Q96LR5	UBE2E2	Ubiquitin-conjugating enzyme E2 E2 (EC 2.3.2.23) (E2 ubiquitin-conjugating enzyme E2) (UbcH8) (Ubiquitin carrier protein E2) (Ubiquitin-protein ligase E2)	57	20	56	-1	0	0	0	0	0	0
P07996	THBS1	Thrombospondin-1 (Glycoprotein G)	61	46	60	-1	0.195652	0.217391	0.333333	9	10	20	ITGB3, EMILIN1, GP1BB, LTBP1, GP1BA, PPBP, GP6, ITGA2B, SPARC	ITGB3, GP1BB, LTBP1, GP1BA, PPBP, GP9, PARVB, FGA, ITGA2B, SPARC	ITGB3, GNAQ, TREML1, GP1BB, SLC2A3, LTBP1, MYL9, GP1BA, MPIG6B, FLNA, TIMP1, VWF, SELP, GP5, PPBP, PROS1, TGFB1, ITGA2B, MYH9, SPARC
Q9Y490	TLN1	Talin-1	58	77	57	-1	0.0862069	0	0.22807	5	0	13	SKAP2, TREML1, VASP, MAPRE2, TGFB1I1		GP1BB, HPSE, MPIG6B, VCL, FLNA, F13A1, LIMS1, ZYX, TUBB1, UNC13D, ARRB1, PARVB, DIAPH1
Q13153	PAK1	Serine/threonine-protein kinase PAK 1 (EC 2.7.11.1) (Alpha-PAK) (p21-activated kinase 1) (PAK-1) (p65-PAK)	34	36	33	-1	0	0	0	0	0	0
Q14766	LTBP1	Latent-transforming growth factor beta-binding protein 1 (LTBP-1) (Transforming growth factor beta-1-binding protein 1) (TGF-beta1-BP-1)	57	40	55	-2	0.175	0.225	0.236364	7	9	13	ITGB3, SLC2A3, GP1BA, THBS1, GP5, PPBP, UNC13D	ITGB3, GP1BA, THBS1, CAVIN2, FLNA, PPBP, PROS1, FGA, FGB	ITGB3, TREML1, GP1BA, THBS1, ITGB2, F13A1, CLU, LCN2, PPBP, GP9, ITGA2B, APP, SPARC
Q04837	SSBP1	Single-stranded DNA-binding protein, mitochondrial (Mt-SSB) (MtSSB) (PWP1-interacting protein 17)	69	30	67	-2	0	0.0333333	0.0746269	0	1	5		FAF2	OPA3, NDUFS8, TRNT1, ACAD8, TIMM44
O00115	DNASE2	Deoxyribonuclease-2-alpha (EC 3.1.22.1) (Acid DNase) (Deoxyribonuclease II alpha) (DNase II alpha) (Lysosomal DNase II) (R31240_2)	39	17	37	-2	0	0	0	0	0	0
P53801	PTTG1IP	Pituitary tumor-transforming gene 1 protein-interacting protein (Pituitary tumor-transforming gene protein-binding factor) (PBF) (PTTG-binding factor)	35	31	33	-2	0.0645161	0	0	2	0	0	OSTM1, INTS7
Q9NY12	GAR1	H/ACA ribonucleoprotein complex subunit 1 (Nucleolar protein family A member 1) (snoRNP protein GAR1)	39	11	37	-2	0	0	0	0	0	0
Q15427	SF3B4	Splicing factor 3B subunit 4 (Pre-mRNA-splicing factor SF3b 49 kDa subunit) (Spliceosome-associated protein 49) (SAP 49)	61	60	59	-2	0.0166667	0.0169492	0	1	1	0	ASH2L	MTM1
P02649	APOE	Apolipoprotein E (Apo-E)	49	43	46	-3	0.0697674	0.0930233	0.0869565	3	4	4	FAM107B, CLU, C3	ILK, PROS1, FOLR2, PON1	MYL9, VTN, APOH, CD163
Q13601	KRR1	KRR1 small subunit processome component homolog (HIV-1 Rev-binding protein 2) (KRR-R motif-containing protein 1) (Rev-interacting protein 1) (Rip-1)	25	41	22	-3	0.08	0	0.0454545	2	0	1	SMARCC1, RSL1D1		UBA2
P09493	TPM1	Tropomyosin alpha-1 chain (Alpha-tropomyosin) (Tropomyosin-1)	48	37	45	-3	0.027027	0.0810811	0.0888889	1	3	4	PLEK	ITGB3, CALD1, STX11	FLNA, F13A1, TMOD3, ACAP1
Q9Y5L4	TIMM13	Mitochondrial import inner membrane translocase subunit Tim13	66	48	62	-4	0.0833333	0.0625	0.0483871	4	3	3	NDUFS8, PDHB, HIBADH, PDHX	TRMT10C, RSL24D1, TMEM186	CLPP, LARS2, TOR1A
O14530	TXNDC9	Thioredoxin domain-containing protein 9 (ATP-binding protein associated with cell differentiation) (Protein 1-4)	36	32	32	-4	0	0.09375	0	0	3	0		UBE2M, HDAC5, PBDC1
Q8NEZ5	FBXO22	F-box only protein 22 (F-box protein FBX22p44)	33	33	29	-4	0	0	0	0	0	0
Q96CW5	TUBGCP3	Gamma-tubulin complex component 3 (GCP-3) (hGCP3) (Gamma-ring complex protein 104 kDa) (h104p) (hGrip104) (Spindle pole body protein Spc98 homolog) (hSpc98)	52	34	48	-4	0.0294118	0.0294118	0.0208333	1	1	1	AKR7A2	VPS28	ATP6V1H
O75691	UTP20	Small subunit processome component 20 homolog (Down-regulated in metastasis protein) (Novel nucleolar protein 73) (NNP73) (Protein Key-1A6)	39	27	35	-4	0	0	0.0285714	0	0	1			SPTB
P55899	FCGRT	IgG receptor FcRn large subunit p51 (FcRn) (IgG Fc fragment receptor transporter alpha chain) (Neonatal Fc receptor)	39	28	35	-4	0	0	0	0	0	0
P01871	IGHM	Immunoglobulin heavy constant mu (Ig mu chain C region) (Ig mu chain C region BOT) (Ig mu chain C region GAL) (Ig mu chain C region OU)	52	22	47	-5	0	0.0454545	0	0	1	0		IGKV1-8
Q9H6F5	CCDC86	Coiled-coil domain-containing protein 86 (Cytokine-induced protein with coiled-coil domain)	32	20	27	-5	0	0	0	0	0	0
Q9BY77	POLDIP3	Polymerase delta-interacting protein 3 (46 kDa DNA polymerase delta interaction protein) (p46) (S6K1 Aly/REF-like target) (SKAR)	46	59	41	-5	0.0217391	0	0	1	0	0	PPP1R2
Q5JTH9	RRP12	RRP12-like protein	102	16	96	-6	0	0	0.0729167	0	0	7			BIRC6, DPP9, FGL2, RRP9, CAAP1, SDR39U1, EDF1
P15090	FABP4	Fatty acid-binding protein, adipocyte (Adipocyte lipid-binding protein) (ALBP) (Adipocyte-type fatty acid-binding protein) (A-FABP) (AFABP) (Fatty acid-binding protein 4)	39	27	33	-6	0.185185	0.037037	0.030303	5	1	1	BASP1, FSCN1, ATP6V1G1, PLEKHO2, LILRB5	SMAP	GIMAP4
Q99538	LGMN	Legumain (EC 3.4.22.34) (Asparaginyl endopeptidase) (AEP) (Protease, cysteine 1)	33	32	27	-6	0.0625	0	0	2	0	0	CTSB, CTSD
Q9Y2S6	TMA7	Translation machinery-associated protein 7 (Coiled-coil domain-containing protein 72)	28	39	22	-6	0.0357143	0.0909091	0	1	2	0	TSNAX	RPL14, RPS8
P62308	SNRPG	Small nuclear ribonucleoprotein G (snRNP-G) (Sm protein G) (Sm-G) (SmG)	25	25	19	-6	0	0	0	0	0	0
P50552	VASP	Vasodilator-stimulated phosphoprotein (VASP)	65	36	58	-7	0.194444	0.0555556	0.206897	7	2	12	EHD1, PSTPIP2, SKAP2, COTL1, TLN1, LIMS1, RAB27B	EHD1, ARHGDIB	EHD1, ACTN1, GSN, VCL, FLNA, PYGL, ARAP1, RALB, PARVB, TMSB4X, ITGA2B, CAPZA2
Q56VL3	OCIAD2	OCIA domain-containing protein 2 (Ovarian carcinoma immunoreactive antigen-like protein)	50	17	43	-7	0	0	0.0232558	0	0	1			SF3B1
O00560	SDCBP	Syntenin-1 (Melanoma differentiation-associated protein 9) (MDA-9) (Pro-TGF-alpha cytoplasmic domain-interacting protein 18) (TACIP18) (Scaffold protein Pbp1) (Syndecan-binding protein 1)	46	52	39	-7	0	0.179487	0	0	7	0		PGLYRP1, CEACAM8, CAMP, FOLR2, CFP, CTSG, CRISP3
P0DOY3	IGLC3	Immunoglobulin lambda constant 3 (Ig lambda chain C region DOT) (Ig lambda chain C region NEWM) (Ig lambda-3 chain C regions)	39	30	31	-8	0	0	0	0	0	0
O15160	POLR1C	DNA-directed RNA polymerases I and III subunit RPAC1 (DNA-directed RNA polymerase I subunit C) (RNA polymerases I and III subunit AC1) (AC40) (DNA-directed RNA polymerases I and III 40 kDa polypeptide) (RPA40) (RPA39) (RPC40)	73	76	65	-8	0.0136986	0	0.0615385	1	0	4	DDX27		RNF2, SNU13, NAT10, TOR1A
Q9Y6E2	BZW2	eIF5-mimic protein 1 (Basic leucine zipper and W2 domain-containing protein 2)	93	32	85	-8	0.03125	0.0625	0.0588235	1	2	5	RPLP0	IARS1, RPLP0	OTUD6B, RFT1, MAT2A, RPLP0, NPM3
B2RUZ4	SMIM1	Small integral membrane protein 1 (Vel blood group antigen)	46	28	37	-9	0	0	0.027027	0	0	1			ZNF292
Q9Y2X3	NOP58	Nucleolar protein 58 (Nucleolar protein 5)	54	30	45	-9	0.0666667	0.0333333	0.0222222	2	1	1	TOP1, RPRD2	NOP56	SLTM
P78356	PIP4K2B	Phosphatidylinositol 5-phosphate 4-kinase type-2 beta (EC 2.7.1.149) (1-phosphatidylinositol 5-phosphate 4-kinase 2-beta) (Diphosphoinositide kinase 2-beta) (Phosphatidylinositol 5-phosphate 4-kinase type II beta) (PI(5)P 4-kinase type II beta) (PIP4KII-beta) (PtdIns(5)P-4-kinase isoform 2-beta)	39	34	30	-9	0	0	0	0	0	0
Q9P287	BCCIP	BRCA2 and CDKN1A-interacting protein (P21- and CDK-associated protein 1) (Protein TOK-1)	35	56	26	-9	0.0285714	0	0	1	0	0	RTF1
Q00722	PLCB2	1-phosphatidylinositol 4,5-bisphosphate phosphodiesterase beta-2 (EC 3.1.4.11) (Phosphoinositide phospholipase C-beta-2) (Phospholipase C-beta-2) (PLC-beta-2)	35	26	26	-9	0	0.0769231	0.0384615	0	2	1		F13A1, RAP1A	HS1BP3
O43451	MGAM	Maltase-glucoamylase (Alpha-1,4-glucosidase) (EC 3.2.1.20)	39	34	30	-9	0.0294118	0.0666667	0.0333333	1	2	1	BST1	ITGB2, AZU1	ITGAM
P59768	GNG2	Guanine nucleotide-binding protein G(I)/G(S)/G(O) subunit gamma-2 (G gamma-I)	45	37	35	-10	0	0	0.0285714	0	0	1			VAMP8
Q9H1E3	NUCKS1	Nuclear ubiquitous casein and cyclin-dependent kinase substrate 1 (P1)	37	40	26	-11	0	0	0	0	0	0
Q15797	SMAD1	Mothers against decapentaplegic homolog 1 (MAD homolog 1) (Mothers against DPP homolog 1) (JV4-1) (Mad-related protein 1) (SMAD family member 1) (SMAD 1) (Smad1) (hSMAD1) (Transforming growth factor-beta-signaling protein 1) (BSP-1)	37	41	26	-11	0	0	0	0	0	0
P0DP04	IGHV3-43D	Immunoglobulin heavy variable 3-43D	40	23	28	-12	0.130435	0	0	3	0	0	IGHV5-51, GXYLT1, IGHV1-18
P37840	SNCA	Alpha-synuclein (Non-A beta component of AD amyloid) (Non-A4 component of amyloid precursor) (NACP)	37	39	25	-12	0.0540541	0	0.16	2	0	4	CA2, APOA4		HBD, HBA2, HBB, DDI2
P10720	PF4V1	Platelet factor 4 variant (C-X-C motif chemokine 4 variant) (CXCL4L1) (PF4alt) (PF4var1) [Cleaved into: Platelet factor 4 variant(4-74); Platelet factor 4 variant(5-74); Platelet factor 4 variant(6-74)]	30	25	18	-12	0.08	0.0555556	0.0555556	2	1	1	TREML1, PF4	PF4	PF4
P19878	NCF2	Neutrophil cytosol factor 2 (NCF-2) (67 kDa neutrophil oxidase factor) (NADPH oxidase activator 2) (Neutrophil NADPH oxidase factor 2) (p67-phox)	48	20	35	-13	0	0.05	0.0285714	0	1	1		GSN	ARRB1
Q00613	HSF1	Heat shock factor protein 1 (HSF 1) (Heat shock transcription factor 1) (HSTF 1)	78	40	65	-13	0.025	0	0.0153846	1	0	1	RBM34		SFSWAP
Q5T1C6	THEM4	Acyl-coenzyme A thioesterase THEM4 (Acyl-CoA thioesterase THEM4) (EC 3.1.2.2) (Carboxyl-terminal modulator protein) (Thioesterase superfamily member 4)	25	34	12	-13	0	0.0833333	0	0	1	0		SUCLG2
P08567	PLEK	Pleckstrin (Platelet 47 kDa protein) (p47)	43	35	30	-13	0.0285714	0	0.0666667	1	0	2	TPM1		FLNA, TUBB1
P03950	ANG	Angiogenin (EC 3.1.27.-) (Ribonuclease 5) (RNase 5)	13	25	0	-13	0	0	0	0	0	0
P37108	SRP14	Signal recognition particle 14 kDa protein (SRP14) (18 kDa Alu RNA-binding protein)	43	41	29	-14	0.0487805	0.0344828	0.0344828	2	1	1	PCBD2, CAPRIN1	CAPRIN1	CAPRIN1
Q9BYG3	NIFK	MKI67 FHA domain-interacting nucleolar phosphoprotein (Nucleolar phosphoprotein Nopp34) (Nucleolar protein interacting with the FHA domain of pKI-67) (hNIFK)	71	30	57	-14	0.0333333	0.166667	0.0701754	1	5	4	DDX52	GTPBP4, BRIX1, FTSJ3, IMP3, DDX56	RPF2, NSA2, PDCD5, UTP18
P48507	GCLM	Glutamate--cysteine ligase regulatory subunit (GCS light chain) (Gamma-ECS regulatory subunit) (Gamma-glutamylcysteine synthetase regulatory subunit) (Glutamate--cysteine ligase modifier subunit)	32	32	18	-14	0	0	0	0	0	0
Q6UN15	FIP1L1	Pre-mRNA 3'-end-processing factor FIP1 (hFip1) (FIP1-like 1 protein) (Factor interacting with PAP) (Rearranged in hypereosinophilia)	60	32	46	-14	0	0.03125	0.0434783	0	1	2		SF3B2	PQBP1, HP1BP3
P23946	CMA1	Chymase (EC 3.4.21.39) (Alpha-chymase) (Mast cell protease I)	14	0	0	-14	0	0	0	0	0	0
Q99575	POP1	Ribonucleases P/MRP protein subunit POP1 (hPOP1)	49	76	34	-15	0.0204082	0	0	1	0	0	MOB1A
P80748	IGLV3-21	Immunoglobulin lambda variable 3-21 (Ig lambda chain V-III region LOI) (Ig lambda chain V-V region DEL) (Ig lambda chain V-VII region MOT)	39	33	24	-15	0.121212	0.0416667	0	4	1	0	IGHV3-15, IGKV2D-26, IGHV4-34, IGHV3-49	IGKV1-8
P00352	ALDH1A1	Aldehyde dehydrogenase 1A1 (EC 1.2.1.19) (EC 1.2.1.28) (EC 1.2.1.3) (EC 1.2.1.36) (3-deoxyglucosone dehydrogenase) (ALDH-E1) (ALHDII) (Aldehyde dehydrogenase family 1 member A1) (Aldehyde dehydrogenase, cytosolic) (Retinal dehydrogenase 1) (RALDH 1) (RalDH1)	60	32	43	-17	0.0625	0.0625	0.0930233	2	2	4	PLEKHO2, KCTD12	ATP6V1G1, SELENBP1	FABP3, FSCN1, PYGL, GIMAP4
P06737	PYGL	Glycogen phosphorylase, liver form (EC 2.4.1.1)	65	30	48	-17	0.0666667	0.0666667	0.145833	2	2	7	COTL1, ARRB1	ARRB1, FCGR3A	FABP3, VASP, ALDH1A1, ME1, ARRB1, TMSB4X, RSU1
Q9UNZ5	C19orf53	Leydig cell tumor 10 kDa protein homolog	66	72	49	-17	0.0454545	0	0	3	0	0	FAF1, PDCD11, PARS2
P57740	NUP107	Nuclear pore complex protein Nup107 (107 kDa nucleoporin) (Nucleoporin Nup107)	78	41	60	-18	0.0487805	0.0243902	0.116667	2	1	7	MRPL3, DPM1	HSD17B10	ATP5PO, SUMO2, SKIC8, PDCD10, LRWD1, ZNF706, RNMT
Q15555	MAPRE2	Microtubule-associated protein RP/EB family member 2 (APC-binding protein EB2) (End-binding protein 2) (EB2)	47	38	29	-18	0.263158	0	0.0689655	10	0	2	PSTPIP2, ILK, CAVIN2, TLN1, VCL, F13A1, ZYX, ROCK2, BLOC1S3, A1BG		ACTN1, PTPN12
P42229	STAT5A	Signal transducer and activator of transcription 5A	18	42	0	-18	0	0	0	0	0	0
P06310	IGKV2-30	Immunoglobulin kappa variable 2-30 (Ig kappa chain V-II region RPMI 6410)	18	17	0	-18	0	0	0	0	0	0
P28799	GRN	Progranulin (PGRN) (Acrogranin) (Epithelin precursor) (Glycoprotein of 88 Kda) (GP88) (Glycoprotein 88) (Granulin precursor) (PC cell-derived growth factor) (PCDGF) (Proepithelin) (PEPI) [Cleaved into: Paragranulin; Granulin-1 (Granulin G); Granulin-2 (Granulin F); Granulin-3 (Epithelin-2) (Granulin B); Granulin-4 (Epithelin-1) (Granulin A); Granulin-5 (Granulin C); Granulin-6 (Granulin D); Granulin-7 (Granulin E)]	49	33	31	-18	0.0606061	0.0645161	0.16129	2	2	5	DEFA4, PTX3	DEFA4, AZU1	CAMP, DEFA4, CFP, RNASE3, FCGR3A
Q9Y5P6	GMPPB	Mannose-1-phosphate guanyltransferase beta (EC 2.7.7.13) (GDP-mannose pyrophosphorylase B) (GTP-mannose-1-phosphate guanylyltransferase beta)	36	34	17	-19	0.0294118	0.117647	0.0588235	1	2	1	GMPPA	PGM3, GMPPA	GMPPA
P20231	TPSB2	Tryptase beta-2 (Tryptase-2) (EC 3.4.21.59) (Tryptase II)	19	23	0	-19	0	0	0	0	0	0
B7ZBB8	PPP1R3G	Protein phosphatase 1 regulatory subunit 3G	19	15	0	-19	0	0	0	0	0	0
P01880	IGHD	Immunoglobulin heavy constant delta (Ig delta chain C region) (Ig delta chain C region NIG-65) (Ig delta chain C region WAH)	20	21	0	-20	0.05	0	0	1	0	0	CTBS
Q13488	TCIRG1	V-type proton ATPase 116 kDa subunit a 3 (V-ATPase 116 kDa subunit a 3) (Osteoclastic proton pump 116 kDa subunit) (OC-116 kDa) (OC116) (T-cell immune regulator 1) (T-cell immune response cDNA7 protein) (TIRC7) (Vacuolar proton translocating ATPase 116 kDa subunit a isoform 3)	39	46	19	-20	0.179487	0.105263	0.105263	7	2	2	ITGB2, LCN2, PGLYRP1, MMP9, CTSG, RNASE3, AZU1	PRG2, RNASE3	PRTN3, RNASE3

### Sheet: MGUS neighbourhoods
MGUS
Monotonic differentially abundant proteins (DAPs) within the top 30% of absolute connectivity changes in the co-expression network (Δdegree = degree_MM − degree_MGUS).
For each protein, the table reports its degree and first-order neighbours in the MGUS co-expression network.
Gene	Degree	Neighbours
PDCD11	121	NDUFA6, MRPL18, NAA20, ATP5F1D, HSD17B10, VDAC2, ERLIN1, NOP9, SFSWAP, PGLS, RALY, MRPL38, FBXL20, BCL7C, VDAC3, OPA3, IGHM, RRP9, RBMX, DDOST, ATP5PO, SUMO2, SKIC8, TAF4, SAMSN1, MFN2, ALG13, IDH3A, DDX1, VDAC1, RPAP1, ATP5ME, MRPS17, SLC25A12, TXNL4A, ZMYM2, NUFIP2, PHF1, NDUFS7, DPF2, NUDT2, NGDN, MRM3, PHB1, PACS1, RCC2, UPF2, TMEM11, USF1, ERGIC2, RNGTT, B4GALT7, CLNS1A, AP5Z1, EMC1, G3BP1, AP3S1, VMAC, HNRNPH3, SNRPA1, DDX39B, PUS7, SOS1, NIPBL, POLR2F, CMTR1, EXOC3, CPD, EIF3M, ITPR2, POLR1C, DICER1, HSF1, TOP2B, TAF9, PRPF38A, HSPE1, TIMM22, CTBS, HCFC1, SLC25A22, HNRNPF, GDE1, RABAC1, WDR46, MPRIP, HIKESHI, DCTN5, CCDC115, C19orf53, TRAPPC1, CCAR2, RPLP0, RBM6, CARD8, PNPLA8, TLE7, RAD23A, ELMOD2, SETD1A, NUDCD1, LIG1, SFXN3, FCGR2B, EXOSC6, ACOX1, MZT2B, FKBP4, PHF14, THEM6, PFDN4, NUP153, ZNF280C, DNMT1, CPNE3, GEMIN6, PRPF19, DCAF8, ISCA1, ARFIP2, ITPRIP
SUMO2	121	MRPL18, MRPS2, LAMTOR5, NUP107, ATP5F1D, HSD17B10, HNRNPH2, ADSS2, ZNF892, MAPK1IP1L, VNN1, NFYB, VKORC1, BET1, WDR82, SENP1, BCL7C, SCO2, C2CD5, MRPL54, ARFRP1, LSM4, COX6A1, UBL4A, DDX39A, LSM8, NUDCD2, FHIP2A, ALG13, SLURP2, DDX1, LAMP1, PYCR3, MRPS17, SLC25A12, CCT8, PPCS, NDUFS7, NSF, GHITM, NUDT2, GALT, NGDN, MRM3, PHB1, PDCD11, GCSH, USF1, ARFIP1, ERGIC2, RMDN1, CLNS1A, SURF4, ARF4, SRSF2, EMC1, DNAJA2, SNAPIN, PGAM2, CHCHD2, GDI1, GPR180, DRG1, EXOC1, ALDH18A1, NUDT3, CDIPT, MRPL58, SKP1, TBC1D15, PFDN1, EPHX2, ARGLU1, PRPF38A, PLGRKT, GAPDHS, DERL2, SARS1, SNF8, ARPC5L, NRBF2, IRAK4, BNIP1, FNBP4, SSR1, GDE1, RBM27, HIKESHI, HIGD1A, VPS37C, KPNA3, TRAPPC1, CXorf38, SPRYD4, UBN2, SLC25A3, DRAP1, DDA1, APOB, CTH, COPZ1, TM9SF1, SFXN3, FCGR2B, PLCL2, RYBP, TMEM165, EXOC7, SYVN1, RIPK1, EI24, BORCS7, PFDN4, PIH1D1, EFR3A, MGA, GEMIN6, HPF1, PTP4A2, XPOT, LCLAT1
TIMM8A	105	MRPS15, ECI1, SMARCB1, CLPP, TMEM87B, FBXL20, FARS2, ATP5F1E, OPA3, BCAP29, RIOX2, PDRG1, MTREX, PPIL2, NFYC, ATP5ME, CYCS, EFL1, TFAM, MRPL19, LYPLA1, WDR5, GTPBP3, TBL1XR1, PCM1, ACOT1, B4GALT7, HBB, COQ8A, DDX18, ATP5F1C, TMEM209, NADK2, BTN3A3, TRIM56, DHTKD1, PUM1, HIBADH, DNAJC9, ATP5F1A, HSDL2, TOMM70, CHMP3, RMDN3, LARS2, PUS7, CERT1, LAGE3, MTFR1L, GPKOW, SKP1, THYN1, BRIX1, SUCLG2, ZZEF1, PLGRKT, POLDIP2, NDUFAF5, CHCHD4, ACO1, CARS2, UQCRH, WDR44, UTP20, APOD, GAPVD1, ZMYND8, MAZ, AIDA, THAP11, OGA, NUP58, RHEB, NXF1, HSPA9, CGAS, MDH2, ELAC2, COX5A, CCDC25, COBLL1, TAPBPL, PEBP1, PHACTR4, CLPB, TXLNG, TARS2, CPTP, ZC3H15, GHDC, GLO1, NFIC, CISD3, PHKG2, C7orf50, ERBIN, MVB12A, WWOX, RNASEH2C, FAHD1, COQ3, YWHAH, SPPL2A, TMEM199, WAPL
SAFB2	104	NUP107, NAA20, ATP5F1D, COA3, NMT1, ALDH5A1, FAF1, SFSWAP, PGLS, RALY, DNAJA3, CLPP, KYAT3, RNF2, THOC7, BCL7C, ARPC3, BPIFA2, ETHE1, CENPC, DDOST, RERE, RBMXL1, UBE2M, GNE, MACROD1, DDX1, RPAP1, ATP5ME, SNX6, GPATCH11, PHF1, NDUFS7, PCCB, USF1, VPS53, ACADM, ALDH3A2, AP3S1, FUBP1, BROX, NUDT3, RRP12, MKRN2, DLAT, JMJD6, DDX39B, USP10, MCCC2, CMTR1, EXOC3, DDX5, CMBL, LSG1, YME1L1, MYDGF, PLGRKT, RPS28, ZNF706, PSMD14, TMED10, HCFC1, BDH1, LCN1, IRAK4, MLKL, ZFP91, MTFMT, WDR46, RPLP2, HYI, BOP1, OXCT1, WDR45, CARMIL2, MSH2, ZRANB2, SLC25A3, TLE7, SDR39U1, UQCR10, RPS2, MDH2, PLCL2, PAXBP1, RSL24D1, GRN, SLC35B2, MAP4K1, HIP1, ELAVL1, VPS51, BRD4, GCHFR, MCTP2, NACA, DNMT1, CHAMP1, PABPC1, ICAM3, KRT8, DCAF8, FAM50A, PIGT
LSM8	101	NAA20, COA3, HSD17B10, VDAC2, SNRPD2, ACADS, PPIL4, ETF1, ACTR10, SND1, TXNDC17, PRDX5, SRP9, EWSR1, CDNF, DMBT1, DDOST, EEF1A1, SUMO2, UBE2M, GOLPH3L, PIGK, AP2A1, NUFIP2, NIT1, PPCS, PHF1, LSM7, INTS9, PSMD12, DDX17, RACK1, DDX41, USF1, YIPF6, SNRPB, HS2ST1, CLNS1A, PRDX6, HSP90AA4P, ATP5F1C, PIK3AP1, RBBP4, FUBP1, FARSB, MKRN2, DDX39B, ST13, NEMF, NIPBL, GYG1, PSMB4, LARS1, MCCC2, CMTR1, CTPS1, RNF181, LSG1, YME1L1, ALCAM, XAB2, RANGRF, TUT7, SNRPD1, API5, CTBS, RPS3, KAT8, MYBBP1A, HIKESHI, SERPINB2, ACSL5, CREBRF, RDH13, RPLP0, CARD8, CXorf38, DHCR7, UBE2I, SF3A3, DRAP1, SDR39U1, NLN, RPS2, ZNRF2, PLCL2, IRF5, PSMD8, RTCB, RABGEF1, WDR81, NOPCHAP1, RUFY3, RPL22L1, TRIM26, RFC5, ADAM28, CCT6B, DCAF8, AKAP13, XPOT
NGDN	97	ATP5F1D, VDAC2, HNRNPH2, MOV10, CIRBP, NOP9, CAST, CARD19, C2CD5, RRP9, DDX39A, MRPS30, ATP5PO, EEF1A1, SUMO2, GNE, MFN2, ALG13, SMARCD2, DDX1, PHYKPL, CYCS, SLC25A12, UBE2E2, GOSR2, GTF2E2, NDUFS7, GALT, PDXDC1, PDCD11, TMEM11, KDSR, ERGIC2, CHMP2A, SPAG7, TK2, SHROOM3, SURF4, EMC1, AP3S1, DNAJA2, SNAPIN, DERPC, SLC16A1, C5orf22, SLC25A5, APOA4, CLYBL, ANKLE2, DESI1, RRP12, IGFBP3, DLAT, PHAX, DDX39B, FUNDC2, NIPBL, POLR2F, DLST, EIF3M, ITPR2, TOP2B, POLR2L, HSPE1, POLR1D, SNF8, RNASEH2B, AVEN, RPS6KB1, UNC80, BMP2K, CUL3, RBM27, HIGD1A, CUL4A, TRAPPC1, DHCR7, SPRYD4, YKT6, TOE1, LIG1, MRPL12, EXOSC2, RYBP, TMEM165, EXOC7, SPEN, SLC35B2, FN1, TRUB1, FBXO2, VPS37B, TRIM26, GEMIN6, PADI2, ZBTB38, DCAF8
RBMX	96	HIRIP3, MTHFS, NOP14, DNAJC11, TARS3, QTRT1, LUC7L, TMEM87B, FBXL20, SCO2, PPTC7, XRCC1, RRP9, MAGED2, UBE2M, GOLGA1, PDRG1, FAM98B, CYCS, LCE1C, GTF2E2, HDHD2, DUT, PDCD11, MRPL16, ALYREF, HS2ST1, RMDN1, USP7, COPS8, ROCK1, MTCH1, RBBP4, BROX, EIF3A, PPWD1, PHAX, DAD1, PUS7, ITPR3, FUNDC2, UBA6, NIPBL, SF3B2, HSF1, TAF9, YME1L1, AHCY, NUP37, TIMM22, TCERG1, HCFC1, CHCHD4, COX7A2L, SPTAN1, RABIF, BMP2K, CARS2, RBM27, TNPO3, CCDC115, WASHC5, GRSF1, MSH2, SPRYD4, RBM10, SLC25A3, PARP12, TLE1, THAP11, UQCR10, DCAF1, IDH3B, SET, NXF1, RFC2, ELAC2, PTGES3, ZBTB8OS, SCAF4, U2AF2, ELAVL1, PTRH1, APEX1, NACC1, UCK2, RAD50, EXOSC5, EIF4EBP1, HPF1, IKBKG, DCAF8, LXN, COG3, SMARCC2, BICD2
SRSF2	92	MTHFS, PGRMC2, GATAD2A, TXNDC17, USE1, PCBP2, ATP5F1E, ARFRP1, LSM4, EWSR1, ATP5PO, SUMO2, AP1S1, NUDCD2, AQR, MACROD1, RPAP1, KRT14, NUFIP2, YIPF5, DPF2, PSMD12, WDR18, RCC2, WIPF1, CHMP2A, SURF4, ABHD16A, NDUFB4, CIAO2B, UBR5, EMC1, TMX2, AP3S1, RFC3, RFT1, ETFB, DRG1, EXOC1, TOLLIP, CDIPT, TALDO1, CMC1, TSSC4, POLR2F, MCCC2, ELL, ALG1, TECPR1, TWF1, ZNF428, HSPE1, ZNF706, ARL1, DCTN3, HNRNPF, LCN1, ARFGEF2, MYO1G, UPF1, CARS2, RAB6A, SYNCRIP, EIF4A3, PSMD2, TRIP12, REXO2, TEX264, RHEB, SFXN3, EDF1, FCGR2B, EXOSC6, MDH2, PTCD3, GET3, GOLGA3, KMT2A, TOP2A, UQCC2, UROD, IDNK, SCFD2, ATE1, GATC, SP140L, RAB3D, ABCB8, EMC2, TRIM47, EEF2K, ESYT1
COA3	86	ACP6, AGPAT5, SNRPD2, HNRNPH2, ZNF892, PPIL4, ALDH5A1, TXNDC17, DPP9, LUC7L, PPIH, EEF1E1, PCBP2, PRDX5, CENPC, DDOST, LSM8, MIF, DDX1, PYCR3, RPAP1, ATP5ME, DENND4A, PTER, MOCS3, NIT1, CHMP2B, USF1, CHMP2A, CLNS1A, PRDX6, RBM8A, SUPT4H1, AP3S1, VMAC, RPS3A, UBA5, CLYBL, ETFB, MKRN2, RMDN3, ST13, NOL6, SUCLG2, AFG2B, CBX3, TOP2B, KRAS, POLR2L, MPG, JTB, SARS1, WIPI2, PDE4DIP, GGA3, AVEN, TIMM10B, MRPL22, RBM27, SEC22A, SAFB2, C19orf53, DARS2, COG4, AMFR, MSH2, SF3A3, CTH, GYS1, ZNF346, SET, TRMT10C, PLCL2, RYBP, EXOC7, WDR55, RABGEF1, SLC12A6, SFXN4, KDM3B, TTC4, ASCC3, TBCC, PARS2, STX10, MAP7D1
CLNS1A	85	MRPS15, MRPL18, LAMTOR5, METTL2B, ATP5F1D, COA3, VDAC2, HNRNPH2, RHOT1, SFSWAP, LUC7L, ARFRP1, DDX39A, EEF1A1, SUMO2, LSM8, FHIP2A, VDAC1, CYCS, HEATR1, PTER, GALT, PDXDC1, PDCD11, PSMC2, USF1, STARD7, MRPL16, ERGIC2, B4GALT7, MBNL1, ABHD16A, EMC1, PCYOX1, CCT5, ST6GAL1, ROCK1, SLC25A5, RFT1, EXOC1, PCBD1, RRP12, CMC1, CC2D1B, TMED1, ZMYM3, RAB32, PLGRKT, JTB, BAG5, PDE4DIP, PSMD11, BDH1, BMP2K, UPF1, MRPL43, CEP131, MRPS21, DHCR7, SLC25A3, TLE7, RAC2, TM9SF1, THTPA, KMO, PTRHD1, MZT2B, LRG1, SLFN11, ACBD5, EXOC7, NEMP1, MTPAP, PSMB1, ARID3A, VPS51, EI24, FAM8A1, WDR37, EFR3A, SLC35A2, SFXN4, GTF3C3, DCAF8, PTP4A2
DDX39A	85	AGPAT5, ATP5F1D, VDAC2, VIRMA, WRNIP1, BIRC6, NOP9, RHOT1, KPNB1, FAM114A1, CS, LCMT1, TARS3, RER1, ATP5F1E, GSK3B, EWSR1, RRP9, SUMO2, MACROD1, VPS52, ALG13, SMARCD2, MRPS17, SLC25A12, HEATR1, MOCS3, GSR, LSM7, INTS9, IKBKB, YES1, BTLA, NGDN, SUCLA2, RACK1, YIPF6, RNGTT, CLNS1A, VMAC, DERPC, APOA4, SNRPF, HNRNPH3, SNRPA1, ANKLE2, CDIPT, LARS2, FUNDC2, CC2D1B, CTSH, PFDN1, ITPR2, HSF1, KRAS, POLR2L, ZDHHC5, NRBF2, BMP2K, DPM1, RBM27, HIKESHI, UBXN1, DGKA, ME2, CUL4A, POLR1G, DDA1, CTH, ARL6IP5, FKBP1A, EXOSC2, PAIP1, RYBP, NEMP1, NARS2, H3Y2, METTL16, THEM6, TRUB1, EHD4, CPNE3, HVCN1, ATP1B1, RPP25
RRP9	84	MRPS15, NDUFA6, ATP5F1D, ZNF892, RHOT1, CS, TARS3, DPP9, TMEM87B, ATP5F1E, FGL2, GSK3B, OPA3, XRCC4, RBMX, DDX39A, RCOR1, VPS52, WDR12, VDAC1, PTER, UBE2E2, C19orf25, AFTPH, NUDT2, NGDN, UPF2, PDCD11, TMEM11, YIPF6, KDSR, SNRPB, RNGTT, IGKV2-40, NADK2, ATP6V1F, FUBP1, SNRPF, NDUFA7, DESI1, IBA57, RRP12, ATP5F1A, THYN1, CBL, POLR2F, IGLV1-40, TAF9, GARS1, ALG1, SRPK1, POLR2L, BAG5, TIMM10B, SLC25A22, FNBP4, RBM27, WDR46, CAPRIN1, HIKESHI, CTU2, GRSF1, CUL4A, DDX6, NPM3, SPRYD4, SLC25A3, NOP58, CTH, TOE1, FXN, MZT2B, MALT1, UBA3, HGS, KRT74, SCAF4, SUPT5H, SLC12A6, NACC1, CCZ1B, COQ3, CLTA, LRRK1
EXOSC2	83	MRPL18, MRPS2, AGPAT5, ZNF892, BIRC6, VNN1, COMMD9, PGLS, DTYMK, LCMT1, WDR82, RER1, PPIL1, BCL7C, FGL2, C2CD5, ARFRP1, OPA3, DDX39A, MRPS30, FHIP2A, VPS52, SAMSN1, TAX1BP3, TSC2, CYCS, MRPS17, MOCS3, UBE2E2, LIN7C, BAG1, WDR5, BTLA, NGDN, USF1, SURF4, SUPT4H1, IGKV2-40, SGTB, SNAPIN, CHCHD2, GPR180, EXOC1, IBA57, DLAT, HNRNPL, PELP1, WDFY1, NDUFA1, DENND10, NOL6, CPD, POLR1C, DICER1, AFG2B, MTM1, POLR2L, TIMM22, ARL1, SMPD4, ZDHHC5, GMPS, FOXK1, BMP2K, RPLP0, APOC1, AMFR, TBK1, RAB6A, THAP11, RAD23A, SETD1A, LIG1, FCGR2B, SYVN1, BORCS7, THEM6, FRG1, NUP214, FRMD8, GEMIN6, ISCA1, SMAP2
RBM27	82	AGPAT5, NUP107, ATP5F1D, COA3, HSD17B10, PPIL4, RHOT1, ACP5, WDR82, MRPL38, QTRT1, LUC7L, ATP5F1B, FGL2, PRDX5, VDAC3, LSM4, RRP9, RBMX, DDX39A, MRPS30, EEF1A1, SUMO2, GOLGA1, SKIC8, MACROD1, MFN2, RPAP1, ATP5ME, SLC25A12, NUFIP2, PHF1, NUDT2, NGDN, PHB1, PACS1, CYB5A, YIPF6, TK2, HSP90AA4P, G3BP1, AP3S1, HNRNPH3, STAM2, DDX39B, NIPBL, EXOC3, EPHX2, TUT7, PRPF38A, MYDGF, API5, BAG5, SNF8, CTBS, RNASEH2B, BMP2K, MRPL22, ME2, ACSL5, C19orf53, GRSF1, TRAPPC1, DHCR7, SPRYD4, TLE7, BLOC1S1, ELMOD2, HSPA2, CTH, DCAF1, FCGR2B, MRPL17, NARS2, SLC35B2, CLPX, MGA, NUP160, RRAGD, DCAF8, LCLAT1, TUBB2A
POLR2F	78	MRPS2, EXOC6, SNRPD2, COMMD2, VIRMA, WRNIP1, VNN1, LCMT1, KRT6C, RER1, CARD19, ATP5F1E, SLX9, RRP9, FHIP2A, KIF20B, VPS52, MFN2, MRPS17, C19orf25, ABHD16B, GHITM, BAG1, NGDN, MRM3, UPF2, PDCD11, KRT80, ERGIC2, TMED5, SRSF2, DNAJA2, MCAM, APOA4, RPL36A, GPR180, RRP12, ABCB10, ZC2HC1A, SOS1, SLC39A14, DENND10, ITPR2, KRT19, COX6C, ARL1, BAG5, CHCHD4, RPS6KB1, POTEJ, BNIP1, FNBP4, SSR1, ACSS2, QNG1, DCTN5, FRYL, PNPLA8, SLC25A3, DDA1, CDC16, GSKIP, RAB21, TMEM165, PSMD13, PRR14, TPP1, FGD3, SYVN1, ARFGEF1, ANAPC1, WASHC3, DHODH, TXLNG, PSMG2, CDK9, GEMIN6, PNPO
POLR2L	75	MRPS15, MRPL18, COA3, MAP7D3, VDAC2, HNRNPH2, COMMD2, CIRBP, BIRC6, NOP9, LCMT1, ATP5F1E, PRDX5, VDAC3, OPA3, XRCC4, RRP9, DDX39A, MRPS30, ATP5PO, GOLGA1, VPS52, MFN2, IDH3A, TNIP1, SMARCD2, TSC2, CYCS, SLC25A12, MOCS3, UBE2E2, GTF2E2, LSM7, NGDN, CD5L, YIPF6, KDSR, RNGTT, B4GALT7, TK2, DNAJB6, RBKS, MCAM, APOA4, SNRPF, CLYBL, HNRNPH3, DESI1, RRP12, ABCB10, DLAT, FUNDC2, CLPTM1, DICER1, USP3, HSPE1, ARL1, CHMP1B, FNBP4, BMP2K, MPRIP, CARMIL2, SLC25A3, YKT6, RAD23A, RPS6KB2, NUDCD1, TOE1, TRIM33, EXOSC2, ACBD5, THEM6, DNMT1, UCK2, ZBTB38
TOP2B	75	ACP6, UBE2K, AGPAT5, COA3, PPIL4, BIRC6, NFYB, GLCCI1, PDE6D, SNU13, ALG13, CYCS, AP2A1, SLC25A12, ALDH3B1, HEATR1, IKBKB, NGDN, CYB5A, PDCD11, NCKAP1L, SURF4, SPN, AP3S1, FAM107B, PIK3AP1, SLC25A5, ADGRE5, CHCHD2, RFT1, EXOC1, XRCC6, SNRPA1, CDIPT, UBE2Z, RABGAP1L, PRNP, NIPBL, CTSH, PMF1, EXOC3, PFDN1, EIF3M, POLR1C, HSP90AB1, LSG1, PIK3R4, SNRPD1, ADNP, ARPC5L, EXOSC4, RBPJ, MRPL53, DPM1, YWHAZ, BSDC1, CCAR2, RPLP0, RAB6A, WAS, LIG1, MRPL12, EXOSC6, LMNB1, IMPACT, TIMM50, PIP4P2, MCM5, THEM6, TRAPPC6B, SPRR3, HMGN1, ARFIP2, MIOS, TRIM24
HNRNPH2	74	MRPL18, AGPAT5, ATP5F1D, COA3, COG5, VDAC2, PPIL4, ACTR10, PPP2R5E, PRDX5, ARFRP1, MRPS30, SUMO2, ALG13, VDAC1, TSC2, CYCS, SLC25A12, NDUFS7, NSF, ABCB7, WDR18, NGDN, INTS13, ZNRD2, PSMC2, USF1, CLNS1A, SBF1, CLYBL, STAM2, ETFB, CMC1, PHAX, NEMF, SUCLG2, POLR1C, POLR2L, PRPF38A, API5, SNF8, GGA3, GALE, ECHDC1, RABEP2, NRBF2, BNIP1, H6PD, SRP68, DENND1A, RPLP0, MSH2, RAB6A, EXOSC8, ELMOD2, CTH, SETD1A, TRIM33, SFXN3, RYBP, PSMD8, HCCS, CDC26, FAM8A1, SLC12A6, VPS28, MGA, RTN4, GPAA1, HNRNPLL, KRT31, ZBP1, SYNGR2, ATXN3
NUP210	73	ZPR1, TMEM192, TXNDC17, USE1, THOC7, SLC30A7, BTK, AIF1, MAGED2, EIF2B1, MECP2, BCAT2, SNX6, RPAP3, GCSH, NUDT8, PARP4, ALYREF, UBE2D3, NDUFB4, LSM3, PRR4, DDX19A, VPS37A, CFB, PCBD1, SP140, RAD23B, THOP1, PRPF31, SIRT3, SRSF1, MLF2, MPG, TRAP1, GMPS, SUPT6H, ARFGEF2, AKR7A2, NUDT21, NFU1, PFN2, MUC5B, ATM, EIF3L, CRKL, OARD1, TIGAR, PSMC1, HNRNPU, MCM2, SNRNP70, NCBP2, GLRX3, PPM1A, CCDC134, ARL8A, ABCF3, LPCAT1, SEH1L, NAPA, BAP18, PABPN1, ACSS1, IGKV1-5, GPSM3, SHC1, PDLIM2, CARD18, CDC23, MCC, VPS13C, LAS1L
RPL36A	72	BIRC6, BET1, DPP9, SLC2A3, C2CD5, MRPL54, TMEM230, MARK3, FHIP2A, IGHV3-43D, KIF20B, PYCR3, MRPS17, RCC1, CHMP2B, PDXDC1, INTS13, MOB4, PDCD10, YIPF6, TMED5, TRABD, EBNA1BP2, PDIA6, MCM3AP, UBE2Q1, RRP12, UBE2Z, JMJD6, RFC1, SOS1, NEMF, RRP1, POLR2F, DENND10, TPM1, ALG1, COX6C, XAB2, SRPK1, LGMN, ADNP, CHMP1A, KAT8, MRPL53, BANF1, ACSL5, PGK2, ATAD1, YKT6, PFN2, RAD23A, FGA, GSKIP, FKBP1A, RNMT, PREB, PPP4R2, SLC27A1, P2RX1, KMT2A, WASHC2C, RNASE3, TMED9, DPM3, BRD2, ESAM, RPN2, TBC1D20, BUD13, SPTBN2, IGHV2-70D
HK3	71	IRF4, BASP1, FABP5, FTH1, AIF1, VASP, ARHGAP17, MESD, ALDH3B1, LRRC25, IL18, GALNT7, BRK1, FLII, BIN2, CORO7, ATP6V1G1, STAT3, ARRB2, AKR1C3, WDR91, MRC1, ARAP1, FABP4, TSSC4, DAB2, CRYL1, LCP2, CHST15, PLEKHO2, SMS, ANXA1, POGLUT1, SHTN1, DDAH2, PGD, NLRX1, GIMAP4, ARPC5, ANXA4, SNAP23, DPYSL2, GLUL, SSR3, CYFIP2, GIMAP1, SCAF1, VAT1, SULT1A1, ABI3, S100A12, CALM1, LCP1, TMSB4X, NCF4, CYBB, IRF5, IQGAP1, HK1, GCLC, SELENBP1, RASGRP2, ITGB5, PLCB2, CD14, BLVRA, PIP4K2A, COLGALT1, NAGK, TPM2, RAB11FIP1
IGKV2-40	69	MRPL18, NAA20, HMGCL, BASP1, NOP9, SRBD1, COMMD9, YWHAQ, DPP9, SNU13, RRP9, GAA, H3-3A, HSPA14, ZC3HC1, MIDEAS, IGHA1, SMAP, BAZ2A, GNG2, LRPPRC, FKBP5, TMT1A, MCRIP1, RNASEH2B, SFPQ, PRKD3, ATXN2L, NLRX1, TTC38, POLR3A, WDR36, IGHV3-15, APOD, DPYSL2, IGHG1, SCGB2A2, METTL1, IGKV2D-26, TMEM65, CP, SYK, IMPDH2, EXOSC2, DDX21, ENTPD1, ELAC2, TSTD1, DAZAP1, PPP1R12A, NARS2, UBAP2, CD48, HMGB1, THEMIS2, PPP1R10, RUVBL1, ERN1, PFDN4, ACLY, CTSL, LYPLAL1, IGLV1-51, MED20, MED29, TMEM68, UCHL1, IGLV3-19, TMEM109
DUT	67	MOV10, DNAJC11, FBXL20, ATP5F1B, TPR, VDAC3, TIMM10, RBMX, RIOX2, LTA4H, AFG3L2, MFN2, BCAT2, MOCS3, UBE2E2, PHB1, TMEM160, ATP5F1C, INSR, NADK2, DERPC, DHX15, CAAP1, DESI1, ATP5F1A, RMDN3, DLAT, PHAX, GPD2, WDFY1, NNT, MRPS28, BZW1, ESF1, ZMYND11, UQCRFS1, PRKD2, UQCRC1, BAG6, PSMD9, HIKESHI, TSPAN31, IMMT, TLE1, THAP11, TOE1, LIG1, ACOX1, SNRNP70, STAG2, PPP1R12A, SPEN, PAAF1, SON, PIP4P2, WDR43, KDM3B, ANP32A, GPX7, RAD50, TRIM4, COQ3, INTS6, SAE1, LSS, DCAF7, ATP5IF1
NCF4	66	ITGB3, SKAP2, HP, TREML1, GP1BB, FABP3, AIF1, NCF2, AP2A1, FSCN1, NIP7, BRK1, TLN1, BIN2, ATP6V1G1, GSN, HK3, AKR1C3, HPX, PRKCB, TNFAIP2, FABP4, LCP2, CHST15, PLEKHO2, SMS, DDAH2, PGD, FOLR2, RAP1B, GIMAP4, ARPC5, ANXA4, ARRB1, SNAP23, S100A8, GNPDA1, MSN, DOK2, GIMAP1, LILRB5, S100A12, STK10, MYH9, IQGAP1, DIAPH1, ARPC2, IFIT3, TPM4, CASP1, PLCB2, CD14, A1BG, PRKCD, GMIP, SDHAF2, GNB1, ITGAL, INPP5D, HEBP1, RIN3, NECAP2, NUB1, ATP6V1C1, SPATA20, NCF1
TEX264	66	MTHFS, HDGF, ATP5PF, ALOX5AP, PCBP2, EWSR1, AP1S1, MIF, SRP14, NDUFB2, TARS1, YIPF5, WDR18, SLMAP, STARD7, SERBP1, ACOT1, SNX17, RBM8A, SRSF2, CIAO2B, KRT17, ANP32E, ISG15, APOA4, EXOC1, PTBP3, EEF1B2, MRPL58, GPS1, NNT, CBX3, PPP2CA, ELL, PLRG1, CYC1, ZNF428, TRAP1, PA2G4, PPIB, ILF3, POGLUT3, UPF1, RABAC1, CARS2, CAPRIN1, MRPS12, KARS1, SIGIRR, PELO, VCP, CLPB, PPME1, DHODH, CARS1, BOLA3, OGFOD3, HSD17B4, LSM14A, GATC, ANP32A, RAD50, SKIC3, ASCC3, ABCB8, ATP5IF1
MYO1F	63	PSTPIP2, GNAQ, HP, FTH1, FABP3, ITGAM, VAV1, LTBP1, STXBP2, CCDC51, MCMBP, LRRC25, ATP6V1A, BRK1, CHIT1, HEXA, DHTKD1, ANXA3, C8orf33, MRC1, CHP1, CLC, TRAFD1, GCA, GIMAP4, CDA, ARRB1, S100A8, RPA2, UBXN6, CSNK2A2, FUCA1, S100A12, SYK, AGPS, VSIG4, S100A9, MYL4, MNDA, PRP4K, PPP3R1, RHOG, PPID, HLA-DRB1, HIP1, RASA1, SDCBP, CNPY3, ADAM10, PRKCG, PIP4P1, NKRF, ASAH1, PIP4K2A, CEBPE, RIN3, LAMTOR4, GNG12, TSC22D4, NHLRC3, NCF1, CKMT1A, VWA5B1
VAT1	62	BASP1, FABP5, CAP1, EPB41L2, PICALM, FABP3, IDH1, AIF1, S100A7A, KNG1, FSCN1, NIP7, IL18, ALDH1A1, LGALS3BP, HK3, ACTB, ARRB2, AKR1C3, SYPL1, ME1, PYGL, MRC1, ARAP1, DAB2, LCP2, DPYD, CHST15, ANXA1, SHTN1, GRK2, GCA, ACTR3, GIMAP4, RAC1, FTL, ARPC5, ANXA4, ARRB1, KCTD12, GNPDA1, FYB1, PACSIN2, STX11, LCP1, VSIG4, TKT, GCLC, ARHGEF7, TPM4, ALOX12B, ANXA5, SNTB1, GNB1, LAMTOR2, NAGK, GLIPR2, CAPZA1, TP53RK, UAP1L1, LIPA, PIK3R1
UPF1	61	MTHFS, VNN1, TXNDC17, DPP9, FGL2, BTK, POF1B, GGT1, AP1S1, MFN2, NDUFB2, YIPF5, SF3B1, TMEM11, ERGIC2, CHMP2A, CLNS1A, SUPT4H1, SRSF2, PDIA6, RBBP4, CLYBL, EXOC1, FARSB, RNF7, GALNT1, TXNDC11, ZMYM3, KRAS, ZNF428, PRPF38A, POLR1D, BAG5, SLC25A22, COG4, CYBA, DHCR7, PFN2, CEBPZ, RAC2, ATM, USP9X, TEX264, MZT2B, TCEA1, PTCD3, ACTG2, PELO, PSMD8, ZBTB8OS, RNASET2, TIMM8B, LY9, IGFBP7, ATE1, CCZ1B, SPG21, DUS1L, PSPH, LXN, GABPA
GTF2E2	60	ATP5F1D, ETFDH, VIRMA, SYNE3, PPA1, GLOD4, TARS3, RER1, ATP5F1E, PRDX5, OPA3, RBMX, RIOX2, SAMSN1, TNIP1, BCAT2, BORCS6, MOCS3, UBE2E2, INTS9, MRPL47, NGDN, ZNRD2, TMEM160, GET4, NONO, SUPT4H1, RMND1, MRPS34, RTF1, SNRPF, IBA57, IARS1, DDX39B, FUNDC2, RPL14, IGLV1-40, SDHA, BAZ1A, SUCLG2, GNL1, POLR2L, BDH1, BMP2K, LONP1, SLC25A3, THAP11, RPS6KB2, SMARCA5, RHEB, ABHD14B, PHF14, NENF, PDCD5, PHACTR4, INTS7, KDM3B, PRPF19, POLG, CSK
BDH1	59	HSD17B10, ECI1, MSRB2, DNAJA3, QTRT1, KYAT3, DNAJC2, ATP5F1B, THOC7, SLC30A7, AARS2, LSM4, ETHE1, NDUFS8, IARS2, BCAT2, RPL12, GTF2E2, SFXN1, GSTK1, CLNS1A, TOMM40, G3BP1, MRPL13, AIFM1, RTF1, DHX9, LRRC40, NSUN2, TOMM70, QPCTL, MATR3, ODF2, USP10, MCCC2, EXOC3, DDX5, PRPF31, LRPPRC, HSF1, RPS8, ZFP91, MTFMT, SAFB2, CEP131, LONP1, TMED7, NDUFB1, DCAF1, ALDH6A1, FXN, PAXBP1, MRPL17, HGS, GRN, SLC35B2, CPEB4, TMED9, COQ3
WDR18	59	MTHFS, HNRNPH2, HDGF, BIRC6, GATAD2A, TXNDC17, EEF1E1, USE1, PCBP2, EWSR1, PDRG1, AQR, MIF, STRN3, YIPF5, RPL34, AFTPH, NDUFS7, PDXDC1, SF3B1, ZNRD2, SNRPB, SNX17, RBM8A, SRSF2, RMND1, EMC1, CHMP6, RBKS, APOA4, RBBP4, CLYBL, DAD1, MYO1D, TECPR1, TUBGCP3, CARS2, ISCA2, KPNA6, CASP3, YKT6, COX19, BOLA2, TEX264, EDF1, MDH2, RPS29, ACBD5, ACTG2, PELO, KAT7, SLC27A4, ERICH3, UQCC2, LSM14A, ATE1, ZW10, ATP1B1, MTMR14
LILRB5	56	FABP5, EPB41L2, FTH1, AIF1, VASP, VAV1, DUSP3, SNX6, ATP6V1A, HNMT, AMDHD2, ATP6V1G1, LGALS3BP, GSN, PYGL, AP2A2, FABP4, GNG2, USP10, DAB2, LCP2, HCK, PLEKHO2, SMS, GPX1, ANXA1, RAP2B, SHTN1, GNG5, FOLR2, CTSB, GIMAP4, FTL, ARRB1, KCTD12, CD163, RGS18, GIMAP1, S100A12, STX12, LASP1, VSIG4, NCF4, LAMTOR3, HLA-DRB1, PAWR, SHMT1, S100A13, SAMHD1, SPRR2F, RAB27A, PF4V1, HEBP1, ATP6V1D, TP53RK, GNG12
INTS13	55	NAA20, HNRNPH2, ERLIN1, NFYB, CPSF1, DNAJC11, MRPL55, RSRC2, RCOR1, GOLPH3L, SLC25A12, DERL3, PPCS, PHF1, CPSF3, PDCD10, DDX41, GET4, SNRPB, TK2, AP3S1, AIP, GTPBP4, RPL36A, MKRN2, JMJD6, MBNL2, NEMF, MCCC2, PDPR, EIF2B5, LARP4B, KIAA0930, DIMT1, RBPJ, MRPL22, SMU1, TRIM28, EIF4A1, USF2, RPLP0, UBE2I, GM2A, SETD1A, DCAF1, RBM22, TPP1, CHD1L, DDX47, RNASET2, AHNAK, MMS19, SCLY, NSUN4, TUBB2A
UBAP2	55	PPIL4, MAPK1IP1L, LUC7L, EEF1E1, FBXL20, PICALM, PPTC7, OPA3, UMPS, UBE2M, SKIC8, MACROD1, MIF, EMG1, MRPL19, PHF1, SERBP1, NARS1, IGKV2-40, ANP32E, RBBP4, FUBP1, ODF2, RRP1, PDHA1, CMTR1, RANGRF, PRPF38A, HSPE1, MYG1, DIMT1, HIKESHI, SERPINB2, C19orf53, GRSF1, NOL7, WBP11, CARMIL2, MSH2, SPRYD4, MTO1, CCNT1, MRPL12, RNMT, VPS16, ZFTRAF1, NARS2, VPS50, SLC35B2, OSBP, GEMIN5, TTC27, DCAF8, PLPP6, PTPMT1
DYSF	54	HP, ITGAM, SERPINA3, LTBP1, LYZ, MYL9, RETN, ATP6V1A, PLBD1, FCN1, APOBR, CHIT1, APOA2, STOM, ELANE, CCL5, MMRN1, LTF, RAB31, VWF, PGLYRP1, CLC, MMP8, GNG7, CAMP, PPBP, CTSA, MMP9, ARMC1, CFP, CYBA, OLR1, GIMAP1, PADI4, LPCAT2, CD177, RAB27B, CTSG, ADGRG3, ENTPD1, CYBB, ATP6V0A1, SRGN, SPARC, PTX3, FGR, SERPINA1, PIP4K2A, HRG, RWDD4, C9orf78, CNOT4, MARCKSL1, JSRP1
OXCT1	53	COMMD9, PGLS, SENP1, TAF4, CCT8, GHITM, PHB1, TMEM160, UBR5, PGAM2, RTF1, FUBP1, HNRNPH3, CPT1A, LRRC40, NDUFA7, PARP1, TIMP1, OTUD4, RAD23B, AGO1, RANGAP1, NPEPPS, YME1L1, USP3, SPAG9, ENY2, LUC7L3, MLF2, HNRNPF, RBPJ, SAFB2, RBM10, RAB6A, RAB30, EXOSC6, POLR2G, TRMT10C, PLCL2, NCBP2, TMEM165, TAPBPL, SNRPA, ARL2, RIPK1, VBP1, MTX2, UQCC2, SMC2, ACLY, PRPF19, PLD3, RAB5A
ICAM3	52	MYO1C, BAZ1B, XRCC1, GCC1, GOSR2, CCDC90B, NDUFS7, PSMD12, RCC2, CHMP2A, SNRPB, NRDC, PRR4, AKAP9, CBFB, CD2AP, SF3B3, TM9SF2, MT-ATP8, PTPN11, VARS2, MPG, RNF126, TRAP1, S100A6, SUPT6H, CUL4B, SAFB2, PFKM, NT5C2, MED1, GRK6, RAB6A, RAB30, ATM, CAND1, SQOR, UBE2V1, ABCF3, CLMN, LAMTOR1, WDR37, LAMTOR2, TANGO2, SHC1, EXOSC5, PRPF19, MCC, MAD1L1, FXR1, HID1, CCDC91
IGLV2-11	52	WDR13, BMS1, CIRBP, NOP9, MRPL27, TPR, IGKV4-1, XRCC1, IGKV3D-15, TKFC, SEL1L, DPF2, HS2ST1, RBBP5, USP7, IGHA1, DHX15, PNN, CERT1, THYN1, RAB9A, YTHDC1, NASP, RBM14, CUL4B, TUBGCP2, GXYLT1, MAZ, WBP11, SRSF7, RBM10, SMARCA5, SAP130, DDX50, IGHV4-34, TCEA1, CCDC12, DAZAP1, BCKDHB, DDX23, SF3A1, CDK11B, ERN1, IGLV3-21, EXOSC5, CDKN2AIP, STARD10, HMGN2, HEXIM1, SNRNP200, SIN3A, CWC15
EMG1	51	SYNE3, WDR82, RNF2, OPA3, AKAP8L, RCOR1, NFYC, PHYKPL, ATP5ME, NOL8, NUDT2, WDR5, PRMT1, PHB1, NUDT8, MRPL2, TK2, SMARCD1, UHRF2, TRNT1, NOB1, MRPL58, LARS2, SDHA, BAZ1A, NIPSNAP1, INTS14, STBD1, DIMT1, MRPL22, WDR44, WDR36, ZMYND8, APOC1, SUGP2, AK1, ESPL1, PDXK, GM2A, CP, DCAF1, MTA2, HGS, CNOT6L, BUD23, LYRM4, UBAP2, PHACTR4, DR1, IGSF8, TRIT1
IGLV1-40	50	NOP14, WFDC12, POR, OPA3, RRP9, SDHB, BPGM, EP300, BCAT2, UBE2E2, GTF2E2, NDUFS7, PHB1, TBL1XR1, HNRNPM, NONO, HDDC3, SNRPF, UBE2Z, OTUD4, LARS2, FUNDC2, THOC3, EXOC3, C8orf82, MALSU1, SPAG9, SRPK1, ZMYND11, REPS1, SPTAN1, DIMT1, MTFMT, ZMYND8, PIK3C3, IGLL5, RPS6KB2, IGHV4-34, EDC3, ELAC2, NARS2, IGLV5-45, OSBPL10, NME6, NDUFAF3, IGKV1-16, NSMCE4A, RNASEH2A, AAMDC, HACL1
RNASE2	48	NUP107, PRG2, ALDH5A1, SLC30A7, EPX, TPM3, KIF20B, GOLPH3L, F5, DERL3, TIMM29, BPI, NUDT2, CPSF3, PDCD10, RFX5, TMED5, VNN2, CCL5, UBE2Q1, LRP1, PPT1, PGLYRP1, PRG3, CD36, DEFA4, HIGD1A, RPLP0, APOC1, C3, BST1, NUCKS1, TPP1, IFI30, CXCL12, APP, SLC35B2, HCCS, CPEB4, CDK9, GIGYF2, PF4V1, SLC35A2, LYPLAL1, PPP2R2A, ASAH1, RNASE6, DPH2
DEFA4	47	ACP6, LZTFL1, EPX, SPATS2, LTBP1, GOLPH3L, F5, RNASE2, DERL3, BPI, RPS6, DDX41, ITCH, VNN2, LRP1, PPT1, NEMF, LCN2, USP10, MAFG, TPM1, PRG3, SH3KBP1, HMGN3, CD36, GSDMD, CTSS, APOC1, HTATIP2, CP, TMED2, CXCL12, ICAM1, MCU, GRN, WASHC2C, CDC26, SLC35A2, LYPLAL1, KLC4, DUSP22, FDXR, AZU1, HEXB, GAMT, ECE1, ARSA
IGHV1-18	47	ALOXE3, INPP4A, RBM3, IGHV3-13, CBX1, PPIAL4C, IGHV3-43D, LAMP1, AFTPH, KLK11, SCRN1, PHYHIP, GNAI2, EIF4G2, FLG2, MYG1, PAK1, TCEAL3, MRPS6, GOSR1, MRPS9, KPNA6, COPE, APOB, DPY30, TMUB1, IGHV4-34, IGKV1D-33, TXNRD2, IGHV6-1, IGLV8-61, KLK8, BRCC3, MRPS18B, IGLV2-18, FLYWCH2, ZNF512B, NOLC1, MRPL33, ENOPH1, HNRNPA1, MRPL32, TTC9C, ALDOC, MTA1, SRXN1, TNFRSF13B
IGLV3-19	47	SEPTIN8, ARB2A, GLOD4, CBX1, DEFA1, TPR, ATAD2B, DUSP3, IGKV3D-15, IGHV3-43D, RAB3GAP1, IGKV2-40, IGHA1, CHCHD5, TFCP2, EFTUD2, FBL, ARAP1, FKBP5, TMT1A, DDX54, RNF214, REPS1, SF1, ELP1, WASHC5, GRWD1, GALK1, DNTTIP2, DAZAP1, CST4, ALDH1B1, PFDN4, ALG5, NUP214, ERBIN, LSP1, LENG8, IGLV3-25, STARD10, WFS1, PSME3, FXR1, TENT5C, MORF4L2, OXR1, MARCKSL1
RPF2	47	UQCRQ, DTNBP1, TOMM6, NOP56, FBXL20, FARS2, RNF2, TLE5, RBBP6, PIK3R2, SP1, SLC25A13, TIMM29, RFX5, BNIP3L, ZNF24, EP400, NIFK, TAB1, LCE2B, ZC3H7A, CCDC86, RNASE7, KAT8, MARS2, ZHX2, QTRT2, CPSF4, FIS1, WDR46, CRYBG3, IGKV1-17, RRP8, RPLP0, POLR1A, LPCAT2, ACBD5, MRPS7, GTPBP6, RBM7, TIMM23, TAOK1, SELENBP1, PPP1R12C, FMC1, TTC4, H2BC3
AKAP8L	46	SFSWAP, MRPL38, DNAJA3, EIF4E2, RIOX2, MTREX, FAM98B, PHYKPL, TXNL4A, EMG1, HDHD2, WDR5, PRMT1, NDUFC2, GCSH, MRPL16, LSM3, DHX15, HNRNPH3, ITPR3, THOC3, NUP133, TMCO1, TBXAS1, STRBP, THOC1, CD55, DIMT1, RBM42, RPLP2, HNRNPR, KPNA3, NUDT21, EXOSC8, RPS6KB2, MLEC, MAGOHB, PAPSS1, CPSF6, DDX47, BABAM1, ASH2L, CYB5R2, NUP50, PRKAR2B, DNAJC7
DDX21	46	PPIP5K2, SIL1, RABL6, TFAM, UQCR11, MRPL19, DBT, EGLN1, IGKV2-40, SMAD2, SSBP1, PNN, UNC93B1, ACAT1, C8orf82, MRPL30, BACH1, EXOSC4, ORMDL2, MRPS6, ADO, GSDMD, TDRD3, SLAMF7, SLC38A2, MRPS21, ANAPC7, MRPS7, SEC24C, MED22, LYSMD3, PPP4R2, COMMD10, ADAR, ATF7IP, THG1L, NUP62, MRPL15, EIF4G3, KIF3B, PSD4, PUS1, CCDC91, PHF3, PDCD2L, CCPG1
HNMT	46	IGLV3-10, H1-10, EPB41L2, FTH1, FABP3, XRCC1, NCEH1, IGKV3D-15, FSCN1, IL18, DCK, SLC16A1, AKR1C3, EFTUD2, EPB41L3, ELF1, MRC1, FABP4, CHST15, GNL1, SMS, CUSTOS, SHTN1, DDAH2, CUL4B, GIMAP4, FTL, ARRB1, AP2B1, KCTD12, DPYSL2, DDX6, SLC38A2, SULT1A1, IGLL1, LILRB5, LCP1, IKZF3, HNRNPA0, PRPF4, RPRD2, GNB1, UCK2, YWHAH, GSS, NCF1
HNRNPC	45	PSMA2, SYNE3, NOP56, PPIP5K2, ACP5, DYRK1A, COQ7, LRRC47, RPL12, RBM5, SNRPA1, PPP6R2, TRIP4, DHX16, PMF1, POLR1C, TM9SF3, TRAP1, RAB7A, HNRNPF, MRPL53, MTFMT, UBR7, CTU2, ZMYND8, ANAPC7, NIT2, MCEE, SMARCC1, DDX50, SNRNP70, INTS5, SNRPA, PGRMC1, TOR1A, NACA, SMC2, DPM3, RAD21, DDX56, UTP18, DNAJB12, SMARCC2, NSUN4, LCLAT1
NCBP3	45	IGLV3-10, PSMA2, RB1, PGLS, NDUFA4, C11orf68, CGGBP1, PCBP2, PDCD6, LTA4H, PHYKPL, TXNL4A, CPSF3, FCHSD1, DNAJB6, ZNF24, USP24, TRIM56, PATL1, RRP12, NAGLU, SP140, RNF181, SMPD4, SFPQ, GMPS, GLYR1, SCGB1D2, PPIE, DARS2, NLN, CAPG, CORO1B, MCM2, YBX1, SDF4, PFKFB2, RRAGB, TOM1L2, JADE2, NUDT18, FIBP, MIS12, TENT5C, BAG3
BPI	44	NDUFA6, NUP107, PRG2, MPO, GOLPH3L, PRPF3, RNASE2, MAPK13, GPATCH11, CAVIN2, ITSN2, CYB5A, FCN1, TBCB, CD5L, ALDH18A1, LTF, TCIRG1, LCN2, GPHN, PGLYRP1, MOB1A, EIF2B5, PPM1F, MANEA, CHRAC1, CTBS, DEFA4, RNMT, TAF10, TPP1, PRTN3, IFI30, GRN, RNASET2, SYNRG, CDK9, AGFG1, SERPINA1, LYPLAL1, TRAPPC6B, COL1A2, ATP6V1D, AZU1
IGLL5	44	CRELD2, IGHG3, YWHAQ, FABP3, MRPS5, HSPA8, BTLA, CD5L, PAICS, IGHA1, EIF4H, IGLV1-40, MYG1, PI4K2A, WDR36, GXYLT1, IGHV3-7, BCAP31, METTL1, CKAP4, GRWD1, MNDA, ELAC2, CMC4, DAZAP1, GLRX3, LARP7, IGHV3-49, KHSRP, GLS, AGO3, ITPR1, RUVBL1, TCF25, ERN1, HDLBP, CD19, LSP1, WDR33, DYNLT1, NRF1, CARMIL1, APTX, NSMCE4A
LTF	44	MPO, SLC2A3, ITGAM, RPL36AL, LTBP1, LYZ, F5, FSCN1, BPI, CHI3L1, ITGB2, CYP4F3, STOM, CCL5, C5AR1, PGLYRP1, MCEMP1, MMP8, CAMP, DYSF, DPYSL3, CDA, MMP9, CFP, CYBA, CASP10, SAA4, LPCAT2, CD177, CTSG, ADGRG3, UTP23, ATP6V0A1, CRISP3, SRGN, RNASE3, PTX3, BCL2L11, CLMN, APMAP, CCDC88A, TCN1, AZU1, CNOT4
LYZ	44	PRG2, ENDOD1, DEFA1, KNG1, THBS1, RETN, ITIH2, APOBR, MPIG6B, PDAP1, CYP4F3, ELANE, ANXA3, HPX, LTF, VWF, CAMP, DYSF, PPBP, OSTF1, MMP9, APOC1, SERPING1, MYL4, CD177, CTSG, ADGRG3, ANPEP, ATP6V0A1, PRTN3, HLA-DRB3, CRISP3, SIRPA, PTX3, FCGR3A, APMAP, PON1, ORM2, HRG, MCM4, C9orf78, CA4, LILRB1, MARCKSL1
PSTPIP2	44	SKAP2, TREML1, SLC2A3, ACTN1, VASP, TPM3, CAVIN2, MPIG6B, AFM, COTL1, TLN1, PTGS1, VNN2, MAPRE2, GSN, VCL, PRXL2C, MYO1F, F13A1, LIMS1, TGFB1I1, LY6G6F, TPM1, ZYX, TUBB1, GP5, CDA, CD163, RGS18, DOK2, FYB1, S100A12, STX11, MFSD1, RSU1, RAB27B, IQGAP1, LYSMD3, PLEK, TWF2, ACAP1, CD14, ARHGAP18, NCF1
S100A12	44	PSTPIP2, HP, ACTN1, ITGAM, NCF2, LTBP1, C1R, GSN, HK3, MYO1F, ARRB2, WDR91, MMRN1, CAT, ZYX, RAB31, HCK, ANXA1, CFH, TUBB1, FOLR2, GIMAP4, SNAP23, S100A8, CYFIP1, PADI4, LILRB5, SYK, CTSC, PTPN12, S100A9, MNDA, HECTD3, KIN, NCF4, CYBB, LAMTOR3, MYEF2, CD14, EFHD2, ACSL1, SIGLEC1, RWDD4, CA4
SRSF1	44	HYOU1, XRCC1, GCC1, PPIG, THRAP3, IRF2BP1, HTRA2, TRMT1, MATR3, PNN, SEC16A, PRPF31, SIRT3, SMN1, LUC7L3, PPM1G, MPG, NUP210, HCFC1, SSR1, PSIP1, TNKS1BP1, CCAR1, SLAMF7, DENND4C, RAB30, USP9X, RBM22, TOP1, NCL, IKZF3, PEBP1, SRSF6, MGAT2, OSBPL10, SEH1L, PRCC, MFAP1, DDX46, NAP1L4, SIN3A, SMARCC2, MEF2C, ARID3B
THEMIS2	44	BASP1, FABP5, IGHG3, ACP5, SUMF1, TKFC, H2BC18, DPF2, LHPP, PLBD2, IGKV2-40, NIFK, LRWD1, CLIC2, SSRP1, KPNA1, RNH1, FKBP5, SNX2, MPG, FAM162A, IGHG2, NOP2, TIMM22, PSMD14, PRKD3, CDK5, NRAS, IGHG1, METTL1, EXOSC6, KHSRP, GCLC, SHMT1, WDR81, MTX2, IGLV3-21, MOGS, DYNLT1, ELL2, WFS1, GIT1, SMAP2, TMEM109
HNRNPAB	43	FOCAD, MARK2, MPDU1, XRCC1, RBBP6, DNAJB1, TIMM13, EXOSC1, EGLN1, METAP2, GATAD2B, PPP6R2, THOC2, SF3B2, PPHLN1, NUP37, PTBP1, MRPL39, UBR7, TBC1D17, PTPN7, SF1, HNRNPDL, DDX6, SMARCC1, UTRN, FYTTD1, INTS5, SRRM2, TIMM23, ODR4, GSTZ1, PRKCG, METTL26, DDX28, ACIN1, GTF2F2, LENG8, MCC, HEXIM1, UTP18, CCDC91, PHF3
PGLYRP1	43	ARB2A, PRG2, ADPGK, ITGAM, RRAS, F5, RNASE2, CAVIN2, BPI, FCN1, ITGB2, LTF, TCIRG1, LCN2, MCEMP1, CAMP, CD36, DYSF, TRIM25, MMP9, CFP, CEACAM1, PAPSS2, OLR1, C3, CD177, FGB, TMED2, CTSG, ADGRG3, CRISP3, COMMD10, SPARC, RNASET2, RNASE3, CNPY3, APMAP, EIF4EBP1, SDAD1, COLEC11, AZU1, CBLL1, BRI3
ZYX	43	ITGB3, PSTPIP2, NRGN, FABP3, MYL6, STXBP2, CALD1, CAVIN2, BRK1, AFM, COTL1, FERMT3, TLN1, CD9, MAPRE2, UBIAD1, GSN, VCL, FLNA, TGFB1I1, LY6G6F, SLC25A4, ANXA1, TUBB1, GRK2, RAP1B, PARVB, DOK2, FYB1, S100A12, SYK, TMOD3, TMSB4X, CAPZA2, RSU1, RAB27B, STAT5B, LYSMD3, STX4, MYADM, PDLIM7, PLEK, B4GALT1
C11orf98	42	SND1, H1-10, RCN1, VPS4B, FHIP2A, THRAP3, RPS6, RPL22, GADD45GIP1, PDAP1, ADGRE5, ELF1, PRSS1, PRKCSH, ZC3HAV1, SBSN, DDT, LPP, EIF2A, BLNK, RPL35, MRPS31, CD38, LASP1, SRP19, EIF5A, SMNDC1, FUS, TRMT2A, WASHC2C, VAMP3, CWF19L1, RPL39, GOLGA2, PRCC, GIGYF2, RPL36, SLC7A5, RPL10, IGHV1-69, RPP25, RNF114
FGB	42	ITGB3, TFRC, EMILIN1, RP2, RRAS, STXBP2, F5, C1R, CREG1, FGG, CYB5A, APOA2, ANXA3, SERPINB3, LRP1, TCIRG1, LY6G6F, VWF, PGLYRP1, VTN, GC, RAP1B, UNC13D, ARL15, GCLM, PAPSS2, EPHX1, FGA, STX11, CTSC, S100A9, RSU1, MGST1, SIRPA, PLG, RASGRP2, FCGR3A, PF4V1, RPE, RALGPS2, TENT5C, TGM5
IGHG2	42	H1-10, IGKV4-1, IGLC3, SNU13, HSPA4, DST, SFXN2, IGHA1, DLG1, PRKCA, FABP4, RNASEH2B, ATXN2L, IGHV3-15, APOD, IGHV3-7, BCAP31, APBB1IP, IGLL1, MRPS12, RNMT, FKBP4, WDR89, DAZAP1, YBX1, GTPBP6, HNRNPA0, EIF2AK3, THEMIS2, CALCOCO1, PRRC2C, IGLV3-21, TSN, RMND5A, CPNE1, DYNLT1, PGGHG, PUS1, HBS1L, RABGGTB, DPYSL5, SRPRA
IGHV3-49	42	TRAPPC2, IGKV4-1, C1QB, IGLC3, LIMD1, RNF185, ATAD2B, IGKV3D-15, GAA, PFAS, MTAP, G3BP1, IGHA1, PHGDH, NAGLU, FUNDC2, FKBP5, NLRX1, MRPS6, TRAF2, CCAR1, GXYLT1, IGHV3-15, MAN1A2, IGKV2D-26, IGLL5, ALDH7A1, SYK, GRWD1, IMPDH2, MRPS12, DAZAP1, SART3, PDCD5, IGLV3-21, GALNT3, MYO6, MOGS, TPSB2, RANBP3, MRPS18C, APTX
MPO	42	COG5, PRG2, ITGAM, EPX, F5, BPI, FCN1, CHI3L1, CHIT1, ITGB2, VNN2, STOM, LTF, PRG3, MMP8, CAMP, GC, CD36, MMP9, CFP, APOC1, OLR1, C3, ENPP4, TXNL1, CTSG, ADGRG3, LAMTOR3, PRTN3, IFI30, CRISP3, MPP1, RNASE3, PTX3, RAB44, ATP6V1D, AZU1, GLIPR2, HEXB, VPS13C, TMEM69, RNASE6
TANGO2	42	SKAP2, ACAP2, QTRT1, MYO1C, NCF2, EP300, ATP6V1A, EMC9, TGM3, SFXN2, MRPL13, GPD1L, CAT, HCK, ENY2, ZZEF1, NEDD8, EPS15, UQCR10, SYK, STK10, EXOSC6, H2AC20, EDC3, GCLC, ARF1, WDR81, PTPN23, ACAP1, SERPINI1, GMIP, LY96, TATDN3, PSMF1, PIP4K2A, HEBP1, UCHL3, ICAM3, COG3, LIMA1, DPYSL5, TRIM21
AZU1	41	USP39, MPO, F5, THBS1, GALNS, BPI, PLBD1, ITGB2, VNN2, LTF, TCIRG1, PF4, LCN2, PGLYRP1, VTN, PIK3R4, OCIAD2, CD36, VPS11, DEFA4, CTSS, GNL3L, APOC1, C3, CTSG, SEPTIN6, DYNC1H1, APP, HIP1, RNASE3, BCL2L11, ASAH1, EARS2, NUP50, SIGLEC1, BPNT2, NUB1, CNOT4, ADA2, ARSA, RNASE6
IGHV4-34	41	PAF1, IGHG3, SERPINA3, TKFC, VARS1, DST, IGKV3-20, IGLV2-11, CHCHD5, RING1, HNRNPUL2, AFG2A, IGLV1-40, PPHLN1, NDUFA1, PRRC2A, RNF214, UBR7, ELP1, UBXN6, CHMP7, GLUD1, EIF4E3, CSNK2A2, FUCA1, LSM2, SMARCA5, PSPC1, IGKV2-24, ISY1, IGLV2-18, IGHV1-18, PEX19, IGLV3-21, CD19, VPS26C, MED29, MTA1, KIF21A, FLI1, SMG8
NIPSNAP3A	41	CLPP, EEF1E1, LGALSL, MYL6, WDR11, DHX30, COX20, PDLIM5, SNRPF, DHX9, DRG1, HPX, ABCB10, LIMS1, EML3, CMTR1, SUCLG2, DDX5, THOC1, NRBF2, EXOSC4, ARFGAP3, PDCL, LSM12, WBP11, RAB6A, TRIP12, TRIM33, MRPL12, SGPL1, RBM47, HK1, SACM1L, SMC2, OSBP, NME6, DENND1C, UNC45A, ANP32A, SKIC3, DNAJB12
NOC3L	41	SERPINB9, TFRC, IDUA, TMEM192, LSM4, PSMB9, GCSH, ZC3HC1, HDAC1, RPS19, MRPL58, NUP133, KDM1A, RNF126, MLKL, MRE11, TRIM28, CPSF4, FIS1, RPLP2, NAA10, FAU, LRRC57, NFU1, NBN, HAX1, LNPEP, IMPDH2, RPS29, FIP1L1, AMPD1, MYEF2, SIKE1, PRCC, EHD4, DPM3, HBG1, SCRN2, NAP1L4, SASH3, ACTR6
PRTN3	41	MPO, DEFA1, ITGAM, IGLC3, PRSS57, RRAS, GLA, LYZ, HNRNPA1L2, BPI, PLBD1, CHI3L1, CYP4F3, CFB, TCIRG1, LCN2, PRG3, GPR107, MMP9, MAN2B2, CTSS, OLR1, ENPP4, SERPING1, BST1, CTSG, ADGRG3, ANPEP, ENTPD1, LAMTOR3, APP, SH3GLB1, RNASE3, BCL2L11, SERPINA1, ITGB1, F8, HEXB, NDUFB9, ATP6V1C1, ARSA
CNRIP1	40	NUP107, SAMSN1, ATP5ME, NUFIP2, NME2, COMTD1, PCM1, KDSR, TMX2, DNMT3A, GBA1, DRG1, TMSB10, ACAD8, STRBP, TWF1, KIAA0513, RABIF, ZFP91, CTSB, SUGP2, LGALS9, RBM4, BAD, DCAF1, RNMT, FCER1G, MAGOHB, STAT5B, SRSF3, GCLC, ELAVL1, ST3GAL1, TMED9, LEMD3, PAPOLA, DNAJC25, WASH2P, TRIM47, GNG12
PPBP	40	ITGB3, GNAQ, ENDOD1, GP1BB, SLC2A3, LTBP1, LYZ, GP1BA, THBS1, ITGA6, CHIT1, IGLC7, CYP4F3, STOM, CCL5, FLNA, MMRN1, C5AR1, CHST15, MMP8, DYSF, GP5, PROS1, TBCEL, GP9, SNAP23, S100A8, CTSD, EPHX1, LPCAT2, AGPS, C2orf49, ITGA2B, S100A9, MNDA, ATP6V0A1, WDSUB1, COLGALT1, AHSG, NID1
CAMP	39	MPO, TREML1, DEFA1, ITGAM, PRSS57, LYZ, MYL9, ALAD, HBA2, IL18, ITGB2, STOM, ELANE, LTF, LCN2, PGLYRP1, SPNS1, MCEMP1, ILF3, RPS23, DYSF, FTL, CFP, OLR1, BST1, LPCAT2, MNDA, CTSG, FKBP15, CRISP3, CD63, SPARC, GRN, SYNRG, NPC2, SERPINA1, C1orf174, DHX37, DGLUCY
IGKV4-1	39	DLGAP4, IGKV3D-15, INTS12, EXOSC1, GTPBP3, DST, TBL1XR1, IGLV2-11, EXOSC10, CZIB, SSNA1, PRKCA, SOD1, BCKDHA, RGS10, IGHG2, IGHV5-51, ACO1, IGHV3-15, RPA2, IGHG1, IGHA2, PSMD2, WDR70, COQ9, PPAT, IGLV8-61, IGHV3-49, HINT1, RASA1, CALCOCO1, ZC3H15, GGT5, EEA1, NAPG, ADH5, IGHV3-30, PON2, SETDB1
IGKV2-24	38	MRPL3, CREG1, LHPP, MYH10, DNMT3A, JAGN1, PPWD1, OTUD4, DPP7, PM20D2, BRIX1, CTSH, ACAD8, DICER1, VTN, RNASEH2B, DCPS, NLRX1, MYBBP1A, IGHG4, PTPN7, AK1, RBM4, HEBP2, NOP58, IGHV4-34, FKBP4, CMC4, SMC6, GCLC, ZNF512B, SELENBP1, NDUFAF3, GEMIN5, MTA1, CLUH, TBC1D23, RBM12B
NOL10	38	TARDBP, HIRIP3, FAHD2A, MRPL28, MRPL4, NHP2, PRPF3, CYB5A, EGLN1, NIFK, MRPS18A, CCDC86, MATR3, KDM2A, PTK2B, TFB2M, BYSL, PSIP1, ZMYND8, POLR1A, ARHGEF12, UTP15, TCEA1, NSA2, LSM14B, CRISP3, RSL24D1, RPTOR, PDCD5, ISCU, CFAP410, PHACTR4, KLC2, VTI1A, TMEM68, CDV3, PLPP6, CARMIL1
PLBD1	38	PRG2, APOE, GALNS, CHIT1, HEXA, VNN2, UBA5, CDC73, CPT1A, TCIRG1, PF4, ARSB, STRN, CUSTOS, DYSF, CTSB, CTSD, RNF213, CTSC, C2orf49, LRG1, ATP6V0A1, GTPBP6, PRTN3, CFD, PLG, FGR, BCL2L11, FCGR3A, SERPINA1, PIP4P1, PLOD1, SAP30BP, AZU1, C9orf78, LAMTOR4, MARCKSL1, RNASE6
RRP15	38	DTNBP1, OTULIN, DYRK1A, SP1, AFG3L2, GOLPH3L, PLXNB2, GPATCH11, SFXN1, TIMM29, NR2C2, SNW1, CCDC86, TOMM70, RFC1, CD2AP, PIKFYVE, PLEC, RAB32, FAU, POLR1G, METTL1, EMSY, SCAF1, HAX1, POLR1A, MCEE, ZG16B, SMC6, LSM14B, HMGCS1, SPEN, CPEB4, TIMM50, STX16, R3HCC1, HSD17B4, LAS1L
CRISP3	37	IGLV3-10, NOL10, MPO, DEFA1, GLA, LYZ, THBS1, FCN1, ALDH1A1, ITGB2, ELANE, LTF, TCIRG1, PGLYRP1, CAB39, CAMP, TF, RPS23, RFXAP, FAU, IGHV3-15, RBP4, CYBA, CEACAM1, TMOD3, CD177, ADGRG3, SCPEP1, RNASE3, FAM91A1, FGR, TCN1, TMEM68, C9orf78, DEFA3, MARCKSL1, DGLUCY
EMILIN1	37	ITGB3, TFRC, SKAP2, ENDOD1, ALDH3B1, THBS1, LRRC25, FGG, APOBR, ITGB2, PDE5A, ANXA3, MMRN1, VWF, CD300A, CD36, ACTN4, PROS1, C5orf24, GP6, SCARF1, PARVB, FGA, TGFB1, ITGA2B, MNDA, FGB, RAB27B, MGST1, IST1, NCSTN, RALA, RAB27A, RHOT2, ITGB5, ITGB1, H3-7
NCL	37	SIL1, EIF3C, RUNX1, SEC62, LCE1C, NOC2L, PHGDH, TM9SF3, SRRM1, SRSF1, SMN1, PSIP1, HNRNPA2B1, CTU2, COPS3, ARPP19, SET, TCEA1, ACTG2, HMGCS1, MTPAP, HDGFL2, ERO1A, CD63, SRSF6, SRSF3, SIKE1, BUD31, FGD2, RBM15, MBD4, BCAS2, CCDC91, MEF2C, METTL3, CHD8, CCPG1
CTSG	36	PRG2, HP, MPO, PRSS57, RRAS, GLA, LYZ, F5, FCN1, CHI3L1, STOM, CCL5, LTF, TCIRG1, LCN2, PGLYRP1, CFH, CAMP, DYSF, MMP9, MAN2B2, CEACAM1, PAPSS2, BST1, ITGA2B, CD177, LAMTOR3, PRTN3, SCPEP1, RNASE3, PTX3, RPL29, AZU1, CA4, ADA2, IPO9
IGKV3D-15	36	NUCB1, TRMT112, IGKV4-1, AZGP1, RDH14, IGHV3-43D, ABHD16B, RAB3GAP1, HNMT, IGLV2-11, SMARCA2, IGHA1, SLC16A7, SOD1, PSAPL1, IL36G, CCAR1, IGHV3-15, IGHV3-7, ALDH7A1, IGLL1, GRWD1, IGKV1D-33, IGHV3-49, ZNF207, GCHFR, ALDH1B1, PRRC2C, IGLV3-21, CD19, ALDOC, IGLV3-25, CARMIL1, IGLV3-19, GGACT, RRAS2
RNASEH2B	36	MLH1, COMMD2, TOR1AIP1, ZNF524, RNF2, TLE5, PRDX5, MACROD1, SAMSN1, SMARCD2, AP3D1, NGDN, GAB1, IGKV2-40, HNRNPH3, DICER1, GNL1, IGHG2, STBD1, BMP2K, RBM27, WDR46, DDX59, GRSF1, NOL7, DDX6, BLOC1S1, IGKV2-24, MRPL17, NARS2, FIBP, MGA, NUP160, IFIH1, GNA11, CARMIL1
CHIT1	35	MPO, SUMF1, ITGAM, PLBD1, FCN1, CHI3L1, HEXA, MYO1F, ELANE, ANXA3, MCEMP1, CFH, DYSF, PPBP, OLR1, C3, FGA, IREB2, BST1, EPDR1, HRNR, IFI30, SPARC, RNASE3, PTX3, SERPINA1, ACP3, TCN1, GPLD1, BRI3, PHKB, CA4, GGH, MARCKSL1, TRIM21
LCN2	35	ADPGK, LTBP1, BPI, FCN1, VNN2, CYP4F3, VCL, TCIRG1, PGLYRP1, DCTN3, CAMP, TF, DEFA4, MMP9, CFP, APOC1, PFKP, MSN, OLR1, CTSG, ADGRG3, PRTN3, SRGN, POLR2A, SPARC, GRN, RNASE3, GNS, SERPINA1, ASAH1, ESAM, CHMP5, AZU1, NDUFB9, IPO9
MED20	35	PPIH, SRP9, IFI16, DDOST, TAF4, AQR, MIF, SLC4A1AP, LYPLA1, LIN7C, CPSF3, SUCLA2, RPS24, HNRNPM, ALYREF, IGKV2-40, XRCC6, TXNDC9, FBXO22, SRPK1, RPS3, RPS6KB1, DCPS, FAM3C, SERPINB2, RPN1, RBM4, SSR4, TPI1, PAAF1, CHAMP1, PRPF19, TBCC, ZBP1, LYRM9
ALYREF	34	CS, ECI1, EWSR1, RBMX, UBE2M, WDR12, NADK2, C5orf22, CNOT3, RRP12, EFTUD2, THYN1, SSRP1, FBXO22, SF3B6, PPP2CA, AHCY, ZNF598, NUP210, HCFC1, TBC1D17, COG4, RBM4, SPTLC1, TMEM43, MAGOHB, NCBP2, UBA3, SLC30A1, PTGES3, ZNF207, MIB1, MED20, NEPRO
CCNT1	34	PPA1, PPTC7, SNU13, VDAC1, FAAH, COG1, MACO1, COMTD1, MRPL41, SERBP1, C8orf33, TSSC4, NNT, GPR107, API5, YIPF4, EAF2, TUBGCP2, DNAJC1, BAD, NFRKB, HSD17B8, SMC6, SEC24C, RBM7, UBAP2, FCGRT, SCAF4, NACA, MGA, ZW10, B3GAT3, ECSIT, CCPG1
PCNP	34	NDUFS1, GPATCH11, PITRM1, B4GALT7, SELENOH, ERO1B, MTCH1, FUBP1, PHGDH, QPCTL, UBA6, ACAD8, TWF1, PRKD2, TTC38, SART1, PIK3C3, MRPS21, BCKDK, CTH, GSTP1, CALML3, NEU1, PSMD5, RPL31, PTRH1, PIH1D1, DNAJC25, BHLHA15, MBD4, WDR33, CDKN2AIP, NUP43, MEF2C
PM20D2	34	DHRS7, CIRBP, NDUFA5, MARK2, C1QB, MAN2A1, PRPF3, ALG9, SERPINC1, DAP3, JAGN1, RPA3, STRBP, MARS2, REPIN1, GAR1, POLR3D, SF3B4, SAA4, HDHD5, COQ9, IGKV2-24, ACO2, UNC119B, ZNF512B, PTRH1, AGFG1, IGFBP7, ACAA2, MRPL23, CLUH, GNB3, EXD2, GOLT1B
RBM5	34	SYNE3, PGRMC2, DNAJA3, MPDU1, SDHB, RUNX1, ATP5ME, NUDT8, CRK, HNRNPC, PHGDH, PPP6R2, NFATC2, THOC3, NT5C, TM9SF3, MTFMT, PPP3CA, PRAF2, ZRANB2, SYNCRIP, SULT1A1, DCAF1, TAPBPL, EPB41L1, MRPL50, NACA, PSME1, PSME3IP1, LYAR, HBS1L, NLE1, CLCN3, PRH1
SWAP70	34	DBNL, AIF1, A2ML1, RPS6KA1, RPL38, SNX6, AMDHD2, VAPB, CORO7, FABP4, DAB2, SNX2, FOXK1, POTEJ, ACTR3, ARHGAP25, RBP4, LASP1, ABRACL, NDUFAF1, IQGAP1, LYRM4, SAMHD1, THG1L, SNTB1, GNB1, NUBPL, SNX5, MRPS18C, SPTBN2, PSMA1, AP1B1, NOL9, RBP1
COX19	33	SS18, PPA1, RPS11, RNF185, RUNX1, WDR18, NME2, TSC22D2, MBNL1, KYNU, EBNA1BP2, UBA5, WDR91, AP2A2, COPG2, TXNDC11, LARP4B, SRCAP, C19orf53, SF3A3, COPS3, CAPZA2, TUBB6, GOLM2, NUCB2, ZNF800, COLEC11, MTMR6, RPL27, NLE1, ATXN3, NDRG2, CCPG1
SRRM1	33	HDGF, EIF3C, LCE1C, G3BP1, ANP32E, OMA1, ANP32B, EIF3A, PQBP1, TM9SF3, HSP90AB1, MLF2, IRF2, GRIPAP1, CCAR1, SLAMF7, SRSF4, WBP11, SRSF7, DENND4C, DARS1, NCL, NPM1, STAU2, SART3, CPSF6, POLR2A, RBM26, SKIC3, APOBEC3F, TCOF1, SIN3A, ARMC8
SRSF7	33	MAGED2, DDX17, XPC, IL18, IGLV2-11, B4GALT7, NOC2L, RING1, EVI2B, SNRPA1, EIF3A, MATR3, RAD23B, SRRM1, OS9, TIMM10B, PRPF6, ACTL6A, RBM10, TLE1, SLK, TCEA1, SLC39A7, GOLGA3, ACBD3, CTNNA1, NOMO1, ANP32A, CAMK1D, BST2, COG3, SIN3A, RAVER2
TIMM44	33	MTHFD1L, CLPP, LETM1, PDHB, STOML2, GOLIM4, IDH3G, FH, GADD45GIP1, SSBP1, MRPL51, TOMM70, SQSTM1, MRPL11, MECR, FAM162A, CRAT, TUFM, PTGES2, MRPL39, FAM136A, IMMT, GLUD1, SLC35A4, NME1, PPOX, CALML3, HDGFL2, MCCC1, PDE12, ACOT13, PLPP6, FAM120C
TRMT1	33	NDUFA4, ECI1, WNK1, EIF4E2, CGGBP1, PPIH, MTREX, CCDC51, BCAT2, MAPK3, NELFCD, CETN2, NUDCD3, UHRF2, TRNT1, DAP3, SNRPF, PCBD1, STK3, NAXD, ITPR3, ZC3H14, MT-ATP8, BAZ1A, SRSF1, WDR36, HDHD5, MTA2, POLR2A, DDX47, C7orf50, NDUFAF3, LEMD2
ELANE	32	COL1A1, PRG2, DEFA1, GLA, LYZ, CHIT1, CYP4F3, STOM, C5AR1, CAMP, TF, UBQLN4, DYSF, CYB561D2, CDA, APOC1, RBP4, OLR1, GTF2A2, CST7, ADGRG3, COBLL1, CRISP3, MPP1, RNASE3, PTX3, APMAP, ERP44, C9orf78, HEXB, FHL1, DHX37
NOP14	32	PRDX2, GLOD4, DNAJA3, RBMX, RIOX2, CKAP5, SDHB, BPGM, SAMSN1, TFAM, RCC1, NOL8, SSBP1, ST6GAL1, THOC2, PLA2G4A, FUNDC2, IGLV1-40, NUP37, CHCHD4, TUT1, WDR46, ZMYND8, SLC25A3, PNPLA6, TKT, DDX47, NUP155, LSM6, FTO, IRAG2, GAS2
POLR1G	32	HIRIP3, TLE5, PRDX5, ATRX, DDX39A, MRPS30, MFN2, HEATR1, YIPF5, PACS1, PTPRA, PLXNC1, SNX17, RRP15, CHMP3, FUNDC2, MPHOSPH8, TNFRSF14, COX7A2L, FNBP4, TASOR, CEP131, SETD1A, MZT2B, MTPAP, WASHC3, TXLNG, ZNF280C, SBNO1, H1-1, SNRNP27, STX10
SUGP2	31	SNU13, WDR12, EMG1, NOL8, INTS3, ELOA, RNGTT, SMARCD1, CNOT3, TMEM245, IBA57, USP3, HSPE1, PTGR3, ANKHD1, FOXK1, SPTAN1, FBXO30, FRYL, POFUT1, SLC25A3, DRAP1, NIT2, ALDH7A1, LSM14B, ZNF207, LRSAM1, MMS19, WDR43, ENDOG, CNRIP1
BST1	30	HP, ITGAM, F5, RNASE2, CHI3L1, CHIT1, ITGB2, STOM, CCL5, CR1, CAMP, MMP9, CFP, CEACAM1, PAPSS2, OLR1, C3, TLE3, CTSG, ADGRG3, CYBB, NCSTN, PRTN3, CXCL12, RNASE3, BCL2L11, SERPINA1, NUP50, MGAM, GLRX
MYL9	30	TREML1, SLC2A3, ACTN1, APOE, ALAD, PTER, TFAM, THBS1, CAVIN2, MYH10, SMAP, STOM, PRXL2C, TGFB1I1, CTSH, CAMP, LAX1, DYSF, GP5, WDR1, UNC13D, APOC3, SNAP23, GTF2A2, EXOC8, RAB27B, MPP1, P2RX1, DNAJC13, S100A13
BMS1	29	RBM4B, DTNBP1, HIRIP3, NCOA2, TMEM87B, FBXL20, TLE5, PBX2, INTS3, NR2C2, IGLV2-11, BNIP3L, KLK7, TOMM40, CAAP1, CCDC86, RRP12, RNASE7, HSPE1, KAT8, MYBBP1A, WBP11, TMEM65, LSR, MTPAP, RBM7, RBM34, PHC3, TRIM24
CHTOP	29	ENGASE, DYNLT3, CGGBP1, PCYT2, SP1, SNW1, FGFR1OP2, SUN1, GOPC, SMIM20, NUBP1, SMIM1, FAU, TMA7, TNFAIP3, TMUB1, COBLL1, USP19, TIMM23, VAMP3, RPS25, VAPA, PRRC1, CBLL1, ACTR5, POM121, GSTT1, PC, ARID1B
TRA2A	29	PICALM, EIF3C, NIF3L1, ANP32E, BCLAF1, HNRNPUL2, MATR3, PELP1, UNC93B1, HADHA, KPLCE, UFD1, SLTM, SQOR, SNRNP70, LMNB2, ST3GAL6, RPS6KA5, NUP155, LY9, MFAP1, LY96, PEX11B, BTN2A1, MRPL20, LUC7L2, ARFIP2, TMEM109, ERGIC1
WDR74	29	ENGASE, C1QB, PRPF3, NDUFC2, CMC1, ENO2, TRMT1L, BACH1, PSMG1, GTF3C5, UBR7, CPQ, ARMC1, HNRNPR, HMOX1, ILF2, BCKDK, HDHD5, LANCL1, IGLV8-61, WDR26, NFATC1, TSPAN13, ZC3H12D, MRPL23, NSL1, GEMIN5, TMED3, VTA1
ILF3	28	SPTBN1, RABL6, TARS1, NONO, THYN1, ACAT2, NELFB, TCERG1, CAMP, VEZF1, ISOC1, CAPRIN1, NANS, APOC3, GLUL, PGK2, CKAP4, SMARCA5, TEX264, KARS1, SRSF3, RAD50, OGFR, CDKN2AIP, NDUFA12, NUP54, IGKV1-16, STX17
NOP2	28	GLCCI1, LIMD1, MRPS30, PPP1R2, SUDS3, SF3B2, USP10, SOD1, LRPPRC, QRICH1, SMIM20, SFPQ, EXOSC4, IGHG1, PDHX, CD38, HNRNPH1, TAF10, TPRKB, THEMIS2, CCDC93, MRPL50, AHNAK, NUP153, MFAP1, EMD, ZNF622, ZC3H11A
RNPS1	28	MAPK1IP1L, APOE, DNAJB1, THRAP3, STAT2, XPC, SMAD2, EIF2AK2, IGF2R, CHCHD3, PNN, UNC93B1, NEDD1, SAP30, BET1L, TERF2IP, PSMD7, RBM25, C4BPA, VAMP3, ECHS1, MFF, CTCF, SRSF5, WWOX, CPNE1, GTF2B, CD40
RRS1	28	DNAJC2, RPS11, RNF185, RBBP6, TMEM230, SP1, PRPF3, TFAM, ITSN2, HNRNPM, TRNT1, MT2A, RRP1B, NUP188, PAK2, RPL14, RPS16, RPS8, MRPL30, TRAM1, RBM14, COX4I1, UBXN1, MRPS23, ZC3H12D, PUM2, RPS5, ANKRD28
RSL1D1	28	PGAM5, MRPL19, EGLN1, PFAS, KRR1, THUMPD1, GNL1, NELFB, FKBP5, CCDC124, BRD8, ZFR, RAN, MAN1B1, EIF4E3, SLTM, IAH1, SMARCA5, TIMM23, SNRNP40, GNB1, NFX1, TAF15, ZNF622, STARD10, CARMIL1, UTP18, BDH2
ZC3H13	28	RBM4B, SNU13, MRPS5, WDR11, YIPF5, RAB14, THUMPD1, TECPR1, LARP4B, OSTM1, XIAP, TNKS1BP1, MTA2, CDK12, IKZF3, SNRPC, KRI1, XPO5, STX16, RANBP10, RPL29, MED29, HEXIM1, PGGHG, ACTR5, ZC3H18, GSPT2, SZRD1
IGKV2D-26	27	TFG, CEP350, POLR1F, MRPS30, ATAD2B, CYCS, CREG1, NIT1, INTS9, IGKV2-40, SNRPF, WTAP, PDHA1, GNG2, FKBP5, HIKESHI, DGKA, IGKV1-17, IGHV3-15, MTO1, FCGR2B, IGHV3-49, MMS19, IGLV3-21, CCZ1B, IMP3, FUCA2
RFX5	27	SERPINB9, RPF2, ETF1, ATP5F1B, ISOC2, SLC25A13, RNASE2, CREG1, DPF2, HSPA14, RAB14, ZNF24, ATP5PB, RRP12, PHAX, PUS7, DEPTOR, CA1, PTPN7, GRSF1, FASTKD5, NXF1, MDH2, YARS2, INTS5, CRYBB1, CDK9
RNF113A	27	PSMC6, INPPL1, HNRNPA1L2, TIMM29, ITSN2, TMED5, PDAP1, GOLGA5, GPHN, TAOK3, PSMD14, OCIAD2, PPP1R9B, ZDHHC13, DSTN, VPS26A, TMEM43, EDC3, CDK12, SEC24C, GGA1, HAT1, RTF2, GUSB, EARS2, RPL29, RWDD4
LYAR	26	PGRMC2, DYRK1A, TIMM13, RBM5, MRPL19, NDUFS7, NUDT8, BCS1L, NDUFA7, MRPL58, PPP6R2, ODF2, SLC25A19, ARGLU1, SUPV3L1, HSPE1, TRAP1, BACH1, RABIF, MTFMT, MCEE, UBXN7, TOR1A, HMGB1, GATC, BIN3
TASOR	26	HSD17B10, VIRMA, BET1, ATP5F1B, MED11, GTF3C4, NHLRC2, HSPA14, BROX, MALSU1, RAB2A, MORC3, MTRF1L, POLR1G, PHC2, TMEM263, LRRC41, PDK2, PLCL2, KHDC4, RBM7, IRGQ, GNA11, RMND5A, TOX4, RABGGTB
LUC7L2	25	TRAPPC2, BAZ1B, PPIG, RAPGEF2, INSR, NSUN2, HNRNPUL2, CR1, RIPK2, UBE2O, MED1, SMARCC1, LNPEP, SQOR, UTRN, KAT7, M6PR, SUPT16H, OSBPL10, BSG, TRA2A, UBTF, ACIN1, BST2, CWC15
NHP2	25	NOL10, UQCR11, CHCHD7, RRP1B, MRPS18A, FKBP8, TGOLN2, ESF1, GRHPR, MRPS9, MRPS31, NXF1, FYTTD1, BET1L, IGHV6-1, LACRT, HNRNPA0, SNRPC, STX16, RPL39, FLOT1, PES1, SCGB2A1, CCPG1, H2BC3
DDX59	24	FARS2, ATRX, TAF4, DSC1, MRPL16, MIDEAS, CHCHD7, ANKLE2, ELF1, NFATC2, RNASEH2B, DHPS, MRPS24, SDE2, TMOD3, SMC6, RPIA, HIP1, PTPN23, C15orf40, TPMT, GATC, TNRC6B, RABGGTA
RASSF2	24	TREML1, PPTC7, APOE, TPM3, MRPS5, ITGB2, APOA2, SKP1, RNASE7, ZHX2, FAM3C, CSNK1E, PFKP, GRK6, C3, ABRACL, HGS, SHMT1, PIP4P1, STAMBP, ATL2, ZFAND1, TSC22D4, KIAA1217
SAFB	24	NOP56, RABL6, SP1, SMARCA2, RBM28, BCLAF1, HNRNPUL2, IGKC, CLIP1, GSDMD, CCAR1, NBN, PPP4R2, SRSF6, TIMM23, SNRNP40, NAP1L4, MGAM, HEXIM1, SEC23A, NUP43, LRCH3, HMGA1, CD320
SRSF6	24	IRAK1, NOC2L, PDAP1, ATG9A, SRSF1, NDUFB3, FBXO30, STT3A, HNRNPDL, WBP11, ZRANB2, NCL, PRPF38B, ATL3, ADSL, EPPK1, NAP1L4, ELOF1, PRPF40A, SAFB, U2AF1, TENT5C, TACC1, VPS4A
TAGLN	24	PRDX2, SYNE3, DCTN4, PYCARD, BCS1L, AKT1, TM9SF2, NT5C, DDAH2, DPYSL3, GNA13, PROS1, B2M, PGRMC1, S100A13, S100A4, ENDOG, GGT5, SYF2, ERLIN2, MAP3K7, CES1, NDRG2, ALPL
ANP32B	23	HDGF, EIF3C, SRP14, ANP32E, MATR3, SRRM1, PPM1G, TMF1, POGLUT1, PML, CLIP1, IGKV1-17, TMEM30A, BAD, NPM1, UBA3, PPP1R12A, HSP90AA1, HSD17B4, RAD50, PSMD6, STT3B, XRN1
IMP3	23	NKIRAS2, TPD52, PRPF3, COTL1, C12orf57, LDHD, PDIA5, CD99L2, NUP35, DARS2, IGKV2D-26, HMG20A, HAX1, MRPS23, POLR2K, CXCL12, NMI, DDX47, DCXR, SNRPG, ERLIN2, U2AF1, DHX37
NSA2	23	NOL10, TRMT112, RPS3A, NIFK, ZC3H7A, FUBP3, PHAX, KDM2A, ALKBH5, BYSL, METTL15, HMG20A, HNRNPH1, TCEA1, GLS, TIMM23, ZC3H12D, KLC2, COQ6, VTA1, PHF3, SETD3, TMEM201
RPL7L1	23	TAF4, RANBP1, RBM33, PPHLN1, SLAIN2, ZNF292, PHF5A, TOMM22, TUBG1, DOHH, IGLV2-18, RBSN, VAMP3, PHRF1, STEEP1, RPL39, PLOD3, POU2AF1, CAND2, MLYCD, DTX3L, ZC3H11A, VPS4A
DUS3L	22	CS, CUL5, MAPK13, DERL3, ELOA, NIF3L1, CNOT3, FGFR1OP2, THOC5, USP11, ENO2, PSMG1, GTF3C5, SART1, GM2A, TFIP11, BUD23, GNS, CDK9, RTF2, KRT8, GSTCD
RAB44	22	NMT1, MPO, WDR91, MKRN2, CAPN7, TOMM5, MANEA, FAM174A, RAB35, ST14, UNC13D, TXNL1, RPIA, SREK1, FGR, FIBP, RUFY3, SCLY, SDAD1, RWDD4, LILRB1, MOSPD2
KRI1	21	EXOSC3, RPS11, TAB1, PTPN11, ZNF326, CUSTOS, GAN, IFIT5, WBP11, RPS27A, SLC35E1, SDC1, PSMD4, ZC3H13, CDK12, MRPL33, PPP1R10, SIAE, CEP128, ARFGAP2, CDC42SE2
RETN	21	LYZ, ANXA3, CLC, LAX1, DYSF, PSAP, CST7, CD177, ATP2B4, PSMD5, RNASE3, PTX3, ALOX12B, SIAE, MGAM, PPIL3, SARNP, NCDN, DMTN, CNOT4, CRYAB
RFTN1	21	LAMTOR5, PPP2R5E, GPS1, SIPA1, CAB39, BLOC1S5, SLK, DNAAF5, RNF213, ATP1A1, ABHD11, HLA-DRA, RAB43, CD14, RANBP10, GDI2, DUS1L, ANO10, RPL30, GGCX, MARCKSL1
DDX10	20	HBD, LTA4H, NOL8, NCKAP1L, PHAX, KIF2A, LRRC57, OPLAH, YARS2, MFN1, UNC119B, HSD17B7, F8A1, BRI3BP, MTFP1, EXOSC5, CNDP2, MLST8, GIT1, ZC3H18
TNRC6B	20	MLH1, CEP350, CRNKL1, MCRIP1, HSH2D, C5orf24, DDX59, CUL4A, TARBP2, LRRC41, MED21, PCF11, TSPAN13, CCDC43, LRRFIP2, TMED3, LENG8, SRGAP2, INTS4, PTP4A2
CD320	19	FABP3, VARS1, BNIP3L, RPL11, MRPL49, TSSC4, RPS16, SIRT3, OXSM, TUFM, MRPL39, WARS1, PCK2, TAPBP, HIBCH, HDGFL2, MRPL50, SAFB, ARID3B
DUS1L	19	HSD17B10, TRAPPC2, FBXL20, SRP54, RPS12, UBE2Q1, MTFR1L, CSTF2, UPF1, CDK5, EMSY, PARP12, RAB21, RPS17, ISG20, KTI12, ATP6AP1, DCAF8, RFTN1
RSL24D1	16	NOL10, MRPL16, DMAC2, SAFB2, UBLCP1, NFU1, CTSW, CD177, PDIA3, FAM98C, HLA-DRB3, CFD, NR3C1, TMEM68, SNTB2, APCS
SNRNP27	15	GGT1, PDAP1, TOLLIP, PEF1, MRE11, POLR1G, LNPEP, PHF23, ARFGEF1, TMA16, ARFGAP2, BST2, SPTBN2, RABGGTB, CKMT1A
ARID3B	12	SIRT3, SRSF1, PTBP1, ZNF706, GOSR1, PTDSS1, SRRM2, SDHAF2, ELOF1, PRRC1, SAE1, CD320
CACTIN	0
CASP2	0
CMSS1	0
COX11	0
DCAF13	0
DDX49	0
FAM133A	0
GPS2	0
HMGN5	0
HNRNPCL3	0
IFRD2	0
METTL2A	0
NOM1	0
NOP53	0
NXT1	0
ORC3	0
PAK1IP1	0
POP4	0
PPAN	0
PUM3	0
RPS19BP1	0
RRP36	0
SRFBP1	0
TAF12	0
TK1	0
TMEM184C	0
TRMT5	0
UTP3	0
UVRAG	0
WDR4	0

### Sheet: SMM neighbourhoods
SMM
Monotonic differentially abundant proteins (DAPs) within the top 30% of absolute connectivity changes in the co-expression network (Δdegree = degree_MM − degree_MGUS).
For each protein, the table reports its degree and first-order neighbours in the SMM co-expression network.
Gene	Degree	Neighbours
EMG1	84	MRPL18, MTHFS, HNRNPH2, TOR1AIP1, GLCCI1, ZNF524, DNAJC11, NDUFA4, RER1, PRPSAP2, DDOST, CHCHD1, PHF12, MOB4, GTPBP3, ARFIP1, SPAG7, ALDH1A1, NIPSNAP3A, SRSF2, TMX2, UBE4B, NSMCE3, PATL1, RBMS1, GFM1, CAAP1, ABCB10, DLAT, SMC3, SUN1, DDX5, SRSF1, TEX10, BZW1, NOP2, ZNF706, RNASEH2B, RPS3, BACH1, CLIP1, IRAK4, BYSL, MORC3, FIS1, HIGD1A, ARAF, LRRC57, TMED7, TNPO1, ELMOD2, FASTKD5, CGAS, MRPS22, RYBP, PHIP, VPS16, MEF2D, MBD2, NARS2, ABHD12, PCF11, ATP6V1E1, PDP1, PDS5A, LLPH, MGME1, NUP214, SCFD2, AARSD1, YLPM1, EML4, RCL1, RANBP3, COQ6, NOC3L, HID1, SPATA20, SH3BP5L, CCDC59, RNASE6, EIF2B4, TOM1, TUBA8
BDH1	78	MRPL18, COA3, TRMT112, UQCRC2, PPIL1, CARD19, COX6A1, SNU13, ETHE1, FHIP2A, GOLPH3L, RPL13A, BCAT2, GSTK1, COMTD1, GAB1, MRPL16, NQO2, DDX52, HNRNPC, HERC4, SSBP1, VMAC, ATP5PB, PIP, PHB2, H1-2, RTF1, GTPBP4, RBMS1, GFM1, MRPL58, UBE2J1, ZC3H14, L2HGDH, SDHA, RCC1L, VARS2, ATP5MF, PCBP3, PLGRKT, ZNF706, CTNNBL1, DLD, TRAP1, BYSL, PPIE, UQCRC1, MPRIP, ARAF, GRSF1, POU2F1, DENND1A, SRSF7, PAPSS2, TLE7, SCAF1, TM9SF1, SFXN3, PNPT1, PTCD3, KGD4, ACADSB, PSMD7, TERF2, SHPK, RABEP1, TOP2A, DDX28, GATM, NDUFAF3, IGF2BP2, PALS2, DDX56, LBR, KRT86, PRORP, MTX1
AKAP8L	75	EHD1, SERPINB9, BIRC6, PLEKHF2, LGALSL, ARFRP1, DDX39A, CALD1, RBM5, FGG, NR2C2, RMDN1, TK2, RBM33, CLASP1, LRWD1, CAT, RNF7, PPP1R21, MALSU1, MOB1A, KPLCE, SLC1A4, TF, GALE, CHMP1B, MTMR1, ARMT1, REPIN1, MRPL22, NEDD1, MTFMT, RAB10, WDR1, TAF1, RBM19, NCBP1, WDR74, ARIH2, PACSIN2, ZC3H13, TMSB4X, ALDH6A1, PRPSAP1, FGB, CTTN, LRG1, POP1, VPS33B, CPSF6, CDC42BPB, ARL8A, GOLM2, HIP1, CORO1C, ADAM10, ACAP1, ZNF280C, GMIP, R3HCC1, HP1BP3, F2, CCZ1B, MED20, IKBKG, DCAF8, TBCC, METTL13, GSS, HNRNPLL, DCAF7, RWDD1, AKAP8, ECSIT, CRYAB
LYAR	67	NDUFA6, DHRS7, TOMM6, HSD17B10, VDAC2, GLCCI1, BET1, GATAD2A, SMARCB1, RIF1, NDUFS1, RPL13A, GPATCH11, PDCD11, SUGP1, SRSF2, PCYOX1, GFM1, ABCB10, FBL, SSRP1, CR1, RRP1, TSSC4, TMED1, ACAT1, KRAS, TPD52L1, PLGRKT, IPO13, RPS6KB1, PAK1, BYSL, NUP35, H6PD, RAB35, GRSF1, SRSF7, CIAO2A, CEBPZ, MRPS11, TMEM263, BCCIP, ADI1, TIMM44, RABGEF1, TIMM50, DCXR, ZFX, CEP43, FMR1, RCOR3, RHBDD1, NUDT19, GATC, ARHGAP4, MTIF2, SEPHS2, POLG, PSMB10, CCDC97, HMGN2, H2BC12L, NUP43, GNL3, ZNF592, TOM1
GTF2E2	65	LAMTOR5, UBE2G1, SLC2A3, DNAJC2, HNRNPK, SERPINA3, ABCF2, RPUSD2, SYNE2, NARS1, G3BP1, RPA3, STK3, USP3, VTN, ALCAM, AAMP, RPS28, ANKHD1, CHMP1B, ARHGAP30, MLKL, UBXN1, CTU2, RPA2, EIF4B, SCOC, DCAF1, SEC24A, CCNT1, EDF1, ATOX1, ACOX1, RPL3, UBFD1, INTS2, AKAP1, TTC17, TBCD, KTI12, U2AF2, PPP6R3, EIF3D, ATF7IP, EIF3I, CDK9, DHX35, NACA, DIP2B, TUBB4B, ENDOG, PRKAR2A, RPS5, HNRNPD, CDV3, COMMD3, PNO1, HPDL, NUDC, ERLIN2, POM121, RABGGTB, RWDD1, STX10, ANAPC4
UBAP2	63	HSD17B10, NOP56, CHCHD1, SERPINB6, DUSP3, ABCF2, SLC25A12, BRD7, CCDC90B, PCCB, SUCLA2, ZC3HC1, CHCHD7, AIFM1, BAZ2A, LRWD1, ATP5F1A, DDX39B, NKAP, KRR1, PYM1, RPS16, ARMCX3, SF3B6, TIMM22, ARL1, C5orf24, ARID1A, APPL1, ARAF, BUB3, RAD9A, CIAO2A, MARS1, USP15, TM9SF1, MDH2, SNRNP70, MRPL17, PHF14, LARP1, AHCYL2, DNAJC13, RIGI, INO80C, SEH1L, TOP2A, TTF2, PPP2R2A, NUP93, YLPM1, PRPF19, RCL1, GAMT, PALS2, FLI1, C11orf98, APOC2, NUP43, SPATA20, CD180, CNOT4, SMAD5
CHTOP	62	TRMT112, SNRPE, RBMX, CD302, RPL38, OTUD6B, PPP1R2, COTL1, VMAC, RTF1, SPP2, SMPD4, PRKD2, TRAM1, SRCAP, EMC3, SMU1, MPRIP, FAU, HNRNPDL, BUB3, RAD9A, DBI, RPL35, ELMOD2, ELP5, CGAS, BCCIP, RPL23, TMED2, EDC3, DAZAP1, SCYL2, TCF12, EBAG9, ABHD12, TRA2B, PCF11, ATP6V1H, PTX3, RPL39, MGME1, RPS15, C15orf40, LSM6, RBM26, TIA1, ARFGAP2, CDV3, TAF7, CNOT11, XRCC5, TAF12, ZFAND1, LBR, SF3B5, PIGO, ASDURF, SH3BP5L, STK25, MB21D2, SMAD5
CAMP	61	ZNF892, PRG2, UBE2G1, SPTB, DEFA1, MPDU1, EPX, ANK1, LYZ, RNASE2, RETN, NOL8, BPI, WDR18, CHI3L1, CHIT1, SLC4A1, ELANE, AOC3, USP11, LCN2, PGLYRP1, PRG3, CEACAM8, PTGR3, HABP2, DYSF, DEFA4, CA1, MMP9, PSAP, KPNA3, CFP, APOC1, OLR1, BST1, CTSG, ADGRG3, CYBB, PRTN3, CRISP3, SELENBP1, RNASE3, PTX3, SDCBP, BCL2L11, UBE2H, RAB44, SERPINA1, A2M, RALBP1, NUDT1, HEBP1, HPF1, KIFC1, ARFGEF3, UBR1, LIPA, ATXN3, RNASE6, SMAD5
RRP9	61	BMS1, TRRAP, DLGAP4, UMPS, YY1, CHCHD1, INTS13, RACK1, SUPT4H1, FNTA, PHB2, NIFK, ECH1, CLASP1, HMGN4, LRWD1, MRPL58, PM20D2, CBL, KRR1, TNFAIP2, TIMM8A, ARSB, TMSB10, RCC1L, SMIM20, ZNF706, RAB7A, EXOSC4, ECHDC3, GNG10, TSPO, PRAF2, HMOX1, CHMP7, LILRB5, RPS2, UTP15, IMPDH2, GLE1, PHF5A, EXOC7, STK38L, MCTS1, PELO, DDX10, SLC27A4, RIGI, TIMM50, RAP1A, FCSK, PLCB2, CUX1, WDR43, B4GAT1, RFC5, SMARCAD1, VWA8, FYCO1, ERC1, METTL3
DUS3L	60	MOV10, SFSWAP, PLEKHF2, ZGPAT, LUC7L, ARFRP1, BAG1, FCN1, NME2, TBCB, FLII, HS2ST1, RNGTT, GSN, UBA5, BAZ2A, C12orf57, STAM2, BAZ1A, RASA2, SLC1A4, KAT8, MRPL22, ARRB1, AP2B1, MRPL44, TRAPPC1, SUGP2, CST3, POLR3D, FYB1, SRP72, POLR1A, ORC3, TMSB4X, CDK12, GTPBP6, NAPRT, ZC3H4, MINDY1, UBE2F, DMAC2L, PHRF1, PABPN1, FCGR3A, PIP4P1, CPM, EARS2, UBE2V2, PTPRC, C9orf78, ZBTB7A, TBCC, LENG1, TNRC6B, BAG3, PIP4K2C, CRIPT, PTPMT1, IPO8
DDX39A	59	LUC7L, UMAD1, RBBP6, MRPL4, AKAP8L, NDUFAF2, PBX2, SLC4A1AP, INTS9, HS2ST1, B4GALT7, ST6GAL1, MTCH1, NOB1, ACTR2, SPP2, LRWD1, IPO4, P4HB, MALSU1, DGKZ, PDE4DIP, SLC1A4, TLK2, QTRT2, CPSF4, RBM6, ATPAF1, XRN2, POLR3D, IAH1, TJAP1, MMUT, USP9X, TOE1, MFSD1, PAXBP1, MRPL17, NAPRT, CPSF6, CCDC134, DSN1, NUP42, PHACTR4, DNAJC13, DHX8, ASCC2, PRKAR1A, LSM6, BORCS5, CCDC97, LIG3, TBCC, NSUN4, MSH6, SRPK2, CRIPT, GON7, ECSIT
PDCD11	59	MRPL18, NOP56, AP2S1, LUC7L, PRPSAP2, KRT5, LSM8, PCCB, GALT, WDR5, DUT, PRMT1, CHMP2A, PLXNC1, SPN, RTF1, NIFK, RRP1B, FBL, ALOX5, NEMF, BAZ1A, CRYL1, CTPS1, SRSF1, KRAS, POLDIP2, TIMM22, WIPI2, BYSL, C19orf53, RANBP2, PRF1, UTP15, CALML3, EXOC7, MRPL17, SOD2, DCTN2, FCGRT, ARL8A, ERICH3, FCSK, PEX5, ADRM1, H1-5, RASSF2, IDE, CNOT1, FASN, ATP6V1D, IGKV1-8, LYAR, COQ6, RBBP7, UTP18, ERC1, SLC7A1, CDKAL1
NCBP3	58	RBM4B, CIRBP, IDUA, WDR82, C11orf68, RPS11, RPAP3, RPS12, HDAC1, TRIM56, MATR3, DAD1, PNN, FUNDC2, NOL6, CSTF2, STRBP, GSK3A, MYCBP, ANKHD1, RABEP2, SRCAP, ACSS2, HNRNPA2B1, POU2F1, SEC23B, COG4, WBP11, MARS1, TM9SF1, ZNRF2, SH3GLB2, BPNT1, GALK1, ABCE1, SMC1A, SSR4, PAPSS1, STAU2, PRPF4, GORASP2, ACBD3, RUVBL1, TRUB1, SRRT, HDLBP, CARM1, DERL1, PCMT1, PTPA, TTC27, NAE1, TCOF1, SNRNP200, OSTC, CHD8, GPBP1L1, TRIP13
PLBD1	58	RANBP9, MPO, ARF5, LYZ, RETN, RPUSD2, CHI3L1, PRXL2C, WDR91, PRKCB, LTF, GRAMD4, PPP2R5A, PRNP, CFHR1, LCN2, RAB31, PGLYRP1, YME1L1, CEACAM8, ITIH4, IGKV3-11, IGHV5-51, LANCL2, MMP9, GCLM, SCGB2A2, OLR1, LTN1, QPCT, CTSC, PTPN12, CTSG, ADGRG3, RCN2, PRTN3, IFI30, RNASE3, PLG, COG8, CASP1, CPOX, SMC2, UROD, IGLV3-21, CPM, SERPINB1, IGKV1-8, STARD10, IGHV3-30, SETDB1, CA4, CWC22, IGLV3-19, DHX37, FN3K, LIPA, CCPG1
RNF113A	57	TIMMDC1, INTS12, RPL12, TBL1XR1, CNOT3, GPD2, PPP1R11, SF3B2, PPP1R21, PRKCSH, ATF6, WIPI2, TRMT1L, HMGN3, UBQLN4, C5orf24, GTF3C5, GOSR1, RAB10, ADO, HNRNPDL, GBP1, ZNF830, PTRHD1, EIF5A, YBX1, SEC24C, DDX23, SSU72, SNRPC, PDE12, CACTIN, NACA, RCOR3, MGA, C15orf40, TSEN34, ATE1, ACYP2, ZNF593, MTA1, SAP30BP, MIS12, KIF21A, NELFA, FXR2, APTX, SF3B5, RWDD1, STX10, ASDURF, CHD8, ARID3B, CCDC59, NAA30, SNUPN, SMAD5
SUGP2	57	RAB3B, DUS3L, SLC25A10, RABL3, TPM3, SRP14, H2BC18, STAT2, RNGTT, SRSF2, EMC1, SERPINC1, HIBADH, ECH1, ECI2, SEC16A, BCKDHA, CBX3, CASS4, TUFM, STAT5A, ECHDC1, MRPL22, RAP1B, DOK2, TMA7, TOE1, TMOD3, GRWD1, DHX38, RAB27B, HSD17B8, ZFTRAF1, PREB, HDGFL2, ARID3A, TIMM23, TSPAN13, ARL8A, DMAC2L, ETFRF1, SH3BGRL2, BPTF, MRPL50, ITGB5, ZNF280C, ACSS1, F2, TTC9C, ORM2, ASS1, TPM2, GTF2B, OXLD1, PIGO, PHF3, IL2RG
CTSG	56	PRG2, MPO, PRSS57, ANK1, LYZ, F5, RETN, BPI, PLBD1, HBA2, CHI3L1, HBB, CHIT1, SLC4A1, EPB42, ELANE, LTF, TCIRG1, GNB4, LCN2, PGLYRP1, CEACAM8, MMP8, CAMP, RASSF5, DEFA4, CA1, LARP1B, CTSA, MMP9, KPNA3, CFP, APOC1, OLR1, TNK2, BST1, CTSC, C2orf49, CD177, PRTN3, CRISP3, RNASE3, PTX3, SDCBP, EHHADH, CPOX, BCL2L11, A2M, IGKV1-5, ATP6V1D, BUD13, ABCC11, APCS, LIPA, RNASE6, AKAP8
ELANE	56	PRG2, MYO1C, PRSS57, EPX, LYZ, RNASE2, RETN, BPI, CHI3L1, IGLV2-11, ALDH3A2, CHIT1, CIAO2B, STOM, CFB, TCIRG1, GNB4, LCN2, PGLYRP1, PRG3, MMP8, CAMP, LARP1B, MMP9, KPNA3, CFP, APOC1, OLR1, LTN1, BST1, CTSC, AP4S1, CTSG, ENTPD1, PRTN3, IFI30, CRISP3, SIRPA, RNASE3, PRKCI, PTX3, SDCBP, ALG5, IGKV1-5, ASAH1, TCN1, ATP6V1D, AZU1, F8, MRPL34, CA4, NAGA, APCS, NBEA, LIPA, AKAP8
INTS13	56	MRPL18, MTHFS, TOR1AIP1, GATAD2A, MRPL3, BPHL, RRP9, PPCDC, SDHB, IARS2, RACK1, GTPBP3, ERGIC2, NIPSNAP3A, EHBP1L1, C1QBP, RFC1, PDHA1, ARSB, DDX5, POLDIP2, HSPA13, IRAK4, RABAC1, NOL7, NUDT21, CIAO2A, TUBB, SFXN3, EXOSC6, YARS2, VPS16, SOD2, NSUN5, BRCC3, CRYBB1, PEBP1, VTI1B, KHSRP, DMAP1, TRUB1, MRPL32, TOP2A, NUP214, NACC1, EMD, PIGS, PTPA, ADH5, NUP54, MPST, RAD21, LBR, KRT86, KRT34, C1orf50
BPI	55	RBM3, IGHG3, SPTB, EPX, ANK1, LYZ, F5, RNASE2, HBA2, IGLV2-11, HBB, LGALS3BP, EPB42, ELANE, CFB, LTF, AOC3, LCN2, RAB31, GABARAP, PGLYRP1, PRG3, CAMP, DYSF, DEFA4, CA1, CTSB, KPNA3, CFP, GNL3L, SRSF4, ESPL1, OLR1, BST1, C2orf49, CD177, CTSG, ACTG2, PRTN3, CRISP3, RNASET2, RNASE3, PTX3, SERPINA1, A2M, IGLV1-51, AZU1, NAT1, BUD13, ZFAND1, UBR1, DOCK8, APCS, SLU7, SMAD5
AZU1	54	PRG2, SPTB, EPX, LYZ, RNASE2, BPI, WDR18, CHI3L1, CHIT1, RAPGEF2, SLC4A1, SERPINB10, EPB42, ELANE, TCIRG1, AOC3, LCN2, PGLYRP1, VTN, PRG3, MMP8, HABP2, DEFA4, MMP9, PINX1, KPNA3, CFP, GNL3L, APOC1, RBP4, OLR1, APBB1IP, BST1, CD177, STAT5B, ACTG2, PRTN3, CRISP3, GRN, FCGRT, SELENBP1, RNASE3, PTX3, EHHADH, BCL2L11, RAB44, IGLV1-51, HPF1, MGAM, SERPINA5, NAT1, NAGA, ARMC8, SP100
COX19	54	SLC25A10, MSRB2, RRAS, NDUFS8, IQGAP2, PBX2, RBM5, FGG, STAT2, MRPL41, IL18, GOLIM4, RNGTT, BAZ2A, ACTR2, GRAMD4, CAT, GNG2, GPR107, SLC1A4, LAX1, TF, CPSF4, ATPAF1, POLR1A, CP, ZC3H13, C2orf49, NDUFAF1, PAXBP1, STAT5B, MAP2K3, ARID3A, NUP42, CDC42BPB, MINDY1, DNAJC13, ATP6V1H, STEEP1, PRKAR1A, CD14, ZNF280C, IDE, MAPK1, TBCC, HNRNPLL, HDAC7, CERS2, PRDM2, ECSIT, PRKAR1B, SETX, MARCHF5, SHARPIN
LTF	54	PRG2, ACP5, SERPINA3, EPX, ANK1, CD302, LYZ, RETN, BPI, WDR18, PLBD1, HBA2, CHIT1, FAH, LCN2, PGLYRP1, PRG3, RAPGEF1, MCEMP1, MMP8, HDAC2, LANCL2, DEFA4, LARP1B, MMP9, PINX1, KPNA3, CFP, APOC1, MYD88, SETD1A, BST1, LANCL1, CD177, CTSG, STAT5B, PRTN3, TMEM41B, RNASE3, PTX3, FGR, CBX8, VEZT, BCL2L11, SERPINA1, A2M, RALBP1, ASAH1, TCN1, ACOT7, APCS, ASDURF, LIPA, UBXN8
NOP14	54	UBE2K, UBAP2L, TPR, RSF1, RPL13A, ATP6V1A, SUDS3, PLXNC1, VMAC, UBA5, HK3, HDDC3, MCM3AP, DNAJC9, C5AR1, UBA6, USP34, USP11, CAPNS1, MAK16, NOL6, CLC, EIF3F, NOP2, ZNF706, COPB2, RNASEH2B, ISOC1, PSIP1, MAN1B1, CCAR1, RBM19, SYNCRIP, FASTKD5, PHF5A, MEF2D, RABGAP1, STAG2, POLDIP3, PGM3, FCGR3A, ZNF687, LLPH, PRCC, BPIFB1, HRG, RANBP3, SAR1A, PALS2, SNRNP200, RAB8A, FYCO1, FAM177A1, EEF1A2
WDR74	54	PPA1, PPIP5K2, SLC25A10, MSRB2, RBBP6, AKAP8L, ALG13, NDUFAF2, PBX2, HSPA14, BRK1, FLII, B4GALT7, NOB1, C12orf57, PRKCB, JMJD6, FKBP5, DDX54, XAB2, TF, UBQLN4, MRPL9, LARP4, CPSF4, POLR1A, G6PD, ZC3H13, MRPS11, C2orf49, FMNL1, WDR89, ANKZF1, CDK12, INTS5, USP8, NUP42, SF3A1, ETFRF1, THEM4, RAB43, TRAF6, STEEP1, FCF1, CNOT1, ESAM, STAM, APOC4, MPHOSPH6, ZBTB38, TBC1D23, PIP4K2C, MSH6, PRKAR1B
CRISP3	53	HBD, NOL10, DEFA1, C1QB, SERPINA3, ARF5, EPX, ANK1, LYZ, BPI, WDR18, HLA-F, ELANE, AOC3, CFHR1, GNB4, LCN2, PGLYRP1, SPNS1, PTGR3, CAMP, DEFA4, FOLR2, IGHG4, MMP9, KPNA3, CFP, CTSC, SERPINA4, CD177, CTSG, EDC3, FIP1L1, HLA-DRA, ACTG2, PRTN3, SIRPA, NPIPB5, FCGRT, SELENBP1, RNASE3, PTX3, SDCBP, BCL2L11, FMC1, RBM34, TMOD1, ACP2, RALBP1, SPI1, AZU1, YEATS4, TLR9
TNRC6B	52	METTL2B, DUS3L, EXOSC3, FTH1, XRCC1, RRAS, RPUSD2, RNGTT, SMARCD1, MIDEAS, PUM1, RPS19, PIKFYVE, PPM1G, EIF2B5, ANXA1, RAP2B, RASA2, KAT8, BMP2K, LARP4, TUT1, H6PD, SF1, POLR3D, DCAF1, SYK, LPCAT2, LRRC41, SRP19, ATP6V0A1, CD63, CFD, FOXO3, UFM1, RTF2, DNAJC17, AKT1S1, POLR1B, PWP2, FAM50A, LENG1, PREPL, THUMPD3, HID1, MORF4L2, DHX37, MORC2, MSH6, C1orf50, CEP97, MTMR14
PRTN3	51	SLC30A9, MPO, PRSS57, IGHM, EPX, ANK1, RETN, BPI, PLBD1, HBA2, CHI3L1, CHIT1, SGTB, EPB42, NSMCE3, ELANE, LTF, FARSA, RIPK2, LCN2, VTN, CEACAM8, MMP8, CAMP, IGHV5-51, CA1, POP7, CTSB, CTSA, MMP9, GCLM, CFP, APOC1, BST1, SERPINA4, CTSG, CRISP3, GRN, RNASE3, PTX3, GNS, BCL2L11, ACP3, TCN1, MGAM, AZU1, BUD13, APCS, LIPA, TOM1, SMAD5
RPL36A	51	PRPF18, ZPR1, COMMD9, AQR, UQCR11, ERGIC2, RPS12, RPL15, TRIM56, HNRNPH3, DNAJC9, PEX3, DCUN1D1, EEF1B2, CBL, DHX16, HSP90B1, RREB1, PRKRIP1, ARL1, FOXK1, FBXO30, ZFP91, TLK2, SRPRB, SF1, SMAD4, RBM6, UBE2I, TAF8, DYNC1LI2, CTH, TFAP4, PSMC1, HNRNPH1, NCBP2AS2, CDK13, SCYL2, PTGES3, RAMAC, EMC8, RPS7, FBXO3, MADD, RPL23A, TMEM126A, AKAP17A, TBCA, PHF8, CHD8, CEP97
ZC3H13	51	PPIP5K2, SLC25A10, MSRB2, ZGPAT, AKAP8L, NDUFAF2, PBX2, INTS9, HSPA14, HS2ST1, TRABD, TMX2, C12orf57, ACTR2, ARHGAP21, LSG1, MALSU1, CUSTOS, LAX1, RBM27, ARPC5, SF1, BRD3, VPS37C, ATPAF1, WDR74, NFKBIB, COX19, USP9X, TOE1, AP4S1, NDUFAF1, XPNPEP3, PAXBP1, ZFTRAF1, MRPL17, ARID3A, NUP42, STEEP1, ZNF469, KRT27, TANGO2, ZBTB38, TBC1D23, FAM50A, TEFM, C1QC, RPP25L, NSUN4, NCKAP1, ECSIT
BST1	50	PRG2, IQSEC1, SPTB, MPO, ITGAM, EPX, ANK1, RNASE2, RETN, BPI, CHI3L1, IGLV2-11, HBB, LGALS3BP, EPB42, ELANE, RUFY1, LTF, EDEM3, LCN2, PGLYRP1, CEACAM8, CAMP, DEFA4, MMP9, KPNA3, CFP, APOC1, CST7, CD177, CTSG, ADGRG3, CHD1L, PRTN3, IGHV3-49, FCGRT, RNASE3, GNS, SDCBP, BCL2L11, RAB44, SERPINA1, IGKV1-5, ASAH1, MGAM, AZU1, SERPINA5, NAT1, SCCPDH, APCS
HNRNPAB	50	XRCC1, MAN2A1, RUNX1, EIF2S3, YRDC, TSC22D2, GOLPH3, NSUN2, EIF4H, THOC3, CUL1, FBXO4, PTGR2, POP7, CASP3, CUL4A, DNAJC1, POLR3D, CCT4, PDLIM3, HEATR3, DCTPP1, MZT2B, LRRC41, AIMP1, ANKRD36, SEC24C, VIPAS39, COG6, HINT1, SEPHS1, GOLGA2, LPIN1, MTR, ABCF1, ANP32A, BORCS5, RPS5, ELOF1, PURA, CREB3L2, THUMPD3, TENT5C, TCF3, MVD, ERGIC1, CLCN3, SBDS, IRAG2, NT5DC1
LYZ	50	IGHV3-13, MPO, SERPINA3, BPI, PLBD1, CA2, IRAK1, CHIT1, ELANE, LTF, RBM12, TCIRG1, VTN, CAMP, LANCL2, CTSA, HNRNPDL, CFP, CARD8, G6PD, EPDR1, FCER1G, RPL23, CTSG, ATP6V0A1, STAT5B, LYSMD3, SIK3, CRISP3, EBAG9, NPIPB5, CRYZL1, SDCBP, NDUFAB1, RAB44, TSEN34, ACP3, NAAA, DNAJC17, AZU1, RAB3D, ARFGEF3, RTN3, PHKB, C1QC, USP4, PDCD2L, ALPL, STK25, SMAD5
MED20	50	ORM1, TLE5, PPTC7, ARFRP1, AKAP8L, MACROD1, PTER, FLII, B4GALT7, NUDCD3, MAPRE2, DNAJA2, ATP6V1F, NKAP, RRP1, SLC25A19, EHD3, LSG1, RASA3, PCNT, POGLUT3, MPC2, MTFMT, WDR44, CDKN2AIPNL, ATPAF1, PUM3, GSKIP, TRAPPC3, TMSB4X, HSPA9, DNAJC21, RSU1, HECTD3, AMBP, LRG1, ZFTRAF1, MRPL17, GTPBP6, UBE2L6, LYRM4, STK24, SEC13, TAMM41, ARHGAP6, ORM2, JUND, ZNF800, GPX4, ATP5IF1
PGLYRP1	50	ACP5, MPO, TMEM87B, DEFA1, ITGAM, PRSS57, RPL38, VPS52, RNASE2, RETN, NOL8, BPI, PLBD1, FCN1, CHI3L1, HBB, SLC4A1, EPB42, ELANE, LTF, TCIRG1, GNB4, LCN2, BAZ1A, TAOK3, PRG3, CEACAM8, MMP8, CAMP, DYSF, DEFA4, MMP9, CFP, APOC1, OLR1, BST1, CTSG, IFI30, CRISP3, RNASE3, SWAP70, PTX3, SDCBP, BCL2L11, MGAM, AZU1, F8, HMGN5, CA4, ADK
TIMM44	50	UQCRQ, ATP5PF, TRRAP, PPA1, CLPP, ACTN1, MRPL55, MRPS5, CYCS, TIMM13, LETM1, COX20, PDHB, STOML2, DDX52, SUPT4H1, RBBP5, UBA5, PHB2, HIBADH, TIMM8A, GNAI2, ACAD8, SUN1, KIF3A, PRKCSH, SURF1, MRPL40, DLD, NDUFAF5, MRPS9, TRIM28, UIMC1, KRT79, COX18, MRPS21, SFXN3, AIMP1, DEK, VTI1B, MRPS18B, ISCU, SLC35B2, MMAA, VPS35L, NUDT19, NACC1, IFRD2, LYAR, RHOB
DYSF	49	COPA, PRG2, C1QB, RPS6KA1, MAP2K2, RO60, BPI, FCN1, CHI3L1, CHIT1, STOM, PYGL, TCIRG1, UBA6, PGLYRP1, SMIM20, LGMN, CAMP, MRPS6, ZNF787, MMP9, FAU, CTSD, APOC1, SSR3, COPB1, RAD23A, DPY30, EPDR1, ANKRD13A, BCKDHB, POP1, POP4, NPIPB5, COG6, UFM1, PTX3, ALG5, POU2AF1, WWOX, RPN2, MGAM, ADPRS, TBCE, SCCPDH, COG3, MPEG1, CD40, IGKV1-6
MPO	49	HBD, PRG2, ACP5, SPTB, EPX, ANK1, LYZ, RNASE2, RETN, RPL26, APOA1, PLBD1, HBA2, CHI3L1, CHIT1, ITGB2, EPB42, TXNRD1, TCIRG1, PGLYRP1, PRG3, CEACAM8, PTGR3, CD36, SLC2A1, MMP9, APOC1, ESPL1, OLR1, BST1, CD177, IGHV4-34, CTSG, PRTN3, ARL8A, RNASE3, GNS, BCL2L11, A2M, ASAH1, HRG, MGAM, TGM2, NAT1, CA4, ABCC11, NBEA, ABCD3, SMAD5
CHIT1	48	PRG2, MPO, ALOX5AP, PRSS57, LYZ, KNG1, F5, RNASE2, SPAG7, ITGB2, ZMAT2, STOM, ELANE, LTF, LCN2, COG2, MMP8, CAMP, COPB2, USO1, KIAA0930, DYSF, MPRIP, KPNA3, GCLM, CFP, TMEM30A, LPCAT2, CD177, MYH9, CTSG, ENTPD1, SERPINF2, PRTN3, DHRS7B, RNASE3, PTX3, GNS, RAB44, SERPINA1, ALG5, PIP4P1, P2RX4, AZU1, NAT1, NBEA, ADK, MVD
DEFA4	48	SPTB, DNAAF10, PRSS57, EPX, ANK1, F5, RNASE2, RETN, NOL8, BPI, NGDN, HBA2, HBB, LTF, CHMP4B, PGLYRP1, PRG3, CEACAM8, PTGR3, CAMP, CA1, MMP9, KPNA3, APOC1, OLR1, BST1, CD177, TMED2, CTSG, ADGRG3, SLFN11, ACTG2, CRISP3, GRN, JADE2, RNASE3, PTX3, FCSK, BCL2L11, TMOD1, A2M, RALBP1, ACOT7, HPF1, AZU1, TPSB2, MPEG1, RNASE6
HNRNPC	48	RBM4B, COG5, MTHFS, DTYMK, TRMT112, EEF1A1, CPVL, DPF2, SPAG7, HERC4, MIDEAS, ANP32E, HNRNPH3, GPR180, LRP1, USP11, PTK2B, EIF3F, BDH1, FNBP4, ATIC, HNRNPDL, C19orf53, POU2F1, CCAR2, PFKP, NPM3, ALDH9A1, BCCIP, BPNT1, SCYL2, STAG2, UNC119B, ABHD12, SRSF6, FCGRT, MRPL21, POTEF, GATC, TTC27, RPL10, NFKB2, SLC35B3, DEFA3, MLST8, COG3, FYCO1, CES1
LCN2	47	IQSEC1, CREG1, RETN, BPI, GZMA, PLBD1, CHI3L1, CHIT1, SLC4A1, EPB42, STOM, ELANE, LTF, TCIRG1, AOC3, PGLYRP1, MMP8, CAMP, MMP9, KPNA3, CFP, ESPL1, SETD1A, RBM22, BST1, PANK2, CD177, IGHV4-34, CTSG, EDC3, MTPAP, PRTN3, CRISP3, PTX3, GNS, TMOD1, RALBP1, FLOT1, ASAH1, AZU1, HMGN5, CA4, NBEA, FN3K, MVD, SLU7, LIPA
RBM27	47	PPIP5K2, RBBP6, INTS9, NR2C2, HS2ST1, TK2, APOA4, NOB1, C12orf57, DRG1, PIKFYVE, LCP2, SLC33A1, PPP1R21, POLR1C, GPR107, PTGES2, UBQLN4, CTSA, EAF2, WDR1, DDX59, SF1, ZC3H13, LYRM7, FCER1G, RPS29, PNPT1, PAXBP1, ANKZF1, ZFTRAF1, INTS5, RRAGB, ZC3H4, CORO1C, TRAF6, STEEP1, PRKAR1A, EHMT2, ZNF800, PLPP6, ACAD10, C1QC, BAG3, TMEM19, PHC3, NSUN4
RETN	47	PRG2, TMEM192, SPTB, MPO, GSK3B, HNRNPA1L2, GALNS, BTLA, DCAKD, PLBD1, CHI3L1, ISG15, ELANE, RUFY1, TMEM245, LTF, TCIRG1, GNB4, LCN2, PGLYRP1, MMP8, CAMP, DEFA4, MMP9, KPNA3, CFP, APOC1, OLR1, BST1, CD177, CTSG, PRTN3, DHRS7B, RNASE3, BCL2L11, ASAH1, NUBPL, FBP2, TCN1, HPF1, RAB3D, NAT1, NUB1, APCS, ADK, IGLV2-14, CDK4
FGB	46	AKAP8L, LTBP1, NOP53, MYL9, FGG, ROCK1, SLC16A1, CNOT3, APOA4, BAZ2A, HNRNPL, MALSU1, PTK2B, CD36, GP5, GDE1, PPBP, APOH, UNC13D, SNAP23, FGA, MRPL12, C2orf49, ITGA2B, NDUFAF1, DAPP1, INTS5, POLR3C, CFD, SPARC, NUP42, FOXRED1, XPO5, RASGRP2, HSP90AB3P, RAP2A, CPM, PIP4K2A, C9, CNPY4, RFTN1, MORF4L2, RASAL3, RNASE4, COA1, RWDD1
NOC3L	46	NDUFA6, GLCCI1, PCYT2, MYO1C, COQ7, SKIC8, CCDC51, NFYC, IARS2, YIPF5, EMG1, UBE2E2, GAB1, PYCARD, ERGIC2, DDX52, MBNL1, HERC4, NIFK, GTPBP4, CAAP1, UBE2Z, BRIX1, SUN1, CARS2, SMU1, UQCRC1, GNPDA1, CYP20A1, NOP58, DIABLO, NDUFS3, SFXN3, TPP1, RABGEF1, AHCYL2, VBP1, IGF2BP2, PIGS, RCL1, BPNT2, KRT4, LBR, SLC7A1, VTA1, PRPS1
NOL10	46	NOP56, RP2, C1QB, GNE, PPIG, NHP2, CHI3L1, IRAK1, SURF4, SUPT4H1, EP400, GLDC, FARSA, PQBP1, EIF4G2, IGLV1-47, CUSTOS, IGHV5-51, EXOSC4, FAM174A, LRRC57, GRSF1, ILF2, GBP1, FASTKD5, IGKV1D-33, ABCE1, MTDH, PTCD3, KIDINS220, CRISP3, MMGT1, KRI1, GIMAP5, ZCCHC8, IGKV1-8, WDHD1, MRPL34, TMEM126B, FLI1, RSL1D1, RAB11FIP1, CCDC174, SLC7A1, AGTPBP1, SNUPN
SRSF2	46	SRSF9, GLOD4, DNAJC11, SUCLG1, PITPNB, RIOX2, SP1, RPAP1, EMG1, LIN7C, SUGP1, YIPF6, DDB2, HS2ST1, RAD17, TRABD, UBIAD1, DERPC, RTF1, XRCC6, CUTC, DDX5, ZNF706, STAU1, BMP2K, ARMT1, UBR7, TIAL1, POU2F1, CCAR2, SUGP2, CARMIL2, RBM4, CDC16, SET, CCDC12, UBE2L6, FOXO3, UCK2, LYAR, TPM2, PHF3, PIGT, CRIPT, DNAH5, CCDC59
POLR2F	45	DIPK2A, SESN1, TRAPPC5, COMMD6, TARS3, AP2S1, RRAS, PSMA6, MAVS, BPIFA1, NHLRC2, PHKA1, CLNS1A, AP3S1, UBA5, SPP2, HMGN4, ANKLE2, LARS2, NVL, AVEN, PI4K2A, CLIC1, PSMD11, GCA, XPNPEP1, MPRIP, PTPN7, CCAR2, HM13, PLS3, PADI4, LANCL1, PSMC1, TMED2, ADGRG3, NCF4, AIMP1, PTX3, BORCS7, C7orf50, QSOX1, VPS13C, SNRNP200, ATP6V1C1
RBM5	45	SFSWAP, ZGPAT, RPS11, AKAP8L, HSPA14, TRABD, PPP1CC, ECH1, BAZ2A, MCM3AP, PIKFYVE, POLR1C, EIF2B3, LSG1, MALSU1, RAP2B, PDE4DIP, TF, UBQLN4, ARFGAP3, CTSA, UQCRC1, RPL18, USP15, SAA4, COX19, POLR1A, SET, PAXBP1, INTS5, NUP42, VPS50, CDK9, NACA, SPIN1, CPM, UROS, NEK9, HNRNPLL, RPP25L, BAG3, POLR3K, CHD8, CRYAB, STK38
SUMO2	45	NAA20, COMMD9, PGLS, BCL7C, ERI3, UBE2M, CCT8, LSM7, RPAP3, TMEM11, GET4, CLNS1A, TMED5, RBM8A, SNAPIN, AIMP2, NUDT3, CDIPT, PSMB4, RANGAP1, TOMM5, PRPF38A, SNRPD1, CLIC1, CD55, ECHDC1, SUMO1, MSH2, PAPSS2, RPL18, GSKIP, BOLA2, SAP130, FGD3, RTCB, NPTN, WDR81, FAM8A1, CCDC43, PIH1D1, DNM2, POM121C, TBC1D20, NOC4L, EEF2K
CLNS1A	44	MRPL18, PCBP1, SRSF9, DNAJB14, ARFRP1, SUMO2, PRPF3, LSM7, DCD, TAGLN, ETFB, EXOC1, EEF1B2, CBFB, CAPN1, POLR2F, CAPNS1, SNF8, NSFL1C, PI4K2A, SLC25A22, DDT, CDKN2AIPNL, ZRANB2, RBM4, RPL18, BOLA2, ANXA7, NXF1, PKM, SLFN11, TUBG1, FGD3, UCHL5, CTBP1, IFT27, CRIP1, UBE2G2, SLC25A42, RPL23A, CDC42SE2, APEH, CERS2, CWC15
HK3	44	NOP14, SKAP2, DTYMK, MYL6, AZGP1, AQR, EIF2S3, CREG1, PDXDC1, IL18, ITGB2, VMAC, MYO1F, STAM2, SCFD1, CFHR1, DIS3, CRTC2, ANXA1, POGLUT1, MYG1, ZDHHC5, LANCL2, COPS3, VAT1, LCP1, PTPN12, LY6G6C, STAG2, IGHV3-49, ARMC10, CDK9, FCGR3A, LLPH, GIMAP5, UBE2V2, NPEPL1, TAF12, ATP6V1C1, NCF1, MTLN, PRDM1, WDR75, TUBB2A
PSTPIP2	44	GLCCI1, TREML1, SLC2A3, VASP, MYL6, MRPS5, HPSE, THBS1, MRPL47, FCN1, MRPL16, COTL1, G3BP1, MAPRE2, ALOX12, MRPS18A, BABAM2, MRPL14, ZYX, KPNA4, TUBB1, RASSF5, MAN1B1, ARRB1, PGGT1B, TJAP1, APBB1IP, NME1, EPDR1, MYH9, MTDH, CFD, TBCD, SPARC, TRPT1, SBNO1, EPRS1, NOMO1, CEBPE, GTF3C3, TAF12, KIFBP, ZFYVE19, PRDM1
COA3	43	ATP5F1D, CS, RIMOC1, KRT6C, ATP5F1B, IGHM, TCP1, AFG3L2, ALG13, NOP53, GSTK1, SUCLA2, DDX18, NADK2, UBA5, COPS8, CLYBL, HMGN4, MCM3AP, SLC25A24, FAH, NAXD, MAP7, CMC2, YME1L1, BZW2, IGHG2, CD300A, BDH1, CARS2, CC2D1A, MRPS24, POLR2G, MDH2, EXOSC2, ADGRG3, GET3, PIH1D1, QRSL1, ASCC3, HMGN2, NUP98, SHARPIN
POLR2L	43	BRD9, SNRPB2, SNX1, ALB, H2BC20P, NSDHL, NR2C2AP, TGFB1I1, ZZEF1, PRKRIP1, NDUFAF5, RCSD1, PFKM, ATPAF1, NOM1, EXOC8, MZB1, TARBP2, CTTN, CMC4, PSMD8, H3Y2, FOXRED1, SIKE1, PHACTR4, DMAC2L, TAP2, THG1L, EMC8, MMAA, EMC10, PF4V1, SDHAF3, JUND, CCT6B, MAP2, AHSA1, ATP5IF1, IL2RG, CDKN2C, WAC, PLXNA1, C1orf198
RBMX	43	CEP350, GSK3B, ATXN2, STAP1, GSR, CHTOP, HS2ST1, SNW1, EVI2B, RPA3, ZC3H14, MAK16, EIF3M, CCDC47, XAB2, ZC3HAV1, RNASEH2B, ILF3, PRPF6, NOP10, SART1, EXOSC9, OCIAD1, HEBP2, RAD23A, HMG20A, SMG9, NCBP2, SF3A1, MDC1, FAM8A1, RUVBL1, PDS5A, CTCF, PAPOLA, RBM15, LSM14A, CHAMP1, COPG1, TTC27, TDP2, OGFOD1, TOX4
ZYX	43	EHD1, ITGB3, PSTPIP2, GNAQ, SKAP2, SRBD1, ACTN1, TPM3, GP1BA, THBS1, VARS1, MPIG6B, MAPRE2, MYO1F, AUH, LIMS1, TGFB1I1, CASS4, INF2, NMNAT1, STMN1, GP6, UIMC1, GP9, ANO6, FGA, CALR, MYH9, ANKRD13A, DHX29, TSPAN13, BOLA1, RPSA, SBNO1, EPRS1, ACSL1, PPP1R18, NRM, SYF2, SREK1IP1, RNASE4, TRIM41, STXBP5
HNRNPH2	42	ALDH5A1, PPIP5K2, GMFB, PDCD6, ERI3, MRPS30, EEF1A1, TSC2, HSPA8, EMG1, CCT8, NIT1, C19orf25, NIP7, EEF1B2, AUH, ZC3H14, PFDN1, RNF181, NUP37, JTB, CCDC117, PFDN2, BYSL, CDK5, NUTF2, APOC3, BOLA2, BCCIP, SERPINH1, RPS18, RTCB, TPRKB, JADE2, SEC13, CYB5R4, NRF1, GPAA1, HTATSF1, DDX56, UBA52, LCLAT1
IGKV4-1	42	IGLV3-10, IGHV3-13, F5, CHDH, EGLN1, IGLV2-11, EXOC5, ZMAT2, DHTKD1, PRNP, PIKFYVE, RAB31, IGLV1-47, LDHD, IGHV5-51, IGHG4, PINX1, IGHV3-15, IGKV2D-26, APBB1IP, LPCAT2, IGHV4-34, IGHV3-49, TUBB2B, RAB43, PCDHGC4, PAK1IP1, FBLL1, SEC11A, XYLT2, IGLV3-21, NUP214, IGKV1-5, IGKV1-8, IGHV3-30, IGHV3-35, CACYBP, PIP4K2C, MRGBP, LIPA, RNASE6, CLN5
POP4	42	MRPS5, CCDC51, TARS1, RO60, RPL12, MRPL16, DDRGK1, RBBP5, CFAP298, MYO1F, CHCHD2, UAP1, RAD23B, DDX51, RTRAF, ANXA1, MRPS25, RSRC1, DYSF, SENP3, MTMR12, UBXN1, RGS18, SEC24A, LYRM7, HNRNPH1, RPL7, NDUFAF1, AIMP1, PDE12, NACA, TTF2, NUDT19, PARN, NAAA, NAE1, NHERF1, B4GALT3, DCAF7, RNF149, ANAPC4, SYMPK
RNASEH2B	42	NOP14, RB1, ACTR10, RER1, FARS2, PPIL1, RBMX, SRP54, EMG1, C19orf25, WDR5, AP5Z1, DNAJB6, VMAC, COPS8, HDDC3, CREB1, EIF3F, ZC3HAV1, TCERG1, EXOSC4, SRCAP, POP7, SLC35E1, PAXX, PDS5B, FCGR2B, SCYL2, STAG2, EBAG9, ABHD12, SEPHS1, SMARCA4, ACBD3, PRCC, COPG1, MTA1, MLST8, PHKB, ISCA1, SVIP, RNFT1
WDR18	42	SS18, PRG2, EPX, HSPA8, FCRLA, SNW1, ZFAND6, LTF, BABAM2, HSP90B1, TBXAS1, VTN, CEACAM8, CAMP, PSMC3, DDAH1, NUP35, MMP9, MTIF3, PABPC4, BOLA2, TEX264, SH3GLB2, ACTG2, CRISP3, SNRPC, CCDC134, PRKACB, HNRNPA1, ATG7, P2RX4, RPS15, BID, EPRS1, AZU1, TNS3, MAN2B1, SARNP, EXD2, RAE1, FHL1, SMARCC2
CCNT1	39	GTF2E2, RPS3A, PUM1, PEX3, SLC33A1, EIF2B3, THUMPD1, FN3KRP, TLK2, LARP4, POLR3A, MED1, CEP131, VPS29, HM13, TAF8, TCEA1, MMTAG2, EDC3, CDK12, ARID3A, FOXO3, SUGT1, MEN1, ZNF687, NACA, RAB1A, SPIN1, RPS25, ABRAXAS1, TRMT6, MIPEP, C1D, ZC3H11A, POM121, STXBP5, SH2B2, YIPF1, WAPL
EXOSC2	39	BMS1, COA3, FOCAD, AP2S1, COX6A1, UMPS, RNASE2, GAA, UPF2, SCAMP1, DDX18, EIF2AK2, ABCB10, CC2D1B, CRYL1, COX7A2L, BACH1, DPYSL3, PTPN7, ACSL5, UIMC1, CTSS, RPLP0, SCYL1, EIF4E3, HECTD3, ZG16B, IFI30, MYEF2, KRI1, JADE2, HUWE1, ST3GAL1, UNK, EPRS1, VTI1A, GPX7, TMEM126A, SRR
MYO1F	39	METTL2B, ACTN1, C1QB, MYL6, MYOF, MRPL16, LGALS3BP, GSN, HK3, ARRB2, CELF2, USP11, ZYX, VTN, PTTG1IP, AGAP2, CLIC1, ZDHHC5, PIGBOS1, ARRB1, CYBA, FGA, FCER1G, TMEM165, ATP6V0A1, POP4, DEK, ARMC10, PDLIM1, IGFBP7, ACSL1, CDC42SE2, CAPZA1, CWC22, ST6GALNAC4, SRPK2, LIPA, PTPMT1, PDCD2L
TRMT1	39	MYCT1, TRMT112, DNAJC2, MYL6, PPIL2, NR2C2, PFDN5, ANP32B, TPM1, YTHDC1, AHCY, CHP1, RUVBL2, ACTL6A, CASP8, NOMO2, EZR, RPL18, UBFD1, EIF1AD, FLOT2, DEK, CFD, MTOR, SHMT1, ASH2L, ELAVL1, CDC37, TXLNG, ZC3H12D, KLHDC4, MCM7, MAT2B, WDR37, SCLY, FLOT1, KIF21A, ZBP1, SRFBP1
RSL24D1	38	TIMM21, CLPP, TLE5, ISOC2, TIMM13, PTER, TIMM29, STOML2, IDH3G, APOA2, TTR, EHD3, MRPS27, SURF1, RASA3, IGLV1-47, MRPS9, UTP20, RBP4, AMBP, LRG1, RPL7L1, ARHGEF7, COX17, DMAC2L, MMAA, NFIC, GATM, SPINT2, RMND5A, MBD4, CD47, RPL30, ZNG1B, OXA1L, HPDL, TEFM, AGPAT1
SRSF1	38	GNAQ, DNAJC11, TUBA1C, MTREX, RPL13A, EMG1, PDCD11, HERC4, SUPT4H1, ANP32E, GTPBP4, USP34, CREB1, BZW1, NOP2, PTGES2, FNBP4, MYBBP1A, TBC1D17, RBM19, ARAF, UTP11, SRSF7, SDR39U1, MTA2, VPS16, PTCD3, SMC6, LARP7, MEMO1, MFAP1, FRMD8, TCOF1, CD46, MLST8, SAFB, ARMC6, CST5
TAF12	38	PSTPIP2, C1QB, MED11, GOLPH3L, DBR1, CHTOP, DDRGK1, NIF3L1, HK3, SCFD1, AKR1C3, PRSS1, ATP6V0D1, ELL, ANXA1, POP7, LSM12, ARMC1, RBM6, NCBP1, MARS1, NUP58, RPL23, CDK12, MBD2, MRPS14, GLS, ZNF638, THG1L, FBLL1, TRIP11, MPZL1, TNFRSF17, MRPL34, TMEM115, DHX37, GATAD1, GON7
UPF1	38	CIRBP, NOP9, PPA1, HIP1R, CGGBP1, TCP1, GNE, RNPEP, PDCD6IP, EEF2, EIF3H, GNG2, CAPN7, NPEPPS, TSR1, TWF1, PSMA7, SLC25A1, ACTL6A, ACTR1B, BPNT1, AFDN, SF3A1, MDH1, YTHDF2, PRRC2C, UCK2, ANG, DNAJC8, SARNP, TPM2, RDX, LXN, BDH2, MIOS, PSMA1, SRPRA, CST5
ANP32B	37	RPL36AL, UBE2M, RIF1, ELOC, NUFIP2, RPAP3, IDH3G, ALYREF, RPL15, TRMT1, STK3, HNRNPL, KIF3A, SURF1, ARL2BP, RPL5, INTS14, TIAL1, NAA10, CTU2, CIC, HEATR3, NME1, MZT2B, UBXN7, TSPAN13, NKRF, RPS25, CDV3, RPS21, PCGF6, SLC7A6OS, CACYBP, STAG1, ANAPC4, CNNM3, C1orf198
BMS1	37	MTHFS, ABHD10, SPTB, RRP9, COQ7, ATP5PO, NUDT2, PRMT1, SUGP1, SFXN2, SLC16A7, DTD1, CRYL1, SMAP1, ARL1, SMPD4, RAB7A, PML, SLC2A1, CARS2, MTRF1L, SPTA1, TM9SF1, CGAS, EXOSC2, MALT1, PNPLA6, RPL7L1, DIAPH1, TOMM22, NARS2, RHOG, JADE2, MAPK9, INO80E, IGF2BP2, WWOX
CACTIN	37	TARDBP, CNBP, ABCF2, EXOSC1, EHBP1L1, ANP32E, SF3B2, THUMPD1, GARS1, IWS1, GPR107, RAPGEF6, CANX, ARMC1, UIMC1, NCBP1, RNF113A, LSM2, TM9SF4, C2orf49, AP4S1, YBX1, UBA3, KIDINS220, SPOUT1, KIAA1143, TRA2B, DCAF11, ACBD3, TRIP11, FAM120A, ELOF1, AATF, CHAC2, CNOT4, SNUPN, WDR75
DDX21	37	WFDC12, DNAJC11, OSBPL3, ZNF146, ZC3HC1, DDX52, SUPT4H1, EP400, PHAX, NKAP, NIPBL, MTM1, SGSH, SF3B6, ALCAM, RPS6KB1, PPP1R3D, NOL7, ELP5, AAAS, NFRKB, SFXN3, SQOR, BCCIP, SRSF6, INO80C, RPS15, IGF2BP2, ZNF143, TMEM68, ASS1, CNOT11, TMEM19, TADA2B, ARMC6, AGTRAP, SOAT1
EMILIN1	37	MRPS15, NAA20, RPL19, LGALSL, MYL6, ILK, TARS1, THBS1, LRRC25, PTGS1, DESI1, HACD4, CPD, LCP2, PSAT1, RNF181, NEXN, P4HA1, SELP, APOC3, YBX3, TJAP1, DNAJC21, RSU1, NES, NUDT18, ASPH, BOLA1, NOPCHAP1, CDK5RAP3, APMAP, ESAM, ENDOG, COMMD3, COA1, ERGIC1, SRPRA
IGLV3-19	37	IGLV3-10, PRG2, FABP5, IGHM, PLBD1, ARF6, IGLV2-11, STOM, ARAP1, CFHR1, SF3B2, CCDC47, RAB32, ZMYND11, SDF2, CD36, C19orf47, IGKV1-17, MCFD2, IGKV2D-26, YBX3, NOM1, RNMT, AP4S1, IGHV4-34, IGLV3-21, SCLY, IGKV1-5, IGLV1-51, STARD10, PLD3, TMEM115, AGR2, NCOA3, MED30, SZRD1, FBH1
IMP3	37	MTHFS, PGRMC2, RPF2, ZMPSTE24, AFG3L2, TBC1D13, PHF1, ZCCHC9, NELFCD, H1-2, RTF1, NIFK, RFC1, SUN1, MRPS27, ZMYND11, GSK3A, CHCHD4, PFKP, CYP20A1, PAM16, CHMP7, SDR39U1, HMG20A, RNPS1, PPA2, MAP4K1, BUD31, RBM34, WDR43, DDX28, SF3A2, COQ6, NCKAP1, TADA2B, DNAH5, C1orf50
RSL1D1	37	NOL10, UMPS, RDH14, CHDH, PHF1, ZC3HC1, DDX52, EFTUD2, FBL, PPWD1, MATR3, KRR1, ZNF706, OSBPL8, ARL1, RUVBL2, KIF2A, BACH1, NUP35, ARMC1, NOP10, SF3B4, SYNM, SMARCA5, CAND1, GTF2F1, MGST3, SREK1, MRPS14, MGME1, TSN, LY96, WDR43, RCL1, INTS6, HACD2, WDR75
DDX59	36	MARK2, TIMMDC1, ABI1, RARRES2, ATXN2, WDR11, PPCS, ARID2, GET4, KRT10, ROCK1, ENY2, MTMR1, RBM27, ANXA11, MUC5B, POLR1A, COPZ2, RBM22, EPDR1, FGD4, EVPL, PARP9, HECTD1, LPIN1, RCOR3, H1-4, KDM3B, PARP14, CAND2, MIS12, TAPT1, PITHD1, HDAC7, NAA30, NDE1
PCNP	36	TARDBP, THOC7, RIOX2, TPD52, CPSF3, SF3B1, IK, NONO, AIP, EIF3B, EFTUD2, PSMB8, CREB1, NOP2, ILF3, HNRNPUL1, ZFR, SEC23B, RBM10, OCIAD1, DIDO1, HEBP2, OGA, PSPC1, MTA2, NOSIP, RBM47, RPL31, PRKCI, FAM114A2, PRCC, POLR2D, TMEM68, CDV3, SNRNP200, MED8
RASSF2	36	RB1, MRPL3, QTRT1, FARS2, COG1, C19orf25, PDCD11, GAB1, CD5L, CRK, IRF9, IRAK1, IGFBP3, SPNS1, ITIH4, TIMM22, EOGT, ATRN, ISOC1, EXOSC4, SRCAP, YIPF4, CARMIL2, SRSF10, STAG2, CPEB4, SPRR2F, ZNF687, MGME1, TRAPPC6B, RNASEH2C, PALS2, COG3, UBR1, SP100, AGMAT
RPF2	36	COMMD5, VDAC1, MOCS3, DBT, NELFCD, KDSR, NUDCD3, L2HGDH, SUN1, FAM162A, PTGR3, CHCHD4, RBM42, ST14, IGKV1-17, CIAO2A, SF3B4, SCAF1, REXO2, CGAS, RPL26L1, DDX10, MAP4K1, FRMD8, DDX28, GATM, MBD4, CD47, IMP3, IGKV1-8, GNL2, SPART, TRIM21, DNAH5, DDX24, CCPG1
SRSF7	36	MRPL18, COQ7, EIF3C, RSF1, THRAP3, SERBP1, NONO, ATP6V0A2, SLC25A24, FAM32A, MATR3, EIF2S2, SRSF1, ESF1, ZC3HAV1, RPS6KB1, BDH1, RBM42, ZMYND8, NDUFB1, AAAS, TOP1, NIBAN1, PHF14, SREK1, LARP7, U2AF2, SRRT, GIGYF2, ABCF1, TMEM126A, RBM39, PSME3IP1, UBE4A, LYAR, C1orf50
C11orf98	35	TARDBP, RPS11, MOCS3, NFATC2IP, TMX2, BRIX1, ATF6, BRD8, EXOSC4, SRPRB, CARD8, ANAPC7, SCOC, NELFE, RPL7, AIMP1, UBA3, LARP7, DEK, CCNK, UBAP2, LARP1, INO80C, NACA, NDUFAF3, GEMIN5, ZNF593, RTN3, SCCPDH, CREB3L2, ARMC8, SBDS, ARMC6, PDCD2L, HACL1
IGKV2-40	35	SYNE3, IGHG3, PIGK, FAAH, MYOF, ARID2, BTN3A3, SMAP, MRPS18A, CAAP1, SDF2, MRPS25, DDAH2, ARHGAP30, SLC38A2, LTN1, APBB1IP, DHX38, IGHV4-34, RYBP, RCN2, DDX10, VPS50, SCFD2, IGKV1-8, IGHV3-30, PALS2, AKAP13, TMEM19, RRS1, DNAH5, CDK2, ALKBH3, CCPG1, AGPAT1
NOP53	35	MRPS15, COA3, GNAQ, OPA3, LTBP1, GP1BA, SLC25A12, CCT8, PTPRN2, PDXDC1, RPS12, AIMP2, IARS1, ATP5F1A, PUS7, NEMF, MAT2A, GNAI2, PTTG1IP, RPL18A, CD36, DENND1A, PAXX, STX11, FGB, RAB27B, CFD, PTPRJ, SLC25A42, DCAF16, RPL10, RAB2B, DAP, MAP7D1, VRK1
RAB44	35	TFRC, DEFA1, FGL2, LYZ, KNG1, TARS1, ATP6V1A, NOL8, CCS, CHIT1, ANKLE2, PHAX, HCK, CEACAM8, CAMP, AVEN, MTRF1L, CFP, APOC1, SRSF4, ATAD1, TMEM30A, SETD1A, BST1, SRSF10, NCF4, RPIA, SIRPA, UGGT1, CD14, INPP5D, WDR33, AZU1, TBCE, TYMP
IGHV3-49	34	IGLV3-10, TFRC, SESN1, IGKV4-1, NIF3L1, HK3, RALB, IGKV3-11, GGA3, CD36, IGHV3-15, BST1, SERPINA4, AP4S1, IGHV4-34, IGKV2-24, RPTOR, ATP6V1E1, CYTH1, SETSIP, TUBB2B, PRKACB, CPOX, FBXO11, IGLV3-21, IGLV1-51, TDRKH, MGAM, CCDC97, IGKV1-8, PLD3, DCP1A, NUB1, RRS1
NIPSNAP3A	34	GLCCI1, BPHL, VDAC1, EMG1, INTS13, SUCLA2, SUGP1, RMDN1, SUPT4H1, DHX15, PLGRKT, ECHDC1, PPIE, MAN1B1, CLN6, MT-CO2, IGKV2D-26, SCAF1, GTF2A2, ZNF346, POLR2G, MLEC, CCDC22, SSU72, GABPB1, ALOX12B, ZFX, IRF2BPL, TCN1, CNN3, RFC5, DDX56, KRT31, CDKAL1
PM20D2	34	SLC2A3, WIZ, MRPL55, RRP9, FCHSD1, CHCHD7, MCM3AP, FUNDC2, PPP2R5A, GNG2, MRPS27, SMPD4, PTGES2, SLC25A22, IRAK4, MTCH2, ILF2, LTN1, HDDC2, STK38L, ACSF3, GCLC, TAMM41, ECPAS, PDE12, SCFD2, TMEM126A, MRPL34, SAFB, FXR2, ARID3B, CKMT1A, AIRIM, LNPK
RNASE2	34	PRG2, MPO, PRSS57, F5, BPI, CHIT1, ELANE, GPKOW, HCK, PGLYRP1, PRG3, CAMP, HABP2, NMNAT1, DEFA4, KPNA3, GNL3L, IGHG1, UBN2, OLR1, BST1, EXOSC2, ADGRG3, SIRPA, EIF2AK3, GRN, WDR81, RNASE3, ZC3H12D, TMOD1, AZU1, ABCC11, CELF1, GMPR
IGKV2-24	33	IGHV3-13, COMMD9, IGHG3, IGHM, FAAH, CHI3L1, TCIRG1, ATP6V0D1, IGKC, GSK3A, IGHV5-51, IGKV1-17, IGHV3-15, ZDHHC13, IGHV4-34, IRF5, NOSIP, DERA, APOL2, IGHV3-49, AGO3, SETSIP, ALDH2, IGLV3-21, SCFD2, CCDC97, IGKV1-8, NFKB2, VPS36, IGHV3-35, LAMP2, GSTT1, TAF6
ILF3	33	IDUA, RIMOC1, EWSR1, RBMX, SMARCD2, STX18, NELFCD, RAD17, EFTUD2, TAF9, PCNP, RBM14, BUB3, IGKV2D-26, SF3B4, ILF2, SMARCE1, PSMB3, HNRNPU, PHF5A, SNRNP70, NCBP2, PCF11, IPO7, PDS5A, CARM1, MFAP1, UBE2N, MED15, PNO1, SARNP, MAD1L1, TFEB
KRI1	33	NOL10, AIF1, DLGAP4, CTHRC1, IGHA1, GBA1, CAAP1, AKR1C3, PUS7, FABP4, GYG1, PLRG1, LGMN, EIF2B5, IGKV3-11, IGHV5-51, SLAMF7, NUDT21, LTV1, CTSC, VSIG4, EXOSC2, VPS16, NFS1, SEC63, CFAP410, SRSF5, ACP3, KIF1B, PRPF40A, EMC7, GNG12, AGTPBP1
LSM8	33	PGLS, POR, AP2S1, COQ7, SKIC8, DDX1, PSMD12, PDCD11, DDX52, RBM8A, EMC1, UGP2, AIMP2, SNRPA1, EIF3F, UFL1, SSR1, QNG1, SPCS3, NUDT21, CIAO2A, HEBP2, MYL4, MFSD1, BCCIP, OGT, ETFA, NDUFS4, ELAVL1, FRMD8, EIF3E, ESAM, ZBP1
NGDN	33	KRT13, NAA20, COG5, RB1, ENGASE, ACAP2, GNE, NUP85, PTPRN2, LGALS3BP, XPO1, GTPBP4, PCTP, ESF1, HABP2, DEFA4, ACSL5, C19orf53, RHOA, RPA2, NPM3, VPS29, TMUB1, TPP1, CXCL12, ATP2A2, PSMG2, WDR37, CCDC88A, POM121C, GNG12, TUBA4A, RAB11FIP1
POLR1G	33	RHOT1, EIF4E2, RIF1, YIPF5, ITIH2, RPL4, GTPBP3, BCL2L15, RPL11, ERLEC1, TMLHE, RPS15A, MARS2, MRPS6, YIPF4, GCLM, ATPAF1, VPS45, MCEE, ZNF346, CALML3, ZNF516, ZBTB8OS, DIS3L2, PEX5, NFIC, GPR89A, HPDL, PCGF6, TMEM19, SERPINF1, CLCN3, NEPRO
RRP15	33	WDR13, MRPL37, CLPP, BPHL, CARD19, DUT, ERGIC2, MRPL2, UBIAD1, LSM3, MRPL58, KDM2A, LRPPRC, MTM1, YME1L1, COX7A2L, EXOSC4, MAIP1, HIGD1A, MRPL44, ELMOD2, TFIP11, CGAS, MDH2, PTCD3, THEM4, PLIN2, CLMN, RIOX1, NPEPL1, ICAM3, CHD4, CBR4
SNRNP27	33	IRF4, NOP56, EIF5B, HSD17B12, USP7, DRG1, ACAT2, PRPF31, ALKBH5, HMGN3, ATXN2L, SPTAN1, SRCAP, PRPF6, ZBTB20, IAH1, HDDC2, ABHD14B, ABCE1, TCF12, SNRPA, TRA2B, OSBPL10, SYNRG, DERL1, UNC45A, ASCC3, ZW10, EML2, EIF2B4, CEP97, ITGA4, CST5
THEMIS2	33	PIN4, FHIP2A, KRT6A, RNF40, EDEM3, TRIP4, PPP1R11, CEP57, SLC25A19, POLR1C, ELL, RAB32, TRMT1L, BACH1, ARFGAP1, MRPL57, GRWD1, ANKZF1, STIM1, NCALD, DERA, SLFN5, IFT27, WASHC2C, FMR1, OXSR1, KIF21A, IGHV3-35, MZT1, PIP4K2C, PPP1R3G, AKAP8, CCDC102A
ALYREF	32	IDUA, UBE2G1, XRCC1, RIF1, TNIP1, MTCH1, ANP32B, FUBP1, WTAP, EIF4G2, HCFC1, HNRNPA2B1, PINX1, EXOSC8, TMA7, IAH1, NAA15, AFDN, UBXN7, EIF2D, RBM7, HNRNPA0, TSPAN13, FAM114A2, MEN1, TUBB4B, FTO, HNRNPD, PUS1, GALNT2, CD180, TFEB
IGLV1-40	32	TAB2, ATP5F1D, TFRC, PRG2, IGHG3, MSRA, CNPY2, IGLV2-11, ALDH3A2, MBNL1, OLA1, MON2, ARSB, RPS4X, TMEM131, SLC25A3, IGLL1, EXOSC6, MRPS12, PPP3R1, PPL, PPP1R12C, EHMT2, STMP1, MAP2, KLC1, VPS36, QPRT, BCR, CBX5, GGH, RBM12B
NCL	32	RBM4B, HIP1R, WDR82, AQR, MOB4, TSC22D2, ATP6V0A2, GPR180, WTAP, DHX16, PPP2CA, COG2, ZFP91, POFUT1, SLC35E1, TBC1D1, DIDO1, SNRNP70, SMC6, DDX23, ABHD12, ZNF512B, PPP6R3, TXLNG, PAK1IP1, ANKRD28, HNRNPD, RNASEH2C, PNP, C1D, PWP2, HBS1L
NOP2	32	TARDBP, NOP14, BRD7, EMG1, TSC22D2, ERGIC2, SMAP, FBL, GPS1, SRSF1, BZW1, ZMYND11, PCNP, SMPD4, RUVBL2, C19orf53, UTP11, CYP20A1, OCIAD1, SDR39U1, ICAM2, RPL7L1, LARP7, VTI1B, FAM114A2, CBX8, POLR1H, ARHGAP5, SNRNP40, TMEM68, SNRNP200, SRR
RFTN1	32	PPIP5K2, ACTN1, LTBP1, PHYKPL, HSPA4, FGG, IPO4, LARS1, SDHA, RPS8, ELL, BAG5, BACH1, MRPL22, ECHDC3, APOH, FGB, HECTD3, STAT5B, RAB4B, PDCD5, COG6, CORO1C, RPL10A, PTPRJ, GMIP, PIP4K2A, LIG3, TPM2, DAP, LIN54, ACACA
RRS1	32	NFYC, MTX3, BRD7, ERGIC2, DDX52, IGKV2-40, RTF1, CLASP1, CAAP1, BRIX1, MYDGF, BYSL, AAAS, FASTKD5, SFXN3, HSPA9, PHF5A, PNPT1, PTCD3, SREK1, THOC6, IGHV3-49, PSMD7, DDX10, TIMM50, TRAF6, MGME1, GATC, POLG, TOMM40L, SLC7A1, SETX
DCAF13	31	MRPS15, COG5, FOCAD, THOC7, RIOX2, ERI3, CKAP5, UBE2M, TUBA1C, RPL13A, LYPLA1, PDXDC1, PHAX, RRP1, NUP133, EIF6, HSH2D, DEPTOR, RAB1B, CLIC1, ZHX2, C19orf53, BOP1, NPM3, PRP4K, FYTTD1, DDX47, PEX19, SRRT, ANKS1A, SRR
HNMT	31	EPB41L2, C1QB, CPVL, MYO9B, CLTB, USF1, LGALS3BP, NKAP, MPI, YME1L1, ARL1, FOLR2, KPNA3, KCTD12, SELENOK, SLTM, SYNM, VSIG4, FYTTD1, MTDH, CMC4, IFIT3, SRSF6, SWAP70, SDCBP, TMEM126B, USP36, GSTT1, ADA2, PGS1, NEU2
IGHV1-18	31	IGHG3, MINPP1, IGHV3-43D, VKORC1L1, SHROOM3, IRAK1, GLRX2, ABCB10, EIF3M, KANSL2, RPLP1, PLGRKT, IGKV3-11, BNIP1, ACSS2, GXYLT1, SCYL1, SLC25A3, GRB2, CAPG, NDUFV3, TBRG4, CDKN2A, H1-4, POFUT2, KDM3B, SPG21, CBLL1, PHKB, ATP5MG, CASP6
NOM1	31	PPA1, POLR1F, HPSE, NARS1, RBBP5, HNRNPL, ALOX5, FBXO22, KIF3A, DDX5, CMC2, POLR2L, BZW2, TMF1, DENR, TRIM28, LPCAT4, CSNK1E, MRPS31, ORC3, FGD4, PDCD5, ALDH2, CARS1, AGFG1, METTL17, PTMS, RPS27, IGLV3-19, CNNM3, TRAF3
NSA2	31	SRSF9, HIRIP3, PRG2, EPB41L2, TMEM258, PYCR3, RRP1, SLC25A19, PLEKHO2, DERL2, HDAC6, RBM22, PTPN12, LRRFIP1, C15orf39, ATR, RAP1GDS1, DMAC2L, FGR, DRG2, R3HCC1, C17orf75, NKRF, ACSL1, PPP1R18, DUS1L, COIL, HACD2, AUP1, PIK3R1, PRPH
RFX5	31	CGGBP1, COQ8A, ILKAP, ATG9A, PDCL, HDAC3, UTP20, BLOC1S3, FADD, DSTN, BCKDK, CGAS, DHX38, ARHGEF7, IRF2BPL, LPIN1, ARPC1A, EIF4G3, PCMT1, PIGS, RPE, DNAJC8, GPAA1, IGSF8, TP53RK, GTF3C2, BICD2, CKB, HACD3, LYSMD2, PACSIN3
SAFB2	31	COPS7A, COMMD9, PCYT2, MFN2, DDX52, VMAC, MT2A, FAH, DNAJA1, TMSB10, RPLP1, ZNF706, TPD52L2, BCL2, MAP10, PPP4R3A, PANK2, PTCD3, NSUN5, VTI1B, SCPEP1, ZNF207, VPS28, GLO1, VPS37B, CNTN1, SPG21, RFC5, ABCD3, PIGT, TOM1
TAGLN	31	GLA, NCKAP1L, CLNS1A, KLK7, CDC42, NUBP2, ANXA2, MAFG, CST6, CTSZ, HIKESHI, ABCC1, OSGEPL1, LDHA, MVK, HGS, TBC1D9B, SCPEP1, RAB43, CRIP1, SIAE, S100A4, PYCR1, CPM, GGT5, ACAA1, CHPF, TRADD, RABGGTB, AP1B1, CRYAB
TIMM8A	31	RRP9, H2BC18, CHMP2B, PDXDC1, GTPBP3, DECR1, EGLN1, SUGP1, DDX18, AIFM1, NADK2, NIFK, CAAP1, PRSS1, CBL, BRIX1, COA4, SMPD4, SRPRB, ARAF, CHMP7, SCAF1, TFAP4, TIMM44, ZNF638, NUCB2, MIX23, FRMD8, ARFGAP2, RPS27, ERMP1
ARID3B	30	RANBP9, HSPA14, GOLIM4, CFAP298, ASRGL1, ST6GAL1, PM20D2, CRTC2, GPR107, RNF113A, GRWD1, C2orf49, ARID3A, NUP42, ISCU, TRAF6, DHX35, NACA, MGA, CD19, ABRAXAS1, ACAD10, MAP2, OXA1L, ZBTB21, TMEM19, ANAPC4, VPS72, ZNF275, AGPAT1
HMGN5	30	SP3, ALDH3B1, TLK1, ELF1, DTD1, LCN2, PGLYRP1, FAM162A, DENR, RMDN2, PTBP2, ZFC3H1, FRYL, CCSAP, RFC2, SMNDC1, SNRPA, SEPHS1, GLTP, PALM2AKAP2, MAPRE1, ZNF593, SCAF8, PARP2, CNOT11, WDHD1, DOCK8, JPT2, ADK, PSMG4
IGKV3D-15	30	IGLV3-10, IGHV3-13, IDUA, MRPL27, MRPL51, DKC1, DIS3, PQBP1, UNG, CCDC124, C1orf122, MRPL30, IGKV3-11, IGHV5-51, IGKV2-30, HNRNPDL, IGHV3-15, SLPI, ELP5, POLR1A, YTHDF1, SMARCC1, C2orf49, RPL23, LY9, ATP6V1D, IGKV1-8, C9orf78, SIRT6, SMAD5
NHP2	30	NOL10, NISCH, SCAMP3, DDX52, RING1, HSF1, OSBPL8, EMC3, ZNF787, ZFR, SLTM, OCIAD1, PLS3, NFRKB, FIP1L1, SMNDC1, MBD2, EBAG9, PLAA, LY9, PPP1R10, ATP1B3, MFAP1, SRSF5, NUP214, C15orf40, IGKV1-8, CNOT9, CWC15, ADK
PPBP	30	SKIC2, RARRES2, LTBP1, THBS1, ECI2, FLNA, MMRN1, MATR3, CERT1, CHST15, POTEJ, REPIN1, WDR48, GP9, LCP1, FGB, SENP7, EEF1AKMT2, P2RX1, RPSA, ARHGAP6, MCM3, ABCF1, NDC1, ATP6V1D, METTL13, CA4, FHL1, SMG8, RPP25
DUT	29	RCOR1, PDCD11, TMX2, RRP15, SLC33A1, VARS2, ARL1, SMPD4, NUP35, NOL7, NOP58, DIABLO, TFIP11, TIMM9, CCDC25, SREK1, MRM2, UBE2L6, PPA2, DMAC2L, DNAJC19, QSOX2, SLIRP, PDCD2, TRMT61B, AKAP13, PCGF6, POM121, AACS
IGHV4-34	29	SLC30A9, MPO, IGKV4-1, IGHM, CD5L, IGKV2-40, UBA5, NAXD, LCN2, RAB31, MRPL30, SLC25A22, IGKV2D-26, APBB1IP, IGKV2-24, IGHV3-49, DHRS7B, CASP1, HNRNPA1, XYLT2, PIP4P1, IGLV3-21, IGKV1-5, IGLV1-51, IGKV1-8, STARD10, VPS36, IGLV3-19, DMTN
IGKV2D-26	29	IGHV3-13, IGHG3, IGKV4-1, CHI3L1, IGLV2-11, NIPSNAP3A, FUBP3, ZNF148, SRPK1, ILF3, HNRNPDL, CARMIL2, SDR39U1, IGHV4-34, TOP3B, NPM1, CASP1, UBE2H, PYGB, IGLV3-21, FRMD8, IGKV1-5, IGLV1-51, CREB3L2, VPS36, MINDY3, IGLV3-19, HACD3, LIPA
PAK1IP1	28	RANBP9, MRPL27, IGKV4-1, CNBP, NONO, DAP3, FARSA, DIS3, LARP1B, PINX1, ELP5, NFRKB, TOP3B, NCL, SENP7, ZFTRAF1, TTC17, NUP214, FCF1, NDC1, ZNF593, IGKV1-8, BST2, RANBP3, PWP2, MX2, GATAD1, PRDM1
CMSS1	27	PAF1, ALOX5AP, KYAT3, RBM45, CENPC, YIPF5, MAVS, SP140, CRYBG3, ARAF, CHMP7, SELENOK, RCN2, VPS33B, DEK, INTS7, PDE12, KIAA2013, RAB1A, ATE1, MTARC2, CEBPE, POLR3F, MCM4, NRM, HTATSF1, N4BP1
IGLV2-11	27	PRG2, IGKV4-1, IGHM, BPI, IGKV3-20, ELANE, TCIRG1, PDIA4, IGLV1-40, MMP8, CTBS, IGKV2D-26, APBB1IP, BST1, C2orf49, PTPN6, PMVK, GCLC, MAP1S, RNASE3, PTX3, MCM5, IGLV1-51, TPSB2, VPS36, IGLV3-19, BMF
LILRB5	27	EPB41L2, RRP9, VPS52, PDXDC1, TMEM179B, RBM8A, FABP4, CAPNS1, SHTN1, SCGB1D2, ARMT1, FTL, CORO1B, SCAMP4, HLA-DRB1, MEMO1, UBE2F, P2RX7, IFIH1, EDEM1, COLGALT1, TMED3, B3GAT3, IKBKG, TBC1D23, TRIM21, NDRG2
LUC7L2	27	IGHV3-13, ATP5PF, LTA4H, ZC3HC1, IGLC7, CORO7, EP400, TEX10, MRPS25, LIPT2, ACSM3, ADO, KPNA6, TMEM131, SLTM, RB1CC1, SRRM2, MRPS18B, ISCU, TOR1A, SNRNP40, GMIP, C2orf88, NMD3, PITHD1, CES1, CAMLG
MYL9	27	ITGB3, PBX2, DDX41, MPIG6B, RBBP5, RPS3A, VCL, FHOD1, TGFB1I1, GP5, MTO1, CTNND1, RSU1, FGB, HECTD3, BOLA1, RPSA, ARHGAP6, AURKAIP1, PF4V1, COPG1, MTA1, SMARCAD1, TPM2, PIGO, IRAG2, CLN5
SRRM1	27	POLR1F, THRAP3, WDR3, FCHSD1, HSF1, BZW1, IWS1, HDAC2, HNRNPDL, DUSP23, SLAMF7, ABI3, RNPS1, TTC17, BCL2L1, MFAP1, GMIP, ZCCHC8, CHD4, TCOF1, CD46, PWP2, HMGA1, TADA2B, SIRT6, IRAG2, ARMC6
UTP3	27	PRG2, TLE5, ZCCHC9, CAT, BAZ1A, CHST15, ARHGAP30, TBC1D17, CTU2, WDR45, RB1CC1, GPN3, NME1, BCCIP, TOP3B, CCDC12, CXCL12, LARP1, OGFOD2, POLD1, HRG, VPS36, HVCN1, ARMC6, MLLT1, TFEB, NAMPT
RPL7L1	26	BMS1, OTULIN, POLR1E, NUDCD2, PPIG, RO60, DST, SUGP1, RRP12, WDR91, LARS2, NOP2, POU2F1, HEBP2, CGAS, QARS1, RSL24D1, SLC27A4, ECPAS, MIX23, MGME1, NDUFAF3, PALS2, CMPK2, LXN, ZC3HAV1L
SWAP70	26	GOLGA1, IGHD, HNMT, ZC3HC1, NSMCE3, CFHR1, PGLYRP1, RAB32, OSBPL8, TCERG1, MYBBP1A, PDCL, NUP35, PINX1, ARAF, LTN1, ADGRG3, PHIP, EBAG9, DDX47, ATP6V1E1, PPP1R10, UBE2H, IGKV1-5, HPF1, GLIPR2
TANGO2	26	ARHGDIB, RARRES2, PBX2, DST, TBCB, AMDHD2, ALDH1A1, AP2A2, FABP4, DDX51, FNBP4, CTSB, MTRF1L, YPEL5, ZC3H13, TFIP11, CAPZA2, NDUFAF1, STK38L, DOCK11, MPP1, COG8, ITPR1, MCM3, LRRC20, ST6GALNAC4
DDX10	25	RPF2, RRP9, ATP2B1, DBT, TRAF3IP3, IGKV2-40, USP24, MED12, L2HGDH, CHCHD4, REPIN1, NEU1, OGT, MAP4K1, TOR1A, PRKCI, HCFC2, TDRKH, CHPF, ZBTB21, VPS36, TMEM19, RRS1, ARMC6, AGPAT1
TOP2B	25	PGLS, C11orf68, VPS4B, SCAMP1, MAPK14, CD2AP, RAB2A, POGLUT3, ARPC5L, MTMR1, RPLP0, SCYL1, CARD8, PARVB, UBN2, COPZ2, SMPDL3B, LYRM4, ERICH3, TOP2A, SDHAF2, OXA1L, DIAPH2, LCLAT1, MRPS33
RNPS1	24	TP53BP1, RDH14, TMEM209, EP400, SNX18, SRRM1, ZMYM3, RAB32, NUP37, BAG5, RPS27L, DUSP23, CYP20A1, SAP30, FXN, MFAP1, IMP3, CHD4, TAPT1, PIGT, ZNF592, NUP98, REEP4, ZNFX1
S100A12	24	ITGB2, SPP2, QPCTL, USP34, ZDHHC5, PSMG1, KAT8, PTBP2, SF1, CALR, PSMC1, HDGFL2, STING1, SDF2L1, CDK9, CLCC1, RPL23A, APOC4, PDF, COG3, MSH6, COX8A, PTPMT1, MYH11
SAFB	24	EIF5B, MRPS30, CDC27, MAPRE2, MATR3, PM20D2, KIF3A, SRSF1, PTGES2, SLC25A22, ARHGAP30, MYO1G, CCAR1, COX18, BAD, TAMM41, SRRT, SARS2, MMS19, QSOX2, PF4V1, UBE4A, MTLN, IRAG2
SRSF6	24	HNMT, MRPL2, HNRNPC, FARSA, PQBP1, TSR1, ESF1, IGLV1-47, CTSA, APOD, LCP1, DDX21, DDX23, TRA2B, MRPL33, SNRNP40, SRSF5, ACP3, MYO6, NOMO1, IFRD2, SNRNP200, CBX7, ARMC6
ICAM3	23	NKIRAS2, BET1, QTRT1, COQ7, TOMM40, MT2A, RRP15, PLRG1, NASP, MRFAP1, EVPL, HSD17B8, DNTTIP2, INPP1, ERICH3, JADE2, SH3BGRL2, TRA2A, MAP2, AMPD3, AKR1B1, MAP7D1, MAD2L1BP
NUP210	23	USP39, VIRMA, CENPC, SEPTIN1, GNAI2, GALE, CAPN2, PKN1, RPA2, BLOC1S1, CEBPZ, TMX1, RPL26L1, PHF23, PHF14, CSNK1G3, CEP43, MCM7, H1-5, UBTF, AMACR, CCDC88B, CNNM4
NCF4	22	TMEM192, C11orf68, EEF1A1, XPC, NUDT3, POLR2F, HNRNPUL1, SERPINB2, ELMO2, SETD1A, PPP2R5D, FAF2, GORASP2, HSP90AA1, RAB44, CPSF2, TAF7, EML2, STAG1, CWC15, NCF1, ACOX3
TEX264	22	UBAP2L, ARB2A, GSTK1, WDR18, FUBP3, TOMM70, MT-ATP8, MYCBP, ACTL6A, BANF1, LONP1, YKT6, BAD, MGST3, CCDC134, DHRS7B, CPEB4, ATL3, LAMTOR2, SPPL2A, EEF2K, ATL1
VAT1	22	TRMT112, DNAJC11, LRRC25, VAMP8, HK3, RBBP4, GPALPP1, JMJD6, EXOC2, TIMM22, ACTR3, TAPBP, HLA-DRA, HLA-DRB3, KIAA1143, HLA-DRB1, MIX23, SLC35A2, NBEAL2, ZNF593, ATP6V1D, SPPL2A
CD320	21	AK3, OTULIN, TMCC3, IK, UBR5, RBM28, NOB1, TM9SF2, USP34, BCKDHA, USP3, NUP37, MRPL9, ZFP91, MFSD1, TMEM87A, CHD4, ATPAF2, SREK1IP1, PHF3, LMO7
OXCT1	21	DNAJC11, ATP2B1, NQO2, ACOT1, SLC16A1, GDE1, ISCA2, SLC25A3, MIEN1, SENP7, PCCA, CNPY3, UNK, EFHD2, KRT27, RPS6KA3, MPHOSPH6, NUP54, VWA8, CNP, VRK2
PUM3	21	PRPF3, FAM98B, DNMT3A, SNX18, FBXO30, WDR1, TYK2, SYK, ANPEP, AKAP1, LRG1, CTU1, PRRC2C, RIC1, POTEF, MED20, IRF3, PCGF6, TRIT1, TRIM32, MED30
SRFBP1	21	APOE, NUDT8, PARP4, BIN1, CIAO2B, TXNRD1, IPO4, TRMT1, CASS4, RPS28, PROS1, MMAB, EZR, GZMH, GDAP2, CCT2, SRGN, LSM1, MVP, NID1, MORF4L1
IFRD2	20	POLR1F, ABCF2, DDX5, ARNT, TAF1, UTP20, RGS18, NOMO2, AIMP1, SRSF6, TIMM44, SH3BGRL2, EPRS1, EXOSC7, POTEF, NDUFAF3, PIP4K2A, GPLD1, HEXIM1, ERCC4
TASOR	18	COPS7A, PPCDC, NFATC2, RPS15A, AGAP2, ERP29, RPL18A, CC2D1A, OSGEPL1, MAP4K1, DHX35, REPS2, TLE4, F2, TBCC, YEATS2, SPATA20, NFYA
IGLL5	17	FABP5, RUNX1, EPN1, CHID1, TAB1, CHRAC1, TRIM25, IGLL1, LCP1, ISG20, IRF2BPL, OGFOD2, PTPRC, TMX3, ADA2, GIPC1, CD27
TRA2A	17	DNAJC11, TREML1, SUGP1, CBL, ARIH2, FXN, BET1L, BRI3BP, SCFD2, BLVRB, IGF2BP2, RCL1, ICAM3, TPM2, HSPA1A, TBL3, RBP1
DUS1L	16	WIZ, GTF3C4, GTPBP3, SNRPB, TRIM65, BAZ2A, LSG1, MRPS26, TIFA, EXOC8, CAPZA2, CIAO3, NSA2, ALDH1L2, PARP16, HOOK3
IGHG2	16	COA3, DEFA1, PRKCB, CR1, TTLL12, PPP2R5D, TOP1, PDXP, DCTN1, RALBP1, CUL2, NUDT5, NDUFA12, HSP90B2P, DHRS1, SHARPIN
ORC3	16	HYOU1, DUS3L, HERPUD1, PPIL1, PDIA6, PYGL, TTR, P4HB, HSP90B1, NLRX1, RPL8, RBP4, DOK2, CALR, NOM1, PDIA3
CASP2	0
CNRIP1	0
COX11	0
DDX49	0
FAM133A	0
GPS2	0
HNRNPCL3	0
METTL2A	0
NXT1	0
PPAN	0
RPS19BP1	0
RRP36	0
TK1	0
TMEM184C	0
TRMT5	0
UVRAG	0
WDR4	0

### Sheet: MM neighbourhoods
MM
Monotonic differentially abundant proteins (DAPs) within the top 30% of absolute connectivity changes in the co-expression network (Δdegree = degree_MM − degree_MGUS).
For each protein, the table reports its degree and first-order neighbours in the MM co-expression network.
Gene	Degree	Neighbours
NOC3L	126	WDR13, MRPL18, AGPAT5, RHOT1, MARK2, TARS3, FARS2, COPS7B, PPTC7, EWSR1, SNU13, NDUFS8, NUDCD2, DDX1, NCBP3, ANXA6, F5, RBM5, TMEM11, PDCD10, HSPA14, CD5L, RFX5, TBC1D22A, CLNS1A, NUDCD3, ZMAT2, RPL11, RRP1B, GTPBP4, PATL1, MCM3AP, LRWD1, XRCC6, DLG1, FBL, LARS2, CERT1, KRR1, RRP1, MAT2A, BRIX1, GOPC, HNRNPAB, TTLL12, THUMPD1, TSR1, GART, DDX54, PIK3R4, PCBP3, NDUFAF5, SLC25A22, SCRIB, BYSL, PDCL, HDAC3, ISCA2, CASP8, CRYBG3, WDR36, GAPVD1, ZMYND8, NOL7, TASOR, EXOSC9, VCPIP1, RPS6KB2, SDE2, GYS1, GSKIP, PHC2, LIG1, RPS2, NCLN, RNMT, BPNT1, NSA2, WDR89, NPM1, EED, STK11IP, TBC1D9B, THOC6, TRMT2A, UBAP2, TIMM23, HECTD1, TIMM50, PTPN23, CRABP2, HARS2, CLCC1, FRG1, ACOT13, GALNT3, NUP160, UCK2, ZNF622, RPS6KA3, POLR2C, RCL1, PADI2, SDAD1, XRCC5, COQ3, NOP16, SETDB1, HMCES, B4GALT3, MVP, C11orf98, USP36, RSL1D1, ZNF451, SURF6, BICD2, LAS1L, GNL3, CLCN3, ADAT2, ELP3, TRIP10, NCAM1, H2BC3, CBX4
EMG1	114	RBM4B, WARS2, RIMOC1, PPP2R5E, EXOSC3, DEFA1, PRPSAP2, PDE6D, RRP9, ARHGDIA, CYRIB, NDUFB2, WDR11, MRPS17, NAA50, CCT8, CCDC90B, SF3B1, PDCD11, DDX41, MRPL41, NUDT4, PYCARD, SNRPB, TBC1D22A, DDX52, ALDH3A2, NOC2L, RPF1, DDX18, CNOT3, GDI1, GFM1, RRP15, BROX, RRP12, CHMP3, RFC1, CERT1, FECH, TIMM8A, MAT2A, RAB9A, BRIX1, PPHLN1, RANGAP1, GOPC, DDX27, POLR1C, TEX10, COG2, ZNF706, RNASEH2B, FOXK1, CHMP1B, NAT10, MYBBP1A, QTRT2, MTFMT, CASP8, CDK5, MTIF3, BOP1, BAX, NOL7, COPE, MYD88, ANAPC7, METTL1, CCT4, PAXX, POLR1A, BPNT1, CDK12, EIF3G, PPP3R1, SPEN, BUD23, RAB4B, POLRMT, DDX47, TIMM8B, RUVBL1, BUD31, CDK9, DMAP1, HARS2, UQCC2, PIH1D1, MMS19, TRAPPC6B, NUBPL, PLS1, WDR43, ENDOG, CCT6A, ZNF622, UTP4, GTF2F2, NOP16, LYAR, MLST8, INTS6, B4GALT3, RSL1D1, ZNF451, MSH6, VPS39, VRK1, ELP3, DPH2, CD320, FER, CMSS1
RRP15	108	USP39, AGPAT5, WARS2, ABHD10, NOL10, BIRC6, DCAF13, WDR82, AP2S1, MRPL3, FGL2, MRPS30, PHF12, TAF4, RCOR1, NOP53, EMG1, SLC4A1AP, ZCCHC9, RPL4, PDCD11, MRPL41, RFX5, RNGTT, CLNS1A, ALG9, SUPT4H1, NIFK, ANP32B, CDC73, RRP12, MRPL58, RFC1, DDX39B, PRNP, RRP1, BRIX1, POLR2F, RPL14, PPHLN1, TMCO1, DDX27, POLR1C, TSR1, COG2, MCRIP1, NOP2, WIPI2, TFB2M, THOC1, PDE4DIP, CTBS, CHMP1B, SLC25A22, CASP8, ENO1, NOP10, CDKN2AIPNL, NUDT21, RNF113A, YKT6, RPS6KB2, CEBPZ, GFER, ORC3, BOLA2, DCTPP1, TMX1, DDX50, GSTP1, OR4L1, MGST3, PTCD3, RPL7L1, EPM2AIP1, APIP, BUD23, NMI, KHSRP, EIF2AK3, RSL24D1, KMT2A, DDX47, CLPX, UTP25, ASCC2, IMP4, HARS2, PABPN1, MRPL32, POLR2E, MMS19, KCNA3, ACOT13, RMND5A, RPS6KA3, TRIM27, POLR1B, LYAR, PES1, PSME3, HMCES, NMRK1, WDR4, CD320, PRKAR1B, UBE2D2, CBX4
RBM27	107	WARS2, NCOA2, MTHFD1L, C2CD5, PPTC7, MRPL54, RIOX2, CYRIB, RCOR1, AQR, LIN7C, PRMT1, MRM3, TMEM11, IK, SNX17, SMARCD1, CHMP6, COMT, HLA-E, SNAPIN, C5orf22, UBE2Z, MATR3, P4HB, HNRNPL, ZC3H14, TSSC4, POLR2F, THOC3, RPRD1A, RPL14, CUTC, RANGAP1, MTM1, ELL, PIK3R4, PRPF38A, MYDGF, KDM1A, WIPI2, THOC1, CHMP1B, SLC25A22, HNRNPA2B1, SMU1, CYB561D2, UIMC1, BUB3, USF2, DDX31, BAX, NOL7, TASOR, MSH2, PPFIA1, RPS6KB2, SCOC, IDH3B, ARPP19, SAP130, SMG9, H2AC20, PTCD3, AIMP1, STK38L, PDXP, STK11IP, CCDC9, TBC1D9B, BUD23, FUS, EIF2AK3, STING1, SPARC, CDK9, TFB1M, CLCC1, MRPL32, PEX19, APEX1, AGFG1, FBXO2, AARSD1, RBM17, HEATR5B, MED20, UBL7, TRIM27, TRMT6, MTA1, SP140L, PES1, ERAL1, VPS13C, MRPL34, SAFB, INTS6, HMCES, NMRK1, SP100, PRR12, ELP3, WAPL, ECSIT, RBM12B, NPC1
NOL10	104	PET100, NOP14, ARB2A, BIRC6, RPF2, DCAF13, MTHFD1L, DNAJA3, EWSR1, IDH3A, NOP53, INTS12, RNASE2, INPPL1, PBX2, MRPL19, LIN7C, WDR3, MRM3, NR2C2, SF3B1, IK, ELOA, DDX52, MBD3, ZNF24, TOMM40, UBIAD1, EBNA1BP2, CSTF3, TRIM56, SERPINC1, RRP15, TMEM245, RRP12, UBE2Z, CCDC50, RRP1, NIPBL, NADSYN1, MRPL11, USP3, BRD8, NOP2, TFB2M, FOXK1, RPL35A, MYBBP1A, WDR46, UBXN1, RNF14, BRD3, RBM19, SUGP2, YPEL5, SETD1A, ZNF346, GPN3, MRPS23, UTP15, RPL7L1, MRPL17, LRIF1, RBM7, VIPAS39, SPEN, APIP, DDX10, EIF2AK3, VPS26B, NOLC1, DDX49, CDC26, TTI2, MED24, STEEP1, IMP4, RRP7A, MMS19, PTRH2, MAPK9, TRIM27, UTP4, RCL1, POLR1B, PES1, SYF2, AATF, MLST8, INTS6, PUS1, CXXC1, TMEM222, GTF3C2, RSL1D1, NLE1, TRIM24, STX10, GNL3, REXO4, PRH1, MAP2K7, CD320, UVRAG
AKAP8L	93	RBM4B, AGPAT5, ZNF524, MTHFD1L, MRPL3, EEF1E1, RRP9, UBE2M, NDUFS8, LSM8, WDR11, TIMM13, DUT, PRMT1, MOB4, NUDT4, CLNS1A, POLR2H, IGLC7, HNRNPC, SUPT4H1, CBR1, OSBPL9, ANP32B, NUDT3, SHFL, CERT1, THOC5, AOC3, NIPBL, RIPK2, GOPC, EIF4G2, ITPR2, ZMYM3, USP3, UFSP2, RAB32, RASA3, MCRIP1, EPB41, LARP4B, CISD1, ECHDC1, KAT8, NLRX1, ARFGEF2, GTF3C5, CASP8, NUTF2, GAPVD1, USF2, NOL7, SPRYD4, UBN2, EXOSC8, MUC5B, SETD1A, CCT7, SET, RAB24, INTS2, VPS16, ETV6, FGD3, SPOUT1, DDX10, ISY1, TXLNA, ARFGEF1, COG6, SUGT1, RABGEF1, SEH1L, TOP2A, NFIC, MMS19, FRMD8, NUP160, HRG, IMP3, NFKB2, SAFB, EMC2, COG3, NCDN, ARFIP2, PIGT, HSD17B11, TYMP, CDKN2C, TPCN1, ZFP36L2
RBM5	93	PAF1, SPRYD3, RPF2, BET1, NCK1, PPIH, RNF2, COPS7B, EWSR1, PDE6D, DMBT1, EIF3C, RRAS, MRPS30, EEF1A1, SUMO2, RSRC2, NUDCD2, PPIG, WDR11, PRPF3, PSMA4, NDUFS7, GTPBP3, PDCD11, HSPA14, NUDT4, SUPT4H1, SRSF2, DNAJA2, OSBPL9, MCM3AP, DCUN1D1, CHMP3, MATR3, CERT1, NR2C2AP, DNASE2, RPL14, PPHLN1, GOPC, ARGLU1, ZNF706, MYCBP, KAT8, CARS2, TAF1, CDK5, NUTF2, TSPO, SART1, PIK3C3, DDX3X, MSH2, ZRANB2, SELENOK, NFU1, EPHX1, TYK2, HSPA2, GSKIP, SET, MRPS11, SMPDL3B, UBXN7, PTCD3, PSMD13, PDXP, SIGIRR, TPI1, BUD23, VTI1B, RABGEF1, SON, FAM91A1, TXLNG, CBX8, P2RX7, CALCOCO1, HARS2, SRRT, POLR2E, RBM39, TRMT6, IRF3, DUS1L, TPM2, NOC3L, CELF1, PIGT, PSMA1, KDM4A, ZNF592
IMP3	92	PPP2R5E, PPIH, EEF1E1, RNF2, VDAC3, DNAAF10, EWSR1, MRPS30, SUMO2, LSM8, AKAP8L, NUDCD2, MRPS5, TKFC, RUNX1, NAA50, MCMBP, ALAD, AFTPH, APOA1, MOB4, PDCD11, PYCARD, DDX52, VAPB, NOC2L, SUPT4H1, DDX18, EBNA1BP2, SNAPIN, DHTKD1, APOA4, NIFK, MRPL58, LARS2, TRIP4, NR2C2AP, PPHLN1, CST6, DDX54, ALKBH5, KDM1A, MRPL30, GC, CHMP1B, CARS2, ISCA2, CASP8, DDX59, ATIC, USF2, EIF3J, NOL7, COG4, RNF113A, MRPS11, UTP15, FKBP4, NDUFAF1, PTCD3, RPL7L1, HDAC4, SPARC, FCGRT, CLPB, FAM91A1, OSBPL10, UTP25, CRABP2, DMAP1, RRP7A, FRG1, OPTN, RBM26, TMEM63A, CAMK1D, RRM1, NOP16, PNO1, ERAL1, PWP2, PALS2, EMC2, RSL1D1, CELF1, TBC1D10B, RNASEH2A, KDM2B, OAT, ZNF121, MPHOSPH10, WAC
C11orf98	91	TARDBP, SNX27, PET100, PPA1, MPO, TIMMDC1, POLR1F, TLE5, UBL4A, RBMX, SP1, TIMM29, CHTOP, IK, SLC35F6, PDAP1, SNW1, UBIAD1, CCT5, C5orf22, GTPBP4, C8orf33, TRMT1, RRP12, DKC1, EIF2S2, PQBP1, DDX5, ACY1, SLC25A4, PCNP, ENSA, NOP2, CD36, RPL17, TRAM1, UPF1, RARS1, MRE11, DIMT1, ZFP91, MYBBP1A, RBM14, ADO, CAPRIN1, RRP8, EIF3J, SCAF1, EDF1, TFIP11, FYTTD1, YARS2, NUSAP1, POP1, RPL7L1, QARS1, LSR, USP19, POP4, NHEJ1, RSL24D1, FTSJ3, LARP1, ADAR, KRI1, KIAA1191, CSTF2T, CPTP, FAM120A, NACA, RBM34, LLPH, AP1G1, RPL29, CLUH, NOP16, ELOF1, SARNP, HTATSF1, DDX56, NOC3L, GTF3C2, RPS19BP1, SURF6, LRCH3, RPP25, SLU7, GNL3, REXO4, NAA30, NEO1
ILF3	89	TARDBP, SNX27, DUS3L, POLR1E, XRCC1, OPA3, RABL6, NHP2, DNAJB1, THRAP3, DST, CHTOP, ALYREF, RAVER1, HNRNPC, SNW1, HDAC1, ANP32B, MATR3, PNN, HNRNPL, TSSC4, SF3B2, UBA2, HNRNPAB, MPHOSPH8, STRBP, PCNP, CSE1L, SFPQ, RUVBL2, MRE11, ACTL6A, NOP10, BUB3, WBP11, SLTM, RBM4, ILF2, SSB, ORC3, TRIP12, OR4L1, CDC5L, TAF10, UBXN7, CDK12, RPL7L1, SMNDC1, GABPB1, FUS, HNRNPA0, LARP7, SMAD1, ZC3H4, TERF2, COMMD10, ZNF638, ELAVL1, TRMT61A, TRMT5, RUVBL1, CSTF2T, HNRNPA1, APEX1, NPC2, RBM26, RBM17, RAD50, DDX46, TMEM184C, KLC4, RBM39, DNAJC17, SDAD1, ELOF1, LUC7L2, LIG3, DCAF8, HMGN5, RBMX2, CHD2, SAE1, PRDM2, ACTR6, DDX24, MLLT1, VRK2, PCIF1
RPF2	86	WDR13, LAMTOR5, NOP14, NOL10, C2CD5, EWSR1, RCOR1, NOP53, RBM5, PDCD11, KDSR, MRPL13, UBE3C, OSBPL9, NIFK, GTPBP4, RRP12, AFG2A, CLU, RRP1, RIPK2, RNF13, BRIX1, ITPR2, PRPF31, RBIS, STRBP, PCBP3, POLR1D, MCRIP1, PDE4DIP, RNASEH2B, NDUFAF5, FOXK1, NAT10, SCRIB, BYSL, RARS1, MYBBP1A, RNF14, CDK5, WDR36, RBM19, APOC1, GLUL, MSH2, THAP11, NOP58, RPS6KB2, TJAP1, PUM3, THTPA, NSA2, MGST3, NPM1, RPL7L1, MRPL17, KARS1, BUD23, MRPL48, VTI1B, RSL24D1, FTSJ3, DDX47, NOLC1, DDX49, DMAP1, GTF3C1, UBL7, RPS6KA3, RCL1, TRMT6, NOP16, SYF2, C1D, MLST8, MRPL34, ZNF451, CELF1, RRS1, TRIM24, GNL3, MEA1, REXO4, AGTPBP1, CBX4
RSL1D1	86	NOP56, NOL10, GLCCI1, POLR1F, RPL13A, HEATR1, EMG1, PDCD11, PAICS, DDX52, NONO, CCT5, ATG9A, RBM28, NIFK, RRP1B, EIF3B, BAZ2A, FBL, GPS1, COPG2, PM20D2, RRP1, UBA2, DDX27, MRPL11, TSR1, GART, YME1L1, DDX54, TMED8, BZW2, EIF2B5, PTBP1, PSMG3, MYBBP1A, EMC3, ATIC, WDR36, RBM19, DDX20, BOP1, NOL7, NOP58, CEBPZ, RNMT, NSA2, DARS1, EDC3, NPM1, POP1, RPL7L1, CANT1, LARP7, RRP36, FTSJ3, DDX47, MUC7, TMA16, NOLC1, TIMM50, DDX49, RUVBL1, PAK1IP1, IMP4, UNC45A, NFX1, BORCS5, TMEM126A, UTP4, RCL1, IMP3, IFRD2, GNL2, POLR1B, TYW1, UTP14A, PUS1, UTP18, NOC3L, USP36, SMG8, RRS1, CWC15, ZNF121, CMSS1
HNRNPAB	83	TARDBP, SFSWAP, SMARCB1, QTRT1, UBL4A, RBBP6, UBE2M, NHP2, NOP53, CNBP, MANF, HSPA8, PBX2, IK, METTL2A, NONO, IRF9, ZMAT2, G3BP1, FNTA, CCT5, NIFK, AIMP2, C8orf33, CAAP1, NSUN2, UBE2Z, DKC1, MAFG, ZMYM3, IRF2, PCNP, ILF3, MRE11, DIMT1, FIS1, SGTA, MTCH2, ORC3, LDHB, SMG9, LYRM7, MZT2B, UBFD1, NPM1, ZFTRAF1, POP1, STK38L, DDB1, CNOT6L, KHSRP, LARP1, TOM1L2, PDCD5, PHACTR4, RIC8A, TBRG4, PDE12, FAM120A, CACTIN, RBM34, POU2AF1, DNMT1, TRAPPC6B, NUDT19, MED20, GEMIN5, CLUH, NOP16, INTS6, FAM13A, UBR1, NOC3L, TXN, TMEM69, BICD2, MSH6, RPP25, HACD3, AKAP8, STX17, CCPG1, EFCAB5
RPL7L1	82	NOP56, NOL10, RPF2, TIMMDC1, UQCRC2, POLR1F, MAGED2, MTREX, OTUD6B, RCC1, RPAP3, WDR3, PDCD11, RPF1, PWP1, RBM28, NIFK, GTPBP4, RRP15, IARS1, FBL, SF3B3, BRIX1, DDX27, POLR1C, HSF1, HSP90AB1, SF3B6, TSR1, TEX10, DDX54, POLDIP2, NOP2, BLMH, TRMT1L, RUVBL2, ILF3, REPS1, QTRT2, BOP1, CHMP7, SYNCRIP, ARIH2, NOP58, CEBPZ, SMARCA5, NSA2, TAF10, PPP4R2, LARP7, PRPF4, FTSJ3, LARP1, NOLC1, DDX49, TRMT5, RUVBL1, CDK9, RRP7A, NFX1, PIGS, GTF2F2, IMP3, NDUFAF4, CLUH, NOP16, GNL2, POLR1B, LYAR, PES1, STX7, SARNP, ERAL1, HTATSF1, DDX56, C11orf98, RSL1D1, LRCH3, LAS1L, GNL3, ADAT2, PRKAR1B
LYAR	81	NOP14, VIRMA, DCAF13, POLR1F, MRPS30, NCBP3, RNASE2, EMG1, INTS3, MYH14, PDCD11, TSC22D2, RFX5, KDSR, RPF1, DDX18, RBM28, RRP15, SERPINB13, PM20D2, PF4, EIF2S2, DDX27, TTLL12, CTPS1, PIK3R4, IRF2, BZW2, EIF6, GPR107, NOP2, CUSTOS, FOXK1, RBPJ, HIKESHI, METTL15, RBM19, ZDHHC13, BOP1, EIF4B, ELMOD2, POLR1A, ZNF346, SMG9, NOM1, PDK2, DDX21, NCL, DNTTIP2, STK38L, RPL7L1, DDX10, FTSJ3, VPS26B, DDX49, TRMT5, RRP7A, CISD3, PARL, C15orf40, TRAPPC6B, WDR43, MAPK9, ZCCHC8, PPAN, TRMT6, PES1, AATF, TBCC, MRPL34, FLI1, UTP18, PHF8, ERCC4, RRS1, SURF6, KLK6, ARID3B, FCHO1, CD27, CMSS1
BPI	80	BASP1, PRG2, DYNLT3, MPO, DEFA1, ITGAM, EPX, RPL36AL, NHP2, LYZ, ATP5ME, THBS1, RETN, FGG, PLBD1, FCN1, CD5L, CHI3L1, VNN2, IGKV2-40, MAPRE2, ISG15, ELANE, C8orf33, LTF, THOC5, METTL14, GNG2, LCN2, NOL6, PGLYRP1, CCDC127, PRG3, PCNP, CAMP, TUBB1, GALE, DYSF, GP5, DEFA4, RFXAP, MMP9, CSNK1E, ZFC3H1, CFP, DHPS, TXNDC15, LTV1, BST1, NKTR, FGB, CTSG, TOP3B, ENTPD1, PHF23, PRTN3, CXCL12, POP4, HK1, UTP3, VPS50, SELENBP1, RNASE3, PTRH1, RAB27A, YIF1A, CHPF2, LLPH, NACC1, TMEM126A, AZU1, PTPRC, ATF2, NDUFC1, MRPL35, CCDC174, TDP2, VSIR, MARCHF5, CDK4
MYL9	79	ITGB3, GNAQ, TREML1, QTRT1, SLC2A3, ACTN1, FABP3, VASP, ILK, APOE, TPM3, LTBP1, ASCC1, THBS1, CAVIN2, MPIG6B, COTL1, TLN1, GSN, STOM, MMRN1, LTF, F13A1, LIMS1, VWF, GABARAP, RAPGEF1, POLR2L, TIMM22, SELP, IPO13, TUBB1, DBN1, CD36, GP5, PPBP, MTRF1L, OSTF1, ARRB1, GP9, CFP, TRAPPC1, HMOX1, FGA, COX19, STX11, MIEN1, ARHGEF12, NKTR, ITGA2B, MYL4, CD177, FGB, RAB27B, AKAP1, PHF23, STAT5B, LRIF1, RHOG, UTP3, SPARC, FAM91A1, VAMP3, YIF1A, TWF2, MCTP2, BBC3, ESAM, NDC1, MYO6, ABRAXAS1, CAPZA1, C9orf78, DNM1L, MTERF4, LENG1, TMEM126B, ASDURF, ECSIT
MED20	78	BAK1, SNRPD2, HDGF, ARB2A, MARK2, EXOSC3, PPIL1, RIOX2, RBBP6, MRPS30, SMARCD2, DDX1, NCBP3, RPAP3, IK, NELFCD, ELOA, IDH3G, RFX5, SPAG7, DDX52, NSMCE3, UBE2Q1, RRP12, THOC5, THOC3, RPS16, PBDC1, CMTR1, HNRNPAB, PFDN1, RTRAF, XAB2, CYC1, STRBP, ARL2BP, GPR107, GMPS, LARP4B, FOXK1, NRBF2, HNRNPF, VRK3, RBM27, MED1, BUB3, BAX, TASOR, SUPT7L, BLOC1S1, TJAP1, LNPEP, RAB24, USP14, SMG9, SMC1A, SPEN, OGT, APIP, BUD23, EIF2AK3, FTSJ3, NCOA7, VPS26B, CDK9, PDS5A, NUDT1, NUBPL, ACOT13, NDC1, GTF2F2, COQ3, UTP14A, COX11, ZC3H18, SMCHD1, MAP2K7, CD320
PLBD1	78	BMS1, TMEM238, PRG2, LMBRD2, MPO, DEFA1, CPVL, DSP, HAL, DSC1, KRT14, RETN, KRT9, BPI, FCN1, CHI3L1, COTL1, ALDH1A1, ELANE, C8orf33, PYGL, LTF, CAT, THOC5, GNG2, CTSH, LCN2, CMTR1, PGLYRP1, PRG3, CEACAM8, MMP8, KRT6B, CAMP, SBSN, DYSF, GP5, DEFA4, APOO, ADO, MMP9, ARHGAP1, SERPINB2, ARRB1, CFP, FLG, MRPS21, ANAPC7, HMOX1, SCAF1, LTV1, BST1, CPA4, FCER1G, FGB, PDK2, DSG1, LSR, PRTN3, CRISP3, SRGN, UTP3, JADE2, RNASE3, FCGR3A, PEX19, FBXO11, IGFBP7, POLR3F, DEFA3, TPM2, SNRNP27, TNRC6B, TMEM19, ZC3H18, NCOA3, OAT, VSIR
DYSF	77	MPO, TREML1, SLC2A3, ACTN1, ITGAM, NCF2, EPX, LYZ, RNASE2, RETN, CAVIN2, RPL26, BPI, PLBD1, PPP1R2, FCN1, IGKV3-20, CHTOP, ITGB2, VAMP8, STOM, RPL36A, ELANE, C8orf33, VPS18, LTF, AKAP9, THOC5, GNG2, LCN2, UNC93B1, PGLYRP1, CASC3, CEACAM8, MMP8, CAMP, POTEJ, DEFA4, FOLR2, LARP1B, CDA, MMP9, HNRNPDL, ARRB1, CFP, CD163, HMOX1, RPL35, PADI4, BST1, C2orf49, MNDA, FCER1G, CD177, RSU1, CTSG, UTP23, PRTN3, CRISP3, CXCL12, SRGN, UTP3, APP, SPARC, SELENBP1, SNX3, RNASE3, SDCBP, FCGR3A, ITGB1, MAP3K1, ESAM, CEP41, AZU1, OXLD1, CCDC174, SRFBP1
ELANE	77	GNAQ, PRG2, MPO, ENDOD1, DEFA1, FABP3, ITGAM, EPX, LYZ, RNASE2, CREG1, RETN, BPI, PLBD1, CHI3L1, METTL2A, STOM, RPL36A, FAM32A, GNB4, PQBP1, ZYX, RAB31, UNC93B1, PGLYRP1, PRG3, ENSA, CINP, CAMP, RPL17, DYSF, TRAM1, GP5, MMP9, FAU, TMEM131, CFP, SSR3, METTL1, S100A12, LTV1, BST1, GPS2, NKTR, CAPZA2, MNDA, RPL26L1, CTSG, SYNE1, TCF12, PRTN3, LRIF1, USP19, CRISP3, FN1, RNASE3, FAM114A2, RAB27A, FRA10AC1, EXOG, ACSL1, RPL29, AZU1, BST2, DEFA3, MTERF4, RBMX2, VMA21, PREPL, TMEM19, CCDC174, SPATA20, KYAT1, SRPK2, VSIR, DNAH5, ZNHIT3
LCN2	77	NMT1, GNAQ, PRG2, MPO, ZGPAT, DEFA1, ACTN1, ITGAM, EPX, LTBP1, LYZ, RETN, BPI, PLBD1, IGKV3-20, CHTOP, CD5L, CHI3L1, ALDH1A1, KLK7, ITGB2, VNN2, IGKV2-40, MIDEAS, GSN, PYGL, LTF, METTL14, GNB4, RNH1, UNC93B1, PGLYRP1, CEACAM8, MMP8, JTB, CAMP, TUBB1, DYSF, GP5, DEFA4, PPBP, MMP9, S100A8, CFP, HDAC6, HMOX1, PADI4, S100A12, BST1, MNDA, CD177, RAB27B, CTSG, AKAP1, PRTN3, UTP3, SPARC, KRI1, RNASE3, RPL31, TUBB2B, RAB27A, SDCBP, RASSF2, RPL24, DNAJC10, REPS2, TMEM126A, MPHOSPH6, RTN4, MGAM, AZU1, BST2, NDUFC1, TNRC6B, MCL1, STK25
WDR74	76	ALDH5A1, COMMD9, C11orf68, PRDX5, SNU13, PDCD6, AFG3L2, COMTD1, SLMAP, NELFCD, NOC2L, NDUFB7, USP7, CCT5, CSTF3, GTPBP4, NSUN2, GPS1, RBM12, SF3B3, ARAP1, KDM2A, MAT2A, SF3B2, GMEB2, OXSM, PTBP1, ARL1, AVEN, RUVBL2, ARPC5L, RABIF, GNA13, VRK3, TIAL1, SMU1, CSNK1A1, WDR46, NDUFB1, MICOS13, BCKDK, COQ9, NXF1, COPS2, BCCIP, GLE1, INTS2, PNPLA6, POP1, DDB1, WDR55, TPI1, LARP7, CSNK2A1, NTHL1, MUC7, ASH2L, H2AC6, RASSF2, NUP153, STMP1, SLIRP, UNC45A, RCL1, POLR2B, GPX4, BCAS2, PTP4A2, CASP7, CLTA, QDPR, SAE1, SEPTIN9, ERMP1, MRPS33, IPO8
COX19	75	CDC37L1, NDUFA5, RIMOC1, NCK1, MRPL3, CLPP, RRP9, MRPS30, SUMO2, ANK1, NDUFS8, SDHB, NUDCD2, MYL9, NUFIP2, RIOK2, ASPSCR1, SLC4A1AP, AFTPH, WDR3, SF3B1, MRPL41, DDX52, HLA-E, PURB, LRWD1, SNRPA1, CHMP3, MED12, RAB9A, AASDHPPT, SRRM1, PTTG1IP, RAB32, PRPF38A, ESF1, DLD, NDUFAF5, LARP4B, SLC25A22, KAT8, SCRIB, QTRT2, ISCA2, CDK5, NOP10, GAR1, TRAPPC1, SCOC, IDH3B, BOLA2, NOM1, MRPL12, PPP2R5D, RNMT, UBXN7, TCF12, ETV6, EPM2AIP1, KIAA1143, RSL24D1, KMT2A, NPTN, ARFGEF1, RABGEF1, CTSV, HARS2, TOP2A, MCUB, FCF1, TRIM26, SP140L, CELF1, COA1, ACOX3
RBMX	75	TARDBP, DUS3L, KMT2D, TLE5, MED11, MTREX, NHP2, CAVIN2, CPSF3, WDR3, IK, SUGP1, HNRNPM, HNRNPC, SNW1, NSUN2, HNRNPUL2, MATR3, HNRNPL, COPG2, TSSC4, MPHOSPH8, THUMPD1, SF3B6, NELFB, PCNP, RBPJ, RBM14, RBM42, ZFC3H1, C19orf53, NUDT21, EXOSC9, CIC, XRN2, SF3A3, ARIH2, HNRNPU, OR4L1, CLASRP, TAF10, TSPYL1, EED, SLC12A2, CDYL, HNRNPA0, INO80C, NT5C3A, CSTF2T, CDK11B, CACTIN, SBNO1, CIZ1, NFX1, RBM39, HNRNPD, ATXN10, NOP16, ELOF1, SPTY2D1, DCAF8, MLYCD, SAFB, NELFA, C11orf98, CWC15, PRDM2, ASDURF, ANAPC4, EPC1, MAD2L1BP, WAC, CD320, DDX24, CMSS1
RNF113A	75	HIRIP3, WARS2, ENGASE, FAF1, AP2S1, RRAS, ATP5PO, NDUFS8, LSM8, MIF, NDUFB2, CYCS, SLC4A1AP, CCDC90B, RPL4, PDCD11, DDX41, ADD2, IDH3G, SNRPB, NUDCD3, HNRNPC, AP3S1, CBR1, OSBPL9, GDI1, RRP15, BROX, CD2BP2, DCUN1D1, LRP1, LARS2, NIPBL, TIMM8A, RANGAP1, GOPC, TMCO1, CLPTM1, POLR1C, MTM1, SRRM1, UFSP2, COG2, MYDGF, MRPS26, MCRIP1, SMPD4, CISD1, EIF1, SCRIB, YIPF4, RBM42, WDR36, PIK3C3, TRAPPC1, SCOC, DCAF1, CTNND1, CHSY1, RNMT, UBXN7, PTPN23, HARS2, TOP2A, RTF2, RBM26, CNOT1, UCK2, POLR2C, PADI2, IMP3, PALS2, ZC3H18, GGACT, MAP2K7
TRMT1	75	TARDBP, NOP14, DCAF13, ZNF524, NCK1, POLR1E, MAGED2, NDUFS2, NCBP3, LIN7C, MRM3, DDX52, FNTA, TRIM56, ANP32B, PATL1, GPALPP1, FAM32A, GPS1, LARS2, NIPBL, DDX5, RAB32, ZNF428, BZW2, BRD8, HNRNPUL1, REPS1, FNBP4, GCDH, MRE11, DIMT1, PDCL, UBR7, QNG1, ATPAF1, EXOSC9, POLR3D, THAP11, TJAP1, SAP130, TFIP11, GRWD1, ITGA2B, WDR89, MEF2D, NEU1, ZNF516, SPEN, THOC6, LYRM4, PDCD5, ELAVL1, RIC8A, RBSN, BPTF, THG1L, DNMT1, AARSD1, CCZ1B, HEATR5B, URI1, NDUFAF4, NOP16, TBCC, UTP14A, HEXIM1, MLST8, CXXC1, PPP1R14B, C11orf98, BICD2, PAFAH1B3, CCDC59, DTWD1
DEFA4	73	PRG2, MPO, DEFA1, IGHM, EPX, BBX, RNASE2, RETN, BPI, PLBD1, FCN1, CD5L, ALDH1A1, ITGB2, STOM, STAT3, ZC3H7A, RPL21, FAM32A, LTF, METTL14, AOC3, LCN2, PGLYRP1, PRG3, HSPE1, CAMP, DYSF, MMP9, CSNK1E, ZFC3H1, CFP, SLC35E1, CIC, FGA, LTV1, TMSB4X, MNDA, CTSG, ANPEP, TOP3B, ZFTRAF1, POLE3, ATP2B4, PSMD8, PRTN3, CXCL12, KIAA1143, UTP3, TOM1L2, GRN, SELENBP1, RNASE3, PTRH1, RAB27A, STX16, SDCBP, KRT85, SMC2, ASAH1, ZNF593, SCAF8, AZU1, C1D, DEFA3, NDUFC1, RBMX2, VMA21, PREPL, METAP1D, CCDC174, TDP2, SPATA20
PDCD11	73	RPF2, DTYMK, AP2S1, MPDU1, SNU13, RRP9, NUDCD2, MRPS17, EMG1, CCT8, RBM5, TMEM11, VPS53, PFAS, MRPL2, NOC2L, UBE2D3, RPF1, DDX18, NDUFB4, RRP15, RRP12, FECH, RRP1, GOPC, DDX54, POLR2L, NOP2, PA2G4, CHMP1B, TRAPPC11, BYSL, RBM42, METTL15, WDR36, BOP1, DENND1A, RNF113A, SYNCRIP, CCT4, LETMD1, TELO2, RNMT, RINL, ACBD5, RPL7L1, DDX10, FTSJ3, DDX47, CPEB4, DDX49, CLPX, RUVBL1, MAT2B, FRMD8, NUBPL, AP3B1, ZNF622, RCL1, TRMT6, GNB1L, IMP3, NOP16, LYAR, LIG3, PES1, SPTY2D1, PWP2, UTP18, RSL1D1, RRS1, ARFIP2, TBL3
PGLYRP1	72	PRG2, MPO, DEFA1, ITGAM, EPX, LYZ, F5, RNASE2, BPI, MACO1, PLBD1, FCN1, IGKV3-20, CD5L, ITGB2, VNN2, IGKV2-40, VAMP8, STOM, ELANE, C8orf33, PYGL, LTF, AKAP9, LIMS1, GPD2, METTL14, LCN2, PRG3, CEACAM8, MMP8, CAMP, CD36, DYSF, GP5, DEFA4, MMP9, CFP, IFIT5, HMOX1, OCIAD1, PADI4, BST1, MNDA, FGB, CTSG, TOP3B, UTP23, CRISP3, HK1, UTP3, GRN, KRI1, RNASE3, RPL31, RAB27A, SDCBP, FCGR3A, SERPINA1, MAP3K1, ANKRD28, AZU1, ESYT2, DEFA3, NDUFC1, TNRC6B, CCDC174, DMTN, SPATA20, TOX4, VSIR, ZNHIT3
NOP2	70	NOL10, POLR1E, EEF1E1, POLR1F, UMPS, SNU13, PDCD11, SERBP1, UBE2S, NOC2L, EBNA1BP2, GTPBP4, RRP15, RRP1, MAT2A, BRIX1, DDX27, DDX5, TSR1, GART, MRPS27, DDX54, POLDIP2, NAT10, DIMT1, MYBBP1A, WDR36, BOP1, RRP8, METTL1, CEBPZ, EMC6, RNMT, NSA2, WDR89, NPM1, HBG2, RPL7L1, GTF2I, UBE2L6, UTP3, RSL24D1, FTSJ3, NOLC1, DDX49, TRMT5, RUVBL1, IMP4, HNRNPA1, RBM34, RRP7A, CISD3, TMEM126A, UTP4, GNL2, LYAR, CDC23, PES1, PNO1, PWP2, DDX56, UTP18, C11orf98, RRS1, SURF6, GNL3, REXO4, PRH1, MAD2L1BP, PRKAR1B
RNASE2	70	HBD, GNAQ, NOL10, PRG2, DCAF13, MPO, ENDOD1, DEFA1, IGKV4-1, ITGAM, EPX, NCBP3, BBX, EIF2S3, HEATR1, UBE2E2, RETN, CHI3L1, COTL1, ALDH1A1, ELANE, LTF, EPB41L3, FABP4, DHX16, TPM1, PGLYRP1, CASC3, PRG3, MMP8, CAMP, CD36, DYSF, DEFA4, PDCL, MMP9, CLCN7, ZFC3H1, UTP20, SLAMF7, CFP, DHPS, BST1, MSL2, CTSG, HBG2, LSR, ATP13A1, PRTN3, RBM7, CRISP3, POP4, TIMM44, VPS50, FN1, RNASE3, LLPH, IGLV3-21, AZU1, PTPRC, LYAR, PREPL, TNRC6B, DMTN, TOX4, SRPK2, SIRT6, CCDC59, DHX36, GAB2
LYZ	69	TMEM238, PRG2, MPO, KRT6C, GP1BB, SLC2A3, DEFA1, IGKV4-1, ACTN1, ITGAM, RBBP6, RPS6KA1, IGHV3-43D, RETN, BPI, FCN1, MPIG6B, CHI3L1, COTL1, PDPK1, ITGB2, GSN, ELANE, PYGL, LTF, AKAP9, THOC5, GNG2, GNB4, LCN2, ZYX, PGLYRP1, PRG3, MMP8, CAMP, DYSF, GP5, SCGB1D2, GNB2, CSNK1E, ARRB1, KRT79, CFP, PADI4, S100A12, BST1, TGFB1, UBA7, ITGA2B, MNDA, FCER1G, CD177, PRTN3, CRISP3, TIMM23, SPARC, RNASE3, REPS2, QSOX1, AZU1, DEFA3, AKR1B1, SNRNP27, CCDC174, TCF3, SPATA20, ATF7, SCGB2A1, RAF1
PCNP	69	TARDBP, GLCCI1, RBMX, GNE, NOP53, BPI, ITGA6, IRF9, XRCC6, RPL21, MMRN1, COPG2, GNG2, HSP90B1, HNRNPAB, DDX5, PRPF31, RBIS, ACY1, YME1L1, ILF3, CLIP1, FBXO30, GP5, RBPJ, CPSF7, PDCL, UBXN1, TDRD3, DDX20, CFP, PEPD, SF3A3, DHPS, GRWD1, ABHD14B, VPS16, ATP2B4, GABPB1, VPS33B, LYRM4, RRP36, UTP3, PDCD5, CDC37, TIMM50, RBSN, HERC2, S100A4, HSPBP1, LLPH, DNAJC17, GTF2F2, RTN4, HRG, NDUFAF4, DCAF8, SARNP, NDUFC1, OAS2, C11orf98, AK6, CCDC174, STX10, HACD3, SIRT6, VSIR, ARHGAP27, PIP5K1B
RNASEH2B	69	RANBP9, ARB2A, BIRC6, RPF2, MARK2, ORM1, CLPP, LAMC1, EWSR1, MRPS30, PPIL2, OTUD6B, NUFIP2, EMG1, TIMM29, INTS9, SF3B1, NHLRC2, IK, TSC22D2, ELOA, KDSR, TMEM245, XRCC6, DDX39B, NVL, PIK3R4, NUP37, CYC1, GPR107, NDUFAF5, FOXK1, ARMT1, MTHFD1, WDR46, TMEM131, POLR3D, RPS6KB2, POLR1A, TNFAIP3, CCT7, SMG9, MZT2B, TSTD1, EED, LSR, PCF11, EIF2AK3, PHACTR4, FAM91A1, BLOC1S4, BPTF, STEEP1, PEX19, NUBPL, CCDC97, COQ3, MLST8, INTS6, PHF8, SMOC1, MORC2, RNASEH2A, MX2, ARID3B, REEP4, FCHO1, CWF19L2, UBE2D2
AZU1	68	PRG2, MPO, DEFA1, ACTN1, SCO2, ITGAM, LYZ, RNASE2, RETN, FGG, BPI, CHI3L1, METTL2A, COTL1, ALDH1A1, VNN2, IGKV2-40, STOM, RPL36A, ELANE, C8orf33, FAM32A, LTF, METTL14, FABP4, GNG2, FBXO22, LCN2, RAB31, PGLYRP1, PRG3, MMP8, CAMP, DYSF, DEFA4, C5orf24, MMP9, CFP, GNL3L, HMOX1, LTV1, CTSG, TOP3B, TSPYL1, SMNDC1, PRTN3, HLA-DRB3, UTP3, GRN, SELENBP1, RNASE3, PTRH1, RAB27A, BOLA3, FCGR3A, FMR1, TSEN34, ZNF593, PPAN, MGAM, COG7, ESYT2, DEFA3, MLYCD, CCDC174, VSIR, CCDC59, CDK4
DDX59	68	WDR13, MRPL18, AGPAT5, RHOT1, RNF2, COPS7B, EWSR1, ATP5PO, LSM8, RSRC2, NUDCD2, TIMM13, NUFIP2, GTPBP3, NCKAP1L, VPS53, PYCARD, IDH3G, CLNS1A, POLR2H, SMARCD1, TMX2, TRIM56, GDI1, MCM3AP, DCUN1D1, DLG1, DLAT, MRPL58, RFC1, DDX39B, TIMM8A, PPHLN1, SRRM1, ELL, MRPS26, SMAP1, THOC1, RPL35A, SCRIB, RABAC1, YIPF4, CYB561D2, PTDSS1, BUB3, USF2, MYD88, DNAJB2, RPL18, GSKIP, MRPS11, FKBP4, SLC30A1, NSUN5, HDAC4, TXLNG, CLCC1, PIH1D1, UCK2, CHAMP1, CAMK1D, TRMT6, MTA1, IMP3, NFKB2, NRF1, CYP51A1, HMCES
FGB	68	ITGB3, TFRC, GP1BB, DEFA1, FABP3, MYL6, APOE, LTBP1, MYL9, GP1BA, C1R, FSCN1, THBS1, CAVIN2, FGG, BPI, APOA1, WDR3, PLBD1, F11R, CD9, PDAP1, STOM, SERPINC1, CCL5, PYGL, MMRN1, TIMP1, F13A1, LIMS1, GNB4, PGLYRP1, PTTG1IP, CFH, GC, CD36, PPBP, PROS1, FOLR2, APOH, SMIM1, APOC3, GP9, SLC35E1, PACSIN2, FGA, STX11, FXN, MYH9, RAB27B, CTSG, HLA-DRB1, CFD, UTP3, C4BPA, FN1, PLG, PTRH1, A2M, F2, ESAM, C9, CAPZA1, COG7, TMEM126B, DMTN, NCF1, ERCC2
KRI1	68	NMT1, RPL19, QTRT1, TRAPPC2, SLX9, NHP2, IGHV3-43D, KNOP1, CNBP, NDUFS2, IKBKB, CHI3L1, METTL2A, PDAP1, G3BP1, C8orf33, FBL, TRIR, THOC5, SELENOS, LCN2, PQBP1, THUMPD1, PGLYRP1, CEACAM8, OXSM, ENSA, HNRNPUL1, GCDH, UPF1, PIGBOS1, ZCCHC17, RBM14, UBXN1, ZFC3H1, HNRNPDL, RPS27A, MIEN1, GPN3, CTSG, GGA2, PHF5A, TAF10, TCF12, SMYD5, COPS6, LY9, KIAA1191, RAB27A, TRMT5, PRCC, LPIN1, MPHOSPH6, POLR3F, RPS27, GTF2H2, C9orf78, EIF4EBP2, U2AF1, C11orf98, CCDC137, RPS19BP1, CWC15, KYAT1, PHF3, CALCRL, CCDC59, LIN54
MPO	68	GNAQ, TMEM238, LMBRD2, DEFA1, EPX, NHP2, LYZ, BBX, F5, RNASE2, RETN, FGG, BPI, PLBD1, FCN1, IGKV3-20, CD5L, CHI3L1, COTL1, ITGB2, ELANE, C8orf33, LTF, THOC5, LCN2, RAB31, PGLYRP1, PRG3, MMP8, CAMP, DYSF, GP5, DEFA4, C5orf24, FOLR2, MMP9, FAU, CSNK1E, ZFC3H1, CFP, BST1, TMSB4X, ITGA2B, MNDA, CTSG, ENTPD1, UTP23, PRTN3, CRISP3, POP4, GRN, RNASE3, PTRH1, SDCBP, FCGR3A, SNIP1, TSEN34, ASAH1, AZU1, PTPRC, DEFA3, MTERF4, SNRNP27, C11orf98, CCDC174, DMTN, CCDC59, INO80
RETN	68	TMEM238, PRG2, MPO, TREML1, SLC2A3, DEFA1, IGKV4-1, ITGAM, LYZ, RNASE2, BPI, STX18, PLBD1, CD5L, COTL1, ALDH1A1, VAMP8, STOM, ELANE, ANXA3, C8orf33, PYGL, LTF, THOC5, GNG2, GNB4, LCN2, RAB31, PRG3, CEACAM8, CAMP, PRKD2, DYSF, DEFA4, CTSB, MMP9, ZFC3H1, ARRB1, S100A12, LCP1, MNDA, HNRNPU, CTSG, TOP3B, PRTN3, CRISP3, CXCL12, SNX9, RAB4B, SRGN, MMGT1, GRN, SELENBP1, RNASE3, SDCBP, LDAH, ORC2, TSEN34, TMEM126A, JUND, MPHOSPH6, AZU1, DEFA3, EIF4EBP2, ERLIN2, SNRNP27, CCDC59, CEP44
SRSF1	68	ESS2, PAF1, SNRPD2, COX6A1, EIF3C, RSRC2, SP1, PPIG, SLC35F6, DHX15, RBM28, ADGRE5, BCLAF1, RTF1, MATR3, PNN, SSRP1, ARGLU1, SRRM1, MRPS27, ARL6IP4, LGMN, TAF1, CCAR1, SART1, UBXN6, SRSF7, ZRANB2, DRAP1, RNPS1, SRSF10, NCL, SNRNP70, DNTTIP2, NUSAP1, CDK13, PTGES3, DDX23, POP4, EIF1AD, FUS, LYRM4, SRSF6, TRA2B, RBM25, SRRM2, ZNF207, TMA16, SON, TRA2A, CTCF, APEX1, SRRT, RBM15, C7orf50, ANP32A, ACIN1, SRSF11, RBMX2, SAFB, CTR9, MIER1, PHF8, TREX2, LRCH3, PHF3, ZC3H18, CHD8
DUS3L	67	UQCRQ, SNX27, PRG2, TRMT112, LAMC1, LUC7L, RPS11, RBMX, MAGED2, NOL8, PFDN5, PHKA1, NONO, SBF1, RPL27A, SLC25A5, RBM28, MRPL51, FUBP3, EIF3H, MTFR1L, THUMPD1, NELFB, ENSA, PMPCB, MRPS25, ILF3, REPS1, PAK1, RPL17, RARS1, ADO, ATIC, HNRNPDL, WDR48, CHMP7, MARS1, AGA, RPS18, UBFD1, RPL7, ABCE1, VPS16, DAZAP1, UTP23, MBD2, PPP4R2, NOSIP, EIF1AD, HSD17B7, SRSF3, COPS6, RIC8A, CDC37, RPL10A, PARL, C15orf40, LSM6, RPL37A, KLC4, GTF2F2, PSME3, MORF4L2, FYCO1, NLE1, WDR4, GNL3
LTF	67	PRG2, MPO, ENDOD1, DEFA1, IGKV4-1, EPX, LYZ, MYL9, RNASE2, CALD1, RETN, SLURP1, BPI, PLBD1, FCN1, CHI3L1, COTL1, ITGB2, VNN2, MAPRE2, ANXA3, PYGL, THOC5, GNG2, LCN2, PGLYRP1, CEACAM8, MMP8, CAMP, GALE, GCA, DYSF, DEFA4, C5orf24, MMP9, SERPINB2, CFP, SCGB2A2, HMOX1, S100A12, STX11, BST1, MNDA, CD177, CTSG, UTP23, CRISP3, EBAG9, ARL14EP, SPARC, SMYD5, RNASE3, SDCBP, FCGR3A, RPL24, REPS2, TSEN34, RPL29, LSP1, AZU1, DEFA3, ZBTB21, SNRNP27, CDS2, SPATA20, MED30, GTSF1
NCBP3	67	PPIL4, BIRC6, MARK2, TXNDC17, DEFA1, MRPL54, MRPS30, RSRC2, PPIL2, KNG1, RNASE2, LIN7C, ELOA, TRIM56, MRPS18A, BROX, UBE2Q1, TRMT1, LARS2, AASDHPPT, CYC1, BRD8, GPR107, API5, NDUFAF5, FOXK1, ARMT1, ZFP91, TCEAL4, QTRT2, TUT1, WDR46, RBM19, ZDHHC13, BAX, TASOR, POLR3D, RPS6KB2, YTHDF3, TJAP1, POLR1A, LTV1, ZNF346, SAP130, MZT2B, HSD17B8, STK38L, BUD23, EIF2AK3, VPS51, RBSN, UBE2E1, TRPT1, NUBPL, ACOT13, MAPK9, MED20, LYAR, RPP38, MRPL34, INTS6, NOC3L, B4GALT3, ATF7, ARID3B, PGS1, MAP2K7
S100A12	67	TRIAP1, ENDOD1, GP1BB, LGALSL, ACTN1, ITGAM, MED11, ILK, LYZ, RETN, CAVIN2, BPIFA1, FCN1, SLMAP, RPUSD2, MPIG6B, EMC9, VNN2, TAGLN2, RPL27A, VCL, ELANE, ANXA3, C8orf33, PYGL, LTF, LIMS1, AFG2A, CLU, LCN2, ZYX, RAB31, SPNS1, CLC, ZNF148, ESF1, CAMP, GCA, MMP9, FAU, S100A8, CIC, SCAF1, NKTR, SLC25A46, MNDA, CD177, RSU1, ANPEP, CRISP3, NME7, DCAF11, PDLIM7, MAPRE3, RAB27A, YIF1A, PLEK, RASSF2, REPS2, ESAM, AKT1S1, CDV3, C9orf78, PLPP6, NMD3, NCOA3, CBX4
BMS1	66	TREML1, RBBP6, PLBD1, RFX5, HBB, TMX2, STOM, CCL5, C8orf33, FLNA, FBL, PHAX, SP140, SIPA1, USP10, DDX5, HSF1, CCDC124, CFH, TIMM22, RUVBL2, FOXK1, BYSL, PPBP, LARP4, FOLR2, C19orf47, CRYBG3, RRP8, GNL3L, EXOSC9, NOP58, SCAF1, TJAP1, DNAJC21, PDK2, PHF23, LSR, SMNDC1, BUD23, MPP1, RFXANK, EIF2AK3, SPARC, JADE2, IMP4, HSPBP1, POLR3B, AP1G1, IGLV3-21, POTEF, POLR3F, ATP6V1D, SPTLC2, WDR33, C9orf78, STX7, PNO1, NMD3, XAF1, NCF1, NCOA3, CRIPT, PTPMT1, PI4KB, CBX4
CAMP	66	MPO, DEFA1, ITGAM, EPX, LYZ, RNASE2, RETN, KRT9, BPI, PLBD1, FCN1, ITGB2, VNN2, RPL27A, STOM, RPL36A, ELANE, RPL21, LTF, ODF2, GNG2, LCN2, PGLYRP1, CEACAM8, MMP8, GALE, DYSF, DEFA4, C5orf24, GIMAP4, MMP9, CFP, MRPS21, SCGB2A2, CEACAM1, YTHDF3, YBX3, S100A12, BST1, MNDA, CD177, RSU1, CTSG, TAF10, ENTPD1, VPS16, PRTN3, CRISP3, ARL14EP, SRGN, GRN, PPP1R12C, RNASE3, RAB27A, SDCBP, FCGR3A, MGAM, AZU1, MTERF4, MLYCD, MED26, LIMA1, CCDC174, CCDC59, GCSAM, PIP5K1B
HNRNPC	66	PAF1, NOP9, TIMM10, RBMX, AKAP8L, RBM33, UBR5, ANP32B, BAZ2A, MATR3, PNN, SSRP1, NIPBL, SRRM1, SNRPD1, HCFC1, ILF3, HNRNPUL1, PAK1, TIMM10B, RBPJ, SAFB2, SART1, BUB3, KCTD5, CST3, RNF113A, U2SURP, SLTM, RNPS1, SET, EXOSC6, OSGEP, DDX50, TOP1, SNRNP70, RINL, DDX23, FUS, TRMT2A, PCF11, ZC3H4, SRRM2, SUPT16H, LMAN1, CDK11B, SCARB2, SRRT, MFAP1, RBM15, VTI1A, NDC1, RBM39, MTA1, DNAJC17, HPF1, LUC7L2, HTATSF1, SAFB, FLI1, CHD2, TREX2, RAB2B, ZC3H18, CHD8, UBE2D2
NCL	66	ESS2, KRT13, EIF3C, RSRC2, PPIG, THRAP3, MICAL1, DDX18, RTF1, SSRP1, ARGLU1, SRRM1, SRSF1, TMED8, IWS1, EOGT, UBQLN4, MYBBP1A, ZCCHC17, CCAR1, SRSF7, ZRANB2, CD59, RNPS1, SET, THTPA, DHX38, SNRNP70, DNTTIP2, LACRT, DDX23, SRSF6, TRA2B, RBM25, SRRM2, NOLC1, CEP170, SMARCA4, CDK11B, TRUB1, SRRT, GMIP, SRSF5, RBM15, RBM26, WDR43, UBTF, ANP32A, ACIN1, RBM39, SCAF8, ICAM3, LUC7L2, LYAR, PRPF40A, OXSR1, SRSF11, SAFB, CTR9, SNRNP27, LAMP2, RPS19BP1, CALCRL, PRPF39, AKAP8, FAM133A
SRSF7	66	ESS2, PAF1, HERPUD1, TPR, HNRNPK, EIF3C, RSRC2, SNX1, THRAP3, SUB1, HDAC1, BCLAF1, RTF1, ANP32B, WTAP, THOC2, MATR3, PNN, ARGLU1, SRRM1, SRSF1, CHERP, ARL6IP4, LEO1, IWS1, PRPF38A, ARL1, HSPA13, SAFB2, CCAR1, UIMC1, RBM4, SETD1A, RNPS1, SMARCA5, SRSF10, HNRNPH1, KIN, NCL, SNRNP70, DDX23, SRSF6, TRA2B, ZC3H4, RBM25, SRRM2, U2AF2, SUPT5H, SON, SUPT16H, SRRT, SRSF5, HP1BP3, SNIP1, RBM15, ANP32A, DDX46, ACIN1, RBM39, SPRR3, LUC7L2, PRPF40A, CTR9, PHF8, ZC3H18, MLLT1
DCAF13	65	BAK1, PET100, NOP56, NOL10, ZNF524, POLR1E, EXOSC3, SNU13, RNASE2, LSM7, MRPL41, DDX52, RMND1, EPB42, NIFK, NSMCE3, RRP15, TRMT1, FARSB, LAGE3, BRIX1, NADSYN1, CLC, STRBP, BZW2, GMEB2, ESF1, BRD8, CFH, FOXK1, RBPJ, CPSF7, PDCL, CASP8, UTP20, SMAD4, SUGP2, CEBPZ, SETD1A, RAB24, NOM1, MRPL12, DNTTIP2, KHDC4, RBM7, PCF11, METTL16, TIMM8B, VPS51, NOLC1, RBSN, PAK1IP1, THG1L, RCL1, LYAR, HEXIM1, AKAP13, UTP18, BUD13, WDR4, TRIM24, STX10, CHD8, CCDC59, PTPMT1
DDX10	65	MRPS15, NOL10, QTRT1, FGL2, TLE5, AKAP8L, SLC25A6, INTS12, HEATR1, MRM3, NR2C2, PDCD11, VNN2, CIAO2B, CSTF3, SNRPA1, EIF3A, ABCB10, ZC2HC1A, LARS2, RIPK2, GPI, KANSL2, HADHA, CCDC127, USP3, BZW2, IRAK4, PKN1, UTP11, MRPS21, SYNCRIP, VPS45, MTCH2, MRPS24, CEBPZ, SAP130, DDX21, LRRC9, MRPL17, METTL16, COG6, CLPB, LY9, CDC26, BOLA3, PHRF1, FCSK, MCTP2, IMP4, DNAJC19, NDUFV2, BORCS8, CCZ1B, GEMIN5, IFRD2, LYAR, CXXC1, BUD13, WWP2, GTF3C2, ASDURF, TRIM32, BCL10, MARCHF5
ORC3	65	NCOA2, ZNF524, QTRT1, RBM45, HSPA8, PBX2, WDR5, HNRNPM, CHMP2A, RAVER1, USP7, CSTF3, RRP15, SNRPA1, GPALPP1, SP140, DDX39B, PNN, HNRNPAB, CBX3, PAFAH1B2, IRF2, ZNF316, GMEB2, HCFC1, ILF3, HNRNPF, CPSF7, VRK3, ACTL6A, SNX29, BRD3, XPA, HNRNPR, ERH, ZC3H13, SRSF10, DDX50, TSPYL1, PAXBP1, CCDC12, PSMD8, RBM7, VIPAS39, POLDIP3, TBC1D9B, CASP2, PAWR, VPS26B, ELAVL1, SPHK2, MAPK9, TAF15, SYF2, TBCC, RAE1, CXXC1, GTF3C2, SAE1, TRIM24, HACD3, ARID3B, ELP3, RAVER2, ARMC6
RFX5	65	BMS1, DTNBP1, VIRMA, BIRC6, MARK2, TXNDC17, EXOSC3, PPIH, HNRNPK, RPAP1, WDR3, NELFCD, SNRPB, NONO, BCS1L, RRP15, ANXA3, CAAP1, UBE2Z, THOC5, NADSYN1, ELL, TEX10, PIK3R4, ARL2BP, ESF1, API5, CUSTOS, NDUFAF5, FOXK1, QTRT2, TUT1, WDR46, KPNA3, DDX31, BAX, YTHDF3, TJAP1, MRPS31, HSD17B8, DAZAP1, AIMP1, SIK3, RCN2, SPEN, BUD23, INPP1, CCNK, ZNF512B, PAWR, RPL10A, CDK9, CACTIN, NUBPL, COA6, HEATR5B, GATC, MED20, LYAR, C9orf78, SYF2, AATF, HOMER3, NOC3L, NCOA3
TASOR	65	MRPS15, SPRYD3, NOP14, BIRC6, MARK2, EXOSC3, IDH3A, SLURP2, NCBP3, INPPL1, TIMM29, MRM3, CHMP2A, SNRPB, DDX52, MBD3, TRIM56, DERPC, NSMCE3, CAAP1, UTP6, UBA2, CMTR1, TOP2B, KRAS, PIK3R4, ARL2BP, POLR1D, FOXK1, BYSL, SSR1, RBM27, SNX29, UTP20, ARHGAP25, CXorf38, ANAPC7, THAP11, YTHDF3, COPZ2, BOLA2, FASTKD5, SMG9, STK38L, SPEN, REL, RPL10A, CDK9, TRPT1, AP1G1, ESD, RBM26, NUBPL, AARSD1, HEATR5B, MED20, SF3A2, RPP38, SETDB1, MRPL34, INTS6, NOC3L, B4GALT3, SEPTIN9, MAP2K7
ZYX	65	ITGB3, MTHFD1L, TREML1, ENDOD1, GP1BB, SLC2A3, DEFA1, ACTN1, NCF2, MYL6, ILK, TPM3, LTBP1, LYZ, HPSE, GP1BA, MAPK13, CAVIN2, FGG, MPIG6B, COTL1, TLN1, VNN2, FAM107B, GSN, VCL, ELANE, ACTB, FLNA, F13A1, LIMS1, PFN1, TM9SF3, CHST15, FHIT, TUBB1, GALE, CD36, GP5, PPBP, GIMAP4, PARVB, HMOX1, SCAF1, CAPZB, S100A12, TMOD3, TMSB4X, PKM, ITGA2B, MYH9, RSU1, RAB27B, STAT5B, DIAPH1, HLA-DRB3, APP, SPARC, TPM4, ACTA1, MAPRE3, CNN3, TNFRSF17, C9orf78, NMD3
PPBP	64	BMS1, ITGB3, GNAQ, TREML1, GP1BB, SLC2A3, ACTN1, RBBP6, LTBP1, MYL9, GP1BA, THBS1, CALD1, CAVIN2, FGG, CD5L, MPIG6B, GSN, CCL5, FLNA, MMRN1, UBE2Z, F13A1, CLU, GNB4, LCN2, TPM1, ZYX, CASC3, TUBB1, ZHX2, GP5, PROS1, FOLR2, CDA, GP9, COX18, FGA, BST1, EPDR1, ITGA2B, FCER1G, FGB, EBAG9, HLA-DRB1, SRGN, UTP3, SPARC, VPS50, JADE2, PLG, SDCBP, EFHD2, TTF2, ITGB1, ESAM, POLR3F, PLPP6, LENG1, TMEM19, DMTN, CWC15, CAMLG, NAA30
RRS1	64	NOP56, RPF2, TRMT112, TIMMDC1, NOP53, OTUD6B, NOL8, PDCD11, G3BP1, NIFK, RRP1B, GTPBP4, EIF3B, AIMP2, RRP12, FBL, RRP1, MAT2A, LARS1, MRPL14, TSR1, CLC, BZW2, NOP2, PA2G4, DIMT1, UBR7, CASP8, WDR36, BOP1, RPA2, RRP8, NOP58, NOM1, NSA2, DNTTIP2, NPM1, BUD23, LARP7, RRP36, FTSJ3, NOLC1, DDX49, TRA2A, RAD50, UTP4, RCL1, NDUFAF4, NOP16, ASCC3, LYAR, PES1, SETDB1, DDX56, DPP3, RSL1D1, MSH3, SURF6, GNL3, FAM241A, NCAM1, CABIN1, GPATCH4, CMSS1
PRTN3	63	TMEM238, PRG2, MPO, DEFA1, ITGAM, EPX, LYZ, BBX, RNASE2, THBS1, RETN, BPI, PLBD1, CHTOP, CD5L, CHI3L1, COTL1, ITGB2, ISG15, RPL36A, ELANE, FAM32A, THOC5, TCIRG1, FABP4, GNG2, GNB4, SUN2, LCN2, RAB31, PRG3, MMP8, CAMP, PTGES2, DYSF, DEFA4, SLC2A1, C5orf24, MMP9, ARAF, SNAP23, CFP, LYRM7, CTSG, CYBB, CRISP3, KIAA1143, SELENBP1, RNASE3, PTRH1, RAB27A, SDCBP, ASAH1, PPAN, AZU1, DEFA3, MTERF4, MLYCD, SNRNP27, CCDC174, KYAT1, INO80, CDK4
CCNT1	62	MAPK1IP1L, DPP9, SLC2A3, WBP2, MFN2, IDH3A, HEATR1, MRM3, TMEM160, SURF4, SLC4A1, TMEM245, UBE2Q1, AFG2A, METTL14, KRR1, AASDHPPT, CMC2, CCDC127, PIK3R4, LARP4, WDR46, TNKS1BP1, METTL15, RBM19, CIC, CEBPZ, POLR1A, SAP30, SMG9, LANCL1, ALKBH7, TAOK2, CCDC9, PARK7, EIF2AK3, SPARC, TOM1L2, VPS50, SLC35B2, FOXRED1, PHRF1, STEEP1, CDK9, RASSF2, RRP7A, PIH1D1, FMR1, GTF3C1, NUBPL, RPS25, COQ6, ZBTB21, TMCC1, SNRNP27, PHF8, POM121, TMEM19, CD320, MARCHF5, PCIF1, CMSS1
SAFB	62	QTRT1, RBMX, AKAP8L, THRAP3, IK, HNRNPC, ZCRB1, ANP32B, SSRP1, SRRM1, SRSF1, YTHDC1, CHERP, ZNF316, RBM27, RBM14, SAFB2, ZDHHC13, SART1, WBP11, SLTM, NFRKB, SRSF10, HNRNPU, HNRNPH1, PRP4K, ENTPD1, NCL, NPM1, PTGES3, DDX23, SREK1, FUS, SACM1L, SRRM2, SON, SMARCA4, CWF19L1, RBM34, SRRT, MFAP1, SNIP1, BRD2, EMD, ANP32A, TAF15, ACIN1, RBM39, DNAJC17, SDAD1, SAP30BP, ELOF1, LUC7L2, TCOF1, SRSF11, PARD6B, U2AF1, AK6, SLU7, PPP3CB, RBM12B, MLLT1
PM20D2	61	SFSWAP, PPP2R5E, LUC7L, OPA3, RPS11, RPL36AL, AP3D1, MSTO1, PTPRN2, SLC35F6, UBE2D3, MRPL46, FNTA, RPL15, MRPS18A, PTBP3, RPL9, MED4, DKC1, GYG1, TOMM5, COG2, ZNF428, SMIM20, BZW2, HNRNPUL1, TRAM1, GCDH, REPIN1, RARS1, TRIM28, BUB3, UBXN6, DBI, ELMOD2, ABHD14B, VPS16, UTP23, SP4, USP19, TSR3, NFATC1, LARP1, KMT2A, ISCU, FAM114A2, HNRNPA3, CSTF2T, RBM34, EXOSC7, UNC45A, ORM2, CHMP5, NDUFAF4, LYAR, CBLL1, DCAF8, FLI1, RSL1D1, LRCH3, MTLN
SRRM1	61	MRPL18, ATRX, RSRC2, PPIG, NCOA6, THRAP3, HNRNPC, DHX15, BCLAF1, LRP1, MATR3, FABP4, SF3B2, NT5C, SRSF1, LUC7L3, HNRNPUL1, KAT8, DDX59, CCAR1, PTDSS1, SRSF7, RNF113A, U2SURP, LGALS7, SLTM, COX19, RNPS1, SRSF10, OR4L1, TOP1, NCL, SNRNP70, FIP1L1, SREK1, ZCCHC10, CXCL12, CDYL, FUS, SRSF6, SRRM2, SUPT5H, RABGEF1, PEX5, CDK11B, TRA2A, SRRT, PIH1D1, MFAP1, SNIP1, SPRR3, LUC7L2, PRPF40A, SAFB, PHF8, CHD2, KRT86, ZC3H18, SFN, PRPF39, INO80
CTSG	60	PRG2, MPO, ENDOD1, DCTN4, DEFA1, SCO2, ITGAM, EPX, F5, RNASE2, RETN, BPI, FCN1, IGKV3-20, CD5L, IGKV2-40, ELANE, C8orf33, LTF, GPD2, METTL14, PF4, LCN2, PGLYRP1, CASC3, PRG3, CEACAM8, MMP8, CAMP, DYSF, GP5, DEFA4, C5orf24, MMP9, ZFC3H1, ARRB1, ARAF, CFP, LTV1, BST1, SFXN3, MNDA, FGB, TOP3B, PRTN3, GRN, KRI1, RNASE3, RAB27A, BOLA3, SDCBP, FCGR3A, TMEM126A, MPHOSPH6, AZU1, RBMX2, KLF13, DMTN, VSIR, MCL1
UTP3	60	TARDBP, MTHFS, ITGB3, TMEM238, FAF1, CLPP, ACTN1, SNU13, RRP9, NHP2, MYL9, RIOK2, FGG, BPI, PLBD1, FCN1, ITGB2, VNN2, PDAP1, VAMP8, MRPS34, STOM, GNB4, LCN2, DDX5, THUMPD1, PGLYRP1, HSPE1, PCNP, NOP2, DYSF, DEFA4, PPBP, FOLR2, GNG10, CFP, CIC, NFU1, LTV1, BST1, CTSC, BMI1, FGB, ENTPD1, SMNDC1, CCDC9, SPARC, VPS50, PTRH1, RAB27A, CEP43, BCL2L11, AZU1, DEFA3, POM121, TDP2, COA1, CCDC59, MARCHF5, DTWD1
CHTOP	59	USP39, RPL19, DYNLT3, IGHV3-43D, RPL38, EXOSC1, FCN1, MIDEAS, VPS37A, ZNF48, FBXO22, LCN2, PQBP1, UNC93B1, ILF3, EXOSC4, DYSF, NUP35, CPSF4, ZFR, SF1, C19orf53, SART1, SLTM, SDC1, CALR, BMI1, TFIP11, HNRNPU, HNRNPH1, FYTTD1, SMNDC1, PRTN3, FKBP11, USP19, KIAA1143, POP4, EBAG9, ADAR, GRN, TSPAN13, RBM34, LSM14A, POLR2I, RPL29, MPHOSPH6, RPS27, TCOF1, U2AF1, TNRC6B, C11orf98, CCDC137, CCDC174, PHC3, RPS19BP1, MAP7D1, RPRD1B, NAA30, DDX24
ALYREF	58	XRCC1, SMARCD2, DNAJB1, CCT8, INTS3, BAG1, WDR5, AKT2, IRF9, EFTUD2, DDX39B, THYN1, TSSC4, CUTC, NELFB, WASHC4, PLGRKT, GMPS, ILF3, MAP4, REPS1, PRPF6, MRE11, HNRNPA2B1, RBM42, ZFR, HIKESHI, WBP11, NCOR2, EXOSC8, SSB, EXOSC6, HNRNPH1, AFG1L, CDYL, VPS33B, ZNF207, ZNF638, RBSN, POLR2E, PAPOLA, RBM15, C15orf40, NFX1, FTO, DCAF16, SDAD1, ACYP1, CCM2, ERAL1, HTATSF1, COPS4, UTP14A, DFFA, TRIM22, NAA30, TOR2A, IPO8
CRISP3	58	COL1A1, MPO, TREML1, ITGAM, DMBT1, EPX, KRT5, LYZ, KRT2, RNASE2, KRT14, RETN, KRT9, PLBD1, KRT78, IGKV3-20, CHI3L1, ITGB2, IGKV2-40, KRT73, KRT17, IGHA1, STOM, ELANE, PYGL, LTF, THOC5, GNB4, PGLYRP1, CEACAM8, MMP8, KRT1, KRT6B, KPRP, CAMP, DYSF, EMC3, SLPI, S100A12, BST1, S100A9, CD177, PIGR, DSG1, PRTN3, SPARC, SDCBP, IGLV3-21, REPS2, MAP3K1, SPRR2D, QSOX1, NDUFC1, TPM2, EIF4EBP2, MLYCD, GCSAM, RAF1
POLR1G	58	MAP7D3, COMMD2, CIRBP, TOR1AIP1, SNU13, TAF4, PYCR3, TSC2, LIN7C, PRMT1, CCS, MBD3, USP24, C5orf22, MCAM, SERPINC1, NIFK, CLASP1, NUDT3, ABCB10, RANGAP1, KIF3A, MCCC2, DDX27, MRPS28, ACAT1, CRNKL1, BZW2, DERL2, OSTM1, TIMM10B, HNRNPF, IRAK4, GTF3C5, MTFMT, PINX1, NOP10, CDKN2AIPNL, DENND1A, GLUL, SDR39U1, RAD23A, TM9SF1, LACRT, PHF14, GTF2I, GABPB1, UNK, STXBP3, SCFD2, NDUFV2, POTEF, SORD, COIL, CXXC1, SYNGR2, FCHO1, ZFP36L2
POP4	58	MPO, RP2, DEFA1, COPS7B, NOP53, EIF2B1, RNASE2, BPI, NGDN, CHTOP, RPF1, RBKS, EIF2S1, SERPINC1, ZCRB1, C8orf33, RRP12, RPL21, LARS2, AFG2A, THOP1, AOC3, SRSF1, CASC3, ZNF316, CINP, GALE, FAU, ZFC3H1, C19orf53, IFIT5, CIC, DHPS, RAB27B, NSA2, POP1, RBM7, VIPAS39, CXCL12, COG6, RPL31, YIF1A, KLHDC4, VAMP4, BORCS8, TMEM126A, ATP6V1D, POLR1B, SMARCAD1, SPTY2D1, IKBKG, SNRNP27, VMA21, C11orf98, GTF3C2, ERCC4, CCDC59, MYH11
RSL24D1	58	RPF2, GLCCI1, MRPL37, POLR1E, QTRT1, RXRB, COQ7, SDHB, TIMM13, MRPL19, WDR3, B4GALT7, TOMM40, MRPS18A, RRP15, NDUFB6, RRP12, PPWD1, OTUD4, RRP1, NIPBL, CYC1, SMIM20, HSPE1, OXSM, ESF1, NOP2, OCIAD2, HNRNPUL1, MARS2, REPIN1, WDR36, NOP10, MRPL1, METTL1, POLR3D, CEBPZ, DNAAF5, COX19, REXO2, NOM1, SMPD1, HSD17B8, EPM2AIP1, MCUR1, PAWR, VPS51, UTP25, KLC2, NUDT19, PHF8, RPP25L, C11orf98, PRDM2, SIRT6, POLR2M, MARCHF5, DTWD1
NOP14	57	NOL10, RPF2, POLR1E, DPP9, DNAJA3, CLPP, SRP9, EWSR1, RIOX2, HABP4, MRM3, IK, PAICS, VNN2, DDX18, TRIM56, PIK3AP1, NIFK, PATL1, CAAP1, TRMT1, RRP12, NADSYN1, CMTR1, DDX27, POLR1C, AFG2B, BZW2, BRD8, NDUFAF5, ZDHHC13, BOP1, TASOR, SGTA, MRPS21, NOP58, SAP130, DDX21, HSD17B8, MGST3, PHF10, FGD3, TOR1A, DDX49, BOLA3, RUVBL1, THG1L, INO80E, CCZ1B, YIPF3, LYAR, GGCX, ERAL1, UTP18, PPP1R14B, CABIN1, MORF4L1
BST1	56	ITGB3, PRG2, MPO, GP1BB, DEFA1, FABP3, SCO2, ITGAM, LYZ, GP1BA, RNASE2, BPI, PLBD1, FCN1, CHI3L1, COTL1, ITGB2, KRT10, IGKV2-40, KRT73, STOM, ELANE, LTF, AKAP9, METTL14, ODF2, LCN2, PGLYRP1, PRG3, MMP8, KRT1, CAMP, CD36, DYSF, PPBP, TCEAL4, HMOX1, MNDA, FCER1G, CTSG, CRISP3, SRGN, MMGT1, UTP3, GRN, PLG, TUBB2B, YIF1A, FCGR3A, PTPRC, C1D, INIP, U2AF1, LIMA1, GGH, MLLT3
SUGP2	56	RBM4B, MAP7D3, TTC1, NOL10, DCAF13, BET1, DTYMK, SLC25A10, QTRT1, SRP9, CENPC, NDUFS8, NUDCD2, PYCR3, VDAC1, MCMBP, AFTPH, WDR5, AP3S1, AIMP2, PEX14, LRWD1, YJU2, LARS2, TOP2B, ZMYM3, ZNF316, MRPS26, FAM136A, VRK3, PPIE, MTFMT, EIF4ENIF1, USF2, BAX, NOL7, NUDT21, SPRYD4, AAAS, GPS2, PAIP1, MED22, NPTN, DCAF6, CLPX, DNLZ, FRG1, FRMD8, C7orf50, LSM6, NUP50, GPSM3, PUM2, POLR2B, RPP38, TBCC
TIMM44	56	TMEM238, NDUFA5, CLPP, PLXNB2, RNASE2, BCAT2, NIT1, LETM1, NOL8, GSTK1, MRPL41, TMX2, SSBP1, TRNT1, SPATS2L, PPP1CC, TOMM70, COPG2, MT-ATP8, NNT, MAK16, NOL6, CYC1, CISD1, TUT1, SDE2, VAC14, TEX264, SPR, TOMM22, AFG1L, IDH2, DOHH, SLC27A4, PDCD5, ANKRD44, PPP1R12C, ACTR1A, GMPPA, GPATCH8, MRPL15, RBM15, NUDT19, PMPCA, BORCS5, TMEM126A, EIF4EBP1, YWHAB, HTATSF1, LRCH3, CHAC2, MTLN, USP4, CD320, PDCD2L, CD27
CD320	54	TARDBP, DTNBP1, NOL10, BIRC6, ZNF524, POLR1E, MRPL54, RBMX, RIOX2, RBBP6, EMG1, IK, DDX52, SNW1, RRP15, FARSB, FARSA, AASDHPPT, CMTR1, CFH, BYSL, WDR46, ATIC, RBM19, KPNA3, ZDHHC13, BOP1, CCNT1, PDK2, LSR, SMNDC1, TIMM44, HSP90AB4P, PHACTR4, RBSN, PEX16, CDK9, EXOG, ARFGAP2, PARN, HEATR5B, MED20, JUND, CNOT11, SARNP, WDHD1, NDUFC1, AKAP13, INTS6, UBR1, PHF8, RPP25, ZC3H18, REXO4
LUC7L2	54	PAF1, RBM3, OTULIN, HNRNPK, BCAP29, PPIG, THRAP3, HNRNPC, BCLAF1, RTF1, ERLEC1, MATR3, SSRP1, SRRM1, CHERP, ARL6IP4, EIF6, ERP29, ILF3, ACP7, ZCCHC17, SRSF7, U2SURP, RNPS1, PRP4K, NCL, SNRNP70, DDX23, SREK1, CXCL12, FUS, SRSF6, TRA2B, RBM25, SRRM2, ZNF207, BRD4, HNRNPA1, SCARB2, TRA2A, SRRT, SRSF5, SNIP1, EXOSC7, ANP32A, ACIN1, ICAM3, MKI67, PRPF40A, RBMX2, SAFB, ADK, TGM5, MLLT1
NOP53	54	NOL10, NDUFA5, RPF2, ZNF524, RIOK2, IK, DDX52, RRP15, IARS1, PHAX, LARS2, HNRNPAB, ZNF316, PCNP, CISD1, GCFC2, EIF3J, CEBPZ, URB1, RNMT, NSA2, RBM7, POP4, VPS50, PAK1IP1, POLR1H, RBM34, LLPH, RALBP1, RCL1, CNOT11, NOP16, ELOF1, GNL2, PXN, C1D, SPTY2D1, PLPP6, PNO1, PCGF6, VMA21, GTF3C2, ERCC4, RRS1, SYNGR2, TCF3, LRRK1, TRIM24, STX10, HACD3, REXO4, DNAH5, UXT, GIPC1
NSA2	54	NOP56, RPF2, TRMT112, QTRT1, EEF1E1, NOP53, OTUD6B, WDR3, MRPL41, SERBP1, DDX52, CIAO2B, TMX2, NIFK, AIMP2, IARS1, RRP1, MAT2A, THOC3, NOP2, RAPGEF6, REPIN1, RARS1, EMSY, UQCR10, NDUFS3, GRWD1, NPM1, RPL7L1, PPAT, POP4, FTSJ3, TMA16, NOLC1, DDX49, UTP25, IMP4, DNAJC19, ACTG1, PIGS, NDUFA11, PES1, CCDC88B, ERAL1, CXXC1, NOC3L, RSL1D1, RRS1, ERMP1, KYAT1, GNL3, MTLN, PDCD2L, TTI1
RNPS1	54	PRPF18, PAF1, A2ML1, RSF1, PPIG, THRAP3, KRT80, HNRNPC, BCLAF1, ANP32B, EFTUD2, SSRP1, MPHOSPH8, SRRM1, SRSF1, LUC7L3, ARL6IP4, IWS1, CCAR1, SART1, SRSF4, SRSF7, U2SURP, WDR70, SRSF10, TOP1, NCL, SNRNP70, FIP1L1, DDX23, HDGFL2, FUS, SRSF6, RBM25, SRRM2, SON, BRD4, CDK11B, MEN1, SRSF5, UBTF, DDX46, RBM39, LUC7L2, PRPF40A, COIL, SRSF11, CTR9, CWC22, LAMP2, ZC3H18, NPC1, SNX8, SEMG2
SRSF6	54	PAF1, HNRNPK, ERI3, RSRC2, PPIG, SURF4, SRSF2, HDAC1, BCLAF1, EIF3A, SHFL, HNRNPL, PPP1R8, SRRM1, SRSF1, YTHDC1, ARL6IP4, IWS1, PRPF38A, RAB2A, ZCCHC17, CCAR1, HNRNPR, MAZ, SRSF7, ZRANB2, U2SURP, RNPS1, GTF2F1, PSMB3, PRP4K, NCL, DDX23, SREK1, FUS, TRA2B, SRRM2, SON, CDK11B, SCARB2, SRRT, GMIP, SRSF5, SNIP1, RBM26, ANP32A, ACIN1, SEPHS2, LUC7L2, PRPF40A, RAB13, LAMP2, TREX2, ZC3H18
TRA2A	54	PAF1, FEN1, PPIG, MBNL1, DNAJB6, DDX18, UBR5, RTF1, SRRM1, SRSF1, ARL6IP4, LEO1, MOB1A, RUVBL2, NUP210, SAFB2, HNRNPR, CARMIL2, CCT4, RBM4, NOP58, SRSF10, RNMT, KRT77, ZG16B, SNRNP70, LACRT, SMC5, DDX23, PPP4R2, FKBP11, TRA2B, PCF11, SRRM2, SDF2L1, SUPT16H, SMARCA4, PRPF38B, SDR9C7, CDK11B, SRRT, BRD2, TIA1, ANP32A, BPIFB1, RBM39, SPRR3, LUC7L2, PRPF40A, ERAL1, SRSF11, CWC22, CHD2, RRS1
NHP2	52	NOP56, SESN1, MPO, POLR1F, RBMX, BBX, THBS1, BPI, ZMAT2, FAM32A, LAGE3, DKC1, HNRNPAB, ELL, PTBP1, ILF3, HNRNPUL1, MRE11, C5orf24, ZFC3H1, NOP10, IFIT5, VPS45, LTV1, GPN3, FXN, GTF2F1, MALT1, AKAP1, TCF12, POLDIP3, UTP3, TIMM23, KRI1, MCUR1, NUP214, NR3C1, ANKRD28, POLR3F, GTF2F2, ELOF1, CD46, DEFA3, PARS2, NDUFC1, VMA21, U2AF1, DHX37, CCDC174, VPS72, CCDC59, MICAL3
ZC3H13	52	HDGF, PPIL4, RER1, PPIL1, TPR, RABL6, FAM98B, DNAJB1, HSPA4, PPP4R1, THRAP3, DYNLL1, SCAMP1, GALNT7, SMARCA2, RAVER1, USP47, EP400, ANP32B, SSNA1, HNRNPL, DNAJA1, SOD1, EEFSEC, EIF3M, KPNA4, NASP, SUPT6H, PSMG1, UBR7, KPNA3, RBM10, ORC3, PDS5B, SMARCE1, SRSF10, PRP4K, PHF5A, PHF14, HSD17B7, RBM25, COMMD10, HMGB1, SUPT16H, HNRNPA3, GMIP, AP1G1, PLIN3, CDKN2AIP, CCM2, TAF6, VRK2
CMSS1	51	GLCCI1, UMPS, VPS33A, RBMX, CCDC51, HEATR1, EMG1, MRPL19, MRPL47, SF3B1, DDX18, MRPL13, EIF3B, GFM1, EIF3A, PPWD1, MAT2A, AASDHPPT, NOL6, CMC2, CCDC127, BZW2, BYSL, QTRT2, TUT1, WDR46, WDR36, ARAF, EIF4A1, LGALS9, ZNF346, CCNT1, PDK2, PNPT1, BUD23, INPP1, FOXRED1, RUVBL1, CDK9, NDUFAF3, ATP6V1D, LYAR, C9orf78, PES1, PSME3, PUS1, UTP18, RSL1D1, RRS1, DPH2, CBX4
LSM8	51	MRPL18, MRPS2, RBM4B, COMMD2, FAF1, RALY, COMMD5, TLE5, CENPC, PPIAL4C, AKAP8L, NFYC, DDX17, DDB2, RNGTT, SUPT4H1, COMT, AP3S1, LSM3, DHX9, MAPK14, POLR2F, DDX5, HSP90AB1, KRAS, GMPS, LARP4B, SMU1, MAIP1, DDX59, NSMCE2, NOL7, CWC27, PPFIA1, RNF113A, PHC2, GRWD1, RNMT, SMNDC1, STAG2, RHOT2, SCARB2, TOP2A, ATG5, USP38, NUP160, NTPCR, IMP3, PCID2, KDM6A, TMEM199
RPS19BP1	50	CS, SLX9, LRRC47, KNOP1, TKFC, HSPA1L, CHTOP, SNW1, TRIR, PQBP1, PTBP1, CFH, ARL8B, VPS11, ADO, EIF4ENIF1, HNRNPDL, C19orf53, XPA, BOP1, SSB, LTV1, NXF1, TFIP11, UTP15, MFSD1, DARS1, EDC3, NCL, PHF23, PPAT, CPPED1, HNRNPA0, ADAR, KRI1, SNRNP40, NUP214, UNC45A, CCT6A, ELOF1, C9orf78, DDX56, RAE1, C11orf98, MSH3, NBEA, MORC2, RPP25, PHF3, PAIP2B
SNRNP27	50	TFRC, MPO, RPS11, RPL36AL, LYZ, HPSE, BBX, ALDH3B1, RETN, SLURP1, PLBD1, SLMAP, METTL2A, FAM32A, LTF, LRP1, LAGE3, THOC5, UTP6, GNB4, HSF1, LARP4B, CD36, PRKRA, EMC4, C5orf24, PINX1, SLAMF7, UBQLN2, HMOX1, LTV1, FASTKD5, CCNT1, NCL, LSR, PRTN3, POP4, CFD, SRGN, MMGT1, FAM114A2, RPL24, RPL29, PSME3IP1, SCAF8, DEFA3, TNRC6B, LIMA1, MBNL3, DHX36
DDX49	49	NOP14, NOL10, RPF2, SNU13, KNOP1, ZCCHC9, WDR3, PDCD11, DDX18, EBNA1BP2, SRM, RRP12, RRP1, MAT2A, THOC3, DDX27, DDX54, EIF2B5, NOP2, RUVBL2, NAT10, MYBBP1A, WDR36, METTL1, GRWD1, UTP15, NSA2, RPL7L1, NTHL1, FTSJ3, DDX47, NOLC1, EIF3I, TRMT5, MEN1, MAT2B, UTP4, RCL1, NOP16, LYAR, PES1, PWP2, DDX56, UTP18, RSL1D1, RRS1, CARNMT1, CABIN1, TUBA8
POLR2F	49	NUP107, WARS2, COMMD9, PPIP5K2, PCBP2, LSM8, NDUFB2, PSMA4, PHB1, NDUFC2, NCKAP1L, SNRPB, NDC80, SMARCD1, C5orf22, GDI1, RRP15, LARS2, DNASE2, ST13, PPP1R11, GNAI2, RNH1, KRAS, COG2, ZNF706, MRPL30, RPS4X, LARP4B, HSPH1, RBM27, ISCA2, YIPF4, MAN2B2, WDR45, COPZ2, FXN, TSTD1, SLC12A9, FGD3, ILVBL, GATC, UBL7, NTPCR, NCOA1, DNAJC8, TBC1D23, NRF1, VPS13C
TNRC6B	49	ZNF524, SLC2A3, PPIH, DYRK1A, RBBP6, LTBP1, HPSE, RNASE2, UBE2E2, THBS1, PLBD1, RPS6, FCN1, CHTOP, ELOA, STOM, RPL36A, MMRN1, PHAX, THOC5, UTP6, LCN2, PGLYRP1, API5, PRKRA, POP7, SLAMF7, SCAF1, LSR, EBAG9, JADE2, SAMD1, RPL31, PEX19, RPL24, AP1G1, ESAM, RPL29, RPS25, SPTLC2, CDV3, DEFA3, TPM2, ZBTB21, SNRNP27, PFDN6, BDH2, MAP2K7, DHX36
METTL2A	48	ZKSCAN1, IGHM, SLC1A5, RIOK2, PFDN5, ZMAT2, KRT10, PDAP1, STOM, MRPS18A, ELANE, C8orf33, FAM32A, EIF4H, HNRNPAB, MYG1, NDUFAF5, FAU, SUPT7L, SLC35E1, DBI, MARS1, LTV1, ABCE1, TCF12, QARS1, SLC27A4, KRI1, MRPL33, PTRH1, PAK1IP1, POLR1H, COX7A2, FAM120A, ZC3H15, TLE4, FLOT1, H1-4, ZNF593, MPZL1, CNOT11, AZU1, EIF4EBP2, SNRNP27, USP36, CCDC174, CCDC59, ADAT2
RRP9	48	WDR13, USP39, MRPL18, NAA20, ATP5F1D, SNU13, AKAP8L, NUDCD2, RCOR1, MARK3, MIF, IDH3A, NUFIP2, EMG1, MOB4, GTPBP3, PDCD11, HSPA14, DDX41, DDX18, GFM1, RRP12, CHMP3, AOC3, STRN, PCBP3, EIF6, RAB7A, LARP4B, NAT10, FUT8, CARS2, ISCA2, RBM42, RPLP0, NOL7, SYNCRIP, COX19, MRPS11, EMC6, YBX1, SHOC2, SPOUT1, VTI1B, UTP3, FOXO3, PHRF1, ZNF622
TRMT5	48	METTL2B, RIOK1, POLR1F, COPS7B, SNU13, MANF, MRPL16, GADD45GIP1, SSBP1, TRNT1, GTPBP4, FARSA, LARS1, UBA2, GPI, ELL, NOP2, POGLUT1, RUVBL2, ILF3, CLIP1, MRE11, ATIC, EIF3J, NPM3, RPS27A, NOP58, LCP1, PHF5A, RPL7L1, FTSJ3, KRI1, PDCD5, NOLC1, DDX49, RUVBL1, NUDT19, GEMIN5, GTF2F2, BRAP, NOP16, LYAR, ERAL1, DDX56, PSME3, SURF6, CCNE1, MRNIP
SRSF2	47	SNRPD2, CIRBP, CSTA, KRT6C, HERPUD1, KRT76, RBM5, ABHD16B, SHFL, GALNT1, ARGLU1, YME1L1, ARL6IP4, IWS1, PRPF38A, ORMDL2, RMDN2, SAFB2, ARMC1, APOD, ZRANB2, CA6, SET, TM9SF4, NXF1, LANCL1, MAX, CHCHD6, RPUSD3, NCSTN, NFXL1, DDX23, HDGFL2, SRSF6, SRSF3, SON, NDUFV3, CDK11B, SRSF5, ALDOC, NPEPL1, STK17A, DNAJC8, AHSA1, MIER1, HINT3, ENAH
SUMO2	47	NUP107, BAK1, AP2S1, PCYT2, PCBP2, TCP1, EEF1A1, UBE2M, NUDCD2, RCOR1, RBM5, CCDC90B, HPRT1, MOB4, NDUFC2, CHMP3, LARS2, RPRD1A, USP11, RPLP1, MCRIP1, ALKBH5, SMPD4, SLC25A22, SMAD4, BLOC1S1, SF3B4, YKT6, COX19, SCOC, BOLA2, USP14, AFDN, SLFN11, TXNRD2, NMI, NPIPB5, ISCU, PTPN23, STEEP1, NDUFB5, ACOT7, POLR2C, IMP3, HMCES, SMC4, MORF4L1
ANP32B	46	PAF1, KRT13, RBM3, AKAP8L, WDR12, THRAP3, H2BC18, HNRNPC, USP47, RRP15, TRMT1, MATR3, SSRP1, HSPA13, ILF3, NLRX1, SRSF7, RBM4, YTHDF3, LSM2, RNPS1, SET, ZC3H13, EVPL, SELENOM, SNRNP70, SEPTIN6, DOHH, COMMD10, CSTF2T, CDK11B, SRRT, CCDC43, GPATCH8, ANP32A, DDX46, ACIN1, DNAJC17, ICAM3, SPRR3, ASCC3, SAFB, AHSA1, UBR1, KLK6, MLLT1
CLNS1A	46	MRPS2, PCBP1, FAF1, MRPS30, AKAP8L, SNX17, CIAO2B, OLA1, RRP15, MRPL58, RANGAP1, PTMA, EIF3F, SRPK1, EIF6, MRPS26, ALKBH5, RUVBL2, PPIB, IL36G, HNRNPF, ARFGEF2, DDX59, ARMC1, CTU2, PKN1, COG4, CXorf38, SF3A3, TECR, EXOSC6, HGH1, UBXN7, TMEM165, ATG4B, HYPK, TPRKB, FAM91A1, PTPN23, TOP2A, FBXO2, SF3A2, NOC3L, AIG1, NMRAL1, EPC1
GPS2	46	SS18, NMT1, KMT2D, CGGBP1, TLE5, ITGAM, HSPA8, UBE2E2, TFAM, GPATCH11, XPC, IK, PRRC2B, HNRNPM, NONO, ZMAT2, ELANE, LRWD1, THYN1, SF3B3, TSSC4, UBA2, PQBP1, SMIM20, API5, SFPQ, HCFC1, CNOT2, SAP18, RBM14, C19orf53, HNRNPR, SUGP2, HNRNPU, TSTD1, WDR89, CPSF6, ADAR, ZNF638, SEPHS1, ELAVL1, APOBEC3F, SARNP, RBMX2, NELFA, SMCHD1
RASSF2	46	EXOC6, ITGB3, DEFA1, IGHM, RARRES2, IGHV3-43D, THBS1, MPIG6B, IGKV2-40, VAMP8, GSN, ACTB, C8orf33, LCN2, RPLP1, SELP, IGKV3-11, CD36, MARS2, AKR7A2, PROS1, COX18, CD163, WDR74, USP15, CP, S100A12, NECAP1, CCNT1, FXN, NXF1, LANCL1, S100A9, ATP6V1E1, PDLIM7, STXBP3, IGLV3-21, RIC1, SERPINB1, ATP6V1D, WDR33, CAPZA1, IKBKG, GAMT, SPTBN2, NSUN4
PAK1IP1	44	NOP56, DCAF13, RBM45, WBP2, NOP53, CAVIN2, DDB2, METTL2A, EXOSC10, C8orf33, FBL, UBA2, PLRG1, STRBP, EIF2B5, EXOSC4, DPM1, ZFC3H1, DDX6, NCBP1, DNAAF5, NKTR, MSL2, COPS2, CD177, CDC5L, TSPYL1, PPAT, BPTF, SNRNP40, ITGB1, C2orf88, ATP5MK, MED29, ANKRD28, RCL1, MPHOSPH6, DDX56, U2AF1, RSL1D1, ABITRAM, LAS1L, CCDC59, ZNHIT3
IGKV2-40	43	ENDOD1, IGHM, RPS6KA1, IGHV3-43D, STXBP2, KRT9, BPI, IL18, STOM, PATL1, AKAP9, LCN2, PGLYRP1, KRT1, DCTN3, PFKM, MMP9, GAR1, PUDP, ERH, EOLA1, CP, BST1, GSTP1, RAB27B, CTSG, LRIF1, CRISP3, ALDH1L2, OSBPL10, PCDHGC4, OSBPL11, RASSF2, GNB1, GNA11, TDRKH, AZU1, GIT2, IGHV3-30, VPS36, DMTN, PTPMT1, ZNF275
TAF12	43	MLH1, TLE5, TRIM38, INTS12, NR2C2, DNAJB6, SERPINC1, DNAJC9, H2BC20P, LARS2, PFDN1, CCDC127, ZNF316, PRKRIP1, HCFC1, CDK5, XPA, BUB3, KCTD5, TFAP4, H2AC20, SPEN, AKAP10, CCNK, PAWR, SUPT16H, BPTF, RPL10A, STX16, CDK9, POLR3B, MEPCE, MAP3K1, CCZ1B, GEMIN5, COIL, TBC1D23, HID1, MNAT1, ELP2, ECSIT, ARMC6, PDCD2L
ARID3B	41	EIF4E2, SNRPE, NCBP3, PBX2, GALNT7, BNIP3L, PAK2, RRP12, IRF2, AGAP2, PRKRIP1, RNASEH2B, FOXK1, ARMT1, RBPJ, MTFMT, ZDHHC13, DHCR7, TJAP1, ORC3, SMG9, MZT2B, TPP1, SLC12A2, DIS3L2, CASP2, JADE2, NTMT1, BPTF, ADD1, DNAJC19, MAPK9, CCZ1B, RMND5A, LYAR, SYF2, TBCC, PSD4, TRIM41, NLE1, CCPG1
COA3	41	VDAC2, SLC25A10, DPP9, EEF1E1, ATP5PO, MFN2, STX18, AP3S1, CMC1, DNASE2, PDE4DIP, INTS14, TF, IRAK4, NUBP1, MRPL43, TNKS1BP1, CDK5, NSMCE2, PPP4R3A, AK1, DCAF1, PAIP1, AIMP1, ACTG2, MRPL17, CCDC9, SYNJ2BP, EZH2, CLPB, THEMIS2, MRPL21, MED24, C17orf75, SCFD2, PPP1R18, POLG, PPIL3, EXD2, TOX4, CAMLG
EXOSC2	41	DDX39A, ABHD16B, GTF3C4, NELFCD, RBM33, UHRF2, LSM3, RTF1, SSRP1, CUL1, API5, HNRNPF, EXOSC4, PRPF6, BUB3, NOL7, EXOSC9, TSFM, EIF4A3, EXOSC6, MZT2B, SELENOM, ST3GAL6, RFC4, MRPL33, PDS5A, SRRT, GOLGA2, NUP153, BRD2, EXOSC7, RAD50, PABIR1, FTO, MCM4, ACYP1, NUP54, ERP44, PRPF8, CTR9, SZRD1
DUS1L	40	FAF1, ZNF524, DPP9, PPIH, LSM4, PDCD6, OTUD6B, RBM5, PAICS, SELENOH, AIP, DAP3, ZNF330, BROX, JMJD6, RFC1, NIPBL, DDX5, GSK3A, PAK1, ECHDC1, GTF3C5, COG4, SMAD4, POLR3D, RPS2, GAK, KHDC4, CSNK1G3, HDAC4, CCDC134, PDCD5, SAMD1, CALCOCO1, PEX19, NAPG, ZNG1B, ZNF592, MAP2K7, B4GALT1
NGDN	40	MAP7D3, NOP9, DPP9, PBX2, NR2C2, MPIG6B, RNGTT, RPL11, SERPINC1, AIMP2, FLNA, ORMDL3, AFG2A, CC2D1B, FKBP7, USP3, STRBP, C1orf122, TAP1, CSNK1A1, ENO1, RAB27B, CIAPIN1, SLC30A1, VIPAS39, CCDC9, POP4, INPP1, CDC26, RPL10A, MED24, KLHDC4, NDC1, PARN, PLOD1, POLG, PSME1, POLR1B, TOX4, CBX4
CASP2	39	WDR82, TLE5, VPS33A, PBX2, SNRPA1, GMEB2, FOXK1, KPNA2, RBPJ, CLIC3, STMN1, DOCK2, BAX, MSH2, CWC27, TMED7, TLE1, CEBPZ, ORC3, RFC2, H2AC20, MCM2, GALK1, VIPAS39, NSUN5, SDF2L1, CDC37, DRG2, DNM2, CDC23, SPTY2D1, GMDS, WDR4, ARID3B, LCLAT1, ARMC6, MLLT1, TRIP13, POLE4
RPL36A	39	UMAD1, RPL36AL, H3-3A, CHI3L1, HCLS1, ELANE, CCDC50, TCIRG1, RNF13, EIF2S2, BAZ1A, ITPR2, UNG, TGOLN2, CAMP, DYSF, MYO1G, NFKBIB, RPL35, TMX4, THTPA, PRTN3, EIF2AK3, EIF5, RPL31, BLOC1S4, CBX8, SDCBP, BOLA1, NOMO1, ANKRD28, AZU1, RPL10, HOMER3, TNRC6B, DNAJB12, OXLD1, MAGED1, TMEM223
SRFBP1	39	NMT1, NOP56, RPL19, DNAJC2, RPL36AL, RBBP6, NDUFS2, HSPA8, PPP1R2, SNW1, UBIAD1, RPL27A, TMEM245, THOC5, MECR, DYSF, TRAM1, CNOT2, ARMC1, ZBTB20, HNRNPDL, RRP8, EIF3J, TXNDC15, STX11, CORO1B, GGA2, FAF2, USP19, EBAG9, HIP1, RBM34, LPIN1, RPL29, NDUFA11, OAS2, SPATA20, GNL3, CNOT4
TIMM8A	39	ATP5F1B, ATP5F1E, RCOR1, SLC25A13, VDAC1, TIMM13, EMG1, DHX30, ASPSCR1, FCRLA, POLR2H, PHB2, MED12, PUS7, BRD8, MYO1G, TCEAL4, QTRT2, GTF3C5, DDX59, UNC13D, GXYLT1, RNF113A, PDHX, METTL1, POLR1A, ATAD3A, GSKIP, ZNF346, NDUFAF8, LYRM7, MDH2, PDK2, NDUFAF1, POLR2K, ACOT13, NDUFAF3, PUM2, PGS1
NOM1	38	EHD1, NDUFA5, DCAF13, TRMT112, POLR1E, PHF12, IDH3A, CYCS, NDUFAF2, NDUFS7, RPAP3, DDX18, EBNA1BP2, HSPD1, IARS1, ACAD8, SUCLG2, THUMPD1, MRPL30, MYBBP1A, C19orf47, CRYBG3, WDR36, COX19, WDR89, TOMM22, HLA-DRB1, RSL24D1, UTP25, POLR1H, ITGB1, NUDT19, ZNF143, LYAR, DDX56, RRS1, CCDC59, GPATCH4
SAFB2	38	CRELD2, WDR82, SRP9, BRD7, HNRNPC, SRSF2, SERPINB10, SNRPF, RGPD1, MATR3, HNRNPL, ODF2, GALNT1, TCERG1, DIMT1, ACP7, UIMC1, SRSF7, UBN2, USP14, EVPL, PAIP1, SNRNP70, ANKRD36, NFXL1, GFPT1, SMARCA4, BRD4, BUD31, MEN1, PABPN1, TRA2A, NUDT1, SAFB, PHF8, EML2, COX11, MBNL3
WDR18	36	SIL1, SP110, HEATR1, CTHRC1, CCT8, VKORC1L1, LSM3, CHCHD10, ORMDL3, AFG2A, THOP1, NOL6, CMC2, CTNNBL1, TRMT1L, UBR7, TUT1, CSNK1A1, HNRNPR, GNPDA1, CEBPZ, PAXBP1, TAOK2, DDX47, CDC26, BOLA3, RAB4A, RBM34, POLG, SAP30BP, KCNAB2, HTATSF1, EXD2, GTF3C2, ECHDC2, DPH2
CACTIN	35	GNAQ, MARK2, RBMX, RFX5, GSN, ACTB, PYGL, HNRNPAB, GPR107, AGAP2, TUBB1, CD36, PROS1, IFIT5, DHPS, CP, PADI4, NKTR, MSL2, MZT2B, CLASRP, GLE1, ZFTRAF1, PHF23, ACTG2, JADE2, FCGR3A, ABRAXAS1, ATP6V1D, C9orf78, ERCC4, TMEM19, TDP2, SIRT6, EEF1A2
FAM133A	35	NOP56, TLE5, IGLC3, IK, COTL1, UBE3C, BCLAF1, FAM32A, METTL14, SYTL1, TNFAIP2, PPHLN1, UBA2, SF3B6, CASC3, ZCCHC17, ZFC3H1, SART1, TFAP4, TOP3B, NCL, DDX23, FUS, FBXO38, SMARCA4, RAB27A, SRSF5, HP1BP3, BORCS8, ASAH1, RBM17, TAF7, RAE1, RNF5, SNX8
POLR2L	35	PRPF18, COMMD2, TMEM192, MYL9, PDCD11, INSR, NKAP, RPRD1A, DLST, DICER1, DAXX, TWF1, EMC4, RBM42, CDK5, SART1, PIK3C3, TM9SF1, HYPK, GTPBP6, REL, CFD, ETFRF1, SLC12A6, IMP4, LEMD3, MMS19, RTF2, ESD, RBM17, SCAMP2, DTX3L, UAP1L1, MEA1, IL2RG
DDX39A	33	DIPK2A, HNRNPH2, SESN1, IGHG3, KLK10, LSM4, STRN3, NRDC, RNF170, RTF1, GGCT, NUP133, CSTF2, NPEPPS, ARMC1, NUTF2, S100A8, COPB1, PPOX, EXOSC2, MTA2, PRKDC, BCKDHB, CCT2, MEMO1, PSMC5, HAT1, MCM7, ACLY, DPM3, EIF4G3, MKI67, PSME3
VAT1	32	WDR13, ACTR10, RAB11B, TBL1XR1, GPD2, CTSH, PIKFYVE, PMF1, PPP1R21, UBE2O, AKR7A2, ROCK2, TPD52L2, C2CD2L, WDR1, TRAPPC1, OGA, G6PD, ANXA7, USP5, CRYZ, CD63, DEK, SNX9, PARK7, CALCOCO1, POTEF, PIP4K2A, RNF31, STX7, LIMA1, PITHD1
RRP36	31	TARDBP, RPS11, LYRM1, ASCC1, RPL13A, EMC9, PRRC2B, ZMAT2, CCT5, CSTF3, C8orf33, PCNP, ANKHD1, RPS13, EMC4, C5orf24, GCFC2, NOP10, RPL7, AKAP1, APP, DENND1C, URI1, U2AF1, RSL1D1, RRS1, MORC2, SBDS, ZNF121, ZNF275, ZNF581
IFRD2	30	HMGCL, SYAP1, OTUD6B, DDX52, SPN, EIF4H, DKC1, AASDHPPT, ACY1, CHP1, UNG, CCDC124, ZNF787, GCFC2, UBXN1, RSU1, NPM1, KIAA1143, DDX10, UFM1, FAM120A, NACA, VIM, RSL1D1, ZNF451, TDP2, SF3B5, GGACT, SRPRA, PTDSS2
PPAN	30	NDUFA6, DNAAF10, SLC27A3, PTPRN2, HBA2, ALDH1A1, CA2, HBB, TMX2, RPL21, SERPINB7, GPKOW, FABP4, S100A14, ZMYM3, ARG1, RAB7A, MTMR1, SLC2A1, IGHG4, NXT1, PRTN3, CCDC9, TTI2, ITGB1, AZU1, LYAR, PES1, NDUFC1, SURF6
PUM3	30	WARS2, RPF2, TFG, MRPL3, DNAAF10, NCEH1, TAF4, TSC2, DUT, MRPL41, CHMP2A, SRM, CRNKL1, SNRPD1, POLDIP2, RNF214, EPB41, MTIF3, CDKN2AIPNL, PAM16, CDK1, MRPL17, ZNF622, RRAGD, UTP4, MIPEP, PIGT, NMRAL1, LCLAT1, DGLUCY
UPF1	30	ACADS, TRMT112, QTRT1, RPL38, G3BP1, CCT5, EIF3B, FAM32A, TRIR, MAT2A, CCDC124, PA2G4, ECHDC1, UBQLN4, CTSB, SLC35E1, MOB3A, TSPYL1, TCF12, KRI1, PDCD5, NTMT1, CDC26, YTHDF2, NEK9, CCT6A, SCAF8, ELOF1, NAGA, C11orf98
IGLV2-11	29	IGKV4-1, TPM3, VAV1, CYB5A, FCN1, COTL1, TIMP1, F13A1, LRP1, FHOD1, GNB4, TPM1, TRIM25, NT5C2, AK1, ELMO2, CORO1B, FCER1G, ANPEP, LRIF1, VWA5A, SELENBP1, PLG, PTPN1, BLVRA, PARS2, ATP6V1C1, VSIR, ATP2A3
INTS13	29	HNRNPK, WDR5, NONO, MBNL1, BCLAF1, SNRPF, TALDO1, EFTUD2, UBA2, PRPF31, THUMPD1, NELFB, GMEB2, ADNP, GMPS, HNRNPUL1, EXOSC4, RBM42, RAN, BUB3, WBP11, PSPC1, EED, VPS33B, HNRNPA3, CSTF1, POLR2B, XRCC5, UTP14A
DUT	27	RBM4B, NFYB, SLC25A10, AKAP8L, RPL11, PDCD4, ABCB10, PNN, DDX27, CRNKL1, UQCRFS1, RAPGEF6, PIGBOS1, SLC35A4, PUM3, AAAS, RPS2, OPLAH, CDK13, PCF11, SAMD1, ETFRF1, P2RX4, FCF1, TRIM27, TADA2B, ASDURF
ICAM3	27	ACP6, HSCB, USP7, CBR1, RTF1, ANP32B, PNN, SNX2, ARL6IP4, GRK2, ZNF787, HIKESHI, EIF4A1, SMPD1, PRP4K, DARS1, NCL, NES, ATP2A2, ACBD3, CDK11B, TARS2, BRD2, LUC7L2, RNASEH2A, ADAT2, CENPE
WDR4	26	NAA20, DUS3L, NOP56, DCAF13, SNU13, HSPA8, ZCCHC9, TOMM40, MAEA, RRP15, FBL, RANGAP1, CSTF2, RUVBL2, PDCL, FTL, METTL1, MRM1, VIPAS39, CASP2, HSPBP1, GEMIN5, PXN, SARNP, WDHD1, NMRAL1
HMGN5	25	HDGF, RIF1, DPF2, NONO, VPS37A, THUMPD1, CASC3, NASP, CUSTOS, ILF3, RBM14, SART1, SSB, HNRNPU, FYTTD1, LARP7, ZNF638, RNASET2, TTI2, IRF2BPL, SNIP1, NUP160, HNRNPD, DNAJC17, FAM50A
NUP210	25	USP39, CIRBP, OTULIN, NFYC, TSC2, DDX17, VNN2, AAMP, ZMYND8, CIC, CGAS, LRRC9, CPSF6, SON, SMARCA4, MEN1, TRA2A, TPMT, RBM17, RBM39, ANO10, CARD18, SETDB1, MBNL3, INO80
DDX21	24	NOP14, OTUD6B, WDR12, TMED5, NIFK, CCDC86, TTLL12, DDX54, FUT8, CPSF7, TBC1D17, ATIC, EIF3J, HMOX2, CDK12, OPRPN, DDX10, RUVBL1, RRP7A, MRPL15, MRPL23, EIF4EBP1, LYAR, SORD
NXT1	24	ADSS2, HP, CDK2AP1, DHX30, ALB, XRCC6, HPX, TTR, LARP4B, GOSR1, PABPC4, RB1CC1, LRG1, DAG1, TOM1L2, FNDC3B, FMC1, A1BG, ITPK1, PGLYRP2, PPAN, CLUH, AHSG, TYW1
TMEM184C	23	RSRC2, RING1, SHFL, METTL14, CSTF2, LCP2, ARL6IP6, ILF3, HNRNPUL1, RBM42, KCTD5, TAF8, YTHDF1, NUCKS1, TCEA1, SON, INTS7, PABPN1, RBM39, RAB13, BCL7B, MIER1, PHF8
TOP2B	23	BCL7C, HPRT1, CHMP2A, SERPINB10, C5orf22, STAM2, TXNDC9, DDX39B, CAPN7, ARGLU1, LSG1, HDAC2, UTP20, TASOR, SUGP2, PAXX, BUD31, THEM6, POLR2E, GDAP1, EIF3E, RFC5, STAG1
IGLL5	22	IGLC3, RAB18, THYN1, PDIA4, DENND10, IGKC, CSE1L, DCPS, CD99, RAB10, IGLL1, GTF2F1, ANKRD36, LMAN1, HCFC2, CCDC88A, SHC1, TCOF1, SEC23A, CNNM3, PDCD2L, UVRAG
UVRAG	22	NOL10, TOR1AIP1, TAF4, CCDC51, ZCCHC9, UBA2, CASC3, STRBP, CAMSAP1, IGLL5, ANKRD13A, POLE3, ACTA1, FBXO11, MAP3K1, UNC45A, IFI35, HPDL, ABITRAM, AIRIM, UBE2D2, PIP5K1B
COX11	21	MRPL18, NUP107, BAK1, MRPL54, ATP5PO, RMDN3, PHAX, MAK16, PRPF38A, SAFB2, NFKB1, LDHA, EMC6, MFSD1, MRM2, SMAD1, P2RX1, NPC2, MRPL23, MED20, ARPC1B
HNRNPCL3	21	SPECC1L, RIMOC1, RAB11B, DBR1, RUNX1, BORCS6, GTF2E2, LRRC40, EIF4G2, LARP1B, PAPSS2, ELP5, NRBP1, GPN3, RAB21, ASCC2, STXBP3, KIF21A, U2AF1, SMG8, PLA2G15
TANGO2	21	GOSR2, MAPRE2, GPD2, MAK16, RAB8B, TUT7, DERL2, OSBPL8, ARHGEF1, LSM5, ARHGAP25, STAG2, GCLC, SELENBP1, GID8, RAB1A, MROH1, INPP5D, KIF3B, KRT86, STX10
TK1	21	OTULIN, CBFB, CSE1L, NAT10, HMGB2, STMN1, RFC2, OR4L1, HGH1, POLE3, HSP90AA1, NUDT1, GTF3C1, MTA1, RRM2, VMA21, TOX4, REEP4, BCL2L13, ARMC6, CEP44
NCF4	18	ACP5, DECR1, PYCARD, LGALS3BP, CDC42, PFN1, GNG2, CTSH, NRBF2, CORO1A, TEX2, RPL6, MPP1, DMAC2L, BBC3, LYPLAL1, GLIPR2, CD44
HNRNPH2	17	DDX39A, RSRC2, ATG9A, PSMD10, RANGAP1, MTM1, PRKRIP1, TCEAL3, TCEAL4, ISCA2, FDX1, NSUN5, RSBN1, SLFN5, CHORDC1, PHF8, CHD8
IGKV4-1	17	EPX, LYZ, RNASE2, RETN, SNCA, IGLV2-11, VCL, EVI2B, AKT1, LTF, GNAS, SF3A3, C3, UNC119B, RNASE3, WASH2P, PARP14
BDH1	16	COQ7, CYCS, BCAT2, PDHB, USF1, TRABD, ACAT1, GRK6, DNAJC21, MDH2, LIMD2, SCAF11, NDUFAF3, MYO18A, LACTB2, STX17
NIPSNAP3A	14	PHB1, ATP5F1C, ATP5PB, SLC25A5, MCCC2, PMPCB, GCDH, IDH3B, FLYWCH2, MCUR1, BRD2, KANK1, TMEM126A, ATF2
THEMIS2	14	COA3, HERPUD1, GGT1, UBE2E2, NIF3L1, SH3BGRL, KRAS, STBD1, GUK1, STK10, UBXN7, TPT1, PLCB2, MAP2K1
IGHG2	12	NAA20, IGHG3, IGHM, TXNDC11, TIMM10B, IGHG4, GNL3L, IGHG1, CST1, PTPN1, MKI67, DMTN
UBAP2	11	EEF1E1, RPS6, RRP1, CTPS1, RRP8, NPM3, POLR1A, NOP16, RAB8A, NOC3L, NEPRO
OXCT1	9	MCAT, DCK, SNRPD1, MTCH2, HDHD5, PSPC1, GEMIN7, LACTB2, MPHOSPH10
TEX264	9	FLG, TSFM, VPS45, CHSY1, CYBB, TIMM44, ALDH1L2, NUP160, IGHV3-30
GTF2E2	7	MTAP, FERMT3, EXOC1, RAB1B, OGA, HNRNPCL3, PABIR1
CHIT1	0
CNRIP1	0
EMILIN1	0
HK3	0
HNMT	0
IGHV1-18	0
IGHV3-49	0
IGHV4-34	0
IGKV2-24	0
IGKV2D-26	0
IGKV3D-15	0
IGLV1-40	0
IGLV3-19	0
LILRB5	0
MYO1F	0
PSTPIP2	0
RAB44	0
RFTN1	0
SWAP70	0
TAGLN	0
